## Supplementary material for "Single-cell dissection of schizophrenia reveals neurodevelopmental-synaptic axis and transcriptional resilience": TableS7bs_Pseudobulk_variance_Mic (part 1 of 3)

### Sheet: Sheet1
Gene	CON1	CON2	CON3	CON4	CON5	CON6	CON7	CON8	CON9	CON10	CON11	CON12	CON13	CON14	CON15	CON16	CON17	CON18	CON19	CON20	CON21	CON22	CON23	CON24	SZ1	SZ2	SZ3	SZ4	SZ5	SZ6	SZ7	SZ8	SZ9	SZ10	SZ11	SZ12	SZ13	SZ14	SZ15	SZ16	SZ17	SZ18	SZ19	SZ20	SZ21	SZ22	SZ23	SZ24
SAMD11	0	0	0	0	0	0	0.00079199	0	0	0	0	0	0	0	0	0	0	0	0	0	0	0.00055694	0	0.000516468	0	0	0	0	0	0	0	0.00223891	0	0	0	0.0372963	0	0	0	0	0	0	0	0	0.000137064	0	0	0
NOC2L	0.134907	0.0559528	0.048301	0.0680029	0	0.0570347	0.034881	0.0606768	0.0700639	0.0202625	0.184749	0.0210587	0.117299	0.0590919	0.0298283	0.0771637	0	0.0286559	0.0239594	0.0266785	0.0138891	0.0202367	0	0.0334558	0.00783736	0	0.0403094	0.0146364	0.0666923	0.0448665	0.0280893	0.0475187	0.04615	0.0287354	0	0.0119904	0.0619337	0.0452923	0.00892826	0.0376063	0.0323322	0.0361721	0	0.0153037	0.0414405	0.0515992	0.035409	0.0525917
KLHL17	0	0.0313163	0	0.0221485	0	0.0220541	0.0103411	0.0037231	0	0.00788447	0.00822785	0.00145443	0	0.00343133	0.0169836	0	0	0	0.0101832	0.00629378	0.0109495	0.00404192	0	0.00642795	0.0246375	0	0	0.0234252	0	0	0.00827865	0.0100306	0.00877495	0.00708189	0	0.0608668	0.00370032	0.00825807	0.0174648	0.0134166	0.00616125	0.00591692	0.0136799	0	0.00822978	0.00212795	0.0107763	0.00349146
PLEKHN1	0	0	0	0	0	0	0.00125882	0	0	0	0	0	0	0	0	0	0	0	0	0	0	0	0	0	0	0	0	0	0	0	0	0	0	0	0	0	0	0	0	0	0	0	0	0	0	0	0	0
PERM1	0	0	0	0	0	0	0	0	0	0	0	0	0	0	0	0	0	0	0	0	0	0	0	0	0	0	0	0	0	0	0	0	0	0	0	0	0	0	0	0	0	0	0	0	0	0	0	0
HES4	0	0.0444867	0	0	0.0346132	0.0348731	0.0176378	0.0306682	0	0.00558111	0	0.00876089	0.00591194	0.00450366	0.0253382	0.0202025	0	0.0110669	0.00665271	0.0126711	0.0652915	0.00466477	0	0.00746204	0.018193	0	0	0.0376515	0.00458791	0	0.0241865	0.0207577	0.0131401	0.00406568	0	0	0.0076568	0.00664724	0.0153896	0.0151173	0.0336356	0.00610483	0.0306802	0.018584	0.0134839	0.00397564	0.0147704	0.00594174
ISG15	0	0.0115406	0.0157003	0	0	0.00530996	0.0354216	0.0176074	0	0.00861419	0	0.00282834	0.00435449	0	0	0.0162473	0	0	0.0256243	0.0202371	0	0.00284495	0	0.00804393	0	0	0.018629	0	0.0110933	0	0.0169384	0.00931065	0.0121637	0.00731635	0	0.0128547	0.00956407	0.0073758	0	0.00436467	0	0.0123444	0	0.0119671	0.00601698	0.00186384	0.0200163	0.00647733
AGRN	0	0.0574863	0	0.0668813	0.079732	0.00609156	0.0139984	0.0162581	0	0.00921965	0.073496	0.0132193	0	0.015538	0.0262927	0.00762361	0	0	0.0243201	0.00435405	0	0.0017749	0.0649277	0.00759707	0.0528607	0.275201	0	0.00534621	0	0.0560605	0.038307	0.0203241	0.0312329	0.00929477	0.0338605	0.0548063	0.0189839	0.0128374	0.0280891	0.00171421	0.00645765	0.00375904	0	0.0471288	0.0164993	0.00390462	0.0127878	0.0101257
C1orf159	0	0.0776391	0.0326047	0.0808384	0.0377476	0.0327919	0.0282207	0.0648315	0	0.0475295	0.0425437	0.0458319	0.101623	0.0476995	0.0498675	0.0771046	0	0.00819778	0.0515542	0.012308	0.073707	0.0385181	0	0.0481022	0.0199085	0.0428186	0.0225099	0.080939	0.074647	0.11066	0.0356237	0.0339332	0.0569005	0.0227115	0	0.0575263	0.0523035	0.0302792	0.0747431	0.0732141	0.0455253	0.0243098	0.0133083	0.0621464	0.0156313	0.0556484	0.100615	0.0398639
TTLL10	0	0	0	0	0	0	0.000278063	0	0	0	0	0	0	0	0	0	0	0	0	0	0	0.000490316	0	0	0	0	0	0	0	0	0	0	0.00229291	0.00134881	0	0	0	0	0	0	0	0	0	0	0	0	0	0
TNFRSF18	0	0	0	0	0	0	0.00169379	0.00127727	0	0	0	0	0	0	0	0	0	0	0	0	0	0	0	0	0.00280299	0	0	0	0	0	0	0.00344775	0.0016243	0	0	0	0	0	0	0.00509247	0	0	0	0	0.00239425	0.00101838	0	0.0145517
TNFRSF4	0	0	0	0	0	0	0.00332707	0.00103418	0	0	0	0.00794591	0	0	0.0030584	0	0	0	0.00827364	0.011695	0.0198762	0	0	0	0.00394325	0	0	0	0	0	0.0105844	0.00662577	0.00208535	0	0	0.00912313	0	0.00310132	0	0	0.00217081	0.00221689	0	0	0	0	0.00735223	0.0147692
SDF4	0.0511101	0.111668	0.0558975	0.100961	0.0412044	0.0736714	0.0399064	0.0636561	0.0455304	0.0274284	0.0717956	0.0409574	0.0712754	0.0820549	0.0879342	0.0265106	0.233055	0.0636246	0.0470883	0.0204394	0.0991031	0.0159755	0	0.0191239	0.0519751	0.128816	0.0640694	0.0769144	0.0497495	0	0.0533596	0.0383812	0.0614868	0.0283508	0	0.0348405	0.0307426	0.041854	0.0590749	0.0420628	0.0427821	0.0320797	0.0122949	0.0350427	0.0335801	0.0489696	0.0479804	0.0392877
B3GALT6	0	0.0142904	0.0343151	0	0.0536034	0.00236414	0.00874084	0.0197844	0.0503078	0.00246314	0	0.0118023	0.0122212	0.00440982	0.01264	0.00495694	0	0	0.00672571	0.0276567	0	0.00381117	0	0.00631051	0.0158231	0	0	0	0	0.0370635	0.0224037	0.00610211	0.00781254	0.00330489	0.041584	0.0202929	0.00545624	0.00787336	0.00664655	0.00398081	0.00407546	0.00753765	0.00679398	0.0061238	0.00116997	0.0123708	0	0.0167707
C1QTNF12	0	0	0	0	0	0	0.00252372	0.0036534	0	0.00517422	0	0	0	0.00352967	0	0	0	0.00728832	0	0	0	0	0	0	0	0	0	0	0	0	0.00182114	0.00343777	0	0.00141121	0	0	0.00286307	0.00111225	0	0	0	0.00310172	0	0	0.0013534	0.00128072	0	0.000871051
UBE2J2	0	0.113331	0.0856415	0.00810105	0.0578505	0.065399	0.0582566	0.0661701	0	0.0301496	0.0318547	0.0211174	0.0537214	0.0265314	0.0616878	0.0120395	0	0.0365647	0.0417641	0.0479467	0.124218	0.0368097	0	0.0684923	0.0361275	0	0.0397536	0.0143085	0.0958114	0.0126713	0.0717669	0.0501892	0.0735268	0.0535353	0.0820113	0.104492	0.0568709	0.0654365	0.0261474	0.060698	0.0442969	0.054154	0	0.056035	0.0672146	0.0659569	0.0872796	0.0577772
SCNN1D	0.011958	0.0333321	0.0162575	0.0812678	0	0	0.0136213	0.0262351	0	0	0.078083	0.00880491	0.00932689	0	0.00255776	0	0	0	0.00384592	0.00955523	0.0398481	0.00363881	0.22682	0.00460951	0.00863794	0	0	0.0099553	0.0274057	0	0.0319924	0.00748416	0.0142437	0.00771029	0.0275699	0	0.00470999	0.00340831	0	0	0.00274174	0	0	0.0157954	0.00843394	0.0138061	0	0.00588004
ACAP3	0.0344697	0.1183	0.0116314	0.0301515	0.0794432	0.0786033	0.0513467	0.0724299	0.0201815	0.0538865	0	0.0615907	0.0322593	0.0193436	0.110729	0.0265461	0	0.0620541	0.0400361	0.0657375	0.0310256	0.0199892	0	0.0282567	0.0716981	0.136411	0.146327	0.0554789	0.0182428	0.0820605	0.0993449	0.0496145	0.0857509	0.0392358	0.0970146	0.0938409	0.06322	0.0494004	0.0825333	0.0613323	0.0208559	0.0624357	0	0.0509947	0.032092	0.0326226	0.0662088	0.021008
PUSL1	0	0	0	0	0	0.0171449	0.00220835	0.00131787	0.0577061	0	0.0131051	0.00205515	0	0	0	0.0152965	0	0.00560193	0.00185754	0	0.0279408	0.00124959	0	0	0.01079	0	0	0	0.0228151	0	0.00227097	0.00741669	0.00984535	0.000641672	0	0	0.0011655	0.00437851	0	0	0.00342888	0.00288795	0	0	0	0	0.00735223	0
INTS11	0.0652223	0.0599893	0.0332743	0.0159988	0.0568838	0.0348737	0.0346494	0.0400915	0.0720881	0.0212743	0.0133074	0.0236644	0.0569619	0.0386975	0.0490527	0.0201968	0.217922	0.038014	0.0339815	0.0243909	0.0131831	0.0220003	0	0.0250782	0.0429197	0	0	0.0583929	0.0495155	0	0.0699851	0.0654957	0.0732912	0.0216174	0.0612275	0.0609621	0.0335458	0.0333747	0.0550559	0.0378769	0.046905	0.0364887	0.04371	0.051269	0.0660867	0.0286323	0.0341631	0.0403419
CPTP	0	0	0.00355825	0	0	0	0.0059684	0.0181939	0	0.00509026	0.0301891	0	0.00448137	0	0	0	0	0	0.000567153	0	0	0.00191072	0	0	0.0170249	0	0	0	0	0	0.0109048	0.00663672	0.0084027	0.00214575	0	0	0.00554576	0.00494103	0	0.00389301	0.00955247	0.0105657	0.0117813	0.0137613	0.00172764	0	0.0130283	0.00581155
TAS1R3	0	0	0	0	0	0	0.000591367	0	0	0	0	0	0	0	0	0	0	0	0	0	0	0	0	0	0	0	0	0	0	0	0	0.00323745	0	0.000736949	0	0	0	0	0	0	0	0	0	0	0	0	0	0.00279452
DVL1	0.0201262	0	0.0119038	0	0.00669893	0.0214127	0.0177444	0.0339846	0	0.00436268	0	0.0146168	0.00973759	0.0129657	0.0420536	0.0149594	0	0	0.00833077	0.00712514	0.0149061	0.00598114	0	0.00190764	0.0178431	0.0727379	0	0	0.0231287	0.0435718	0.0252505	0.0218681	0.0166245	0.0111606	0	0.0431512	0.0105042	0.0134486	0.0589876	0.0162537	0.00528982	0.00953134	0	0.0298335	0.0166363	0.0074734	0.0200163	0.00882868
MXRA8	0	0	0	0	0	0	0.000221832	0	0	0	0	0	0	0	0	0.0117527	0	0	0	0	0	0	0	0.00119024	0	0	0	0	0	0	0	0.000681018	0	0	0	0	0	0	0	0	0	0	0	0	0	0	0	0
AURKAIP1	0	0.0793675	0	0.13233	0.0178457	0.0347571	0.0377184	0.0425363	0.00762217	0.031908	0	0.015231	0.0487746	0.0363815	0.0510605	0.0219447	0.138001	0.0345593	0.0332193	0.0468215	0.0173333	0.0155298	0.197127	0.0124286	0.0191382	0.0140164	0.0486768	0.0107911	0.0425002	0.031514	0.0348467	0.017867	0.0426039	0.0127218	0.0275699	0	0.0109992	0.0377565	0.039686	0.0288358	0.0502498	0.0217428	0.050029	0.0257247	0.0294996	0.0201927	0.0213822	0.0316248
CCNL2	0.157677	0.128566	0.0499802	0.214603	0.0913545	0.107017	0.0637743	0.11623	0.137408	0.0773427	0.0411229	0.0895696	0.0978618	0.0659987	0.0999853	0.0985958	0.177851	0.0845481	0.0667768	0.167346	0.144112	0.0394687	0	0.0668192	0.0862561	0.0428186	0.131379	0.069597	0.0481711	0.10988	0.110366	0.0814094	0.0856129	0.0722709	0.1271	0.0271704	0.0860381	0.0658162	0.0705965	0.0796826	0.0932026	0.0733254	0.0786041	0.0686992	0.124366	0.0509418	0.0615905	0.0585802
MRPL20	0.0344697	0.0863937	0.0314824	0.0859567	0.0697592	0.0460159	0.041803	0.0642623	0.0197509	0.0412724	0.0435345	0.0332836	0.0723582	0.0509792	0.0512744	0.0656801	0	0.0539143	0.0357247	0.0874032	0.0445233	0.0223736	0.361042	0.0473783	0.0265912	0.0727379	0.118988	0.081743	0.0132988	0.0752055	0.0781685	0.0407686	0.0672707	0.0325177	0.135324	0	0.0529032	0.0312631	0.0705583	0.075301	0.0506407	0.0197708	0.0540438	0.0408818	0.0475713	0.0577087	0.0169267	0.0716195
ANKRD65	0	0.0170641	0.0119922	0.0282038	0	0	0.00643522	0.00790243	0	0.00271941	0	0.00325107	0	0.00376139	0.00979717	0.0135187	0	0.0129536	0.0106232	0	0.00729442	0.00188739	0	0.00634655	0	0	0.0225099	0.0153484	0	0.00913512	0.00730876	0.00678183	0.00440308	0.00506929	0	0	0.00206171	0.000520298	0.0213325	0.000713343	0	0	0	0	0.00335086	0.00746723	0	0
TMEM88B	0	0	0	0	0	0	0	0	0	0	0	0	0	0	0	0	0	0	0	0	0	0	0	0	0	0	0	0	0	0	0	0	0	0	0	0	0	0	0	0	0	0	0	0	0	0	0	0
VWA1	0	0.016976	0.0240643	0	0.0251894	0	0.0044118	0.00765979	0	0	0	0.00876902	0	0.00798303	0	0.00611528	0	0.0108491	0.00172742	0	0.0296402	0.00152661	0.113034	0.00411927	0	0	0	0	0.0481116	0	0.00606959	0.00335009	0.00466756	0	0	0	0.00337351	0.00265066	0.0268555	0	0.00250961	0.00196561	0	0	0.000586652	0.00180107	0	0.00150432
ATAD3C	0	0	0.010232	0	0	0.00894211	0.00360533	0.00744243	0	0.00270529	0	0	0	0.0110656	0.025771	0.00902724	0	0.0062698	0.00563384	0	0	0.000516295	0	0.00222659	0.00995324	0	0	0.00441632	0	0	0.0010675	0.00148684	0.00937816	0.00920853	0	0	0.00183475	0	0	0.00438816	0.00407546	0	0	0	0.0013452	0	0.0369161	0.00324165
ATAD3B	0.0631311	0.0454884	0.0250494	0.0353707	0.0114897	0.0176305	0.0150088	0.0548103	0.0272682	0.0239787	0	0.0277974	0.0558664	0.0475153	0.0321573	0.0233875	0	0.0187836	0.0158166	0.071262	0.0211212	0.0221253	0	0.0257311	0.0253947	0	0.0457462	0.0679087	0.0255762	0.0381701	0.0368085	0.0297548	0.0607389	0.0190366	0.0709979	0.0114081	0.0365274	0.026449	0.00582513	0.0472568	0.025084	0.0285538	0.0273646	0.0343209	0.032244	0.0266459	0.0172158	0.0447665
ATAD3A	0	0.0499114	0.036045	0	0	0	0.00988713	0.0377312	0	0.0202831	0	0.0109499	0.0174306	0.0124212	0.00805035	0.00509471	0	0.0203252	0.0110858	0.0311843	0	0.0158248	0.0611367	0.0107965	0.0212288	0	0.0252777	0.0195443	0.0110933	0.0114687	0.0217392	0.0129241	0.0374078	0.00981151	0.0253198	0.0133341	0.0318667	0.0188184	0.0222053	0.0315746	0.0169912	0.0148546	0	0.0284089	0.00739345	0.00867273	0	0.031929
TMEM240	0	0	0	0	0	0	0.000204571	0.00587333	0	0.0124377	0	0	0	0	0.0030584	0	0	0.00854492	0	0	0	0	0	0	0.0199688	0	0	0	0	0	0.0011306	0.00153493	0.00757552	0.000743906	0	0	0	0.00108969	0	0.00136205	0	0	0	0.0154005	0.00167548	0	0	0
SSU72	0.191034	0.0875571	0.0474587	0.130255	0.0431521	0.0872241	0.0631267	0.0833487	0.104577	0.069916	0	0.0540214	0.052335	0.0493377	0.0951783	0.068293	0.520625	0.0637584	0.0807962	0.0143844	0.0514936	0.0283041	0.233868	0.0266991	0.0754286	0.136411	0.132921	0.0622642	0.0224325	0.0468025	0.0692771	0.0661214	0.0623175	0.0352306	0.0253198	0	0.0321028	0.0580165	0.0957676	0.0630057	0.0561978	0.0814368	0.0170665	0.102789	0.0597995	0.0436839	0.0657864	0.0865416
FNDC10	0	0.0115406	0	0	0	0.0157724	0.0113289	0.00995323	0	0.0110692	0	0.00335682	0	0.0120373	0.004414	0.0147827	0	0	0.00546151	0	0.0265871	0.00339627	0	0.00569128	0.00460221	0	0	0	0.0298202	0	0.0122961	0	0.0199243	0.00355013	0	0.00912313	0.00553268	0.00201435	0.0104194	0.00115465	0	0	0	0.0237898	0.00189404	0.00347442	0	0.00276472
MIB2	0.0344697	0.0286722	0.0320494	0.031189	0.0446414	0.0296856	0.042695	0.0460638	0.0580202	0.0258499	0.0131051	0.0244419	0.0306593	0.0126499	0.0445111	0.00617471	0	0.0457907	0.0370495	0.0663023	0	0.0188621	0	0.0138035	0.0813814	0	0.0640694	0.0528845	0	0.0217559	0.0499698	0.0227318	0.0726427	0.0190575	0.0230412	0	0.0376505	0.0278993	0.0306184	0.0334117	0.0223515	0.0110457	0	0.0298509	0.0541433	0.0117387	0.0210129	0.041201
MMP23B	0	0	0.010987	0	0	0	0.00174033	0.00825505	0	0	0	0.00177162	0.00928092	0	0	0	0	0	0.000873759	0	0	0.00323773	0	0	0	0	0	0	0	0	0.00287349	0.00224486	0.00285548	0.00129195	0.041584	0	0	0.00084373	0	0	0	0.00418006	0	0.00340048	0.00385845	0	0	0.00118881
CDK11B	0.0836768	0.091767	0.105436	0.0744786	0.0247476	0.0551807	0.0419634	0.0561705	0.0201815	0.0386721	0.0909784	0.0479263	0.0567195	0.0917414	0.0952551	0.0852787	0	0.127727	0.0444245	0.110867	0.0518272	0.0301197	0	0.0104847	0.058187	0	0.0593581	0.0221493	0.109732	0.0929682	0.0637562	0.0470711	0.0576131	0.0449677	0	0.0309956	0.0889381	0.059678	0.0920078	0.0491625	0.0451044	0.0832087	0.0264272	0.0324733	0.0533061	0.034321	0.0316289	0.062704
SLC35E2B	0.00728537	0.005136	0.0310851	0.0959773	0.0180842	0.00391038	0.0371506	0.0265354	0.0201815	0.0170062	0.0120586	0.0136209	0.00312559	0	0.0249984	0.0713868	0	0.0498346	0.0330381	0.0247374	0.0120262	0.0170164	0	0.0158713	0.0304311	0	0	0.0128465	0.0329994	0.129291	0.0174551	0.0315172	0.0199537	0.038916	0	0.0272075	0.0177987	0.0152808	0.013421	0.0310806	0.0232236	0.0335949	0.0164934	0.0334554	0.040483	0.0282321	0.01479	0.0191586
CDK11A	0	0.0379863	0.0145258	0.033792	0.0189254	0.0364952	0.0352396	0.0332229	0.00762217	0.00662858	0.0836103	0.0375836	0.0254687	0.0683817	0.0201867	0.03622	0.129559	0.0487869	0.0316633	0.0178887	0	0.0298224	0.0649277	0.00318098	0.0254941	0	0.067877	0.0392854	0.0229058	0.00260673	0.0374054	0.0446676	0.031149	0.0339473	0.181037	0.0363584	0.0496396	0.0379749	0.0444717	0.0265324	0.0325009	0.0238949	0.0264482	0.00670232	0.0336299	0.0324539	0	0.0515526
SLC35E2A	0.00728537	0.0307846	0.00660202	0.0800258	0	0.0186265	0.0193137	0.0286502	0.0201815	0.00731619	0.0624599	0.0168398	0.0576263	0.025497	0.0567561	0.0667102	0	0.0374853	0.0354066	0.0139224	0	0.0222706	0.0330516	0.00156799	0.0428804	0.113082	0.0442039	0.05742	0.047624	0.033297	0.0541187	0.0305036	0.0254473	0.0324276	0.0272452	0.00825755	0.0422072	0.0324942	0.0937092	0.0246049	0.0442406	0.0354859	0.0243905	0.0370432	0.0262385	0.0426284	0.0401633	0.0259219
NADK	0	0.0488843	0.00425135	0.104329	0.013562	0.0448763	0.0840925	0.0406381	0	0.0227542	0.0301891	0.0258475	0.0469408	0.0390308	0.0814178	0.0126047	0	0.0297697	0.0357702	0.0340622	0.0257913	0.0280238	0	0.0136051	0.0570816	0	0.0166344	0.0271836	0.00843971	0.0651857	0.0431075	0.0319618	0.0186316	0.0297692	0	0.0216631	0.05496	0.0426818	0.0564259	0.0449878	0.0225732	0.0328674	0.0588433	0.0332019	0.0769838	0.0494673	0	0.0353012
GNB1	0.456569	0.350176	0.331608	0.301016	0.347453	0.324681	0.191236	0.290641	0.0774674	0.268628	0.323749	0.310488	0.253112	0.335774	0.35695	0.415684	0	0.411497	0.284318	0.37823	0.370272	0.161279	0.387448	0.240841	0.292266	0.231925	0.32472	0.334164	0.374737	0.252863	0.26499	0.230344	0.263068	0.249825	0.296967	0.266011	0.239536	0.25059	0.184712	0.332455	0.294476	0.257574	0.281726	0.172686	0.380281	0.296494	0.270448	0.218796
CALML6	0	0	0	0	0	0	0	0.00178695	0	0	0	0.00104524	0	0	0	0	0	0	0	0	0	0	0	0	0.000936916	0	0	0	0	0	0.00267357	0	0.00494434	0	0	0	0	0	0	0	0	0	0	0	0.0014969	0.00149889	0	0.00120961
TMEM52	0	0	0.0179449	0	0	0	0.000884438	0	0	0	0	0	0	0	0	0	0	0	0	0	0	0.000321575	0	0.000999337	0	0	0	0	0	0	0	0.0011947	0	0.00145768	0	0	0	0	0	0	0	0	0	0	0	0	0	0.00138724
CFAP74	0.0691109	0.0062039	0.0620556	0.121691	0.0370694	0.0613353	0.0315002	0.0736424	0.106015	0.109071	0.061339	0.103002	0.110051	0.0819102	0.104895	0.138435	0	0.0369592	0.113369	0.1108	0.119821	0.0296185	0	0.0275648	0.0716392	0	0.0414434	0.0612155	0.0553718	0.101471	0.10506	0.043164	0.0454785	0.0819524	0.0230412	0.141771	0.0935343	0.0433949	0.0480154	0.013718	0.100566	0.045345	0.0154133	0.0336449	0.0535835	0.0620111	0.0367998	0.021759
GABRD	0.011958	0.0988351	0.0692177	0.0486282	0.0732624	0.0413114	0.0379016	0.056964	0.0716761	0.0228656	0.0896696	0.0587385	0.0374281	0.00731377	0.115694	0.0172291	0	0.0622032	0.0690352	0.0240984	0.161862	0.00685269	0	0.02181	0.0374239	0	0	0.0414962	0.105563	0.0369327	0.0539518	0.0350686	0.072363	0.0153145	0	0.080634	0.0168037	0.0328173	0.0323501	0.0431675	0.0241346	0.0175185	0.0164934	0.0911958	0.0376286	0.0212683	0.0519085	0.00934621
PRKCZ	0.011958	0.060942	0.0184953	0.0400987	0.0850379	0.0856879	0.0368037	0.0745671	0.0302941	0.0420333	0	0.0197012	0.0433812	0.0680678	0.0246449	0.0288298	0.146195	0.0463595	0.0416222	0.0111915	0	0.00949055	0	0.0112964	0.0831258	0	0.0756674	0.113369	0.0607881	0.0670821	0.0501766	0.0598902	0.0577689	0.0205725	0	0.0207833	0.111022	0.067064	0.0648688	0.0252178	0.00763104	0.0123107	0.0701085	0.0515762	0.0469764	0.0298407	0.0620692	0.0407936
FAAP20	0.0459834	0.00583688	0	0.0452133	0.0572868	0.0161699	0.0179803	0.0147663	0.00762217	0.00514222	0	0.0233065	0.0193259	0.0219313	0.0516355	0	0	0.013295	0.0168392	0	0.0323375	0.00939692	0	0.0147598	0.00927673	0.18625	0	0.0224779	0.0269499	0.0208416	0.022138	0.0221517	0.0174524	0.0107759	0.0836595	0.0128547	0.026058	0.0255635	0.0559663	0.0323046	0.0475639	0.0129882	0.0587353	0.0127332	0.0283009	0.0267377	0.0152278	0.0306195
SKI	0.128876	0.29986	0.326023	0.451281	0.264209	0.203652	0.219093	0.312643	0.137859	0.239881	0.213681	0.271543	0.23211	0.297692	0.32436	0.303546	0.510875	0.308693	0.275168	0.35013	0.296168	0.161286	0.374703	0.278286	0.219634	0.157323	0.266572	0.24706	0.375567	0.294848	0.209428	0.244603	0.215594	0.157054	0.274907	0.288475	0.195547	0.236729	0.2561	0.287814	0.308586	0.224768	0.171023	0.256541	0.300998	0.231172	0.26499	0.226594
MORN1	0.011958	0.0667973	0.0345932	0	0.0220878	0.0231055	0.0142812	0.0493336	0	0.0248216	0.104804	0.0258584	0.0504782	0.014576	0.0414103	0.0704944	0	0.0553851	0.0112852	0.0279443	0.00386886	0.0257348	0	0.00487811	0.00664581	0	0	0.0327939	0.00843971	0	0.0238779	0.0308026	0.0257885	0.0371672	0.0698207	0.018315	0.0308496	0.0162745	0	0.0324288	0.0238177	0.00320551	0	0.0219429	0.0262866	0.0535497	0.0153252	0.0188714
RER1	0.0927524	0.059395	0.0323146	0.0517359	0.071406	0.0804873	0.0539871	0.0420663	0	0.0236138	0.0229163	0.0198084	0.0164952	0.0520896	0.0673791	0.0478437	0	0.0555346	0.031254	0.0568537	0.0110034	0.0258748	0	0.0457246	0.0267354	0	0.118347	0.0610311	0.0465897	0.0154299	0.0389949	0.0371142	0.0786361	0.0383931	0	0.023829	0.0464007	0.0567273	0.110721	0.0678251	0.0536258	0.0549515	0.0394508	0.0733753	0.0463215	0.0455742	0.0128741	0.0493509
PEX10	0	0.00429499	0	0	0	0.0169046	0.00623082	0.00866639	0.0201815	0.00778041	0	0.0110097	0.0100656	0.0227389	0.00602699	0.00850053	0.138001	0.00854492	0.00447004	0.010685	0.0128844	0.00921218	0.197127	0.0149681	0.00914637	0	0	0.0128663	0	0.0279068	0.0101069	0.014195	0.0199813	0.00898323	0.0230412	0.0613395	0.0237372	0.0108916	0.0104194	0.00820112	0.0348464	0.000895816	0.0122949	0.00565257	0.00362958	0.00309829	0.00844836	0.020934
PLCH2	0	0	0	0	0	0	0.00470413	0.00579042	0	0.00939685	0.00822785	0.000794486	0.0165463	0.0032144	0.00924646	0.00672982	0	0	0.00229242	0.0192556	0	0.000264083	0	0.000864464	0.00281101	0.0775349	0.0166344	0.0108433	0	0	0.00529869	0.0132277	0.020635	0	0	0	0.00250508	0.00238849	0	0.00364755	0.0174798	0	0	0.00251053	0.00113077	0.0177909	0	0.00133447
PANK4	0	0.0115406	0	0.0378496	0.0137517	0.0104849	0.0142411	0.0169681	0.019376	0.00313643	0	0.00770722	0.0174264	0.0140782	0.0101412	0.00457015	0	0.0131878	0.0204045	0	0.0279408	0.00586586	0.113034	0.00462908	0.0101512	0	0.0590365	0	0.0799939	0	0.0198093	0.0189225	0.0306238	0.00225493	0.0391253	0.0536608	0.016597	0.00856939	0.00538516	0.00568832	0.0103864	0.00721671	0.0117813	0.0244012	0.0101385	0.0171125	0	0.00655884
HES5	0	0	0	0	0	0	0.00183646	0	0	0	0	0.00609019	0	0	0	0	0	0	0	0	0	9.3819e-05	0	0	0	0	0	0	0	0	0.0042512	0	0	0	0	0	0.00153479	0	0	0	0	0	0	0	0	0.00120851	0	0
TNFRSF14	0.109817	0.0833862	0.0124979	0	0.00139785	0.0204396	0.0417949	0.00865799	0	0.00263804	0	0.0384675	0.0540956	0.0234593	0.0207038	0.0260203	0.146195	0.0760629	0.0773836	0.0521163	0.0181595	0.0104981	0	0.0113485	0	0	0.0620668	0.0100267	0.0511955	0.0138368	0.0355655	0.01175	0.0328851	0.0063479	0	0	0.0166352	0.0206933	0.0427759	0.0179338	0.0171156	0.0294273	0	0.0115165	0.035218	0.0228024	0.0147914	0.0153139
MMEL1	0	0.0101524	0	0	0	0	0	0	0	0	0	0.00798857	0	0	0	0	0	0	0.00221062	0	0	0	0	0	0	0	0	0	0	0	0.00073598	0	0	0	0	0	0	0	0	0	0	0	0	0	0	0	0	0
TTC34	0	0	0	0	0	0	0.000500241	0.00527218	0	0.00263129	0	0.00695105	0.00406547	0	0	0	0	0.00504424	0.00257395	0.0236234	0	0.000546332	0	0.00563921	0	0	0	0	0.0188195	0	0.00191197	0.0034523	0.00222223	0.00179252	0	0	0	0.00194097	0.0331679	0.00223779	0	0	0	0.0121237	0	0	0	0.00583069
PRDM16	0	0	0.00463822	0	0.0137517	0	0.00257945	0	0	0.00457092	0	0.00350243	0.0286845	0	0	0.0107558	0	0	0.00591418	0.0125093	0.0103767	0.000653231	0	0.0028758	0	0	0	0	0	0	0.00621379	0.0120126	0	0.00445274	0	0	0	0.0012966	0	0	0	0.00333527	0	0.00560579	0.000137064	0.00676944	0	0.00540814
ARHGEF16	0	0	0	0	0	0	0	0	0	0	0	0	0	0	0	0	0	0	0	0	0	0.000357488	0	0.00141129	0.00162604	0	0	0	0	0	0	0.000876591	0	0	0	0	0	0	0	0	0	0	0	0	0	0	0	0
MEGF6	0	0	0	0.0528739	0.0131836	0.00397293	0.000834614	0.0076422	0.0302941	0.00348966	0	0.00727105	0.00467761	0.00284372	0.0108768	0.0085668	0	0.00456756	0.00440635	0.0108803	0	0.00139098	0	0.0106999	0	0	0	0	0	0	0.00584114	0.00153155	0	0.00200722	0	0.0317945	0.00556677	0	0	0	0.00645765	0.00324459	0	0.00915356	0	0	0	0
TPRG1L	0	0.0606782	0.0396774	0	0.0350276	0.067334	0.0234723	0.036699	0	0.0114485	0	0.0274392	0.0268394	0.0158566	0.0175114	0.0357853	0	0	0.0370486	0.0540609	0.0101529	0.0026952	0	0.0133203	0.0235904	0.177155	0.117503	0.0457598	0.0502021	0.059283	0.0371065	0.032054	0.0282404	0.0106347	0	0.00914067	0.016439	0.01476	0.0323187	0.0112006	0.0150991	0.00145161	0	0.0344907	0.0255719	0.0128452	0.00735223	0.0168855
WRAP73	0.0201262	0.0584706	0.0528823	0.048336	0.0757515	0.0107515	0.0178532	0.0466627	0	0.0251245	0.0229163	0.0182516	0	0.0385704	0.00459376	0.00360357	0	0.029697	0.0173055	0.015613	0.031553	0.0107635	0	0.0183256	0.0206553	0.0775349	0.0990243	0.0552807	0.0302638	0.0720457	0.0417201	0.0223261	0.0163835	0.0161464	0.0568263	0.0309001	0.00599279	0.0150763	0	0.0210633	0.0158925	0.00643667	0.0148147	0.0162523	0.00530311	0.00805218	0	0.0289515
TP73	0	0	0	0	0	0	0.000146191	0	0	0	0	0	0	0	0	0.00621484	0	0.00854492	0	0	0	0.00532022	0	0	0	0	0	0	0	0	0	0.00188573	0.00234142	0.000686968	0	0	0.00622441	0	0	0.000848979	0	0	0	0	0	0	0.0173775	0
CCDC27	0	0	0	0	0	0	0	0	0	0	0	0	0	0	0	0	0	0	0	0	0	0.000214291	0	0	0	0	0	0	0	0	0	0	0	0.000695876	0	0	0	0	0	0	0	0	0	0	0	0	0	0
SMIM1	0	0	0	0	0	0	0.000766138	0	0	0	0	0.00285242	0.0030392	0	0	0	0	0	0.0042089	0	0	0	0	0.00403136	0	0	0	0.00268853	0	0.0350555	0	0.00127291	0	0.0035246	0	0	0	0.00116879	0	0.00333413	0	0	0	0	0.00528329	0	0	0
LRRC47	0.0410243	0.0448627	0.020724	0.0380365	0.0451379	0.00557124	0.0226023	0.028216	0.019376	0.0193766	0.0318547	0.0163822	0.0223633	0.0386523	0.00611203	0.00581736	0	0.00622454	0.0345137	0.0577183	0.0331364	0.0100356	0	0.0150704	0.0228881	0	0	0.0248091	0.0409685	0.0177484	0.0139206	0.0199188	0.0180487	0.0123853	0.0253198	0.0186737	0.0140553	0.0351074	0	0.0178855	0.0399027	0.00790724	0	0.0180132	0.0162494	0.00821382	0.0117074	0.0117854
CEP104	0	0.0307074	0.0435916	0.127939	0.0338002	0.0522131	0.0405318	0.0307636	0.0760505	0.0595709	0.0164413	0.0150001	0.05352	0.0243379	0.0394095	0.0615836	0.138001	0.060328	0.055072	0.0377088	0.083608	0.0290535	0	0.0388146	0.0225571	0.0140164	0.121447	0.0205124	0	0.0741241	0.0421516	0.0461058	0.0362936	0.0356016	0.129061	0.0119904	0.0624195	0.0400783	0.0490811	0.0582566	0.0311877	0.0480423	0.0379961	0.0826517	0.0378549	0.0233057	0.0510408	0.0338438
DFFB	0	0.0214626	0	0	0	0.0248532	0.0202364	0.0200893	0.0302941	0.0140587	0.00271397	0.0286091	0.0348269	0.00548187	0.0257163	0.0195716	0	0.0173901	0.0196501	0.0130362	0.0235447	0.0116414	0	0.0229989	0.0311558	0	0	0.0282698	0	0.00849531	0.0281934	0.0268059	0.0199823	0.0129898	0	0.0128547	0	0.0207708	0.032119	0.023288	0.0304378	0.0169084	0	0.0102443	0.0133767	0.0144042	0.00926975	0.0195224
C1orf174	0	0.00485308	0.0089414	0.0374712	0.0233889	0.0296708	0.0130341	0.0172532	0	0.0199148	0	0.00810527	0.0119386	0.0253947	0.0163886	0.00457015	0	0	0.0202627	0.0181605	0	0.00794267	0.177077	0.0121147	0.000936916	0	0	0.0188083	0.010986	0	0.0253561	0.0153115	0.0131578	0.00583949	0	0	0.0167581	0.00941868	0.0067538	0.00961485	0.0192474	0.0120276	0	0	0.0182914	0.00702087	0	0.0135995
AJAP1	0.10012	0.0155941	0	0	0	0.0111512	0.0153538	0.0100596	0.07721	0.0183332	0	0.0167721	0.0161669	0.00715804	0.00970481	0.0134975	0	0	0.0114458	0.0160859	0.0173333	0.00282942	0	0.00371223	0	0	0	0.0653348	0	0.0245869	0.0270259	0.0123284	0.0172226	0.0043143	0.0391253	0	0.0186702	0.0236865	0.0345001	0.00361024	0.0185993	0.0189078	0	0.04073	0.0138325	0.0222866	0	0.00613482
NPHP4	0.184189	0.08663	0.0178822	0.0990031	0.012995	0.0849362	0.036518	0.0946346	0.065867	0.0239249	0.0301891	0.0423952	0.0710896	0.0168083	0.0849272	0.106463	0	0.100191	0.0798408	0.0472403	0.0396522	0.041646	0.3093	0.0569546	0.0489015	0.0727379	0.0526424	0.0273951	0.0525691	0.0271444	0.0716323	0.0437547	0.0574854	0.0406618	0.0275699	0.00914067	0.0549099	0.0455624	0.0409844	0.0677732	0.0463731	0.0381837	0	0.0371216	0.0502246	0.0367287	0.0733424	0.059802
KCNAB2	0	0.0682424	0.0654394	0.0197504	0.0966917	0.0678481	0.0418482	0.0260729	0.0742644	0.00468224	0.111643	0.0390506	0.0449405	0.0202308	0.0624671	0.0346698	0	0.0271682	0.0205117	0.0885434	0.115642	0.0230117	0	0.0331712	0.0327649	0	0.0278718	0.130849	0.0353006	0.0106661	0.0930766	0.0341593	0.0702432	0.0266556	0.0883822	0	0.0500051	0.0337615	0.028914	0.0379375	0.0453248	0.035531	0.0482798	0.0381706	0.0227475	0.0133466	0.0147914	0.0275263
CHD5	0.011958	0.115485	0.052906	0.0621637	0	0.0859284	0.0377467	0.0600197	0.0197509	0.0325333	0.0318547	0.0500458	0.0685746	0.0211149	0.0771102	0.0482727	0	0.0266106	0.0290649	0.0503848	0.0783687	0.0092094	0.177833	0.0166825	0.0722186	0.275653	0.127728	0.0485728	0.0231544	0.0397903	0.0685814	0.0426806	0.0650375	0.0196193	0.240804	0.0186737	0.0402212	0.0311523	0.0292364	0.00490605	0.0368362	0.0346962	0.0346441	0	0.023181	0.0203143	0.0822942	0.0227651
RPL22	0.13722	0.0437427	0.0706114	0	0.0507523	0.0733198	0.0265336	0.0474234	0.0302941	0.0123924	0.00822785	0.0482993	0.0931704	0.0269181	0.0727191	0.0371464	0	0.0152086	0.0242282	0.023878	0.0309628	0.012014	0.0611367	0.0114007	0.0566944	0	0	0.0575737	0.0446249	0.0362876	0.0180746	0.0346347	0.0433645	0.0267075	0	0.0215766	0.0290102	0.0298089	0.0507359	0.0318987	0.00700652	0.0322716	0.0453727	0.018571	0.0137301	0.0316079	0.0335713	0.0268787
RNF207	0	0.00220561	0.013353	0	0	0.018651	0.00355543	0.0113227	0	0	0.0301891	0.00678284	0.0320011	0.0094901	0.0102395	0	0	0	0.00395032	0	0	0.00177601	0	0.00642093	0	0	0	0.0241615	0.0532472	0.0104703	0.00807581	0.00683462	0.00866982	0.0139328	0	0	0.00980939	0.00895838	0.0212238	0.0114169	0.0026669	0.00211638	0	0.0192455	0.00973854	0.00132984	0	0.0034437
ICMT	0	0	0.0361837	0	0	0.023938	0.0153686	0.0108566	0	0.00841645	0	0.0115043	0.0113537	0.0162075	0.00664402	0	0	0	0.0134809	0.0107465	0.046181	0.00846925	0	0.0141852	0.0153425	0	0	0.00642289	0.0137286	0.0138368	0.0235452	0.0168395	0.0213895	0.0082889	0	0	0.0310352	0.0101641	0	0.00671506	0.0266763	0.0150312	0	0.0161822	0.00920961	0.00425354	0.00614948	0.0160717
GPR153	0	0	0	0	0	0	0.00113467	0	0	0.00257986	0.0120586	0	0	0	0	0	0	0	0	0	0	0.000661848	0	0.000755423	0	0	0	0.0048381	0	0	0.00293439	0.0030168	0.00485097	0.00477809	0	0	0.0201207	0.00292153	0	0.00630378	0	0	0	0.00545563	0.0071841	0.00210047	0	0.00215444
ACOT7	0.0344697	0.0313188	0.0529155	0.0478729	0.097058	0.0861952	0.0420797	0.0762071	0.0894967	0.050563	0.188064	0.022056	0.0453296	0.0495521	0.0407474	0.0219714	0	0.0448973	0.035178	0.0602577	0.0624246	0.0270985	0.0611367	0.0166161	0.0592165	0	0.104544	0.046197	0.0501264	0.0438883	0.0756936	0.0462716	0.0874913	0.0215535	0.0878202	0.0377878	0.0461007	0.0504114	0.0147158	0.0483886	0.0335271	0.0139651	0.0716654	0.0688523	0.0617624	0.034939	0.00614948	0.0149643
HES2	0	0	0	0	0	0	0	0	0	0	0	0	0	0	0	0	0	0.00805263	0	0	0	0.000139777	0	0	0	0	0	0	0	0	0	0	0	0	0	0	0	0	0	0	0	0	0	0	0	0.00350651	0	0
ESPN	0	0	0	0	0	0	0.00107654	0	0	0	0	0.00147433	0	0	0	0	0	0	0	0	0	0.000475075	0	0	0	0	0	0	0	0	0	0	0.00138499	0	0	0	0	0	0	0	0	0	0.0148147	0	0	0.00608308	0	0.000538613
TNFRSF25	0.15084	0.0779849	0.0339899	0.175137	0.0624277	0.14181	0.0317825	0.0730998	0.072394	0.100302	0.0164413	0.0400751	0.0830845	0.0542345	0.0392809	0.0867456	0	0.108201	0.0301512	0.143533	0.129924	0.00466989	0	0.0225677	0.0985243	0.0427237	0	0.0693738	0.113924	0.0634014	0.0475822	0.0433109	0.0784412	0.0362419	0.113432	0.0209437	0.0349976	0.0296495	0.0540622	0.0105013	0.0457991	0.0248867	0.0231688	0.0981774	0.0343211	0.0720229	0.0365943	0.00873268
PLEKHG5	0.136371	0.123781	0.0889206	0.00810105	0.0580113	0.0518514	0.0116624	0.0726501	0.0257626	0.0637276	0.0954267	0.0443619	0.0168734	0.117577	0.0342233	0.0839377	0	0.218161	0.0189662	0.1822	0.0860438	0.00998083	0	0.0293873	0.0766227	0	0	0.0693061	0.0228512	0.0744753	0.0444789	0.0546483	0.0640117	0.0209823	0.089277	0.0870694	0.0697742	0.0303286	0.0166005	0.0296926	0.0406512	0.0347451	0.0453727	0.0334974	0.0284062	0.0793581	0.111463	0.0201554
NOL9	0.0805045	0.0186055	0.0105495	0.0264224	0.0875912	0.0494071	0.0271047	0.0827345	0.0567574	0.0521594	0.0262241	0.0436668	0.0781144	0.0396484	0.0792728	0.0764699	0.130527	0.0315328	0.0397702	0.0821347	0.0138891	0.028551	0	0.047016	0.0591775	0	0.0654667	0.0611412	0.0518739	0.047463	0.0519743	0.049304	0.0555234	0.0279905	0	0.0387477	0.0564388	0.0314779	0.0236267	0.0407219	0.093391	0.036742	0	0.0197181	0.0299026	0.0336993	0.0550547	0.0568584
TAS1R1	0	0.00719001	0.0150558	0	0.0161449	0	0.00159604	0.00864653	0	0.00348948	0	0.00376831	0	0.00987841	0.0124076	0.00658395	0	0.0168667	0.00575475	0.0374069	0	0.00151951	0	0.0126945	0.00950755	0	0	0.0177768	0.0176955	0.0428255	0	0.00354518	0.00106359	0.00320241	0	0	0.00253496	0.00125012	0	0	0.00598224	0.00284165	0.0148147	0.00434203	0.00100801	0	0	0.00968568
ZBTB48	0.0607175	0.0240348	0.0284566	0	0.0131948	0.00282994	0.0226202	0.0263608	0.0257626	0.00763865	0.0345872	0.0124453	0.0320271	0.0378744	0.0416597	0.0329527	0	0.057697	0.0394813	0.0502663	0.0570432	0.0256709	0	0.0250073	0.00651231	0	0	0.0641891	0.0423778	0.014704	0.0373867	0.0314199	0.033515	0.0214232	0.0312844	0.016035	0.0314244	0.0266967	0.07044	0.0612131	0.035908	0.0228967	0.0494701	0.0456559	0.00885113	0.0266558	0.00836517	0.035335
KLHL21	0	0	0.00321283	0	0.0129996	0.0210058	0.0255104	0.0166511	0.0580202	0.00972819	0.00822785	0.00748793	0.00903025	0.00430707	0.0369787	0.017539	0.387994	0.0312014	0.0139881	0.0336974	0	0.00711742	0	0.0247279	0.0103479	0.0727379	0.0252777	0.0416966	0.0204239	0.00933402	0.029669	0.0114863	0.0260755	0.0287716	0.0344402	0.00912313	0.0312379	0.0234689	0.00682415	0.0113266	0.0200812	0.0122918	0.076087	0.0235261	0.0336028	0.0154486	0.00869419	0.033459
PHF13	0	0.0215314	0.0099414	0	0	0.0151299	0.00456128	0.00626065	0	0	0.0710892	0.0105558	0.0296019	0.00632466	0.00650397	0.0146833	0.177851	0.0141838	0.00325359	0.00855533	0	0.00595239	0.113034	0.0104164	0.010491	0	0	0.0159943	0	0	0.0102378	0.00688796	0.00466415	0.00622813	0.0312844	0	0.0349384	0.0153485	0.00538516	0.00245641	0.00384882	0.0137007	0	0	0.0264669	0.0051611	0	0.0153796
THAP3	0	0.0327521	0.0343151	0.0301515	0.047543	0.0318698	0.0141114	0.0231974	0	0.0190203	0	0	0.0307789	0.015831	0.0339411	0	0	0.00854492	0.0147801	0.0223025	0.0521508	0.00349411	0	0.0151573	0.0266908	0	0	0.0236176	0	0	0.0227476	0.00611383	0.0223206	0.0130729	0	0	0.0173079	0.0248714	0.0665588	0.00406901	0.0037976	0.00145881	0.00679398	0	0.0113375	0.0071632	0.0355773	0.0253819
DNAJC11	0.0364928	0.0920475	0.0448055	0.0857346	0.0505325	0.053392	0.0442289	0.0775609	0.0634396	0.0804704	0.00271397	0.0810427	0.0474541	0.0724352	0.0726671	0.0796934	0	0.0448429	0.0567839	0.0662584	0.0738156	0.0480301	0.248074	0.0569459	0.0173239	0.0775349	0.103224	0.0495134	0.0895953	0.10257	0.0575619	0.0830542	0.102011	0.044856	0.0682009	0.0663264	0.0490202	0.0527588	0.0594519	0.0797606	0.10817	0.034983	0.0796085	0.102989	0.0487444	0.06483	0.0945891	0.0593832
CAMTA1	0.293201	0.325838	0.202067	0.317246	0.303353	0.243588	0.136927	0.204799	0.132849	0.206453	0.293862	0.250926	0.249125	0.17319	0.31287	0.222776	0.878656	0.317093	0.243843	0.27702	0.271482	0.106048	0.437341	0.155681	0.294356	0.301588	0.275608	0.272186	0.253948	0.192641	0.220348	0.178507	0.191527	0.178649	0.264091	0.292739	0.21248	0.174765	0.176957	0.205805	0.252712	0.168205	0.147199	0.410384	0.32288	0.146517	0.173283	0.165208
VAMP3	0	0.0146541	0.010232	0.00810105	0.0489681	0.0414827	0.0332028	0.01758	0.0197509	0.009309	0.0262241	0.0168996	0.0527796	0.025462	0.0104678	0.0326813	0.138001	0.023651	0.0324373	0.0138544	0.0349021	0.014454	0	0.00982528	0.0373195	0	0.105835	0.0743977	0	0.0394731	0.0106137	0.0135346	0.018672	0.0157404	0	0.00804153	0.0139996	0.0238373	0.0284641	0.0134704	0.0181395	0.0200047	0	0.073225	0.00713524	0.0144898	0	0.0287451
PER3	0	0.18382	0.0781214	0.0811409	0.158127	0.0937544	0.0289007	0.10154	0.116722	0.150146	0.175383	0.225147	0.167171	0.120327	0.285134	0.118614	0	0.180024	0.044523	0.158622	0.310565	0.0274552	0	0.164894	0.123737	0	0.101479	0.0463538	0.0664015	0.104574	0.0722725	0.0748875	0.0909093	0.0995033	0.159658	0.301982	0.0692612	0.0622905	0.00985833	0.034247	0.164831	0.0346188	0.0914027	0.0881254	0.0547724	0.0176562	0.0664854	0.0808778
UTS2	0	0	0	0	0	0.00710876	0.00087106	0	0	0	0	0	0	0	0	0	0	0	0	0	0	0.00013144	0	0.00171745	0	0	0	0	0	0	0	0	0	0.00161164	0	0	0	0	0	0	0	0	0	0	0	0	0	0
TNFRSF9	0	0	0	0	0	0	0.000172552	0	0	0	0	0	0	0	0	0	0	0	0	0	0	0.000613194	0	0	0	0	0	0	0	0	0.00083779	0	0	0	0	0	0	0.00310132	0	0	0	0	0	0	0	0.00112649	0	0
PARK7	0.10012	0.0782649	0.0415209	0.159754	0.0887782	0.0633876	0.0607336	0.0829723	0	0.0374242	0.0332928	0.0441839	0.0430629	0.0475126	0.169006	0.0560907	0	0.036904	0.0788083	0.0688478	0.115696	0.0284378	0	0.0426723	0.0389369	0	0.0401236	0.0447127	0.00843971	0.019985	0.0972416	0.0799479	0.082665	0.0292231	0.124457	0.097901	0.0338224	0.0650552	0.13769	0.0488051	0.0256449	0.0406113	0.0834469	0.0542208	0.0595357	0.0195086	0.0428954	0.0605259
ERRFI1	0	0.0278382	0	0.0522508	0.00740559	0.019979	0.0172359	0.0134139	0	0.0117952	0.101081	0.0118419	0.00627185	0.0096435	0.00437481	0.00664505	0	0.0194491	0.0211429	0	0	0.00438164	0	0.0117593	0.0194251	0	0.0525268	0.0143782	0.0529083	0.0356412	0.00834694	0.0113673	0.0270463	0.00619528	0	0	0.00700037	0.0158965	0.0303456	0.00927911	0.0211443	0.0301881	0	0.0242093	0.0168504	0.0101135	0.00606698	0.0213134
SLC45A1	0	0.0174487	0	0	0.0351759	0	0.00910224	0.0158383	0	0.00449855	0	0.0183861	0.0171196	0.00630007	0.0136615	0	0	0.0361037	0.00081534	0.018003	0.0159067	0.0019543	0	0.00588406	0.0145226	0	0	0.0171607	0.0633917	0	0.0124276	0.00557334	0.00732139	0.00571711	0	0	0.00555818	0.00701747	0.0468691	0.00839762	0.00252301	0.00388792	0.0154228	0	0.0106391	0.00635673	0	0.00581174
RERE	0.523594	0.626608	0.294078	0.542262	0.399549	0.557205	0.270289	0.352406	0.161061	0.447399	0.597884	0.445498	0.417767	0.369287	0.556616	0.529764	0.623832	0.637573	0.473334	0.708305	0.554926	0.149569	0.480227	0.333403	0.454056	0.7047	0.397792	0.470622	0.561935	0.383097	0.358934	0.304585	0.315962	0.29853	0.570712	0.553875	0.364144	0.320761	0.509827	0.406265	0.479593	0.412301	0.513682	0.643753	0.461876	0.332631	0.342938	0.241908
ENO1	0.143456	0.0864946	0.115784	0.131059	0.0570229	0.0970192	0.077399	0.158472	0.206207	0.0789586	0.0586962	0.111355	0.205978	0.089616	0.0922287	0.0475932	0.138001	0.0260473	0.129881	0.126865	0.15867	0.0818916	0.197127	0.0682346	0.107149	0.121094	0.105823	0.142953	0.189949	0.0739242	0.132894	0.121825	0.17562	0.0503529	0.12382	0.0540699	0.129535	0.0984496	0.10189	0.132967	0.0725678	0.0561685	0.19151	0.108021	0.134895	0.118475	0.0258398	0.10004
CA6	0	0	0	0	0.0130943	0	0	0	0	0	0	0.0011643	0	0	0	0.0138178	0	0	0	0	0	0	0	0	0	0	0	0	0	0	0	0.0011647	0	0	0	0	0	0.00138176	0	0.00112341	0	0	0	0	0	0	0	0
SLC2A7	0	0	0	0	0	0	0.000566599	0	0	0	0.00271397	0	0	0	0	0	0	0	0	0	0	0	0	0	0	0	0	0.00401934	0	0	0	0	0.000744636	0	0	0	0	0	0	0	0	0	0	0	0	0	0	0
SLC2A5	0.725885	0.443031	0.347812	0.178326	0.159454	0.259771	0.157191	0.420448	0.16409	0.352809	0.42251	0.361798	0.260052	0.447557	0.332354	0.346078	0.130527	0.374486	0.282496	0.40355	0.458017	0.25319	0.418532	0.19959	0.388372	0.311278	0.213417	0.342467	0.806512	0.261627	0.281566	0.3836	0.407311	0.252327	0.774294	0.34493	0.308055	0.31434	0.372575	0.464584	0.289663	0.321872	0.831626	0.414392	0.440471	0.400175	0.269221	0.174294
GPR157	0	0.00358887	0.00923152	0	0	0	0.00769157	0.00486747	0	0.00129552	0	0.00149109	0	0	0	0.00617471	0	0	0	0.00749225	0	0.00180036	0	0	0	0	0	0.00482752	0	0.0230711	0.0117787	0.00449762	0.00187526	0.00485706	0	0	0.0112	0.00952534	0	0.00953829	0	0.00848171	0	0.0257483	0.0059872	0.0028752	0	0.00542576
H6PD	0.0459834	0.0066532	0.0531462	0.0835999	0.0179106	0.0291755	0.0175661	0.033377	0.103682	0.0110145	0.0438783	0.0329375	0.0243607	0.0841334	0.0693226	0.0579289	0	0	0.0337728	0.0235191	0.0249066	0.0293805	0	0.0365735	0.0119979	0.0140164	0	0.0369602	0.0452169	0.0237975	0.0536237	0.0320126	0.0253363	0.029601	0.0757805	0.0505543	0.028602	0.0456132	0.0249963	0.0170841	0.0699786	0.0558238	0.0249771	0.00715534	0.0216896	0.0465609	0.0405249	0.036661
SPSB1	0	0.0162585	0	0	0	0	0.0254101	0.0116553	0	0.00479081	0	0	0	0.00330529	0.0129012	0	0	0	0.00753134	0.0192556	0.0363716	0.017252	0	0.00921836	0.0272409	0	0	0	0	0	0.0153915	0.00984981	0.0285022	0.00229727	0	0.0333969	0.023948	0.0268084	0	0.0366923	0.00798793	0.00229139	0	0.0169836	0.0304034	0.0235982	0	0.0164353
SLC25A33	0.09336	0.0587251	0.0442066	0.0505638	0.0412349	0.052341	0.0280966	0.0632915	0	0.0670371	0.0435345	0.0636689	0.0810364	0.116247	0.0711121	0.0638086	0	0.0692434	0.0458947	0.0968436	0.0616634	0.0476716	0	0.0356957	0.116548	0.0427237	0.0256525	0.00839885	0.0344611	0	0.0413168	0.0418024	0.0650929	0.0393919	0	0.0571937	0.0553381	0.063153	0.0647957	0.073015	0.0538563	0.0218546	0.0513726	0	0.0486917	0.0492656	0.153768	0.0750596
TMEM201	0	0.010659	0	0.028862	0.014257	0.00252683	0.00508306	0.00542399	0.139163	0.00574934	0	0.016908	0.0214271	0	0.0119895	0.0142844	0.130527	0.00594224	0.0023103	0.026855	0	0.00543004	0	0.013576	0.0171785	0	0.0310852	0.00485228	0	0	0.00906531	0.00648848	0.00670829	0.000855569	0	0	0.0423905	0.0094794	0	0.00997227	0.00597715	0.0109497	0	0.0074218	0.00572643	0.00774733	0	0.00617396
PIK3CD	0.410418	0.289203	0.223922	0.234414	0.201937	0.174192	0.122135	0.228796	0.156007	0.230987	0.190894	0.18903	0.165848	0.231713	0.347482	0.27967	0.460696	0.204511	0.205783	0.315635	0.286976	0.158933	0.483423	0.217164	0.107313	0.335713	0.250173	0.200725	0.254321	0.170767	0.191749	0.225921	0.176444	0.198277	0.338986	0.216334	0.175562	0.19069	0.242367	0.262108	0.272737	0.106395	0.318365	0.184057	0.209744	0.202501	0.285379	0.104175
CLSTN1	0.494004	0.289853	0.129478	0.288985	0.230884	0.224804	0.12555	0.244847	0.0685108	0.137408	0.391216	0.132672	0.179442	0.119731	0.251458	0.195134	0.123835	0.243932	0.206991	0.284067	0.292486	0.0704881	0.234497	0.135116	0.188461	0.195022	0.0986393	0.286333	0.207587	0.245378	0.2374	0.155565	0.202305	0.115812	0.302336	0.199932	0.182459	0.127499	0.216581	0.133013	0.194785	0.123206	0.123291	0.187193	0.23829	0.113872	0.130854	0.105435
CTNNBIP1	0.071054	0.0792675	0.0495299	0	0.0171481	0.0455753	0.0337236	0.0426844	0.113883	0.049063	0	0.0446629	0.101138	0.0351961	0.0662079	0.0368064	0.146195	0.0387096	0.044404	0.0468635	0.0667344	0.028853	0.320703	0.0534296	0.0318656	0	0.206277	0.0458676	0.0582815	0.0263766	0.0503312	0.0425645	0.0241238	0.0235587	0	0.0685514	0.0360184	0.0452329	0.0475409	0.0177275	0.0568957	0.0177174	0	0.0693173	0.0352767	0.010724	0.00869419	0.0347337
LZIC	0.0672076	0	0.0133333	0.0297671	0	0.0250492	0.0181923	0.0253902	0.0197509	0.0303496	0.0225292	0.0151085	0.0279774	0.033626	0.0294971	0.0522074	0	0.0323175	0.0472399	0.0780628	0.0185609	0.0170876	0	0.0282873	0.0317892	0	0	0.0515343	0.0374351	0.0504758	0.0344664	0.0196516	0.0317613	0.0175332	0.0575179	0	0.0308731	0.0094044	0.0273675	0.0264119	0.0312864	0.00829186	0	0.0579565	0.0133727	0.0184565	0.0527384	0.0257581
NMNAT1	0.109817	0.00429499	0.00262256	0.124867	0.0331679	0.0155612	0.0438765	0.0339773	0.00762217	0.0246283	0	0.0249325	0.047177	0.0312113	0.0394273	0.022854	0.216624	0.00622454	0.0501304	0.0372684	0.078871	0.0336509	0	0.0366735	0.0216979	0.0775349	0	0.0042235	0.0730506	0.0299942	0.0296876	0.0378184	0.035715	0.021866	0	0.00900177	0.0553575	0.0354722	0.0271247	0.0404674	0.0523986	0.0330125	0.086603	0.0136729	0.0337027	0.032983	0.0713154	0.0350249
RBP7	0	0.0191185	0	0	0	0.0109766	0.00207031	0.00319257	0	0.000878411	0	0	0	0	0	0	0	0	0.0030524	0.00645472	0	0.00187435	0	0.00336902	0	0	0	0.0042235	0	0	0.00361428	0.00101488	0.00372361	0.00390998	0	0	0.00110433	0	0	0	0	0.00303152	0	0.00809435	0.00206371	0	0	0.00175869
UBE4B	0.0563474	0.198362	0.188261	0.255284	0.12374	0.123848	0.116396	0.148336	0.0473521	0.15423	0.142884	0.157751	0.154941	0.125035	0.182408	0.183629	0	0.190656	0.187471	0.187618	0.209433	0.104911	0.197659	0.126089	0.1112	0.276224	0.0935015	0.178422	0.13333	0.177631	0.143248	0.138909	0.14668	0.149547	0.232734	0.0781813	0.189648	0.16017	0.1465	0.17426	0.182711	0.197487	0.217796	0.190441	0.182908	0.0924622	0.165235	0.119136
KIF1B	0.334261	0.204824	0.175029	0.224294	0.241797	0.271137	0.104251	0.218314	0.0611337	0.17522	0.0978901	0.167097	0.245182	0.112996	0.188659	0.171321	0.138001	0.249305	0.201909	0.262007	0.264102	0.0769703	0.0879151	0.126554	0.169846	0.16014	0.202973	0.211079	0.268259	0.188005	0.192555	0.137303	0.186803	0.144976	0.10665	0.162968	0.147093	0.151768	0.234609	0.161421	0.183063	0.219755	0.181135	0.275744	0.238883	0.120985	0.074779	0.166756
PGD	0.0586127	0.0592527	0.014606	0.0282038	0	0.0459317	0.0317168	0.0432323	0	0.0345748	0.0120586	0.0497044	0.0404926	0.0343226	0.0249757	0.0350656	0.112511	0.0111974	0.0350859	0.0421401	0.0332912	0.023607	0	0.0161876	0.0362658	0	0.0709377	0.0205138	0.0526372	0.0154299	0.0437142	0.0364106	0.0337874	0.0202715	0.150925	0.0465794	0.0371433	0.0206871	0.0341422	0.0415248	0.00638036	0.0113394	0.0486308	0.0121237	0.015251	0.0201633	0.00719255	0.0848564
CENPS-CORT	0	0.0016029	0	0	0	0.00228745	0.00128405	0.00162404	0	0.0113166	0	0.00932533	0	0	0	0	0	0	0	0	0	0.000537993	0	0.00113422	0	0	0	0	0	0	0	0.000493105	0	0	0	0	0	0	0	0.00193453	0.00389781	0	0	0	0.00194595	0.00190818	0	0
DFFA	0	0.0163926	0.0154799	0.0236049	0.0645838	0.0492575	0.0426107	0.0378642	0.00762217	0.0283584	0.0120586	0.0405514	0.0072714	0.0374073	0.0543901	0.0136874	0.216624	0.00719161	0.0160809	0.0720715	0.0360169	0.0180718	0	0.0354147	0.00955049	0	0.0104028	0.0287932	0.0222202	0	0.0299185	0.0162855	0.0252995	0.024741	0	0.0534541	0.0272578	0.0233664	0.0315455	0.0336052	0.0277936	0.0208681	0.0478318	0.060918	0.0185585	0.0203381	0.00844836	0.0359189
PEX14	0.0364928	0.143593	0.103581	0.0394356	0.161484	0.106902	0.0690859	0.113897	0.151963	0.0583439	0.0313457	0.065661	0.164825	0.128216	0.0841537	0.13545	0	0.0851937	0.115424	0.0924383	0.0818059	0.0648912	0.0330516	0.0932958	0.0974678	0	0.0929877	0.0671095	0.046875	0.1332	0.0794911	0.111472	0.117293	0.078968	0.168645	0.0831793	0.0746815	0.0834815	0.109065	0.131507	0.12611	0.0920946	0.0170665	0.164231	0.0763075	0.0592548	0.0711217	0.0797756
CASZ1	0	0	0	0.0343757	0	0	0.00378675	0.00826147	0	0	0	0	0.023676	0.00933159	0.0104153	0.00611528	0	0	0	0.00820827	0	0.00565955	0	0.00280501	0	0	0	0.00910376	0	0	0.00285124	0.00109284	0.0102226	0.00402604	0	0	0.00296024	0.000940634	0	0.00749687	0	0.00433027	0	0.00884026	0.00157014	0	0	0.0107596
C1orf127	0	0	0	0	0	0	0.00180367	0	0	0	0	0	0	0.00607502	0	0	0	0	0	0	0	0.000210253	0	0.00120748	0	0	0	0	0	0	0	0.000752068	0	0.00316506	0	0	0	0	0	0.00248173	0	0	0	0	0	0	0	0.000542082
TARDBP	0	0	0	0	0.00669893	0	0.00138296	0	0	0.00227817	0	0	0	0	0	0	0	0	0	0	0	0.00010698	0	0.000554385	0	0	0	0	0	0	0.000918078	0.000968353	0	0	0	0	0	0	0	0	0	0.0020443	0	0	0.00277278	0	0	0
MASP2	0	0.00872642	0	0	0	0.00507663	0.00194074	0.00159281	0.00762217	0.0171009	0	0	0	0.00294031	0.0139922	0	0	0	0.0070454	0	0.00491945	0.00124171	0	0.0103742	0	0	0	0.0211379	0	0	0.00354374	0.00546256	0.00490488	0.00935691	0	0	0.00265445	0.00671917	0	0.00349545	0.0148485	0.00284165	0	0	0.013958	0.00313631	0.0213904	0.00256828
SRM	0	0.0201855	0.0181274	0.0221485	0.0349765	0.0303273	0.0283538	0.0763931	0.121566	0.00810713	0.0131051	0.0256846	0.0339676	0.0493875	0.0666134	0.0342504	0	0.0241382	0.0195712	0.0330695	0.0360245	0.0197483	0	0.0209629	0.0149258	0	0.0436004	0.0605441	0.0202304	0.032086	0.0264346	0.0343264	0.0484298	0.0196241	0.059381	0.0403487	0.0528933	0.0337475	0.022957	0.0543693	0.0280911	0.00666906	0.0135543	0.0581046	0.0256725	0.0282093	0.00869419	0.0630906
EXOSC10	0.0248579	0.0195739	0.045974	0.0721555	0.025453	0.0666162	0.0268482	0.0590612	0.0356025	0.0384921	0.0164413	0.048476	0.0205856	0.0448051	0.0453722	0.0413283	0	0.11538	0.0401889	0.0295422	0.0236947	0.0261456	0	0.0239301	0.0555518	0	0	0.0418627	0.0709858	0.0555594	0.0297295	0.0382759	0.054382	0.0239875	0.255993	0	0.037413	0.031121	0.0701692	0.0366806	0.0287265	0.0321825	0.0312322	0.0292729	0.037788	0.0259787	0.0494231	0.0351416
MTOR	0	0.0798885	0.105404	0.0623047	0.185394	0.122903	0.0666058	0.0835036	0.0751208	0.0992299	0.18944	0.0763087	0.121706	0.07988	0.0932738	0.087701	0.376328	0.046955	0.114898	0.0699181	0.146559	0.0691309	0.190857	0.0796471	0.0469411	0.103891	0.11543	0.122562	0.128853	0.0278133	0.0802554	0.099091	0.105844	0.078217	0.0515728	0.216705	0.0993777	0.113598	0.102112	0.106029	0.0931595	0.0524	0.196212	0.0639694	0.0702372	0.0599436	0.164818	0.0972433
ANGPTL7	0	0.0181202	0	0	0	0	0.000238666	0.00140439	0	0	0	0.00181533	0	0.00296524	0	0	0	0	0	0	0	0.000862758	0	0.00198397	0.0108322	0	0	0.0170681	0	0	0	0.000944203	0	0	0	0	0	0	0	0	0.00215753	0.00675519	0	0	0.00229327	0	0.0130283	0.00100896
UBIAD1	0.071054	0.00870761	0.00321283	0.0396553	0	0	0.00580174	0.00510692	0	0.0204559	0	0.0200899	0.0323253	0.0391234	0.0118614	0.0191627	0	0.0103632	0.0149833	0	0.0249066	0.00432758	0	0.0183482	0.00453203	0	0.0827139	0.0323302	0.0165335	0.00933402	0.0199386	0.00811615	0.00970306	0.0114569	0	0.0504295	0.0144006	0.0101342	0	0.0188172	0.0167886	0.011107	0.0117813	0.0240018	0.0152064	0.00306308	0	0.0295492
DISP3	0	0.00376479	0.0105561	0.0380506	0	0	0.00194239	0.00702937	0	0	0	0.00849614	0.00180668	0.00258538	0	0	0.290421	0.00719161	0	0.0099874	0.0303908	0.00168584	0	0.00231319	0	0	0	0	0	0	0.00114233	0.0044119	0.00763037	0.00097518	0	0	0	0.00255886	0	0	0	0	0.0141755	0.0429392	0.00564836	0	0.0259202	0.00111057
FBXO2	0.070434	0.0664372	0.00321283	0.100556	0.0301549	0.0706983	0.0270106	0.0540872	0.0906029	0.0325312	0.0318547	0.0170576	0.0608606	0.010175	0.0569938	0.010841	0	0.0601741	0.0202571	0.0522589	0.0985493	0.00397628	0.0611367	0.0144383	0.0271979	0.0775349	0.0730118	0.0232007	0.0481914	0.00651187	0.0673076	0.0342676	0.044488	0.0140879	0	0.0602544	0.0168868	0.0328406	0.0224974	0.0261078	0.0241918	0.0103908	0	0.0407882	0.0332991	0.0143725	0.0376808	0.00729027
FBXO44	0.0991983	0.0244692	0.0288982	0.0506794	0.0142065	0.0329202	0.0317658	0.0336417	0.104154	0.0291703	0	0.0520439	0.0196615	0.0138961	0.0268767	0.027292	0	0.00456756	0.0282724	0.0377573	0.0297239	0.00641805	0.197127	0.0183438	0.0617194	0	0	0.0849071	0.0471484	0.0114687	0.0364322	0.059382	0.0340082	0.0206367	0.0883822	0.012458	0.0153482	0.0445516	0.059913	0.0477156	0.0189804	0.0134631	0	0.0515041	0.0399448	0.0223653	0	0.00930386
FBXO6	0	0.00478638	0.0262559	0	0.0189254	0.00937577	0.0134566	0.0101548	0	0.00220059	0	0.00269886	0.0043743	0.0142703	0	0	0	0.010284	0.00571229	0	0	0.00374512	0	0	0	0	0.0234039	0.00441632	0	0	0.00555575	0.0163172	0.0109165	0.00246521	0	0	0.00337351	0.0098514	0.0235306	0.0259475	0	0.00572494	0	0	0	0.011071	0.0049655	0.0108307
MAD2L2	0	0	0.0119038	0	0.0147052	0.0152584	0.00540096	0.00473019	0	0.00118651	0	0.00901712	0	0.0139061	0	0.0094109	0	0	0.0110901	0.0280707	0	0.00291094	0	0.00621442	0	0	0.0302692	0	0.018612	0	0.0066828	0.00678936	0.0158133	0.00261198	0	0	0.0237482	0.0025973	0.00538516	0.00267463	0.00701325	0.0251415	0.066576	0	0.00677858	0.00914684	0	0.0109526
DRAXIN	0	0	0	0	0.0101413	0	0.00114803	0	0	0.00406782	0	0.00124718	0	0.00359841	0	0	0	0	0.00277352	0	0	2.65458e-05	0	0.00191983	0	0	0	0.00736147	0	0.00404873	0.00285541	0	0.00173213	0.00131111	0	0.012458	0.0021568	0	0	0.00205165	0	0	0.0265316	0	0	0	0	0.000862834
AGTRAP	0	0	0.0440014	0	0.0121321	0.0125985	0.0263763	0.00908295	0	0.00946035	0	0.00634269	0.0120389	0.0125725	0	0	0	0	0.0181981	0	0	0.0104914	0	0.00625298	0.00201094	0	0	0	0	0.0114687	0.0167529	0.00794066	0.00829336	0.00805302	0	0	0.00740416	0.0157843	0.0645091	0.0190182	0.0134823	0.012008	0	0	0.0103797	0.0053815	0	0.0434919
C1orf167	0	0	0	0	0	0	0.00173052	0	0	0	0	0	0	0	0	0	0	0	0	0	0	0.00337849	0	0	0	0	0	0	0	0.00404873	0.00244313	0.00391213	0	0.00352489	0	0.0626924	0	0	0	0	0	0.00168035	0	0	0	0.00136929	0	0
MTHFR	0.255147	0.0611769	0.0929619	0.112753	0.0526716	0.0783684	0.0729505	0.0441454	0.0249191	0.109015	0.170899	0.113266	0.124654	0.0611678	0.192892	0.091941	0	0.152342	0.0566544	0.150122	0.0908353	0.0333617	0.150442	0.0860447	0.106563	0.0497483	0.0911833	0.062217	0.127922	0.0690299	0.108916	0.064092	0.0395497	0.0517517	0.151604	0.0209684	0.0332538	0.0862388	0.0123068	0.0934105	0.10893	0.0669552	0.047576	0.232329	0.0773356	0.0660475	0.0393479	0.0758893
CLCN6	0	0.0429915	0.00719751	0.0118878	0.0554832	0.0239934	0.0533125	0.0724939	0.152668	0.0635419	0.0120586	0.0559456	0.0631815	0.053003	0.0752423	0.0553584	0	0.127138	0.0466691	0.0196595	0.0330459	0.0186402	0	0.043438	0.0510941	0	0.00322201	0.0413552	0.0431605	0.0909163	0.0428374	0.0337994	0.0444094	0.0477669	0	0.0989942	0.0322692	0.0593227	0.0349124	0.0819697	0.0738833	0.0342925	0.0694281	0.0219812	0.0423216	0.0317079	0.0396075	0.0419257
NPPA	0	0.0153786	0	0	0	0	0.000432043	0.000968319	0	0	0	0	0	0.00405224	0	0	0	0.0138477	0.00275598	0	0	0.0010392	0	0.00740652	0	0	0	0	0.0529083	0	0.000953913	0.00237989	0	0.00176249	0	0	0.00315859	0	0	0	0	0.00566016	0	0	0	0	0	0.00237801
NPPB	0	0	0	0	0	0	0	0	0	0	0	0	0	0	0	0	0	0	0	0	0	0	0	0	0	0	0	0	0	0	0	0	0	0	0	0	0	0	0	0	0	0	0	0	0	0	0	0
KIAA2013	0	0.00381982	0.043957	0.00810105	0.0975238	0.0246012	0.0234341	0.0318896	0	0.0109008	0.0131051	0.0180945	0.0414322	0.023605	0.0289698	0.0549334	0	0.0668902	0.0314597	0.0295805	0.0210865	0.0162603	0	0.0161816	0.0124424	0	0	0.0456753	0	0.0167948	0.0358076	0.013202	0.0217454	0.0270433	0	0.017889	0.0265113	0.0356293	0.0538817	0.0219245	0.04373	0.0198146	0.0619982	0.0224297	0.0327636	0.0180309	0.00719255	0.0240756
PLOD1	0	0.0218098	0.00922612	0	0.00923868	0.00795455	0.0786902	0.0298936	0	0.0222343	0.0896696	0.0161768	0.0341965	0.00931787	0.0237024	0.00972286	0	0.0103932	0.018446	0.0282368	0.0111481	0.0150134	0	0.0114454	0.00941855	0	0.0903717	0.0458868	0	0.079109	0.0207418	0.0133838	0.0209471	0.0170982	0.161271	0.00669042	0.034518	0.0187281	0.0440955	0.031775	0.0269242	0.0155976	0.0231504	0.0758391	0.0167238	0.0113967	0.0296801	0.0364083
MFN2	0.0532368	0.0719216	0.0395006	0.0807135	0.00628957	0.100372	0.0344944	0.0450129	0.071358	0.0322581	0.0403154	0.0325911	0.0329248	0.0800125	0.0275627	0.116656	0	0	0.0275742	0.0740336	0.0816412	0.033086	0.0611367	0.0438309	0.0283273	0	0.0107311	0.074292	0.0132988	0.0775643	0.0483314	0.0465318	0.0701186	0.0181447	0	0.110644	0.0219895	0.0314893	0.0247374	0.046436	0.0364933	0.0630914	0	0.0174439	0.0453973	0.0413566	0.0212739	0.048875
MIIP	0	0.0173589	0	0.00732222	0.0213659	0.0492891	0.0314907	0.0315709	0.0302941	0.0330141	0	0.0304174	0.00865944	0.0319481	0.00911883	0.00544979	0	0	0.0155054	0.0231955	0.00824483	0.0244871	0	0.0160091	0.0165748	0	0	0.00797308	0.0124699	0.0306019	0.0207762	0.025934	0.0285134	0.0144016	0	0.0431512	0.0148688	0.0348969	0.0235619	0.0644506	0.0262714	0.0211872	0.0183858	0.00560579	0.0230586	0.0160926	0.0155284	0.0173365
TNFRSF8	0	0	0	0	0	0	0.00289748	0.00177165	0	0.00419125	0	0.00157314	0.00729276	0.00359841	0	0	0	0	0.00211417	0	0	0.00367217	0	0.000601127	0.00280299	0	0	0.0048381	0	0	0.0118497	0.00806843	0.00373785	0.00607939	0	0	0.00506521	0.00575841	0	0.00160832	0	0.0149128	0	0.0264507	0.00338697	0.00280309	0	0.0118589
TNFRSF1B	0.212211	0.362585	0.0807496	0.276708	0.271994	0.132997	0.0914473	0.223227	0.0908715	0.161651	0.249039	0.281941	0.212846	0.237005	0.251999	0.302363	0	0.169173	0.161383	0.188639	0.216584	0.151981	0.0876849	0.148193	0.457439	0.0497483	0.166672	0.174194	0.381294	0.102701	0.180007	0.239517	0.296779	0.175289	0.620835	0.187631	0.139208	0.181156	0.166533	0.19907	0.205733	0.40117	0.300933	0.169644	0.455761	0.221645	0.178464	0.231082
VPS13D	0.340857	0.24861	0.229034	0.359346	0.335099	0.272789	0.150659	0.232098	0.27593	0.223573	0.396566	0.274347	0.266879	0.206166	0.298462	0.354841	0.123835	0.297063	0.260657	0.328765	0.281741	0.126127	0.197659	0.186749	0.275442	0.347098	0.136148	0.270946	0.355192	0.251123	0.258332	0.184931	0.224824	0.171684	0.46663	0.272509	0.210982	0.213225	0.242397	0.212374	0.27529	0.214405	0.291996	0.304896	0.215254	0.167773	0.169878	0.196043
DHRS3	0.011958	0.0806965	0.0561877	0.0645931	0.0697489	0.10393	0.080662	0.089671	0.174878	0.141686	0.1307	0.152513	0.162798	0.0417722	0.141653	0.168764	0.446293	0.102988	0.179189	0.228976	0.175859	0.0939056	0	0.118778	0.129382	0.077102	0.0590365	0.10729	0.0590969	0.109234	0.119229	0.0721988	0.0578798	0.101089	0.119101	0.16967	0.130943	0.0770055	0.0986601	0.0731511	0.160123	0.0489081	0.103005	0.157763	0.190923	0.0993107	0.177301	0.0193427
AADACL4	0	0	0	0	0	0	0	0	0	0	0	0	0	0	0	0	0	0	0	0	0	0	0	0	0	0	0	0	0	0	0	0	0	0	0	0	0	0	0	0	0	0	0	0	0	0	0	0
AADACL3	0	0	0	0	0	0	0	0	0	0	0	0	0	0	0	0	0	0	0	0	0	0	0	0	0	0	0	0	0	0	0	0	0	0	0	0	0	0	0	0	0	0	0	0	0	0	0	0
C1orf158	0	0	0	0	0	0	0	0	0	0	0	0	0	0	0	0	0	0	0.000948343	0	0	0	0	0	0	0	0	0	0	0	0	0	0	0.00141034	0	0	0	0	0	0	0	0	0	0	0	0	0	0
PRAMEF20	0	0	0	0	0	0.00552507	0	0	0	0	0	0	0	0	0	0	0	0	0	0	0	0	0	0	0	0	0	0	0	0	0	0	0	0	0	0	0	0	0	0	0	0	0	0	0	0	0	0.00152881
LRRC38	0	0	0	0	0	0	0.00033728	0.00422456	0	0	0	0.00136937	0	0	0	0	0	0	0	0.018003	0	0.000442394	0	0.00237824	0	0	0	0	0	0	0	0.000358542	0.00506259	0	0	0	0	0	0	0	0	0	0	0	0	0	0	0.00105837
PDPN	0.0891488	0.0112343	0.0252661	0.0736946	0.0445633	0.0203376	0.0356813	0.063515	0	0.0287362	0.0244389	0.0214085	0.0353518	0.0665126	0.0365569	0.0102837	0	0.0366346	0.049049	0.0965631	0.024946	0.0438378	0	0.0276644	0.034639	0	0.0259591	0.0478962	0.0406055	0.047471	0.0483426	0.068665	0.0253622	0.0411098	0.0230412	0	0.0367222	0.0594574	0.00820473	0.0690158	0.0266341	0.0344211	0.0901716	0	0.026084	0.110109	0.0117074	0.0651063
PRDM2	0.0201262	0.254185	0.171347	0.121452	0.179231	0.229517	0.117918	0.19023	0.21162	0.214333	0.192929	0.189339	0.199628	0.190288	0.251612	0.18598	0.112511	0.240096	0.228902	0.283361	0.317525	0.0923446	0.467211	0.169901	0.181109	0.0821324	0.180617	0.226421	0.174746	0.0916225	0.162558	0.145547	0.19939	0.177939	0.0272452	0.260802	0.164828	0.171375	0.236054	0.148324	0.188628	0.179696	0.134652	0.289111	0.209002	0.161493	0.32292	0.19516
KAZN	0.518063	0.39021	0.198893	0.491306	0.327693	0.35086	0.112106	0.18522	0.283895	0.177282	0.149152	0.182646	0.274866	0.12116	0.238398	0.159201	0.391292	0.1388	0.170499	0.272645	0.265443	0.0757093	0.182047	0.103658	0.301182	0.195115	0.273679	0.34086	0.275007	0.287635	0.250473	0.12233	0.199784	0.0994952	0.370001	0.215182	0.176638	0.165731	0.327501	0.101734	0.189173	0.165325	0.104636	0.276691	0.182107	0.110533	0.115778	0.133991
TMEM51	0.159911	0.196465	0.104889	0.089124	0.0485663	0.134407	0.137482	0.141228	0.0617584	0.109319	0.152362	0.107265	0.140117	0.0766991	0.107334	0.10872	0.112511	0.133608	0.0619467	0.144177	0.119411	0.0923177	0.0649277	0.088113	0.0953925	0.137934	0.124006	0.163443	0.0371399	0.0706498	0.121172	0.104566	0.0639979	0.122701	0.0431901	0.0985625	0.0859389	0.114185	0.159411	0.136402	0.0907561	0.0746153	0.0769288	0.106152	0.202982	0.153861	0.0888466	0.0728066
FHAD1	0	0.0813191	0.00355825	0.0134296	0	0.0703038	0.0585604	0.0352433	0.00762217	0.00135033	0.00861959	0.0465035	0.204234	0.0297379	0.0206385	0.0627727	0.216624	0.148434	0.0258147	0.0397529	0.0255813	0.0195644	0	0.0168463	0	0	0.0225678	0.0202076	0.0111239	0.0681645	0.0244131	0.0193193	0.00114917	0.0438131	0	0.0723768	0.0184471	0.0124547	0	0.0504488	0.0162085	0.00905845	0.0224731	0.00731868	0.0166256	0.0517054	0.125978	0.027495
EFHD2	0.00728537	0.0380286	0.0814719	0.0650769	0.0603614	0.090053	0.0630974	0.0826569	0.0302941	0.118807	0.0262241	0.0741871	0.0458707	0.0771479	0.112128	0.120806	0.123835	0.0407917	0.0714899	0.0859686	0.150878	0.0430749	0	0.0344402	0.0408064	0.0428186	0.0520017	0.0967443	0.0725198	0.0327268	0.0909204	0.0683724	0.0901855	0.062626	0.150819	0.0586247	0.0762219	0.0835734	0.0544985	0.0655382	0.0631892	0.0683333	0.154767	0.118099	0.0836184	0.0946411	0.0651688	0.0831595
CTRC	0	0	0.00662593	0	0	0	0	0.00131047	0	0	0	0	0	0	0	0.00664505	0	0	0	0	0	0.000397996	0	0	0	0	0	0	0	0	0	0	0	0	0	0	0	0	0	0	0	0	0	0	0	0	0	0.00106959
CELA2A	0.138693	0.0118009	0	0.0601251	0	0.0173008	0.000365211	0	0	0	0	0	0	0	0	0	0	0	0	0	0	5.47304e-05	0	0	0.00430726	0	0.018629	0.0232326	0.00519299	0	0	0	0	0	0	0	0	0	0	0	0	0	0	0	0	0.00371626	0	0
CELA2B	0	0	0	0.00732222	0	0.00537696	0.000879877	0	0	0	0	0	0.00370602	0.00284372	0	0	0	0	0	0	0	0.000633994	0	0.000912604	0.00351923	0	0	0	0	0.0243792	0	0	0	0.00107946	0	0	0	0	0	0	0	0	0	0	0	0.00247036	0.0107763	0.000862834
CASP9	0	0.032077	0.0179449	0.0378496	0.0285449	0.0214803	0.0180409	0.0412088	0.0197509	0.0244217	0.232884	0.0234106	0.0152472	0.0211769	0.0458264	0.0434214	0	0.0612096	0.0171118	0.0468585	0.0361848	0.00609757	0	0.020662	0.0602892	0.0427237	0.0234039	0.0531366	0	0.0297415	0.0216235	0.0152396	0.0183714	0.0177972	0	0.0235477	0.0164285	0.0165487	0.00371181	0.0338503	0.0190588	0.0260807	0	0.00392277	0.0198601	0.0120192	0.0194228	0.0150562
DNAJC16	0.0433486	0.116448	0.0495217	0.137122	0.0437342	0.0965225	0.0457807	0.0845142	0	0.0854454	0.0495698	0.0781654	0.0322737	0.0972089	0.0930085	0.0815461	0	0.096156	0.0612437	0.0951142	0.059593	0.0388938	0.147691	0.0525942	0.038806	0.195022	0.0403094	0.0959041	0.0715324	0.130763	0.0640812	0.0606128	0.0519879	0.0682447	0.257066	0.0426226	0.0715197	0.0563197	0.0624753	0.0440986	0.0654479	0.0608112	0.0894771	0.0362898	0.0656615	0.068312	0.00671282	0.0475475
AGMAT	0	0	0	0	0	0.00677621	0.00156331	0.0112122	0	0.0083152	0	0.0108161	0.0263328	0	0.022502	0.00559238	0	0	0.0112461	0	0	0.00492637	0.177077	0.017238	0.0026422	0	0	0	0	0	0.00164679	0.0034211	0.00618332	0.00809639	0	0.00449268	0.00497389	0.00162683	0	0.00448111	0.00729113	0.00118505	0.0133083	0	0.00132902	0.0119426	0.0179042	0.00232721
DDI2	0.0202448	0.0864984	0.0888881	0.0891607	0.0654447	0.113502	0.0418218	0.0982181	0.0197509	0.0799001	0.125039	0.0855513	0.131262	0.0996814	0.0975614	0.0653226	0.146195	0.0841761	0.096994	0.12804	0.153061	0.083489	0.0649277	0.0763143	0.118974	0.391584	0.198155	0.0870386	0.20302	0.102736	0.0911795	0.137417	0.0939664	0.10305	0.143339	0.105649	0.0948102	0.0820627	0.097354	0.150572	0.0755325	0.122345	0.157418	0.128509	0.109876	0.085523	0.0764419	0.0926094
PLEKHM2	0.0835362	0.153813	0.151424	0.162494	0.154346	0.152252	0.0819821	0.102788	0	0.124257	0.267196	0.121659	0.148017	0.142799	0.160348	0.1214	0.291796	0.0910478	0.104901	0.216794	0.116382	0.0592561	0	0.115562	0.0779018	0	0.0190858	0.128582	0.113579	0.161088	0.130235	0.112597	0.110969	0.112206	0.148491	0.0916406	0.0882642	0.115878	0.128744	0.113308	0.160946	0.131703	0.0246192	0.127471	0.155743	0.0899724	0.0897003	0.099693
SLC25A34	0	0.0153786	0.00273746	0	0	0.0147575	0.00614112	0.013532	0	0.00839562	0	0.00888117	0.00370602	0.00565408	0.0247598	0.00836235	0	0.012354	0.00457773	0.00578118	0	0.0057514	0.0330516	0.00399982	0.022561	0	0	0.0260445	0	0	0.0120179	0.0082684	0.00690459	0.0110597	0	0.0346035	0.00286307	0.00583568	0.0372394	0.0153092	0.00790034	0	0	0.016977	0.017782	0	0.00606698	0.0138268
TMEM82	0	0	0	0	0	0	0	0	0	0	0	0	0	0	0	0	0	0	0	0	0	0	0	0	0	0	0	0	0	0	0	0	0	0	0	0	0	0	0	0	0	0	0	0	0	0	0	0
FBLIM1	0	0.0016029	0	0	0	0	0.0012401	0	0	0.00216892	0.00861959	0	0	0	0	0	0	0	0	0	0	0.000215159	0	0	0.0011898	0	0.018629	0	0.00943294	0	0.000843961	0.00433397	0	0.000437146	0	0	0.00183475	0.00262304	0	0	0	0.00458953	0.0470613	0	0.00335474	0	0	0.00402109
UQCRHL	0	0	0	0	0	0	0.00407052	0.00542495	0	0.0159886	0	0.00146736	0.0172998	0	0.0156425	0	0	0	0.00304459	0.0168086	0.0340111	0.00199804	0	0.00348128	0.00281101	0.0427237	0.0637534	0.00686854	0	0.0104703	0.0290702	0.0053905	0.00962875	0.00621758	0	0	0.00813081	0.0110339	0	0.00317054	0.0076693	0.00941397	0	0.00721017	0.00317675	0.00225891	0	0.00849177
SPEN	0.517134	0.192061	0.147434	0.233914	0.28985	0.244231	0.13108	0.187249	0.0554693	0.204802	0.249852	0.187804	0.153848	0.151019	0.241327	0.188287	0	0.243532	0.173308	0.271191	0.166067	0.0810237	0.210284	0.127257	0.19565	0.42358	0.129052	0.19214	0.204131	0.169457	0.124632	0.119315	0.143698	0.166436	0.22225	0.172895	0.177322	0.174319	0.256883	0.144274	0.159982	0.161568	0.122802	0.278359	0.224561	0.0754963	0.226338	0.157759
ZBTB17	0	0.0510115	0.00463822	0.0233519	0.0506711	0.067495	0.0189197	0.0261351	0	0.0307077	0	0.0137153	0.0263364	0.0272981	0.0418097	0	0	0.042451	0.0196525	0.0133213	0.0113962	0.0182476	0	0.0262823	0.0259053	0	0	0.0261324	0.0549665	0.109302	0.0251221	0.0385074	0.0159202	0.0275521	0	0	0.0196648	0.0167619	0.0235351	0.0309833	0.0196911	0.0175882	0.0364733	0.0172317	0.0179813	0.0096814	0.0273351	0.0176658
SRARP	0	0	0	0	0	0	0	0	0	0	0	0	0	0.00367851	0	0	0	0	0	0	0	0	0	0	0	0	0	0	0	0	0	0	0	0.0010966	0	0	0	0	0	0	0	0	0	0	0	0	0	0
HSPB7	0	0	0	0	0	0	0	0	0	0	0	0	0	0	0	0	0	0	0	0	0	0	0	0	0	0	0	0	0	0	0	0	0	0	0	0	0	0	0	0	0	0	0.0135543	0	0	0	0	0
CLCNKA	0	0	0	0	0	0	0	0	0	0	0	0	0	0	0	0	0	0	0	0	0	0	0	0	0	0	0.00322201	0	0	0	0	0.000904635	0	0	0	0	0	0	0	0	0	0	0	0	0	0	0	0
CLCNKB	0	0	0	0	0	0	0	0	0	0	0	0	0	0	0	0	0	0	0	0	0	0.000194748	0	0	0	0	0	0	0	0	0	0	0	0	0	0	0	0	0	0	0	0	0	0	0	0	0	0
FAM131C	0	0	0	0	0	0.0146134	0.00145539	0	0	0	0	0	0	0	0	0	0	0	0	0	0	0	0	0	0	0	0	0	0	0	0.0010861	0	0.00114917	0.000345521	0	0	0.00699223	0	0	0	0	0.00319344	0	0	0	0.00184672	0	0
EPHA2	0.190739	0	0	0	0	0	9.00284e-05	0.00274774	0	0.00224479	0	0.00270359	0	0.00868784	0	0	0	0	0	0	0	0.00139109	0	0.000811547	0.0139742	0	0.0486768	0	0	0	0.00418016	0.00435501	0.0201461	0.000636986	0	0	0.0011655	0.00271389	0	0	0	0	0	0	0	0.00477762	0	0.0151396
ARHGEF19	0	0	0	0	0	0.00172148	0.00231792	0.00575865	0	0.0162372	0	0.00579194	0	0.00751315	0.00843534	0	0	0	0.00658611	0	0	0.00330907	0	0.00306512	0.0023212	0	0	0.00791177	0	0	0	0.0018949	0.00421665	0.00335013	0	0.00398945	0.00278881	0.00421409	0	0.000650535	0.00292245	0	0	0.0154005	0.00323641	0.0016786	0	0.00480705
CPLANE2	0	0	0	0	0.0142065	0	0	0	0	0	0	0	0	0	0	0	0	0.0280643	0	0	0	0.000770021	0.0611367	0	0	0	0	0	0	0	0.00065409	0.00140238	0	0	0	0	0	0	0	0.00223261	0	0.0031202	0	0.00709444	0	0	0	0.000968086
FBXO42	0.263565	0.25767	0.225731	0.263006	0.180514	0.15135	0.109669	0.156797	0.0381939	0.204507	0.226429	0.150067	0.189712	0.0901334	0.197685	0.160331	0.37624	0.191682	0.153449	0.321646	0.166646	0.0966138	0.0649277	0.127334	0.18376	0.157323	0.0292895	0.17623	0.125143	0.0816192	0.158945	0.136047	0.162219	0.117098	0.23501	0.114525	0.154116	0.162981	0.133894	0.151262	0.175336	0.149921	0.140017	0.204797	0.198227	0.123127	0.136781	0.12137
SZRD1	0.071054	0.0346351	0.0186125	0.103321	0.052996	0.0416129	0.0305591	0.0226522	0.0302941	0.0700841	0.0332928	0.0270922	0.0697575	0.0381503	0.0517339	0.123133	0	0.00595063	0.0327289	0.0169502	0.0452022	0.0223556	0	0.0249126	0.0592677	0	0.10207	0.0389959	0.0383001	0.0353491	0.0219156	0.0201372	0.0288859	0.0223258	0	0	0.0370307	0.0324755	0.0335573	0.0360895	0.0585895	0.0139338	0	0.076718	0.0287183	0.0281305	0.0230853	0.0294624
SPATA21	0	0.00418721	0.00463822	0	0.0121321	0	0.00350119	0.00361794	0	0.00391963	0	0.000603637	0	0.00278655	0.00541299	0	0	0	0.00263326	0	0	0.00234531	0	0.00695834	0	0	0	0	0	0	0.00464259	0.00688846	0.00267101	0.00333831	0	0.0137313	0.00553268	0	0	0.00147143	0	0.00490853	0	0.0119842	0.00299745	0.00717106	0	0.00469047
NECAP2	0.0201262	0.0758435	0.0156909	0	0	0.0346757	0.0629002	0.0369747	0.0302941	0.019743	0.0583531	0.013093	0.0464813	0.0266825	0.0334832	0.0572448	0.216624	0.0198179	0.0244137	0.0552416	0.0611194	0.0201565	0	0.0186046	0.0113298	0	0.0637534	0.0302378	0	0.0212748	0.0406953	0.0467039	0.0265689	0.0417025	0.0546687	0.0768671	0.0471244	0.0295011	0.0276823	0.0375704	0.0244803	0.0336757	0.0148147	0.0320016	0.0348214	0.0205967	0.00844836	0.0296794
NBPF1	0.107161	0.0941812	0.13301	0.0728223	0.0742945	0.063194	0.0747922	0.0236587	0.0249191	0.138695	0.0164413	0.0581204	0.0506571	0.0382549	0.150349	0.0472819	0	0.0482716	0.0580463	0.0647237	0.0864797	0.0321483	0.150442	0.0751271	0.0689245	0	0.0830743	0.0583384	0.0619078	0.0575421	0.0959292	0.0472962	0.05157	0.066807	0.148585	0.0950543	0.113643	0.0859535	0.0918401	0.0607985	0.0644724	0.058607	0.0246628	0.0933444	0.114995	0.0274232	0.151453	0.0834847
CROCC	0.00728537	0.125168	0.0315018	0.0887612	0.125784	0.10185	0.053865	0.149594	0.0397813	0.180545	0.13025	0.0713727	0.0986714	0.0683534	0.143056	0.0832849	0.177851	0.112782	0.0816586	0.11277	0.13323	0.0604499	0	0.06345	0.172649	0	0.12367	0.0596421	0.0865015	0.110974	0.0936816	0.068115	0.0383265	0.0694888	0	0.120764	0.109299	0.0317834	0.0949024	0.0858156	0.0928703	0.0404451	0.0246192	0.0537802	0.0929329	0.0830635	0.147726	0.107148
ATP13A2	0.0364928	0.13422	0.0593109	0.108444	0.118444	0.04708	0.0432849	0.0829974	0.0730848	0.0634525	0	0.0449958	0.0738955	0.0908792	0.0678999	0.074946	0	0.0337091	0.0627693	0.0711154	0.0492796	0.0117656	0.0649277	0.0340269	0.0517658	0	0.0790317	0.0552773	0.0417507	0.0630931	0.0567135	0.0667708	0.0822463	0.0257741	0.211362	0.0544664	0.0887751	0.0738658	0.0724302	0.0515685	0.0434694	0.0261308	0.0283364	0.0461027	0.0566922	0.0566361	0.0781116	0.0337738
SDHB	0	0.115732	0.090548	0.114217	0.0290592	0.0662293	0.0578398	0.0724813	0.037952	0.0776302	0.155401	0.0635435	0.0399444	0.0745418	0.0548352	0.0334588	0.129559	0.0465028	0.0662413	0.0229769	0.0582362	0.0416275	0	0.0441593	0.0667279	0.450672	0.121668	0.0666266	0.0366719	0.0384242	0.0659877	0.0476718	0.085255	0.0474357	0.0769253	0.0190108	0.0370015	0.0791752	0.164918	0.0892601	0.0264644	0.0701581	0.0587728	0.0398822	0.0609296	0.0516561	0.106439	0.0600594
PADI2	0.0683206	0.354066	0.230271	0.0330052	0.101401	0.1803	0.0982255	0.309427	0.161993	0.16946	0.46072	0.362304	0.220964	0.142069	0.336861	0.163124	0.727747	0.275716	0.36724	0.261925	0.284571	0.273799	0	0.271772	1.07375	0.301571	0.450889	0.272729	0.414947	0.172414	0.306869	0.257489	0.367809	0.174913	0.736705	0.281048	0.277638	0.294044	0.401991	0.181943	0.181891	0.612519	0.330535	0.168126	1.04058	0.187089	0.23725	0.174792
PADI1	0	0	0	0	0	0.00625979	0.00157966	0.00327326	0.0222506	0	0	0	0.00265341	0	0.00343208	0	0	0	0.0157329	0	0	0.00382589	0	0	0	0	0	0.00776172	0	0	0	0	0.00214888	0	0	0.0403705	0.00434499	0.00120549	0	0	0	0	0.0154133	0	0.00196865	0	0	0.00197915
PADI3	0	0	0	0	0	0	0	0	0	0	0	0	0	0	0	0	0	0	0	0	0	0.000200664	0	0	0	0	0	0	0	0	0	0	0.00485097	0	0	0	0	0	0	0	0	0	0	0	0	0	0	0
PADI4	0	0	0	0	0	0	0.0021501	0	0	0	0	0	0	0	0	0	0	0	0	0.0333848	0.0149061	0.00211705	0	0.000584047	0.00394325	0	0	0.00965724	0	0	0.00192364	0.000641559	0	0.00307952	0	0	0	0	0	0.000713343	0	0	0	0	0	0.00178907	0	0
PADI6	0	0	0	0	0	0	0.000449727	0	0	0	0	0	0	0	0	0	0	0	0.00144086	0	0	9.87313e-05	0	0	0	0	0	0	0	0	0	0	0	0	0	0	0	0	0	0	0	0	0	0	0	0	0	0
RCC2	0.0248579	0.107816	0.127151	0.0501283	0.073014	0.10092	0.0818693	0.120185	0.260968	0.138808	0.210521	0.108764	0.111018	0.123841	0.0915513	0.160083	0	0.202093	0.133308	0.135696	0.107864	0.0737342	0	0.108838	0.13323	0.177155	0.221459	0.0940574	0.140445	0.143133	0.120794	0.103485	0.0804867	0.0697681	0.0988787	0.145626	0.10786	0.102797	0.11467	0.092586	0.0960028	0.0866274	0.126428	0.0517644	0.154018	0.138199	0.0533583	0.0756331
ARHGEF10L	0.254976	0.114893	0.0987131	0.086134	0.0684212	0.0817742	0.18604	0.0945253	0.103907	0.0520972	0.14783	0.0822335	0.125442	0.140813	0.181316	0.104928	0.235691	0.218664	0.136464	0.200953	0.0872557	0.052197	0.0649277	0.095344	0.0886421	0.132546	0.0907207	0.0846018	0.104096	0.0825661	0.104856	0.0684186	0.121239	0.0795598	0.0792057	0.214399	0.11834	0.11018	0.137527	0.0967121	0.1662	0.0699541	0.0851638	0.165888	0.0979199	0.158201	0.137678	0.10565
ACTL8	0	0	0.00922612	0	0	0	0	0	0	0	0	0	0	0	0	0	0	0	0	0	0.00815956	0.00085102	0	0	0	0	0	0	0	0	0	0.00174821	0.00203604	0	0	0	0	0	0	0	0	0	0	0	0	0	0	0
IGSF21	0.379786	0.470801	0.388885	0.529116	0.35166	0.291999	0.139435	0.405847	0.165322	0.421799	0.353691	0.481053	0.425327	0.300018	0.388128	0.456854	0.177851	0.387726	0.380585	0.405419	0.365325	0.230573	0.913233	0.268988	0.360186	0.6114	0.315968	0.375068	0.500162	0.353786	0.36201	0.26616	0.330989	0.297166	0.576488	0.517492	0.242611	0.331626	0.355347	0.400956	0.269367	0.388118	0.300885	0.464544	0.424984	0.249697	0.175776	0.210695
KLHDC7A	0	0	0	0	0	0	0	0	0	0	0	0	0	0	0	0	0	0	0	0	0	0	0	0	0	0	0	0	0	0	0	0	0	0	0	0	0	0	0	0	0	0	0	0	0	0	0	0
PAX7	0	0	0	0	0	0	0.000984927	0	0	0	0	0	0	0	0.0034545	0	0	0	0	0	0	0.000930678	0	0	0	0	0.0302692	0	0	0	0	0.000694215	0	0.000435832	0	0	0	0.00147667	0	0	0	0	0	0.0193826	0	0	0	0
IFFO2	0.0248579	0	0	0	0	0	0.003095	0.0105706	0	0	0	0.0127332	0	0.00933804	0	0	0	0.00719161	0.006281	0	0.00849527	0.00173486	0	0.00122379	0	0	0.0079764	0	0	0	0.0030728	0.009227	0.00357941	0.00504899	0	0	0	0.0013068	0	0.00310652	0.00824827	0	0	0	0	0.00333165	0	0.00704882
UBR4	0.264467	0.134822	0.0227623	0.159263	0.149178	0.137694	0.0829123	0.110277	0.107722	0.12057	0.0480369	0.153185	0.117346	0.114569	0.156719	0.158954	0	0.0869323	0.1153	0.180754	0.0986747	0.0831599	0.0330516	0.111168	0.132851	0.0428186	0.185976	0.11427	0.177996	0.0747831	0.119387	0.1323	0.119366	0.0988172	0.255152	0.127546	0.107279	0.090834	0.227088	0.109599	0.123861	0.155463	0.0662666	0.0916551	0.142081	0.0937073	0.0618849	0.115667
EMC1	0	0.0320211	0.00834558	0	0.0358272	0.0264941	0.0190326	0.0351651	0.0302941	0.0127579	0.0257371	0.0106533	0.0480963	0.0236749	0.0200112	0.0679888	0	0.059024	0.0175358	0.0686358	0.0417935	0.0124294	0	0.0233716	0.0210787	0	0.0292895	0.0151331	0.0263589	0.0612985	0.0325273	0.024688	0.0235589	0.0176119	0.0391253	0	0.0422057	0.0287048	0	0.024687	0.0323282	0.0208359	0.0170665	0.0231224	0.013004	0.018371	0.00614948	0.0220085
MRTO4	0	0.0187087	0	0	0	0.0114329	0.00778381	0.0301467	0	0.0220636	0	0.00802202	0.0300922	0.028823	0.00805035	0.021014	0	0.0217084	0.0219581	0.0338769	0.0265871	0.00978374	0.113034	0.0203159	0.00834049	0	0	0	0.0315665	0.062979	0.0333887	0.0247004	0.0399468	0.00892197	0	0.09189	0.0188123	0.0117193	0.0439619	0.0069105	0.00598224	0.00663714	0.0406305	0.0195324	0	0.00817708	0.0185766	0.0260022
AKR7A3	0	0.0164216	0	0	0	0	0.000980761	0.00197922	0	0.00118651	0	0.0010973	0	0	0.00358666	0	0	0	0	0	0	0	0	0	0	0	0	0	0	0	0	0.00091032	0.00309232	0.00172698	0	0	0	0	0	0	0.0029781	0	0	0	0	0	0	0.00063662
AKR7A2	0	0	0	0.045493	0	0.0494186	0.00836323	0.0195643	0.0577061	0.0116422	0	0.016824	0.00768818	0.00258538	0.0260377	0.0205371	0	0	0.00555308	0.012308	0	0.00534321	0	0.00969804	0.00317889	0	0.0079764	0.0290375	0.0137286	0	0.0107365	0.00608607	0.02153	0.00745053	0	0	0.0124378	0.0105701	0	0.00458592	0.0144776	0	0	0.0215132	0.0101425	0.00294822	0	0.010653
CAPZB	0.33023	0.423651	0.371313	0.42316	0.528362	0.403606	0.193803	0.333769	0.509702	0.380965	0.513938	0.394314	0.424393	0.29976	0.557794	0.54923	0.370704	0.682477	0.425179	0.486897	0.51622	0.145303	0.407158	0.327178	0.452369	0.366716	0.340838	0.419418	0.365053	0.376336	0.338269	0.22649	0.287157	0.278823	0.311173	0.587591	0.36052	0.310313	0.357803	0.319961	0.498937	0.328337	0.361462	0.456544	0.443705	0.327273	0.317625	0.214546
NBL1	0.0581019	0.0296884	0.0676362	0.00869451	0.0325278	0.0392902	0.0411339	0.027847	0.0222506	0.0472358	0.10199	0.0152826	0.096315	0.010521	0.0605407	0.0399231	0	0.0403744	0.037268	0.0552646	0.0870331	0.00614575	0.0330516	0.0327732	0.04225	0	0.0789618	0.0686594	0.0514755	0.00458415	0.04082	0.0238507	0.0373121	0.0292567	0	0.0502342	0.0494801	0.0345387	0.0527585	0.0156791	0.0146033	0.0414022	0	0.0553321	0.0359655	0.01815	0.059987	0.0198495
HTR6	0	0	0	0	0.0101116	0	0	0	0	0	0	0	0	0	0	0	0	0	0	0	0	0	0	0	0.00775984	0	0	0	0	0	0	0	0	0	0	0	0	0	0	0	0	0	0	0	0	0	0	0
TMCO4	0.109817	0.0221056	0.0642458	0.182261	0.0616791	0.112718	0.0697142	0.0438851	0.0707049	0.0912035	0	0.0604463	0.0671385	0.0459801	0.106425	0.0764652	0	0.0408145	0.0582803	0.0395741	0.106025	0.0524077	0.113034	0.0610325	0.0433851	0.113082	0	0.0612853	0.0636092	0.114095	0.0618765	0.0391029	0.073075	0.0586796	0.0923383	0	0.117169	0.0685169	0.0292364	0.0897477	0.083313	0.0525442	0.0854836	0.0459494	0.0483201	0.0369796	0.0786096	0.0749203
OTUD3	0.106346	0.0287678	0.0266922	0.0521521	0.0489751	0.019971	0.0297495	0.0385193	0.116951	0.0217474	0.0880509	0.016453	0.0422101	0.0258513	0.052187	0.0090213	0.382864	0.0768796	0.0201137	0.0184606	0.0122076	0.013662	0.22682	0.0312814	0.0283901	0	0.0337019	0.0617086	0.0251954	0.0488414	0.0364597	0.0405759	0.0242462	0.0242018	0	0.00669042	0.0572385	0.0222156	0.0263263	0.0466714	0.0593649	0.056764	0.0190486	0.0281667	0.0366179	0.0147187	0.00614948	0.0336076
PLA2G5	0	0.0173144	0.00834558	0	0	0	8.67762e-05	0	0	0	0	0	0	0	0	0	0	0	0	0	0	0.000221923	0	0	0	0	0	0	0.0186494	0	0	0.00107559	0.00181636	0	0	0	0	0	0	0.00509247	0	0	0	0	0	0	0	0
PLA2G2D	0	0	0	0	0	0	0.000278553	0	0	0	0	0	0	0	0	0	0	0	0.0019015	0	0	0	0	0	0	0	0	0	0	0	0	0	0	0	0	0	0	0	0	0	0	0	0	0	0	0	0	0.000243575
PLA2G2F	0	0	0	0	0	0	0	0	0	0	0	0	0	0	0	0	0	0	0	0	0	0	0	0	0	0	0	0	0	0	0	0	0	0	0	0	0	0	0	0	0	0	0	0	0	0	0	0
PLA2G2C	0	0	0	0	0	0	0.00867027	0	0	0	0	0	0	0	0.00483019	0	0	0	0	0.00828346	0	0.00569188	0	0.00236853	0	0	0	0	0.0176955	0	0	0.00354173	0.00378053	0.000566361	0	0	0.0152076	0.00479795	0	0.00439427	0	0.0147847	0	0.0145757	0	0.00306777	0	0.0203232
UBXN10	0	0	0	0	0	0	0.000631177	0.00688791	0.0197509	0	0	0	0	0	0	0.0106587	0	0	0.00627574	0	0	0.000182703	0	0.00382234	0.0105868	0	0	0	0	0	0.00244313	0	0.00475243	0	0	0	0	0	0	0	0	0	0	0	0	0.00162059	0	0
VWA5B1	0	0	0	0	0	0	0	0	0	0.00785149	0	0	0	0.00278655	0	0	0	0	0	0	0	0.00021928	0	0	0	0	0	0.00642289	0	0.0154299	0	0	0	0.00367509	0	0	0	0	0	0	0	0	0.0346441	0	0	0	0	0
CAMK2N1	0.205067	0.173688	0.130789	0.202528	0.174413	0.168667	0.0889179	0.200856	0.220709	0.164509	0.0908764	0.0998556	0.0981152	0.125652	0.137912	0.118796	0.276057	0.171063	0.0973404	0.0989952	0.170891	0.0380027	0	0.0799857	0.0513339	0.275201	0.350015	0.186543	0.208541	0.16253	0.161721	0.105619	0.193833	0.0799289	0.156748	0.185531	0.126331	0.0894404	0.263982	0.102498	0.0673321	0.0829054	0.110464	0.206877	0.0950409	0.0783707	0.13185	0.0761731
MUL1	0	0	0.010232	0	0	0	0.0130652	0.0104562	0	0.0094176	0.00271397	0.00484256	0.00414273	0.0275708	0.0030584	0.00604706	0.112511	0.0135237	0.0147075	0.010685	0.0142415	0.00560375	0	0.0068487	0.0102621	0	0	0.0156685	0.039597	0	0.00945336	0.00787088	0.0205778	0.00736016	0	0	0.00647589	0.0241367	0.0384627	0.00775109	0.0221969	0.00242544	0.0117813	0.0120042	0.0144643	0.000991015	0	0.0205826
FAM43B	0	0	0	0	0	0	0.000234627	0	0	0	0	0.00523606	0.00591194	0.00391031	0.00306777	0.00678149	0	0	0.00143088	0	0	0.000466621	0	0	0.000689618	0	0.0771945	0.023925	0	0	0.00333712	0	0.00486164	0	0	0	0	0.00465253	0	0	0	0	0	0.0106678	0	0.000815351	0	0
CDA	0	0	0	0	0	0	0.000147796	0	0	0	0	0	0.0049322	0	0	0	0	0.00595063	0	0	0	0.000918732	0	0	0	0	0	0	0	0	0	0	0	0	0	0	0.00370032	0	0	0	0.00407546	0	0	0	0	0	0	0
PINK1	0.119999	0.118535	0.00923152	0.126872	0	0.0698878	0.0334698	0.0523243	0.0257626	0.0372876	0.0695567	0.0232632	0.0365573	0.0491647	0.112679	0.0540388	0	0.0163452	0.0757936	0.068474	0.0547527	0.0133411	0	0.0203095	0.0713744	0	0	0.0292679	0.0659512	0.0407506	0.0948272	0.0464932	0.0746767	0.0235193	0	0.0772316	0.0307883	0.0551755	0.0767404	0.0263293	0.0408275	0.0312916	0.0453727	0.037695	0.0503021	0.0155549	0.0471577	0.0327836
DDOST	0.0631311	0.0444262	0.0230005	0.0262834	0.0307599	0.0404792	0.0374	0.0649925	0.0650062	0.0403727	0.0164413	0.0295253	0.0205904	0.0414715	0.0200667	0.0563794	0	0.0429917	0.0626714	0.0526125	0.0537729	0.0210896	0.177833	0.0342594	0.0090282	0	0.0571304	0.0119314	0.0332212	0.0386928	0.0431542	0.0276275	0.0470822	0.017938	0.0816251	0.0206	0.0544871	0.0381658	0.0351626	0.0326353	0.0648338	0.0334997	0.0877939	0.0807877	0.0351617	0.0240615	0.0232543	0.0524131
KIF17	0	0	0	0	0	0.0181522	0.00403432	0.00508295	0.17638	0.0018193	0.00822785	0.0110627	0.013502	0.00440982	0.0237237	0.0137882	0	0.0230264	0.00321647	0.0286553	0.018526	0.00234604	0	0.0108546	0.00358138	0	0	0.0115301	0	0	0.0158766	0.00765874	0	0.00179646	0	0.0155052	0.0201587	0.00346402	0	0.00181636	0.00977634	0.0037777	0	0	0.0102792	0	0	0.0132358
SH2D5	0	0.0177907	0.00963943	0	0.0273046	0.00304946	0.00245216	0.00796399	0	0.0015941	0	0.00364138	0.00416371	0.00547895	0.00630361	0	0	0	0.00512557	0	0	0.000763075	0	0.00118233	0.0106996	0	0	0.0261287	0	0	0.00335561	0.00336159	0.0148594	0.000675995	0.0272452	0	0.00888913	0.00263957	0.0410243	0	0.00502743	0.00205402	0	0	0.0080308	0.00217483	0	0.00218665
HP1BP3	0.134423	0.249925	0.289387	0.41568	0.337224	0.282334	0.222182	0.200319	0.267182	0.230366	0.193589	0.177582	0.256573	0.156511	0.18928	0.253131	0	0.172673	0.220015	0.176587	0.215336	0.172034	0.0330516	0.162498	0.189022	0.298485	0.199172	0.343953	0.265942	0.22857	0.203729	0.128764	0.184049	0.223495	0.118022	0.213573	0.212993	0.201854	0.321355	0.152036	0.272798	0.151095	0.290999	0.363034	0.255032	0.130859	0.11522	0.15366
EIF4G3	0.545746	0.486892	0.307797	0.550367	0.522037	0.567169	0.236054	0.392958	0.184084	0.37574	0.489945	0.466862	0.446848	0.406806	0.496581	0.449326	0.569086	0.59216	0.449452	0.605689	0.526096	0.177218	0.409111	0.286799	0.459733	0.531496	0.304505	0.493651	0.444777	0.376454	0.385623	0.317849	0.322608	0.296301	0.656283	0.493572	0.314574	0.29698	0.599389	0.402296	0.434393	0.449689	0.724217	0.601578	0.492851	0.248844	0.395556	0.284729
ECE1	0.0605323	0.00956939	0.00872418	0	0.0463341	0.00992882	0.00807419	0.0155557	0	0.00922458	0	0.00373901	0	0.0127578	0.0121124	0.00611528	0	0.0103732	0.00162392	0	0	0.00374819	0.113034	0.00334697	0.00477374	0	0.0252777	0.0171224	0.0124699	0.0237975	0.0162356	0.0128392	0.00503647	0.00800198	0	0	0.00140868	0.00173779	0.0147822	0.0114201	0	0.0189505	0.0154991	0	0.0207585	0.00379735	0	0.00734577
NBPF3	0	0.0335974	0	0.075089	0.0300382	0.0121608	0.0132796	0.0078423	0	0.0158622	0	0.00991523	0.00448137	0.00342924	0.0198934	0.0324119	0	0.00595063	0.0244104	0.0235248	0	0.0033474	0	0.0119384	0.0150237	0	0	0.0301377	0.0447633	0.0104703	0.00864775	0.00797857	0.0106515	0.00804377	0	0	0.010213	0.0187678	0.0600899	0.0163063	0.00917816	0.00545397	0.0122949	0.0131087	0.00825418	0.00732124	0.0515788	0
ALPL	0.00728537	0	0	0	0	0	0.00067583	0	0	0	0	0	0	0	0	0.00496049	0	0	0	0	0	0.000588995	0	0.00240442	0	0	0	0	0	0	0.00146948	0.00360544	0	0.0011866	0	0	0	0.00311837	0	0.00363499	0	0	0	0	0	0.00254454	0	0.000542633
RAP1GAP	0	0.118807	0.050057	0.16136	0.0222408	0.0224526	0.0410745	0.0500881	0	0.0111817	0	0.0290853	0.0464506	0.0418996	0.0726888	0.0557106	0	0.0642819	0.0264656	0.0484551	0.0149061	0.00900325	0.0611367	0.0233781	0.0416791	0.136411	0.0324516	0.0770025	0.0721331	0.0716547	0.0478122	0.0279646	0.0577242	0.0127736	0.0221116	0.0418096	0.0399174	0.0216463	0.0477702	0.0335537	0.039232	0.0213698	0.0265316	0.0521484	0.0139389	0.0183341	0.0263576	0.0205575
USP48	0.055834	0.147789	0.07752	0.110642	0.274986	0.163281	0.0779226	0.148608	0.35139	0.13311	0.207329	0.156432	0.123374	0.0701537	0.176519	0.213803	0.216624	0.173542	0.13044	0.127933	0.0804599	0.0675568	0.0330516	0.102197	0.125427	0.0497483	0.0736549	0.090519	0.165666	0.118035	0.147622	0.0894876	0.109057	0.0967582	0.307723	0.19785	0.0871752	0.12544	0.0953915	0.11022	0.1359	0.0807186	0.181811	0.134227	0.13872	0.0894273	0.106429	0.0917081
LDLRAD2	0	0	0	0	0	0	0	0	0	0	0	0	0	0	0	0	0	0	0	0	0	4.72797e-05	0	0	0	0	0	0.00937636	0	0	0	0	0	0	0	0	0	0.000960939	0	0	0	0	0	0	0	0	0	0
HSPG2	0	0	0.00834558	0	0	0.0161102	0.00261472	0.00307836	0	0.0123231	0.167005	0	0	0.0104918	0	0.0243828	0	0	0.00520352	0	0	0.00256813	0	0.00436264	0	0	0	0.00487723	0	0	0.00107644	0	0	0.00430743	0	0	0	0.00108969	0	0.000822229	0	0	0	0	0.00316229	0	0	0.000754583
CELA3B	0	0	0	0	0	0	0.000177596	0	0	0	0	0	0	0	0	0	0	0	0	0	0	0	0	0	0	0	0	0	0	0	0	0	0	0	0	0	0	0	0	0	0	0	0	0	0	0.00124604	0	0
CELA3A	0	0	0	0	0	0	0.000899144	0	0	0	0	0	0	0	0	0	0	0	0	0	0	0	0	0.000883407	0	0	0	0	0	0	0.0015334	0	0	0	0	0	0	0.00180005	0	0	0	0	0	0	0	0	0	0
CDC42	0.288357	0.142812	0.121285	0.24355	0.149302	0.120559	0.101174	0.162029	0.120899	0.142101	0.173076	0.152554	0.0712489	0.160451	0.170134	0.215018	0.249094	0.226725	0.16512	0.182858	0.188885	0.0562876	0.333353	0.114733	0.156043	0.364199	0.153478	0.188802	0.185739	0.190744	0.146908	0.102679	0.127735	0.122515	0.249339	0.0890963	0.10111	0.0982607	0.110995	0.132168	0.200982	0.114763	0.0742754	0.163874	0.149706	0.108981	0.126494	0.085086
WNT4	0	0	0	0	0	0	0.000168464	0.00176234	0	0.00960024	0	0	0	0	0	0	0	0	0	0	0	0	0	0	0	0	0	0.00683815	0	0	0	0.000666005	0	0	0	0	0	0	0	0	0	0	0	0	0	0	0	0
ZBTB40	0	0	0.0929893	0	0.0263668	0.0316545	0.0783156	0.0324356	0	0.0808633	0.0779662	0.026305	0.0537228	0.0597725	0.0521494	0.0907531	0	0.0448139	0.0486659	0.0305748	0.0347328	0.0291677	0	0.0429585	0.0335091	0.176727	0.149731	0.0890846	0.054021	0.0698552	0.071529	0.0394555	0.0701545	0.0502859	0.0221116	0.165531	0.099059	0.0652934	0.115312	0.0573948	0.0624963	0.0291685	0.0902179	0.0420493	0.0528076	0.0385855	0.0444843	0.0725697
EPHA8	0	0	0	0	0	0	0	0.00142257	0.07721	0	0	0	0	0	0	0	0	0	0	0	0	0.000548935	0	0.00458292	0	0	0	0	0	0	0.00162062	0.00293052	0	0	0	0	0	0.00138176	0	0.000469266	0	0	0	0	0	0.00187569	0	0.00247129
C1QA	0	0.084637	0.122813	0.156656	0.0745585	0.125342	0.408413	0.169572	0.147551	0.0677518	0	0.0653866	0.103439	0.199294	0.0688224	0.124882	0.086869	0.0220974	0.254732	0.0996431	0.0599508	0.0617951	0.178796	0.0639753	0.0759378	0.0140164	0.0929207	0.229995	0.128357	0.197179	0.143622	0.154247	0.134087	0.172708	0.0230412	0.143069	0.115196	0.203456	0.205932	0.21259	0.0966834	0.209133	0.265533	0.134251	0.0805351	0.143041	0.02188	0.0553022
C1QC	0.0643834	0.173443	0.0899146	0.211191	0.216246	0.132163	0.359461	0.194239	0.137189	0.115651	0.0718854	0.0866921	0.131287	0.165699	0.0915786	0.133845	0	0.115398	0.238908	0.120577	0.155501	0.0771541	0	0.0637311	0.114904	0.356254	0.217455	0.168402	0.205021	0.223994	0.191289	0.136166	0.162677	0.162108	0.0731703	0.0128612	0.177238	0.234398	0.238818	0.190143	0.15076	0.221492	0.203764	0.221025	0.120512	0.154192	0.0163487	0.12064
C1QB	0.122034	0.198067	0.222683	0.234179	0.208964	0.166405	0.472083	0.279151	0.179258	0.185262	0.17879	0.183475	0.186215	0.259726	0.168173	0.198268	0.458525	0.10775	0.331434	0.256889	0.196125	0.125975	0.355469	0.0949769	0.215523	0.113082	0.35036	0.299679	0.466042	0.342977	0.261801	0.204099	0.233219	0.278137	0.278009	0.0968622	0.178178	0.285036	0.447754	0.270491	0.147215	0.281894	0.329185	0.341	0.17602	0.2107	0.012248	0.131276
EPHB2	0.0631311	0.130046	0.104451	0.0378501	0.0412913	0.0657265	0.071097	0.198455	0.0992291	0.0911152	0.151114	0.133156	0.120386	0.0504799	0.215506	0.164662	0	0.0944715	0.126107	0.170707	0.163023	0.0689818	0.155697	0.141095	0.0755621	0.220784	0.151359	0.107785	0.0491583	0.0936846	0.10951	0.0576959	0.0884385	0.118715	0.0344402	0.122575	0.0973067	0.141251	0.0246113	0.141638	0.167417	0.045475	0.0364153	0.105695	0.114587	0.0728052	0.148174	0.20302
LACTBL1	0	0	0	0	0	0	0	0	0	0	0	0	0	0	0	0	0	0	0	0	0	0	0	0	0	0	0	0	0	0	0	0	0	0	0	0	0	0	0	0	0.00252301	0	0	0	0	0	0	0
TEX46	0	0	0	0	0	0	0	0	0	0	0	0	0	0	0	0	0	0	0	0	0	2.98204e-05	0	0	0	0	0	0	0	0	0	0	0	0.00115061	0	0	0	0	0	0	0	0	0	0	0	0.000631696	0	0
KDM1A	0.107568	0.045586	0.0672158	0.0767185	0.102484	0.123854	0.0426938	0.111779	0.00762217	0.0888652	0.182351	0.0721627	0.051202	0.0468525	0.0905196	0.0959168	0.123835	0.143231	0.0957808	0.0295894	0.172763	0.0425353	0.193128	0.0610551	0.0480659	0.27191	0.0371074	0.0695965	0.0958626	0.0680523	0.0925528	0.0634248	0.0868545	0.0549994	0.0275699	0.167669	0.0396539	0.0663173	0.105537	0.100692	0.0970938	0.06428	0.0349498	0.0626833	0.0899289	0.0400473	0.0563291	0.0708594
LUZP1	0.0638131	0.16695	0.149084	0.1484	0.129353	0.167291	0.127624	0.154243	0.18469	0.189116	0.343828	0.174072	0.171703	0.195135	0.2784	0.231231	0.395895	0.165678	0.154553	0.26837	0.177082	0.0996295	0.177077	0.146951	0.205343	0.159908	0.0692557	0.191348	0.209033	0.110391	0.138146	0.151655	0.167367	0.137549	0.313145	0.25843	0.187956	0.154089	0.114233	0.180262	0.254446	0.156194	0.126782	0.186065	0.1566	0.163906	0.113428	0.172693
HTR1D	0	0	0	0	0	0	0	0	0	0	0	0	0	0	0	0	0	0	0	0	0	0	0	0	0	0	0	0	0	0	0	0	0	0	0	0	0	0	0	0	0	0	0	0	0	0	0	0
HNRNPR	0.127649	0.110532	0.0456205	0.237229	0.212789	0.172539	0.078733	0.103604	0.0707049	0.0872382	0.114524	0.14816	0.078922	0.102005	0.150889	0.14705	0.130527	0.127107	0.0988866	0.202127	0.196002	0.0668573	0.345389	0.0807051	0.082469	0.176673	0.050544	0.123762	0.18954	0.109151	0.10359	0.0922777	0.125045	0.0704832	0.104544	0.179823	0.103688	0.0931156	0.146278	0.110839	0.100561	0.058912	0.131684	0.104108	0.112007	0.0860954	0.122292	0.12744
ZNF436	0.0607896	0.00302954	0	0.00732222	0	0.00650012	0.0115864	0.0140388	0	0.00129552	0	0.00604185	0.00973759	0.00949109	0.0119007	0.0104862	0	0	0.00179193	0.00716721	0.008537	0.00193196	0	0.00248464	0	0	0	0	0	0.0361327	0.00420441	0.00443728	0.00662121	0.00354122	0	0	0.00370032	0.00828422	0.00703381	0.00699974	0	0.00238659	0	0	0.00260795	0	0	0.00414015
TCEA3	0	0	0	0	0	0	0.00303123	0	0	0.00478455	0	0	0	0	0.00513561	0.0181444	0	0	0	0	0	0.000799507	0	0.000758597	0	0	0	0.00586845	0	0.028483	0.00854656	0.00232621	0.00126264	0.000641672	0	0	0	0.00121461	0	0.00429462	0.00326249	0	0	0	0	0.0113758	0	0.00120961
ASAP3	0	0	0	0.0262834	0	0	0.00241491	0.00556079	0	0.0195792	0	0	0.0104262	0	0.0238459	0	0	0	0.00354566	0	0	0.00660063	0	0	0.000936916	0	0	0.00574558	0	0	0.00235469	0.0067648	0.00279494	0.00379676	0	0.0128547	0	0.0029221	0	0	0	0.00447502	0	0.014508	0.00366086	0.00273419	0	0.000723229
E2F2	0	0	0	0	0	0	0.00478939	0	0	0	0	0	0	0.00535905	0	0	0	0	0	0	0	0.0249319	0	0	0.00823138	0	0	0	0	0	0.00192217	0	0	0	0	0	0.016225	0.000656672	0	0	0.00630675	0	0.0277026	0	0	0	0	0
ID3	0.0364928	0	0	0	0	0	0.0154114	0.00744314	0	0	0	0.0010973	0	0.00916837	0.00746281	0.00772172	0	0	0	0.0109388	0	0.000269242	0	0.00152709	0	0	0	0.00715183	0	0	0.000832902	0.00387874	0.00226364	0.000874129	0	0	0	0	0	0	0	0.00260147	0	0	0.00174649	0	0	0
RPL11	0.0533216	0.151985	0.0911605	0.07731	0.105919	0.11251	0.174751	0.106674	0.0812228	0.0322058	0.0353654	0.0654313	0.0907306	0.0926321	0.0973028	0.1177	0	0.133698	0.175263	0.15486	0.143464	0.0521981	0	0.0739283	0.0847387	0.286944	0.0629864	0.158204	0.0702489	0.107822	0.0982236	0.0933307	0.124095	0.0980425	0.158547	0.0886064	0.0971012	0.182379	0.110231	0.14096	0.0851298	0.0811024	0.0412255	0.0682694	0.158354	0.0911031	0.0133263	0.0795478
ELOA	0.0397831	0.0122962	0.0254752	0	0	0.00680414	0.0317599	0.037815	0.019376	0.0189009	0.0408954	0.0455039	0.0200059	0.0264353	0.0459655	0.0258467	0	0.0445538	0.0339999	0.0484778	0.029468	0.0177349	0.433332	0.0325382	0.00881942	0.0140164	0.0303149	0.0100506	0.00614408	0	0.0432416	0.0160539	0.0484022	0.0349333	0.0769253	0.0350745	0.0316628	0.018139	0.0355449	0.0402703	0.0293873	0.0420558	0.0272789	0.055133	0.0268427	0.0280088	0.00671282	0.0739572
PITHD1	0.0248579	0.0679024	0.0177187	0.0908931	0.0635798	0.0616283	0.0367005	0.0649297	0.0432248	0.0487814	0	0.0287192	0.0309376	0.0298392	0.0319373	0.00684549	0	0.0403532	0.0562703	0.0350428	0.0835177	0.0146578	0	0.0338315	0.0642368	0.275201	0	0.0288357	0.0315902	0.0582743	0.0697306	0.0270587	0.0571461	0.0185744	0	0.0489588	0.0404768	0.0336191	0	0.0270271	0.0559241	0.0381235	0.0305313	0.0512992	0.0386202	0.0141024	0.0194141	0.0310087
LYPLA2	0	0.0240348	0	0.101443	0	0	0.0286942	0.0135322	0	0.0134418	0	0.0150124	0.0125036	0.0218311	0.0146722	0.00902724	0	0	0.0324156	0.00487489	0	0.00530648	0	0.0135235	0.025789	0	0	0.0140885	0.0127853	0.0114687	0.0216388	0.00806644	0.0204515	0.0138831	0	0	0.0233894	0.0236216	0	0.0148759	0.0020829	0.0190061	0	0.00477993	0.0240901	0.0122199	0.00606698	0.0162724
GALE	0	0.0223448	0.0497696	0	0	0	0.0148177	0.0438172	0	0.0192819	0	0.0135566	0.0305124	0.0207173	0.00358905	0.035714	0.235691	0.0361888	0.00997886	0.0349805	0	0.0148519	0	0.00550112	0.0135047	0	0	0.0191344	0	0.0477848	0.0310967	0.0408791	0.0309346	0.0098154	0	0.00398945	0.0797573	0.0427237	0	0.0622636	0.023242	0.0144322	0.0136799	0	0.00673459	0.0118199	0	0.0250219
HMGCL	0.0485685	0.0334796	0.0129334	0.224099	0.046301	0.0378573	0.0323237	0.0182709	0.0503078	0.0333494	0.0384376	0.0355352	0.0591924	0.0598063	0.0665928	0.0824517	0	0	0.0307181	0.0646352	0.0420283	0.0277599	0	0.0353699	0.014637	0	0.0609625	0.0331159	0	0.0201261	0.0391507	0.036331	0.0261248	0.0353169	0.11876	0.0178174	0.0185517	0.0576447	0.0367894	0.034597	0.0360774	0.0372263	0.0829955	0.0532499	0.0182011	0.0495808	0.0155284	0.049872
FUCA1	0.011958	0.0217136	0.0752287	0	0.010369	0.0370205	0.0161878	0.0299612	0	0.0216179	0	0.0168189	0.0387069	0.0259575	0.0132272	0.0139352	0	0	0.0314709	0.0453809	0.0385347	0.0121471	0.0330516	0.0183376	0.0150979	0.0775349	0	0.0187748	0.0111351	0	0.0216357	0.0290692	0.0132633	0.0211447	0.0263465	0.00804153	0	0.0177508	0.0421337	0.0295151	0.0256073	0.018338	0	0.0306523	0.00696765	0.0111134	0.0347466	0.0141081
CNR2	0	0	0	0	0	0	0.00132486	0	0	0	0	0	0	0	0	0.00414323	0	0	0	0	0	0.000990778	0	0.000805934	0	0	0	0	0	0	0	0.00347075	0.00185372	0.00318716	0	0.00914653	0	0.00115531	0	0.00621712	0	0	0	0	0	0	0	0
PNRC2	0.011958	0.00702721	0.0270536	0.0282038	0.0549214	0.0103168	0.0285558	0.0351235	0.0455304	0.0130437	0.109228	0.0249358	0.0343159	0.0480259	0.0404472	0.0415036	0	0.0374807	0.0269946	0.0224271	0.0544964	0.0174663	0	0.0136797	0.0242997	0	0	0.0244628	0.0281838	0.00458415	0.0195455	0.0197595	0.0298655	0.0278203	0.0462606	0.0449568	0.0167711	0.0278461	0.029426	0.0179202	0.0487699	0.0278485	0.0122949	0.0266388	0.0307951	0.0240012	0.0194228	0.0181629
SRSF10	0.109817	0.0943258	0.10426	0.0804808	0.104542	0.124802	0.10216	0.12305	0.149091	0.0806572	0.0473708	0.0735045	0.0795906	0.161805	0.0959166	0.100274	0.130527	0.103984	0.11307	0.139151	0.114483	0.106436	0.150442	0.0860659	0.112834	0.11795	0.0380311	0.174466	0.104131	0.0742018	0.0958008	0.0824236	0.114196	0.0942021	0	0.190126	0.142525	0.0983231	0.0444819	0.0963992	0.104053	0.11356	0.205208	0.201177	0.0890394	0.0843592	0.0705325	0.0902668
MYOM3	0	0	0	0	0	0	0.000145407	0	0	0	0	0	0	0	0	0	0	0	0	0	0	0.000366264	0	0	0	0	0	0.00488799	0	0	0.00170112	0.000396605	0	0	0	0	0	0	0	0	0	0	0	0	0	0	0	0
IL22RA1	0	0	0	0	0	0	0	0	0	0	0	0	0	0	0	0	0	0	0	0	0	0.000640354	0	0	0	0	0.0748853	0	0.0127336	0	0	0	0	0	0	0	0	0	0	0	0	0.00566016	0	0.0156379	0	0.0012137	0	0
IFNLR1	0	0.0390881	0.0638123	0	0.00139785	0.0292394	0.00662941	0.0361769	0	0.0351044	0.00822785	0.0792002	0.0605719	0.168755	0.0323927	0.0329757	0.395177	0.0136393	0.0573199	0	0	0.0293338	0	0.0207773	0.0359636	0	0.0771945	0.0340996	0	0.0487708	0.029913	0.0155849	0.106961	0.00614966	0	0.0291567	0.0449112	0.100987	0.00582513	0.0335392	0.0183417	0.0112925	0	0.0260473	0.0374382	0.0574506	0	0.0125186
GRHL3	0	0	0	0.0134296	0	0	0.000707097	0.00602442	0	0.00148786	0	0	0	0	0	0	0	0.00622454	0	0	0	6.35442e-05	0	0	0	0	0	0	0	0	0.00136277	0.00312893	0.00138499	0.000844273	0	0	0.00265445	0.00134348	0	0	0	0	0	0	0.00196865	0	0.0147914	0
STPG1	0.0326585	0.0214088	0.011217	0	0.0159616	0.00577575	0.0217806	0.0238732	0.0730848	0.0269767	0.00271397	0.0282497	0.00843159	0.0110437	0.00255776	0.017223	0	0.0185317	0.0123345	0.0118403	0.0174879	0.0086752	0	0.00581256	0	0	0	0.0284473	0.00916062	0	0.0191011	0.0125227	0.0349796	0.0133542	0	0.0432956	0.0142468	0.0364849	0.0276823	0.0159718	0.0252714	0	0.0364153	0.0170313	0.00470921	0.0094157	0	0.015857
NIPAL3	0.12115	0.093425	0.0260424	0.0203792	0.106626	0.101333	0.0492672	0.0362258	0	0.0252575	0.075483	0.0595469	0.0454686	0.0426703	0.0510937	0.0538358	0	0.0530408	0.055058	0.0236234	0.0192477	0.0408718	0.0879151	0.0480247	0.0474966	0	0.0106648	0.0451415	0.0319209	0.0285646	0.0875972	0.0344197	0.0490771	0.038629	0	0.0701899	0.037734	0.0567186	0.105193	0.078843	0.0648712	0.0566793	0.0104068	0.0904622	0.0511715	0.059025	0.0655507	0.0248278
RCAN3	0.19919	0.0474048	0.0397537	0	0	0.00677621	0.00691559	0.0226699	0	0.00490226	0	0.0284925	0.0198074	0.0343667	0.0205672	0.0650129	0	0.057979	0.0279812	0.0175392	0.0670342	0.0143442	0	0.0280944	0	0	0.0597023	0.0176154	0	0	0.0337844	0.0157061	0.00765841	0.0160313	0	0.0797469	0.0140838	0.0150125	0.0144526	0.0148119	0.0305668	0.013261	0	0	0.0183906	0.0351035	0.0211899	0.00848628
NCMAP	0.0459834	0.00983381	0.01342	0.020696	0.0338002	0.00505462	0.0032087	0.0253425	0	0.0220927	0.0821694	0.0400349	0.00918828	0.0314571	0.0750091	0.0198843	0	0.059556	0.0157303	0.0521594	0.126502	0.0156057	0	0.0595791	0.0178736	0	0.0166344	0.00663698	0.0363862	0	0.0325608	0.0170404	0.0114971	0.0143771	0	0	0.0121399	0.0276583	0.0597522	0.0247167	0.0394935	0.0159709	0.0122949	0	0.108033	0.0222503	0.13097	0.0012199
SRRM1	0.108577	0.203512	0.144031	0.170135	0.237619	0.194433	0.0803688	0.116493	0.138421	0.129037	0.137495	0.178238	0.18053	0.112697	0.235666	0.20677	0.239861	0.136013	0.168936	0.23743	0.180838	0.0633013	0	0.108703	0.164331	0.529396	0.231534	0.144953	0.25832	0.199013	0.145389	0.106374	0.126563	0.109257	0.137133	0.309666	0.114829	0.135744	0.174199	0.134715	0.111628	0.0995437	0.152826	0.0688553	0.181071	0.0899956	0.156798	0.121006
CLIC4	0	0.0693567	0.010069	0	0	0.0768394	0.0685172	0.0445499	0.0503078	0.00118004	0.0338593	0.0272791	0.0189113	0.0363741	0.0319786	0.0215112	0	0.0190238	0.0391116	0.0198449	0.0135072	0.0907147	0.165428	0.0259543	0.0748868	0	0	0.0625999	0.115723	0.0574721	0.0418671	0.0595766	0.130133	0.0191617	0.0221116	0.0281438	0.019758	0.0330176	0.0833471	0.0811475	0.0265248	0.0923652	0.0961452	0	0.0406342	0.0504256	0.0265775	0.0578895
RUNX3	0	0	0	0	0	0.00641629	0.00733613	0.00563342	0	0	0.00822785	0	0.00698473	0.00796765	0	0.0137865	0	0.00805263	0.00481242	0	0	0.000798776	0	0.0126466	0	0	0	0	0.0188385	0	0.011885	0.00398988	0.00825494	0.00124528	0	0.00763913	0.00480538	0.0128658	0	0	0	0.0316022	0	0.0133453	0.0218056	0	0	0.00190495
SYF2	0.00728537	0.0554289	0.0928248	0.0853753	0.0624033	0.0234776	0.0236071	0.0141462	0.0577061	0.0120964	0.0473708	0.00737895	0.0389736	0.0171165	0.0203597	0.0214481	0	0.0433391	0.0408517	0.0662271	0.0220184	0.0118651	0	0.0261276	0.0125815	0	0.0792518	0.0348697	0.0454736	0.0555646	0.0338679	0.0285877	0.0377236	0.0273334	0.0391253	0	0.0129493	0.0200807	0.00664655	0.0217505	0.018189	0.0291481	0.00679398	0	0.0506269	0.0122685	0.0183544	0.0189041
RSRP1	0.532841	0.281506	0.212499	0.458283	0.312516	0.346646	0.157669	0.218964	0.305072	0.264755	0.337183	0.206451	0.238494	0.234257	0.337645	0.298168	0.581844	0.316796	0.360068	0.305035	0.304054	0.123191	0.251651	0.205044	0.169696	0.319266	0.279573	0.295878	0.453043	0.34513	0.278675	0.206062	0.220178	0.216884	0.274263	0.310201	0.157638	0.181141	0.323088	0.141081	0.306673	0.28981	0.148043	0.245198	0.213309	0.182996	0.273681	0.176534
RHD	0	0.00740883	0	0	0	0.0290618	0.00254096	0.00387759	0.0557056	0.0041724	0	0.000707091	0	0.00712192	0	0.0105671	0	0.0175633	0.0185951	0	0	0.0108552	0	0.0138375	0	0	0	0.0263942	0	0.0379104	0.00916663	0.026731	0.00144535	0.0470994	0	0	0	0.0138189	0.0175583	0	0.0269652	0.0180649	0.0148147	0.00760575	0.00988134	0.00384606	0.00719255	0.00751567
TMEM50A	0.0434355	0.0964421	0.0462508	0.0233519	0.0481995	0.0596243	0.0537219	0.0376683	0.213908	0.0761206	0	0.069159	0.0713401	0.0341308	0.0372433	0.0787226	0	0.0610263	0.0611836	0.0290277	0.0788097	0.0145106	0	0.0486071	0.0649704	0.0427237	0.101479	0.0950984	0.0462315	0.0149998	0.0365388	0.0391831	0.0727397	0.0438097	0	0	0.0146295	0.0496337	0.0546377	0.0678568	0.0502645	0.0546126	0.0141755	0.151455	0.0534735	0.0156263	0.0515368	0.0268736
RHCE	0	0	0	0	0	0	0.00150356	0.00144966	0	0.0108521	0	0.000665616	0	0	0.00641987	0	0	0.0184646	0.0016076	0	0	8.85282e-05	0	0	0	0.0140164	0	0.0211757	0	0	0.000913861	0	0.00112447	0.00051999	0	0	0	0	0	0.00213032	0.00304212	0	0	0	0	0	0	0.00579669
MACO1	0	0.176106	0.106082	0.10237	0.0789725	0.163335	0.052129	0.113657	0.0693724	0.143459	0.175107	0.172272	0.0755945	0.0840252	0.0682017	0.104739	0	0.0809665	0.13773	0.143491	0.162431	0.0628848	0.0879151	0.121758	0.109367	0.275653	0.187312	0.146612	0.0974966	0.11394	0.0861257	0.113705	0.0907791	0.085914	0.135324	0.0967967	0.0916641	0.100129	0.128491	0.133671	0.118922	0.0829838	0.0767852	0.119826	0.110468	0.0854541	0.105093	0.0742618
LDLRAP1	0.0485685	0	0.0089414	0	0.00669893	0.00761951	0.0143565	0.0142253	0	0.00485266	0	0.010823	0.0231107	0.0032144	0.00780977	0	0	0.00784217	0.00755467	0.0189364	0.0652268	0.0129456	0	0.0209589	0.00928593	0	0	0.0104046	0.0512283	0.0507103	0.0160991	0.0216092	0.00825854	0.0185609	0	0	0.0119601	0.0238906	0	0.00579536	0.0143273	0.00489915	0	0.0158078	0.0114447	0.00901546	0.0303084	0.0238328
MAN1C1	0.0745722	0.183014	0.136869	0.175275	0.144508	0.116167	0.0788524	0.152229	0.0249191	0.129321	0.0648566	0.084244	0.166045	0.165714	0.203852	0.125888	0.436016	0.26226	0.113519	0.129521	0.241284	0.099519	0.238877	0.116677	0.179761	0.0727379	0.0839476	0.168352	0.156376	0.0452692	0.141538	0.18511	0.121326	0.132573	0.104124	0.145012	0.182609	0.104208	0.207504	0.187708	0.163348	0.156385	0.126006	0.240163	0.181865	0.161041	0.151097	0.125151
SELENON	0	0.00702721	0	0	0.0104859	0.00738749	0.00347458	0.00586628	0	0.00846363	0	0.00512407	0.0188657	0.0139989	0	0	0	0.00837096	0.0120147	0.0179243	0.0131831	0.00625527	0	0.00709764	0.00329675	0	0	0.0079459	0.0240279	0	0.0145527	0.00289551	0.00494453	0.00584504	0.0221116	0	0.00321509	0.0129334	0	0.0130138	0.0067022	0.00638098	0	0	0.0163338	0.0131006	0	0.0089095
AL020996.2	0	0	0	0	0	0	0.000219246	0	0	0	0.0120586	0	0	0	0.00218459	0	0	0	0	0	0	0	0	0	0	0	0	0	0	0	0	0	0	0	0	0	0	0.00278714	0	0	0	0	0	0	0	0	0	0
MTFR1L	0	0.0366157	0.02238	0	0.10608	0.021846	0.019113	0.0269467	0	0.0389748	0	0.0290552	0.0207354	0.0295738	0.0250909	0.0191758	0.130527	0.0184569	0.0451605	0.00712514	0.0594591	0.00626357	0	0.0266424	0.00453698	0	0.0810219	0.0345782	0	0.0132226	0.0391317	0.0271668	0.0301807	0.00933944	0.0253198	0.023917	0.0087258	0.0216279	0.00897774	0.0152569	0.0477723	0.018814	0.0253919	0.0813222	0.030176	0.0227897	0	0.0182885
AUNIP	0	0.00452102	0.036045	0	0	0	0.00196927	0.008217	0	0	0	0.00120626	0.00932689	0.00504152	0	0.0105671	0	0	0	0	0.0101529	0.0130655	0	0.00104386	0	0	0	0.00206939	0	0.0181409	0	0.0017179	0.00181636	0.00632509	0	0	0	0.00256428	0	0	0	0	0	0	0	0.00428869	0	0.00423748
PAQR7	0	0.021182	0.00727939	0.0742352	0	0.00877712	0.00811258	0.0190831	0.0249191	0.0150614	0	0.0220013	0.00591701	0.02136	0.0461254	0.0429356	0	0.0408485	0.0209753	0.00554268	0.0330566	0.00495579	0	0.0140922	0.00341102	0	0.0259591	0.017598	0.0370183	0.0435186	0.0192399	0.0101252	0.0130346	0.00874261	0.0272452	0.0272075	0.0162362	0.00635903	0	0.00957868	0.00947573	0.00879373	0.0136799	0.0129115	0.016548	0.0100274	0.0172352	0.00784295
STMN1	0.147492	0.176241	0.110297	0.22531	0.309369	0.263591	0.114329	0.198818	0.103301	0.20503	0.255336	0.127711	0.147944	0.105528	0.208203	0.141987	0.320045	0.127959	0.18356	0.231761	0.342737	0.0550084	0.341926	0.0808435	0.206679	0.518111	0.137553	0.188745	0.286582	0.212594	0.201368	0.118022	0.205286	0.0732007	0.327657	0.268545	0.10147	0.101432	0.225437	0.0883866	0.139864	0.0742481	0.114241	0.33339	0.207112	0.0995959	0.0708249	0.0788368
PAFAH2	0.0796881	0.0187833	0	0.0282038	0.0223402	0.0305831	0.0135126	0.00864808	0	0.0187639	0.0601196	0.0365817	0.0163717	0.0233257	0.0150584	0.0264507	0	0.00408035	0.0290156	0	0	0.0169594	0	0.00955207	0.017866	0	0	0.0131283	0.0298202	0	0.0190073	0.0128507	0.0186113	0.0317752	0	0	0.0112407	0.00727149	0.0113302	0.0206003	0.00815234	0.0314946	0.0305313	0.0337257	0.0210521	0.0306425	0.0117074	0.0122266
EXTL1	0	0.00863752	0	0.0522781	0	0.00406189	0.00831104	0.029117	0.0257626	0	0	0.00588894	0.00278083	0	0.0102395	0	0	0	0.0174952	0	0.0142415	0.0018924	0	0.00392832	0.0116041	0	0.0463983	0.0119764	0.027625	0.0236827	0.0250258	0.0126484	0.0152104	0.00315594	0	0	0.00522858	0.00353503	0	0.0101358	0.00502743	0.0131372	0	0.0252672	0.00262006	0.0039239	0	0
SLC30A2	0	0	0	0	0	0	0.000262804	0	0	0	0	0	0	0	0	0	0	0	0	0	0	0	0	0.000883407	0	0	0	0	0	0	0	0	0	0	0	0	0	0	0	0	0	0	0	0	0	0	0	0
TRIM63	0	0	0	0	0	0.0055453	0.000575418	0.00290053	0	0	0	0	0	0.00300752	0	0	0	0	0.00662857	0	0	0	0	0	0	0	0	0	0	0	0.00272576	0.00531521	0.0046834	0.00100309	0	0	0	0	0	0	0	0	0	0.00434203	0	0.00146621	0	0
PDIK1L	0	0.0210296	0.0179449	0	0.0144105	0.0474713	0.0203084	0.0348899	0.0222506	0.0260216	0.0162899	0.0319121	0.0125808	0.0568566	0.0534523	0.0800894	0	0.0438886	0.0443117	0.059083	0.0215343	0.024483	0	0.0308913	0.0273403	0	0.0302692	0.0351481	0.0315988	0.0388675	0.0391499	0.0206768	0.0184772	0.0380388	0	0.0829772	0.00978843	0.0167156	0.0455658	0.0188878	0.0249332	0.0168077	0.0264482	0.0162523	0.0111238	0.0293397	0.0107763	0.0152321
FAM110D	0	0	0	0	0.00139785	0.0188545	0.00038712	0	0	0	0	0	0	0	0	0	0	0	0	0	0	0	0	0	0	0	0	0	0	0	0	0	0	0	0	0	0	0	0.00371181	0.00128208	0	0	0.0164934	0	0	0	0	0
C1orf232	0	0	0	0	0	0	0	0	0	0	0	0	0	0	0	0	0	0	0	0	0	0	0	0	0	0	0	0	0	0	0	0	0	0	0	0	0	0	0	0	0	0	0	0	0.00185463	0	0	0
AL391650.1	0	0	0	0	0	0	0	0	0	0	0	0	0	0	0	0	0	0	0	0	0	0	0	0	0	0	0	0	0	0	0	0	0	0	0	0	0	0	0	0	0	0	0	0	0.00380859	0	0	0
ZNF593	0	0	0	0	0	0.00778292	0.00568749	0.00849317	0	0	0	0.00250595	0.00774497	0.0205834	0.0217697	0	0	0	0.00120983	0.0234996	0.00532485	0.00191702	0	0.00305145	0.00303273	0	0	0	0	0	0.00327821	0.00495532	0.00934652	0.001372	0	0	0.0260607	0.00474305	0	0.00678691	0.00365911	0.00256997	0	0.0144422	0.0167847	0.0148896	0.00926975	0.0120464
CNKSR1	0	0.0135866	0	0	0	0	0.00119767	0.00322639	0	0	0	0	0	0.00431004	0	0.0190767	0	0	0	0	0	0.000878234	0	0	0.00373562	0	0	0	0	0	0.0020959	0.00749189	0.00805216	0.00188159	0	0	0	0	0	0.00215812	0	0	0	0.00654544	0.00140522	0.00607569	0	0.00486037
CATSPER4	0	0	0	0	0	0	0	0	0	0	0	0	0	0	0	0	0	0	0	0	0	0	0	0	0	0	0	0	0	0	0	0	0	0	0	0	0	0	0	0	0	0	0	0	0	0	0	0
CEP85	0.0183949	0.0870804	0	0.058199	0.0325935	0.0375831	0.013177	0.022625	0	0.0254456	0	0.00939591	0.0265569	0.0181519	0.00343208	0.0409675	0.138001	0.00518046	0.0319674	0.0224494	0	0.0395143	0	0.0137435	0.010958	0	0	0.00789267	0	0.0136169	0.0232736	0.0264703	0.027092	0.0189229	0	0.0228583	0.0618401	0.0226304	0.0403113	0.0219859	0.0315844	0.0147751	0.0944634	0.00845425	0.0328099	0.0212527	0.0300547	0.0243931
SH3BGRL3	0	0.0915262	0	0.0221485	0.0493054	0.0496972	0.0630214	0.04372	0	0.0229493	0.0775896	0.0086744	0.0295788	0.029986	0.0574192	0.041068	0	0	0.0502413	0.0294524	0.00671481	0.0110027	0	0.0130293	0.0369042	0	0.0301553	0.0333579	0.141817	0	0.0592632	0.0236348	0.0280477	0.0137931	0	0.00914653	0.0279914	0.0366837	0.0659692	0.0381096	0.00610902	0.0328136	0.00679398	0.065926	0.0416667	0.0179544	0.0130283	0.0212776
UBXN11	0	0	0	0.0257956	0.0159616	0.0104985	0.0142517	0.012687	0	0	0	0.00832596	0.0158035	0.042979	0.0338567	0.0332789	0	0.0187915	0.0157518	0.0359629	0.0216377	0.0182951	0	0.00893458	0.0150456	0	0	0.0354478	0	0.0144397	0.0108735	0.0175097	0.00850774	0.00887314	0.0272452	0	0.0327287	0.00710378	0.00904414	0.0114042	0.0102644	0.0142234	0.0230474	0.00624901	0.00577064	0.0084965	0	0.0113321
CD52	0	0	0	0	0	0.00634041	0.00124298	0	0	0	0	0	0	0	0	0	0	0	0	0	0	0	0	0	0	0	0	0	0	0	0	0.000634388	0	0.000566361	0	0	0	0	0	0	0	0	0	0	0.000806405	0	0	0
CRYBG2	0	0	0	0	0	0	0	0	0	0	0	0	0	0	0	0	0	0	0	0	0	0	0	0	0	0	0	0	0	0.0114687	0.00251578	0.00100561	0	0	0	0	0	0	0	0	0	0.00229139	0	0	0	0.00140402	0	0
ZNF683	0	0	0	0	0	0	0	0	0	0	0	0	0	0	0	0	0	0	0	0	0	0	0	0	0	0	0	0	0	0	0	0	0	0	0	0	0	0	0	0	0	0	0	0	0	0	0	0
LIN28A	0	0	0	0.0618272	0	0	0	0.00216341	0	0	0	0	0	0	0	0	0	0	0	0	0	0	0	0	0	0	0	0	0	0	0	0	0	0	0	0	0	0	0	0	0	0	0	0	0	0.00134408	0	0
DHDDS	0	0.0699215	0.016958	0.0415216	0.0637578	0.0388547	0.0193317	0.0485873	0.07721	0.0540187	0.0972194	0.0508348	0.0302095	0.0579025	0.0473154	0.0866868	0.177851	0.14382	0.0414667	0.0333097	0.0281232	0.0312897	0	0.0262916	0.0101054	0.121094	0.00322201	0.066833	0.0621309	0.0450055	0.0343091	0.0353856	0.031777	0.0318477	0.1271	0	0.0302342	0.0353062	0	0.0187175	0.0575817	0.0321803	0.0273646	0.0149656	0.0302126	0.0527634	0.0532075	0.0557688
HMGN2	0.0248579	0.0610329	0.0254058	0.0927664	0.0190598	0.0886033	0.0467566	0.0520738	0	0.0105718	0.00822785	0.0556562	0.0193728	0.01687	0.0353971	0.0173019	0	0.0345722	0.0253212	0.0530519	0.040048	0.0456008	0	0.0218332	0.0373962	0.0427237	0.0972109	0.0475838	0.079407	0.0650739	0.0370071	0.0318905	0.0238518	0.0466426	0	0.134156	0.0222823	0.0101124	0.0531931	0.0152391	0.031723	0.0132897	0.0903734	0.0490542	0.0428277	0.0242212	0.0459187	0.0217538
RPS6KA1	0.151355	0.166527	0.196822	0.133364	0.243875	0.114352	0.0869137	0.158955	0.0611909	0.15881	0.245253	0.190145	0.155668	0.185392	0.222427	0.153368	0.216624	0.211215	0.153128	0.189886	0.225426	0.104754	0.292273	0.143749	0.101787	0.0428186	0.127786	0.191086	0.080265	0.113601	0.129555	0.131188	0.223774	0.115083	0.132839	0.113872	0.129764	0.163241	0.220402	0.149584	0.153634	0.132853	0.115497	0.14969	0.204539	0.156397	0.13656	0.129659
ARID1A	0.274095	0.304829	0.229641	0.382308	0.298486	0.248679	0.14711	0.235868	0.304556	0.287095	0.337866	0.293029	0.215392	0.257622	0.39817	0.309248	0.383149	0.278565	0.258137	0.351212	0.332977	0.160092	0.505292	0.223815	0.246867	0.232565	0.136252	0.24639	0.108774	0.375167	0.224422	0.202735	0.280405	0.195247	0.221669	0.454406	0.213194	0.235736	0.276735	0.311789	0.322369	0.184896	0.113522	0.288406	0.358161	0.207365	0.269439	0.218757
PIGV	0	0.0203248	0.0266954	0.0543646	0.0247264	0	0.0106388	0.00838714	0	0	0	0.0026401	0.00248966	0.00241286	0	0.0142844	0	0	0.00473756	0.0179243	0	0.00791469	0	0.0040869	0	0	0.0732419	0.0135378	0	0	0.0146244	0.00445671	0.00286584	0.00816774	0	0.00398945	0.00722749	0.00388815	0	0.00989111	0.00843677	0.00227509	0	0	0.00203139	0	0	0.00391323
ZDHHC18	0.0485685	0.0135119	0	0	0.010369	0.00226442	0.0289272	0.0136003	0	0	0.0133074	0.00489311	0.00388174	0	0.0470979	0	0	0.00802584	0.0179175	0.00689196	0.0346714	0.00781509	0.113034	0.0143952	0.0333824	0	0	0.0199605	0	0	0.0259956	0.0114143	0.0329251	0.0137752	0	0.0333969	0.0148563	0.0136489	0	0.00944928	0.00919063	0.00979188	0	0.0156379	0.0317422	0.0042884	0.0155284	0.017883
SFN	0	0	0	0	0	0	0	0	0	0	0	0	0	0	0	0	0	0	0	0	0	0	0	0	0	0	0	0	0	0	0	0	0	0	0	0	0	0	0	0	0	0	0	0	0	0	0	0
GPN2	0	0.0176491	0.0258924	0.0282038	0.0408126	0.0185726	0.0213327	0.0258186	0.00762217	0.0218169	0.0384376	0.00891027	0.0667007	0.0305672	0.0226302	0.0213748	0	0	0.0160663	0.0407635	0	0.0155911	0	0.016703	0.0101512	0	0.00322201	0.0137903	0	0.0344402	0.0257733	0.027845	0.0287781	0.0114759	0	0.0195775	0.00110433	0.0199753	0.01336	0.0114022	0.0288942	0.0119511	0.0204664	0.0195511	0.0189851	0.0186978	0.0917565	0.017109
GPATCH3	0	0.0420761	0	0	0	0.0248934	0.00711408	0.00103418	0	0	0	0.0149402	0	0.0142591	0.00966098	0.0361691	0	0.0146041	0.0050881	0	0.0138891	0.00534124	0	0.00452382	0.0133085	0.136411	0.0079764	0.0272772	0	0.027239	0.010302	0.00876364	0.00537375	0.00298014	0	0	0.00798609	0.00604599	0.0113302	0.00197472	0.0219164	0.00946559	0	0	0.00655643	0.000638633	0.0155284	0.0119191
NUDC	0.0904086	0.0484996	0.077064	0.0826284	0.0884325	0.0741623	0.115449	0.0576405	0	0.0724956	0.0615581	0.0378787	0.0298949	0.0622935	0.0658654	0.0165517	0	0.108614	0.0217543	0.0442565	0.0434401	0.0269715	0.0330516	0.0316224	0.0190148	0	0.130304	0.0588968	0.065309	0.0338844	0.0748729	0.061773	0.0617883	0.0377412	0	0.0488972	0.0572112	0.0521707	0.0659505	0.0524471	0.0681511	0.0196245	0.0432906	0.0837369	0.0789141	0.0535879	0.0240313	0.067476
KDF1	0	0	0	0	0	0.0139744	0.000324517	0.0115078	0	0	0	0	0	0	0	0	0	0	0	0	0	0	0	0	0	0	0.0079764	0	0.0263589	0	0.00151702	0.000634388	0	0	0	0	0	0.00165727	0	0	0	0	0	0	0	0	0	0
TRNP1	0	0.0135119	0	0	0	0.0055453	0.00652423	0.0101126	0.0197509	0.00115708	0	0	0	0.00808258	0	0.025168	0	0	0.000969376	0	0.0291097	0.000118999	0.113034	0.00651628	0	0	0.0177336	0.0193311	0	0.0278499	0.00538667	0.00140199	0.0059138	0.00227776	0	0	0.00576873	0.0031373	0.0194044	0.00147143	0.0115391	0.00611124	0	0.0146929	0.00393624	0	0	0
TENT5B	0	0	0	0	0	0	0	0	0	0	0	0	0	0	0	0.00385534	0	0	0	0	0	0.000367043	0	0	0	0	0	0	0	0	0	0.00634096	0	0	0	0	0	0	0	0	0	0	0	0	0	0	0	0
SLC9A1	0.243063	0.0294021	0.0256943	0	0	0.0282239	0.013831	0.0278006	0.0742644	0.0167841	0.0162899	0.0254745	0.005638	0.00579266	0	0.00963756	0	0.0054631	0.0154921	0.0429548	0.0153221	0.0214752	0	0.0154858	0.0289739	0	0.0166344	0.0444197	0.0129742	0	0.016638	0.0240663	0.0308014	0.0121368	0.0275699	0.06721	0.0113487	0.014128	0.0372482	0.022769	0.00329018	0.021856	0.0438509	0.00844731	0.0320431	0.0177832	0	0.0268077
WDTC1	0.0605737	0.130832	0.074993	0.08149	0.0355173	0.123099	0.067916	0.0472287	0.0397813	0.0581725	0.0318547	0.0638752	0.0731768	0.0413544	0.0616333	0.0881249	0	0.0300692	0.060245	0.0916102	0.0718523	0.0450401	0.0611367	0.0350235	0.089855	0.0140164	0.0256525	0.121552	0.0894779	0.0616369	0.0810209	0.0354795	0.0577195	0.0693131	0.109588	0.00914067	0.0640239	0.052768	0.0803705	0.0509663	0.0731691	0.0925962	0.0663998	0.0601583	0.109894	0.0288597	0.0532998	0.0427244
TMEM222	0.193401	0.0379898	0	0	0.0322203	0.0476095	0.0308756	0.0364814	0.0716786	0.0253667	0.0120586	0.0152845	0.0140945	0.0282818	0.0549186	0.0872208	0	0.0231508	0.0413564	0.024205	0	0.0131984	0.0611367	0.0243154	0.0260756	0	0	0.0243608	0.010986	0.0191268	0.0383015	0.0229561	0.0434328	0.028959	0	0.0764572	0.0258002	0.0253423	0.0597889	0.0359921	0.0328416	0.00809981	0.0122949	0.0477678	0.0132535	0.0518374	0.038693	0.0262797
SYTL1	0	0	0	0.0301515	0	0	0	0	0	0	0	0	0	0.00575495	0	0	0	0	0	0	0	0.000553209	0	0.00107452	0	0	0	0	0	0.0243792	0.00272576	0.00308086	0.00285433	0	0	0	0	0	0	0	0.00351707	0	0	0	0.00310504	0.00162059	0	0.000576286
MAP3K6	0	0	0	0.0543646	0	0	0.00810633	0.0121768	0	0	0	0.00147433	0	0.0067409	0	0	0	0	0.0141773	0	0	0.00438699	0	0	0.00317889	0	0	0.00821785	0	0	0	0.00821375	0.00930849	0	0	0	0.00136362	0.0175084	0.0264818	0.00566396	0	0.0308261	0	0	0.00712011	0.00215826	0.0316566	0
FCN3	0	0	0	0	0	0	0	0	0	0	0	0	0	0	0	0	0	0	0	0	0	0	0	0	0	0	0	0	0	0	0	0	0	0.00141942	0	0	0	0	0	0	0	0	0	0	0	0	0	0.0027122
CD164L2	0	0	0	0	0	0	0	0	0	0	0	0	0	0	0	0	0	0	0	0	0	0.000399026	0	0	0	0	0	0	0	0	0	0.000803211	0	0	0	0	0.00401138	0	0	0	0	0	0	0	0	0	0	0
GPR3	0	0	0	0	0.0216511	0	0.000116171	0.00654824	0	0	0	0	0.00312559	0	0	0	0	0.0228349	0	0	0	0.000988762	0	0	0	0	0	0	0	0	0.000420276	0.00238866	0	0	0	0	0	0	0.00325964	0	0	0	0	0.0173134	0.00466265	0	0	0
WASF2	0.434001	0.370762	0.393432	0.212648	0.302497	0.389031	0.148316	0.293801	0.131226	0.334215	0.353338	0.386059	0.288457	0.333369	0.421873	0.393812	0.216624	0.411406	0.322371	0.336359	0.461469	0.137189	0.36413	0.225167	0.313429	0.376156	0.208811	0.305898	0.337404	0.32915	0.243105	0.195932	0.289715	0.215245	0.406975	0.365852	0.202817	0.23939	0.245995	0.281368	0.332654	0.23684	0.287862	0.358493	0.327825	0.28447	0.253443	0.176797
AHDC1	0	0.0238247	0.0385277	0.0727879	0.0762733	0.0502211	0.0338828	0.0776671	0.0567574	0.0639345	0.031809	0.0816661	0.0571526	0.0591555	0.101245	0.027284	0.177851	0.0896271	0.0393255	0.0654675	0.0555711	0.0317033	0	0.0601307	0.0153104	0.370828	0.0414918	0.0143159	0.0137726	0.0154299	0.0540574	0.045445	0.0797117	0.0362027	0	0.133706	0.0279984	0.0723966	0.0703631	0.0381279	0.0775841	0.0451259	0.0453727	0.0159532	0.0619261	0.048075	0.0492081	0.053599
FGR	0	0.0193074	0	0	0	0.00368019	0.00682746	0.0252996	0	0.00257986	0	0.00540903	0	0.132615	0	0.00414323	0	0	0.0300017	0.00435405	0	0.0350671	0	0.000935804	0	0	0	0.0295882	0.0231023	0	0.0204339	0.0198076	0.0656573	0.00409502	0.120463	0	0.00349649	0.0415683	0.016196	0.0419412	0.00254672	0.0518292	0	0	0.0182715	0.0538358	0.0155284	0.037875
IFI6	0	0.0276968	0.00425135	0.0203792	0.0159616	0	0.0413381	0.053989	0.0253231	0.0101273	0	0.0291873	0.00987847	0.0256334	0.0241539	0.00676995	0	0.0381583	0.0277837	0.0309522	0	0.0102622	0	0.00844657	0.0318339	0.0775349	0.0830912	0	0.039343	0.0218709	0.0313405	0.0168877	0.0264348	0.0138378	0.041584	0	0.0414611	0.0222774	0.0153896	0.0160476	0.0115662	0.0232933	0.0701085	0.0384753	0.0104934	0.0142393	0	0.0272959
FAM76A	0	0.0415723	0.00923152	0.0343757	0.0629485	0.0239075	0.0126761	0.0312404	0.0197509	0.0321633	0	0.0284581	0.0235145	0.0174271	0.0514299	0.0468434	0	0.0327527	0.0264296	0.0347673	0.0276439	0.015017	0	0.0238525	0.0422414	0	0.0392724	0.076379	0.0202304	0.0478306	0.0263725	0.0162379	0.0332217	0.0223251	0	0.0380012	0.0129975	0.0229542	0.0324843	0.0214436	0.0291544	0.0198406	0	0.036312	0.0373459	0.0243151	0.04159	0.0122882
STX12	0.126174	0.125458	0.200533	0.112837	0.147721	0.133726	0.0991897	0.147297	0.0390645	0.180705	0.128961	0.142441	0.133374	0.158451	0.120393	0.217295	0.228935	0.134347	0.132955	0.17497	0.202936	0.0859742	0.0330516	0.0940635	0.214513	0.115724	0.210857	0.187835	0.359946	0.121126	0.123263	0.129122	0.18167	0.115431	0.306311	0.144182	0.119833	0.13877	0.105485	0.189669	0.14611	0.248778	0.106662	0.196925	0.111288	0.134773	0.119164	0.111606
PPP1R8	0	0.0544274	0.048997	0	0.05833	0.0255657	0.0189725	0.0464793	0.0249191	0.0245086	0	0.0195622	0.0208102	0.0239851	0.017776	0.0181444	0	0.0318472	0.0282912	0.031953	0.0578713	0.0181764	0.150442	0.0205474	0.0313066	0.52869	0.0310852	0.0442979	0.0538787	0.0505344	0.0231827	0.0207637	0.0178785	0.0245056	0.144602	0.012458	0.0128266	0.0337761	0.0387005	0.0129709	0.0058573	0.0121412	0.05925	0.0140731	0.0158586	0.0175328	0	0.0608285
THEMIS2	0.0812341	0.029946	0.0158658	0.0618272	0.018509	0.070684	0.0327552	0.0631814	0.0799804	0.0815094	0.0162899	0.104881	0.0741453	0.0851195	0.0354855	0.0436044	0	0.0841465	0.0738291	0.0575727	0.0788686	0.082852	0	0.0338801	0.286723	0	0.0879826	0.114051	0.243207	0	0.0424192	0.0584274	0.124167	0.0496547	0.342092	0.0467565	0.0648923	0.0735118	0.0361278	0.108138	0.0293135	0.296818	0.0996153	0.0470615	0.199701	0.0627511	0.0335972	0.051976
RPA2	0	0.0483215	0.0424227	0.0550274	0.010369	0.066481	0.0288833	0.0280787	0	0.0313559	0.0401279	0.071225	0.0270707	0.0470857	0.0381133	0.0323908	0	0.060316	0.0634393	0.0161446	0.031471	0.0397887	0	0.0477746	0.0288233	0	0.0849682	0.0309372	0.0892793	0.00458415	0.0539356	0.0463378	0.045497	0.0348878	0.11128	0.0809695	0.0627664	0.0219658	0.0954591	0.0335043	0.0441233	0.0724664	0.0810756	0.0507599	0.076811	0.0207177	0.01166	0.0607367
SMPDL3B	0	0	0	0	0	0	4.3594e-05	0.00280788	0.0197509	0	0	0	0	0	0	0	0	0	0.00343269	0	0	0.000470766	0	0.000881005	0.00594619	0	0	0	0	0	0.00512572	0.00247993	0	0	0	0	0.00421452	0	0	0.00652539	0	0.0118223	0.0141755	0	0	0.00425221	0	0
XKR8	0	0	0	0.00810105	0	0.0106984	0.00291323	0	0	0.00484631	0	0.0186926	0.00294398	0.0104694	0.0107491	0	0	0.00560193	0.00650872	0.00712514	0	0.00408642	0	0.00539759	0.0220294	0.275653	0	0.0476219	0.0273017	0	0.00542965	0.00919016	0.0204994	0.00701164	0	0	0	0.0134063	0.0067538	0.0130724	0.0035482	0.0390895	0	0.0403709	0.0105566	0.00455922	0.00719255	0.0128827
EYA3	0.388889	0.121708	0.195157	0.246899	0.182448	0.192619	0.122867	0.171747	0.041002	0.207408	0.0153931	0.14003	0.181517	0.114643	0.144255	0.20645	0.456881	0.132688	0.135084	0.231562	0.190444	0.0850167	0	0.123169	0.191844	0.221584	0.175729	0.16066	0.161127	0.123327	0.144295	0.143336	0.131838	0.131858	0.0769253	0.153087	0.116232	0.137282	0.115092	0.177331	0.140305	0.10379	0.215732	0.162018	0.146543	0.155222	0.115076	0.140523
PTAFR	0.0326585	0.150797	0.0660169	0.0925546	0.0437657	0.126397	0.108654	0.116309	0.183584	0.15582	0.0355357	0.0874989	0.137328	0.065187	0.203349	0.196888	0.086869	0.0559739	0.12289	0.326953	0.140241	0.0707221	0	0.113481	0.0624736	0.113082	0.0704661	0.0365099	0.0800133	0.199044	0.129408	0.0993971	0.122007	0.107632	0.203107	0.199119	0.126449	0.120435	0.149093	0.124443	0.206611	0.0713274	0.0296501	0.0571446	0.142013	0.157766	0.0338295	0.139122
DNAJC8	0.0904113	0.0881088	0.0307608	0.205531	0.0793038	0.0540955	0.0444896	0.038994	0.07721	0.10675	0.0570223	0.0525686	0.030859	0.0565728	0.0735868	0.0350031	0	0.0210935	0.0520373	0.0454432	0.0764817	0.0299687	0.113034	0.0237679	0.0943592	0	0.0512639	0.0571257	0.0296418	0.047091	0.0510162	0.0452053	0.0571525	0.0403392	0	0.0573459	0.0254049	0.037583	0.010346	0.0396458	0.0280859	0.0395709	0.0497926	0.0407871	0.0535097	0.0313238	0.0618951	0.0387115
ATP5IF1	0	0.0725613	0.112043	0.239454	0.246236	0.149078	0.0970405	0.111536	0.0727941	0.083368	0.0131051	0.0823826	0.0840807	0.0398234	0.13834	0.094465	0	0.0517349	0.0977107	0.209904	0.0681163	0.0338641	0	0.0447052	0.0856539	0.344546	0.15649	0.194191	0.283813	0.133191	0.13206	0.0728914	0.119679	0.053935	0.0772018	0.116749	0.0619377	0.0491069	0.1213	0.0640388	0.0743267	0.0471444	0.0407978	0.164934	0.107581	0.0478122	0.0152657	0.04759
SESN2	0.0410243	0.0142888	0.00966837	0	0.0131567	0.0148027	0.0197518	0.0157223	0.00762217	0.012897	0.00271397	0.0125319	0.00431249	0.0348453	0.00776738	0.00641109	0	0.0245571	0.0144394	0.0180223	0.0416374	0.0176138	0	0.0124383	0.0390645	0	0	0.0228166	0.00614408	0.0508136	0.0118333	0.0179946	0.0408958	0.0243731	0	0.00900177	0.032011	0.0170381	0.0364024	0.0143786	0.0155172	0.0192873	0.047841	0.0315543	0.0279142	0.0152081	0.0250474	0.0943673
MED18	0	0	0	0	0	0	0.00472992	0.008912	0	0.00491579	0	0.00181533	0.00813311	0.00359841	0	0	0	0	0.00261478	0	0.00532485	0.0020865	0	0.00102048	0	0	0	0	0	0	0.00400845	0.00424733	0.00415646	0.00204137	0	0	0.00353547	0.00179288	0	0	0.00157832	0.00224317	0	0	0.000483205	0.00734732	0	0.00114255
PHACTR4	0.223976	0.144603	0.32196	0.27099	0.0478187	0.267976	0.144116	0.174443	0.167398	0.200181	0.245924	0.17958	0.185741	0.200678	0.25602	0.29481	0.228935	0.198355	0.239698	0.233229	0.333598	0.161467	0.0330516	0.186656	0.235901	0.303087	0.176382	0.254886	0.245776	0.210508	0.20284	0.168423	0.21419	0.19397	0.261999	0.243473	0.163314	0.166635	0.277307	0.215854	0.195374	0.172965	0.383567	0.217307	0.203982	0.174478	0.173983	0.154447
RCC1	0.0605323	0.0219219	0.0617114	0.0314888	0.0577184	0.0783932	0.0309054	0.082104	0.0888503	0.0268453	0	0.0513985	0.0478033	0.0393734	0.023719	0.0335689	0	0.00623355	0.0364599	0.0166466	0.0995345	0.0482312	0	0.0372403	0.0723094	0	0.0685278	0.106814	0.111246	0.0748556	0.0483364	0.0695284	0.0787065	0.0339886	0	0.0722465	0.0965052	0.0532502	0.0791475	0.0847267	0.0255286	0.0703741	0.0892654	0.0276849	0.0286436	0.0301172	0.0450484	0.10584
TRNAU1AP	0	0.123676	0.0592765	0.0863129	0.0201154	0.0344795	0.0480275	0.0749759	0.129584	0.0492577	0	0.0392241	0.0488767	0.0759392	0.0781575	0.101896	0	0.0448122	0.0563683	0.106966	0.100199	0.0469284	0.22682	0.0599872	0.0991988	0.0427237	0.132106	0.0945656	0.0253323	0	0.0564137	0.047771	0.0355218	0.0537592	0.0253198	0.199512	0.0616069	0.0499499	0.111038	0.0928932	0.0666688	0.0422693	0.130181	0.0376039	0.093408	0.0454115	0.0369161	0.0503364
TAF12	0.284618	0.111645	0.0391686	0.0197504	0.0432824	0.0558264	0.030485	0.0234994	0	0.0205995	0.0686265	0.0174198	0.049262	0.0502742	0.045847	0.0647282	0	0.0338629	0.0363654	0.00690334	0.0162019	0.0252215	0	0.0234433	0.0240128	0	0.0234039	0.00938714	0.0532284	0.0410012	0.0372021	0.0354452	0.0328786	0.0386785	0	0.00669042	0.0692114	0.0432557	0.0272234	0.0320121	0.0200624	0.0107375	0	0.0520212	0.0277349	0.0131287	0.0453131	0.0470734
RAB42	0	0	0	0	0	0	0.000892706	0.00221197	0	0	0	0	0	0	0	0	0	0	0.00120383	0.0203217	0	0.00775528	0	0.00157345	0	0	0	0	0	0	0	0.00275032	0.00167688	0.00323845	0	0	0	0	0	0	0	0.00304728	0	0	0.000285536	0	0	0.00346354
GMEB1	0.0183949	0.0800661	0.0402342	0.132008	0.0297139	0.0338301	0.0288443	0.0490864	0	0.0292277	0.0527594	0.0532388	0.055168	0.0856443	0.0471549	0.075158	0	0.0600827	0.0425931	0.0639503	0.0740308	0.0287167	0	0.046287	0.0785357	0	0.147148	0.0339655	0.0430738	0.0148639	0.0461019	0.0469133	0.0794818	0.0392585	0.0253198	0	0.0438047	0.0238482	0.038635	0.0628486	0.0747949	0.0336576	0.0141755	0.0788109	0.0424804	0.0253604	0.0484019	0.0677074
YTHDF2	0.108933	0.118648	0.0724258	0.121315	0.176632	0.108765	0.0649531	0.0981949	0.0257626	0.091578	0	0.109123	0.124247	0.098306	0.138652	0.10156	0	0.107696	0.0899885	0.136364	0.134104	0.0595754	0.0649277	0.0845088	0.144358	0.286406	0.129584	0.0950669	0.121265	0.119382	0.0825749	0.0580006	0.0588255	0.0627071	0.0453739	0.0566475	0.0838792	0.0772191	0.0931367	0.0600624	0.0692801	0.0485388	0.0214201	0.0948216	0.0723476	0.0698591	0.0712498	0.0681137
OPRD1	0	0.0434537	0.0115373	0	0.010369	0.00411548	0.00810551	0.00364311	0	0.00293359	0	0.00130174	0.00278083	0.00810219	0.0105309	0.0224944	0.086869	0	0.00061946	0	0.0113524	0.00322826	0	0.00105691	0.04425	0	0	0	0	0	0.00309869	0.0116348	0.00693889	0.00297034	0	0.0608668	0.00811742	0.00300013	0.00325964	0.00582434	0.00436038	0.00223621	0	0.00857258	0.0149756	0.00813962	0.0185766	0.00177159
EPB41	0.266954	0.212174	0.226434	0.265154	0.28628	0.284273	0.155301	0.211235	0.219627	0.254799	0.18949	0.333014	0.249332	0.298067	0.359214	0.358613	0.550778	0.358362	0.277348	0.363631	0.400611	0.11902	0.308745	0.2472	0.245909	0.115724	0.376099	0.266795	0.208181	0.236528	0.249239	0.187741	0.25402	0.230367	0.27281	0.293931	0.274461	0.237617	0.44111	0.255627	0.357715	0.24003	0.337505	0.274283	0.286845	0.21511	0.309235	0.175122
TMEM200B	0	0	0	0	0	0	0	0.00241091	0	0	0	0	0	0	0	0	0	0	0.00247825	0	0	0	0	0	0	0	0	0	0	0	0	0	0	0	0	0	0	0	0	0	0	0.000772171	0	0.0137171	0	0	0	0
SRSF4	0.368262	0.17506	0.0694687	0.108933	0.191817	0.191114	0.0893487	0.165473	0.170151	0.127778	0.141486	0.168749	0.1824	0.240523	0.197978	0.285345	0	0.226449	0.142228	0.138699	0.255777	0.11241	0.0330516	0.123072	0.186715	0.277167	0.130155	0.0772067	0.115655	0.10866	0.130692	0.133423	0.153	0.123752	0.114097	0.162272	0.151402	0.155775	0.15607	0.177816	0.190653	0.145908	0.146876	0.190321	0.150756	0.134069	0.0996491	0.138536
MECR	0	0.0665838	0.0154701	0	0	0	0.0133507	0.0372006	0.00762217	0.023241	0	0.0308351	0.0337148	0.0255183	0.0440795	0.049542	0	0.0234092	0.0248019	0	0.0373987	0.0189195	0	0.0220635	0.0128234	0	0.0728842	0.0248998	0.00614408	0.0711029	0.0258075	0.032648	0.0302111	0.0176147	0	0.0327341	0.0172955	0.0398851	0.0150224	0.0434544	0.0295671	0.00536471	0.0273646	0.0186668	0.011473	0.014768	0.0106545	0.042901
PTPRU	0	0.0484473	0	0	0	0.0087875	0.00481501	0.00598477	0	0.00455909	0	0.00638195	0	0	0.0220919	0.00672982	0	0	0.00254288	0.0147255	0.0294758	0.00120036	0	0.000580422	0.00949662	0	0.0437336	0	0.0156281	0	0.00123062	0.00798335	0.0148029	0.00184752	0.0344402	0	0.00170722	0.00317626	0.0235306	0.0187824	0.0117053	0.00846127	0	0	0.0171544	0.00264107	0	0.0087188
MATN1	0	0	0	0	0	0	0.00151442	0	0	0	0	0	0	0	0	0	0	0	0	0	0	0	0	0.00119024	0	0	0	0	0	0	0.00172809	0.000791714	0	0	0	0	0	0	0	0	0	0	0	0	0	0	0	0.0034931
LAPTM5	0.24134	0.265182	0.231538	0.298853	0.220103	0.368787	0.187326	0.241862	0.168845	0.24702	0.207947	0.197879	0.306385	0.178009	0.273459	0.213546	0.421482	0.274458	0.299468	0.372335	0.245412	0.102813	0.190857	0.152087	0.358522	0.368321	0.305451	0.24657	0.322116	0.150718	0.296559	0.158679	0.223237	0.166909	0.400874	0.251193	0.199043	0.235525	0.312141	0.254314	0.175691	0.279427	0.194029	0.450338	0.305361	0.182408	0.108497	0.192877
SDC3	0.0805045	0.0478974	0.0466847	0	0.0488484	0.0224787	0.013082	0.0115034	0	0.0245619	0.0524804	0.0157174	0.0300984	0.0233847	0.021657	0	0	0.00504424	0.0200625	0.0399316	0.0337607	0.00408187	0.0330516	0.0133086	0.0384495	0	0.0598123	0	0.0353779	0.00404873	0.0210468	0.0187924	0.0274249	0.0201525	0.0338605	0.0445723	0.00815885	0.020061	0.00325964	0.0117248	0.0366607	0.0373357	0	0.0283932	0.0125281	0.01635	0.0363717	0.0225637
PUM1	0.330418	0.243598	0.259007	0.557285	0.359838	0.329912	0.16695	0.29294	0.29354	0.32636	0.198258	0.32078	0.279393	0.262555	0.308071	0.347433	0.228061	0.364996	0.289052	0.464376	0.304239	0.118121	0.304089	0.20131	0.291596	0.170235	0.225073	0.381085	0.386404	0.300698	0.232378	0.218781	0.250202	0.212066	0.339277	0.326857	0.232311	0.214445	0.197702	0.278405	0.285685	0.212127	0.237943	0.296698	0.283782	0.234565	0.151213	0.211822
NKAIN1	0	0	0	0	0.031835	0.00670718	0.00297432	0.0130232	0	0	0	0	0.008988	0.00278655	0.0194961	0.00902724	0	0	0.00866445	0	0	0.00185111	0.0330516	0.00492649	0.00927559	0	0	0.00567473	0.0350679	0	0.00933371	0.00175947	0.0123496	0.00653947	0	0	0.004789	0.00492688	0	0	0.00413385	0.0038765	0	0.0255081	0	0.000631696	0.00614948	0.00143329
SNRNP40	0	0.0231191	0.11681	0.00958193	0.101637	0.0451039	0.0315769	0.0701384	0	0.0277212	0.0556366	0.0270077	0.0621542	0.0457354	0.0561953	0.114035	0.138001	0.0757834	0.068576	0.0170429	0.0554228	0.0320964	0.0649277	0.0525827	0.0388193	0	0	0.0785363	0.0251954	0.00978327	0.0544632	0.038009	0.0439688	0.0325802	0.15713	0.00804153	0.074575	0.0483832	0.0252115	0.0585438	0.0811365	0.0510681	0.0500966	0.0745546	0.0217785	0.0354764	0.0654035	0.0450074
ZCCHC17	0.111279	0.0678336	0.052335	0.028862	0.0223955	0.0772348	0.041683	0.0506696	0.192095	0.0406829	0.0133074	0.0525853	0.0257269	0.0852344	0.0625554	0.101676	0.130527	0.0566517	0.0848682	0.124519	0.113203	0.030929	0	0.0398057	0.0351815	0	0.0806181	0.0648531	0.0744735	0.0346235	0.0601371	0.0551191	0.0467514	0.0413884	0.092116	0.0530347	0.0590158	0.0436401	0.0894821	0.0460722	0.0471848	0.0742678	0.0684083	0.065978	0.0637111	0.0431242	0.029927	0.0656001
FABP3	0	0.00780225	0	0	0.0305872	0	0.00375711	0.00715833	0	0.00215489	0	0.00153382	0.0113692	0.00575495	0.0102771	0.00963756	0	0.018085	0.00432465	0.0368921	0.00815956	0.00271775	0	0.00284813	0.00373811	0	0	0.032567	0	0	0.00356109	0.0114843	0.00397531	0.00346415	0	0	0	0.00870816	0	0	0	0.00820132	0.0248561	0.0217032	0.00718383	0.019833	0	0.00204346
SERINC2	0	0	0	0	0	0	0.000585907	0	0	0	0	0	0	0	0	0	0	0	0	0	0	0.00061174	0	0	0.0104337	0	0	0	0	0	0.00508015	0.00091032	0.00476173	0.000363995	0	0	0	0	0	0.000620032	0	0.003976	0	0	0	0	0	0
TINAGL1	0	0	0	0	0	0	0	0	0	0	0	0	0	0	0	0	0	0	0	0	0	0	0	0	0	0	0	0	0	0	0	0	0	0	0	0	0	0	0	0	0	0	0	0	0	0	0	0.00082002
HCRTR1	0	0	0	0	0	0.0065394	0	0.00199175	0	0	0	0	0	0	0	0.00901819	0	0	0	0	0	0	0	0	0	0	0	0	0	0	0	0	0	0	0	0	0	0	0.0067538	0	0	0	0	0	0	0	0	0
PEF1	0.109817	0.0448097	0.0415499	0.0233519	0.0154207	0.0164224	0.0148071	0.0222727	0	0.0200938	0	0.0169008	0.0302404	0.0168332	0.060502	0.012286	0	0.00892601	0.0263141	0.0494092	0	0.00508807	0.322425	0.0125637	0.0414622	0	0.0637534	0	0	0	0.0203711	0.0150257	0.0246477	0.0142719	0	0.00914067	0.00740132	0.0187766	0.0343682	0.0114154	0.00533755	0.0148257	0.0204664	0.0672635	0.0127646	0.00770012	0.0155284	0.0160055
COL16A1	0	0.0233792	0.0558379	0.0236049	0.0413586	0.0144617	0.00937504	0.0336708	0	0	0.0164413	0.00786161	0.00974461	0	0.044679	0.015672	0	0.00545207	0.0166272	0.00749225	0.0270259	0.00237703	0.197127	0.0136893	0.0156003	0	0.0225099	0	0	0.0365726	0.0165933	0.00336266	0.0131218	0.00592037	0	0.0460211	0.00424941	0.00109526	0	0.00342553	0.0128733	0.0108959	0.0154991	0.0468622	0.0115031	0.00778206	0	0.0194089
ADGRB2	0.0684668	0.110984	0.0390654	0.0236049	0.0506711	0.0470358	0.0352104	0.0428331	0	0.0209467	0.0977788	0.0138014	0.0503511	0.0108322	0.0376175	0.00678149	0	0.0374853	0.0228164	0.0998009	0.0119194	0.0098353	0	0.0211545	0.0255135	0.136411	0.0437336	0.0855044	0.0201977	0.0345131	0.0619609	0.0273593	0.0517909	0.0108465	0	0	0.0256974	0.0181638	0.0149519	0.00451119	0.0295911	0.026266	0	0.0629631	0.0324255	0.0101223	0.0157819	0.0114843
SPOCD1	0	0	0	0	0	0	0.000896815	0	0	0	0	0	0.00717511	0	0	0.0210652	0	0	0	0	0.008537	0	0	0	0.00769033	0	0	0	0	0	0	0	0.00430788	0.0030485	0	0	0	0	0	0	0	0	0	0	0	0	0	0.000673229
PTP4A2	0	0.0237418	0.0114165	0.0414654	0.0425517	0.0461387	0.045158	0.0669274	0.0511846	0.0546351	0.103599	0.0614177	0.0398592	0.0799202	0.0427807	0.0873864	0	0.0701307	0.0513027	0.0285164	0.0404968	0.0344513	0	0.0530733	0.0466918	0	0.0632878	0.0719	0.14786	0.05725	0.0307043	0.0588045	0.0609049	0.0431643	0.0638393	0.0221329	0.0430083	0.0333479	0.0224743	0.0577816	0.0341188	0.0693969	0.0346441	0.11812	0.119871	0.0545094	0.0443059	0.0775611
KHDRBS1	0.276017	0.151254	0.111262	0.277413	0.127692	0.175918	0.169575	0.12801	0.221596	0.180234	0.123132	0.15548	0.120159	0.111761	0.146672	0.154799	0.216624	0.121263	0.107935	0.168493	0.225611	0.0996484	0.0649277	0.0939836	0.174203	0.0727379	0.147309	0.183577	0.214638	0.155722	0.125317	0.0989221	0.087701	0.10874	0.171284	0.16181	0.17951	0.128853	0.128806	0.169929	0.158593	0.120291	0.168529	0.297263	0.201868	0.155077	0.0998455	0.125465
TMEM39B	0.134848	0.0658995	0.00262256	0.0904917	0.0635945	0.0777598	0.015058	0.0464424	0.178625	0.0279305	0.0162459	0.0461127	0.0485305	0.0371155	0.0721172	0.0800351	0	0.164764	0.0345689	0.0517077	0.0624967	0.0155428	0.38267	0.0267153	0.0630895	0	0.0303149	0.0138138	0.117339	0.0681028	0.0544576	0.0259002	0.045764	0.0182239	0.0851137	0.0356765	0.0401481	0.0318323	0.00371181	0.0245656	0.059231	0.0298907	0	0.0605594	0.0493805	0.038118	0.0243589	0.0127147
KPNA6	0.0183949	0.135987	0.0338471	0.215585	0.169454	0.133384	0.0725478	0.120532	0	0.135254	0.18743	0.146307	0.1297	0.163746	0.115614	0.0756096	0.129559	0.19519	0.142942	0.137212	0.160091	0.081592	0.0611367	0.0903987	0.16057	0	0.162797	0.126294	0.210146	0.101351	0.118065	0.0936831	0.133475	0.102452	0.18954	0.175864	0.078847	0.112681	0.132116	0.111112	0.105963	0.0777406	0.114379	0.101172	0.122275	0.0865417	0.113846	0.0898252
TXLNA	0.0344697	0.0746304	0.0583237	0	0.00628957	0.0117352	0.0489304	0.0394864	0	0.0336355	0	0.0185037	0.0585364	0.0699824	0.0359498	0.0334748	0	0.00623355	0.045748	0.0210369	0.0365661	0.0292042	0	0.0210175	0.0139716	0.136411	0	0.0422601	0.0481732	0.0363543	0.0567886	0.0412483	0.0242251	0.0276401	0	0.020903	0.0253091	0.0655185	0.0363621	0.0592437	0.0123469	0.0342908	0.0368897	0.105966	0.0251524	0.0547421	0.0258203	0.0503279
CCDC28B	0	0	0.00662593	0	0	0.0108222	0.00528234	0	0	0.00160828	0	0.00500054	0	0.00944454	0.00795298	0	0	0	0	0.00828346	0.00374605	0.000693694	0	0.00403532	0	0	0	0.00475096	0	0	0.019963	0.00410001	0.00639837	0.00179201	0	0	0.0227452	0	0.0117549	0.00737966	0	0.00553143	0	0	0.00759765	0.00163983	0.00926975	0.0020515
IQCC	0	0	0	0	0	0	0.0013724	0.00159281	0	0	0	0.00620548	0	0	0	0	0	0	0	0	0	0.00126177	0	0.00099164	0	0	0	0	0	0	0.00099564	0.000641817	0	0.000345521	0	0	0.00286307	0.00158392	0	0	0	0	0	0	0	0.00330573	0	0
DCDC2B	0	0	0	0	0.010369	0	0.000971577	0.00457103	0	0	0	0	0	0.00883019	0	0.00932449	0	0	0.00261478	0	0	0.00164509	0	0.00272543	0	0	0	0.00877134	0	0	0.00711455	0.00479597	0.00332308	0.00240991	0	0	0	0.00271818	0	0.000541652	0.00752391	0	0.0279853	0	0	0	0	0.00279452
TMEM234	0	0.0115406	0.0438473	0.00732222	0	0.0320415	0.0107108	0.013314	0	0.0146824	0	0.00783107	0.00996566	0.00663113	0.0288755	0.00503963	0	0	0.00970507	0.0195537	0.00427423	0.0088615	0.0611367	0.00916061	0.0240477	0	0	0.00433461	0	0.00458415	0.0106086	0.015884	0.00939188	0.00432949	0	0	0.03009	0.00111455	0	0.0102924	0.0150241	0.00446828	0	0	0.00994982	0.0130104	0	0.00491289
EIF3I	0	0.0159431	0.0130987	0	0	0.0334285	0.0161494	0.0362365	0	0.0168229	0	0.0162447	0.0358284	0.0301335	0.0463626	0.03898	0	0.019083	0.0311964	0.00927727	0.0119194	0.00779773	0	0.0278957	0.00459192	0	0	0.0106684	0.057482	0	0.0384107	0.0227897	0.0147694	0.0130451	0	0.0431512	0.0113665	0.0278115	0.0725532	0.021496	0.00918865	0.0154091	0.0422238	0.01559	0.0213947	0.0128923	0	0.0127925
FAM167B	0	0	0	0	0	0	9.22997e-05	0	0	0	0	0.0019157	0	0	0	0	0	0	0	0	0	0	0	0	0	0	0	0	0	0	0	0	0	0	0	0	0	0.00165727	0	0	0	0	0	0	0	0	0	0
LCK	0	0	0	0	0	0.0034219	0.000414901	0	0	0	0	0	0	0	0	0	0	0	0	0	0	0.00066128	0	0	0.00287319	0	0	0	0	0	0	0	0.00476691	0.000810033	0	0	0	0	0	0	0	0	0	0	0	0	0	0
HDAC1	0	0.0133026	0.00602807	0.0245172	0.0585621	0.0481683	0.0222561	0.0467596	0.0547866	0.0408024	0.0235402	0.0527101	0.119323	0.0362375	0.0709667	0.0558965	0	0.0117663	0.0539248	0.0790371	0.0104578	0.0394325	0	0.0416311	0.0552799	0.143267	0.0626816	0.0377161	0.07596	0.0550369	0.0472065	0.0607295	0.0416311	0.0347741	0	0.0371245	0.0435047	0.0427383	0.0279144	0.0427287	0.0597834	0.0398119	0.0301663	0.0167387	0.0536625	0.0121166	0.0399492	0.0392525
MARCKSL1	0	0.0484961	0.00425135	0.0223386	0.0312558	0.0367974	0.0176636	0.023435	0	0.0180179	0.0301053	0.0227936	0.0428118	0.0159661	0.0115582	0	0	0.0062698	0.0220948	0.0249211	0.0224312	0.00875478	0.355469	0.0141344	0.0254581	0.0140164	0.0604801	0.0468054	0.00943294	0.0350047	0.0376217	0.0221048	0.0392788	0.00627942	0	0	0.0264148	0.0163027	0.0258603	0.00212631	0.0188144	0	0.0122949	0.00815263	0.0430125	0.0143039	0	0.014778
TSSK3	0	0	0	0	0	0	0.00136451	0.00161488	0	0.00266511	0.0262241	0.00313831	0.00492197	0.00296524	0.00709997	0	0	0	0.00197201	0	0	0.00261289	0	0.00677032	0.00325002	0	0	0.0147114	0	0	0.00423203	0.00161678	0.00123607	0.00500733	0	0.0542992	0.00133692	0.00199623	0	0.00562443	0.0217269	0.00186385	0	0	0.00100106	0	0.0316566	0.0105974
FAM229A	0	0.00358887	0.0114165	0	0.0179833	0.00308179	0.00905429	0.0100471	0.019376	0.0101305	0	0.00814302	0.0103532	0	0.0227653	0.0138787	0.123835	0	0.0154671	0.00902918	0.0175904	0.00310625	0	0.00446102	0.00765214	0	0	0.00447526	0	0	0.0180823	0.0116566	0.0061599	0.002819	0	0	0.00426392	0	0.00703381	0.00621838	0.00354251	0.00275345	0.00679398	0.0240206	0.00953079	0.00202015	0.00869419	0.00476366
BSDC1	0.224963	0.140341	0.0468036	0.0598037	0.0519405	0.0689242	0.0568892	0.0428711	0.0727583	0.031916	0.119789	0.0978929	0.102171	0.0727621	0.136738	0.0787524	0	0.0698076	0.0635931	0.0627613	0.0775471	0.0332557	0.113034	0.0698823	0.0455968	0.290625	0.0177336	0.0335802	0.0399189	0.156743	0.0660994	0.0637962	0.0463427	0.0510362	0.0338605	0.219601	0.0697474	0.0722797	0.0971772	0.0647501	0.0765653	0.0852269	0.0754354	0.0986666	0.0862101	0.0287495	0.0326001	0.0630812
AL033529.1	0	0.0372567	0	0	0.0101413	0.0100768	0.00358436	0	0	0	0	0	0	0	0.00437481	0	0	0.00805263	0.00150207	0	0	0.000907066	0	0.00775217	0	0	0	0.00475096	0.0111518	0.0136169	0.00438807	0.00203589	0.00148927	0.00384441	0	0	0	0	0.00371181	0.00188545	0.00623682	0	0	0	0.00267944	0.0032729	0	0.00138647
ZBTB8A	0	0	0	0	0.00740559	0.00282815	0.00575271	0.00177165	0	0.00134005	0	0.00299232	0.00218134	0.00325646	0.00699737	0.0217162	0	0.00408035	0.00671063	0.0221835	0	0.00149455	0	0.00738548	0.000358164	0	0	0.00741936	0	0	0.00142974	0.000824327	0.0127302	0.00161231	0	0.00912313	0	0.00364234	0.0173486	0.00870483	0	0.00574974	0	0	0.0052087	0	0	0.00360008
ZBTB8OS	0.0920043	0.139731	0.0876953	0.097685	0.140361	0.15786	0.0684372	0.0912026	0.0580202	0.111231	0.216125	0.0844286	0.0951798	0.115217	0.081759	0.0752239	0.202972	0.0823783	0.156051	0.142124	0.125165	0.0576664	0	0.0719453	0.0996816	0	0.0166344	0.0906597	0.0837338	0.0927107	0.118842	0.0922019	0.122081	0.0595182	0	0.126869	0.0738646	0.0820777	0.106078	0.110981	0.147709	0.0764584	0.0874509	0.152115	0.0841698	0.0882834	0.134077	0.096138
RBBP4	0.0910283	0.166247	0.109333	0.194432	0.105898	0.105483	0.0813168	0.0960167	0.0352143	0.101986	0.0353471	0.109301	0.107739	0.100556	0.0961949	0.121189	0.453861	0.165298	0.0893133	0.111345	0.121002	0.0661378	0.150442	0.0900685	0.08434	0.0428186	0.0974215	0.113017	0.128843	0.129335	0.100293	0.0809092	0.0657867	0.0856719	0	0.0232304	0.0923232	0.0701996	0.0084867	0.095442	0.0717187	0.095591	0.0765314	0.141733	0.117779	0.0441433	0.0375488	0.0792762
SYNC	0	0	0.0241525	0.0118878	0.0250993	0.00977524	0.0143913	0.0113566	0	0.00747635	0	0.0019368	0.0149195	0.00630291	0.011113	0.00664505	0	0.0103785	0.0109226	0.0165761	0.008537	0.0137611	0	0.0222372	0.00594619	0	0	0.0263556	0.0619306	0.0154299	0.0228253	0.0105187	0.0077291	0.0243353	0	0.0155052	0.00493593	0.0134812	0.0361741	0.02329	0	0.0158825	0.0228098	0.00340048	0.0143274	0.0161509	0	0.00563051
KIAA1522	0	0.0255616	0	0.00869451	0	0	0.00336478	0.00705922	0	0.00947353	0	0.00386436	0	0	0.00255776	0.0218059	0	0	0.0103274	0	0	0.0124397	0	0.00318024	0.00876392	0.0727379	0	0	0	0	0.0105959	0.00516565	0.0061108	0.00973706	0	0	0.00597886	0.00381468	0	0.00160759	0.00217081	0	0.0133083	0	0.00369647	0.00333868	0	0.00183415
YARS	0.071054	0.0948909	0.082795	0.128478	0.0581608	0.0424018	0.0694527	0.0821113	0.164357	0.0411721	0.0530833	0.0437354	0.0493847	0.112276	0.0614213	0.0508733	0	0.0519465	0.0573776	0.106477	0.104558	0.0570275	0.177833	0.0525588	0.0166747	0.275653	0.0487554	0.0361595	0.0484099	0.0633308	0.0541359	0.0724068	0.206935	0.0423377	0.0344402	0.0402305	0.0694057	0.04819	0.123086	0.0846197	0.066689	0.0348627	0.107247	0.0631403	0.044487	0.0634759	0	0.101787
S100PBP	0.144768	0.0606949	0.0917673	0.215348	0.140332	0.193625	0.0708811	0.099059	0	0.156782	0.0861803	0.123394	0.15223	0.115596	0.11703	0.126569	0	0.0756039	0.141997	0.11671	0.0957679	0.0882689	0	0.0851157	0.145673	0.227552	0.0569125	0.140796	0.1508	0.0787429	0.112594	0.0975527	0.109794	0.0898538	0.149605	0.173418	0.117559	0.0693767	0.101274	0.0700129	0.150421	0.109979	0.142913	0.145566	0.109797	0.0961923	0.0796982	0.0607577
FNDC5	0	0	0	0	0	0.0170581	0.00397933	0.0104301	0.0557056	0	0	0.00139873	0.00290413	0.0294246	0.0179622	0.0269148	0.138001	0.0278633	0.00423411	0.00902918	0	0.000402706	0.113034	0.00853328	0	0	0	0.00447526	0.0188385	0	0.00835797	0.00367049	0.00209548	0.00300284	0	0	0	0.00357314	0.0375486	0	0.00243946	0.00515098	0.0154228	0.0126479	0.00364254	0.001141	0	0.000406273
HPCA	0	0.0236935	0.0224549	0	0.018985	0.0750418	0.0276059	0.042935	0	0.0584205	0.0365452	0.0448317	0.0237045	0.0267981	0.0364263	0.0108234	0	0.0127856	0.0256338	0	0.00386886	0.00563249	0.359361	0.00868458	0.0412259	0	0.0637534	0.0234221	0.0188385	0.0575888	0.0463238	0.0232618	0.0458744	0.00985264	0.0253198	0.0627707	0.00399555	0.00257092	0.0894095	0.00350898	0.0168179	0.0168088	0.0348116	0.0494839	0.0219841	0.023577	0.0147914	0.00880407
TMEM54	0	0	0	0	0	0.0131912	0.00640734	0.00388279	0	0.0044697	0	0.00683121	0.0168719	0	0	0	0	0.0241844	0.0053806	0.024303	0	0.00433317	0	0.00445693	0.00459192	0	0.00322201	0	0	0.00849531	0.0105658	0.00592353	0.00974144	0.000901658	0	0.0122621	0.00133692	0.0064773	0.0263263	0.0084322	0.00884678	0	0	0.00383607	0.0105056	0.00442313	0	0.0110749
RNF19B	0	0.0375759	0.0590198	0.0870271	0.0705854	0.0689008	0.032543	0.055137	0.0383136	0.0758153	0.0284685	0.0709278	0.0696028	0.0262464	0.0491732	0.130801	0	0.0415829	0.0777321	0.122363	0.109948	0.0177669	0	0.0612503	0.129182	0.0427237	0.0313019	0.0500464	0.0449442	0.145586	0.0552016	0.0464449	0.0555632	0.07659	0.041584	0.0501852	0.0381978	0.0316044	0.0312821	0.0459848	0.089356	0.03707	0	0.0311628	0.0529768	0.0416022	0.150022	0.0338169
AK2	0.0183949	0.0842466	0.0748098	0.0601296	0.098622	0.0862297	0.0284488	0.0729857	0.0577061	0.0435505	0.0259947	0.0522371	0.0667949	0.0591857	0.045767	0.0666955	0.381185	0.0444522	0.0372603	0.0539784	0.0359713	0.0282981	0	0.0415177	0.0535289	0.077102	0.051703	0.0733403	0.0498129	0.0371047	0.0431004	0.0528896	0.0621239	0.0627261	0.11971	0.02762	0.0340483	0.0509617	0.020345	0.0489993	0.0579819	0.0398932	0.138017	0.0905817	0.0402603	0.0496638	0.0460874	0.0678047
AZIN2	0.153847	0.165819	0.173104	0.332031	0.124043	0.142927	0.0463238	0.121409	0.334376	0.130128	0.238257	0.136212	0.16826	0.0628852	0.34336	0.243274	0	0.195435	0.116776	0.19005	0.280095	0.0270828	0	0.195063	0.183315	0.167017	0.0915301	0.0730259	0.100247	0.0880375	0.0926014	0.0825111	0.0435368	0.0843177	0	0.176315	0.041757	0.0521561	0.0302427	0.0898654	0.1914	0.0671516	0.0697884	0.179542	0.0812286	0.061285	0.192425	0.0198383
TRIM62	0.0835362	0.00719001	0.0121486	0	0	0.00397293	0.00595395	0.0240529	0	0.0102218	0.0817433	0.00219258	0.0425558	0.0119277	0.0106857	0.005181	0.112511	0.0234604	0.0230941	0.0335735	0	0.0111933	0	0.0146906	0.00271996	0	0	0.0236919	0	0	0.0133995	0.0090828	0.0100524	0.00720067	0	0	0.00262517	0.0206504	0.0263263	0.0225404	0.00937571	0.0147782	0.0122949	0.0178574	0.00846219	0.00591619	0.0331589	0.0150172
ZNF362	0.0631311	0.0930671	0.065732	0.0517309	0.0869627	0.0844214	0.0450521	0.0894718	0.0614365	0.113636	0.0402146	0.0769527	0.0874576	0.0378323	0.118146	0.0840864	0	0.128821	0.0798587	0.0572636	0.213059	0.0579942	0.0611367	0.0822908	0.07072	0.132546	0.086022	0.0811474	0.126251	0.0516057	0.07868	0.0488275	0.0712906	0.082003	0.108891	0.203615	0.0864409	0.0901133	0.103283	0.0582055	0.0943439	0.0679026	0.0434009	0.052779	0.0824884	0.0542715	0.0811995	0.0468737
A3GALT2	0	0	0.00872418	0	0	0	0.00123985	0.000545814	0	0.000568705	0.0120586	0	0	0.00874586	0.00358666	0	0	0	0.00267184	0	0.00815956	0.00653107	0	0.00103055	0	0	0	0.0147184	0	0	0.00586378	0.00253868	0.0070498	0.00189417	0	0	0.00404288	0.00856533	0.0154731	0.0109164	0.0149476	0	0	0	0.0130581	0.00219233	0	0.010176
PHC2	0.295107	0.356142	0.314512	0.280014	0.234828	0.236996	0.100131	0.322818	0.218819	0.308272	0.194296	0.325982	0.253632	0.384361	0.293616	0.334447	0.377765	0.234418	0.302977	0.290459	0.250211	0.160473	0.253741	0.207161	0.364306	0.322972	0.173896	0.264048	0.452985	0.337241	0.291992	0.21583	0.269735	0.196959	0.462919	0.179882	0.203851	0.249108	0.388131	0.266575	0.276963	0.401699	0.233589	0.273019	0.300545	0.265073	0.160459	0.248335
ZSCAN20	0	0	0	0	0	0	0.00348362	0.00657587	0	0.00371376	0	0	0.0212814	0.00371133	0	0.0305817	0	0	0.00670676	0.00439623	0	0.00256937	0	0.00490915	0	0	0.0166344	0.0124365	0	0	0.00217684	0.00281487	0	0.00317042	0	0	0.00292063	0.0107397	0	0.00847402	0	0	0	0.0281442	0	0.00561137	0.0394717	0.0120162
CSMD2	0.118735	0.0298985	0.0721513	0	0.0943302	0.0233171	0.0210003	0.0266924	0.0503078	0.028614	0.130012	0.0112864	0.012059	0.0146591	0.0421069	0.0317712	0	0.0231763	0.031583	0.0437653	0.0633078	0.00848103	0	0.0330895	0.0130537	0.275201	0.101148	0.0824014	0.075473	0.00569342	0.0450276	0.0238219	0.035506	0.0172221	0.0391253	0	0.0499346	0.023786	0.0475822	0.0403276	0.0264772	0.0136271	0	0.029525	0.0387726	0.0257451	0.0128816	0.0156951
C1orf94	0	0	0	0	0	0	0	0	0	0	0	0	0	0	0	0	0	0	0	0	0	0.000146498	0	0	0	0	0	0	0	0	0	0	0	0	0	0	0	0	0	0	0	0	0	0	0	0	0	0
SMIM12	0	0.0333153	0.0307822	0.0355491	0.0598895	0.0605696	0.0550321	0.0354938	0.0197509	0.0336951	0.0903123	0.0449704	0.0550596	0.0360477	0.0468938	0.0334591	0.320045	0.0211665	0.0572144	0.0173884	0.0696327	0.0275778	0	0.0436603	0.0507055	0	0	0.050805	0.040713	0.0108477	0.0641721	0.0422471	0.0453382	0.0478962	0	0.0650447	0.0515962	0.0516562	0.0178881	0.0241926	0.0661503	0.0525439	0	0.0784795	0.0498732	0.02389	0.0259202	0.0806311
GJB5	0	0	0	0	0	0.00302754	0.000520616	0	0	0	0	0	0	0	0	0	0	0	0	0	0	0	0	0	0	0	0	0	0	0	0	0	0	0	0	0	0	0	0	0	0	0	0	0	0.000924596	0	0	0
GJB4	0	0	0	0	0	0	0.0003849	0	0	0	0	0	0	0	0	0	0	0	0	0	0	0	0	0	0	0	0	0	0	0	0	0	0	0	0	0	0	0	0	0	0	0	0	0	0	0	0	0
GJB3	0	0	0	0	0	0	0.000391206	0	0	0	0	0	0	0	0	0	0	0	0	0	0	0	0	0	0	0	0	0	0	0	0	0	0	0	0	0	0	0	0	0	0.00394107	0	0	0	0	0	0	0
GJA4	0	0	0	0	0	0	0.000509056	0	0	0	0	0	0	0	0	0	0	0	0	0	0	0	0	0	0	0	0	0	0	0	0	0	0	0	0	0	0	0	0	0	0	0	0	0	0	0	0	0
DLGAP3	0	0.0140971	0	0.00869451	0	0.0538849	0.00418028	0.0165024	0	0.0208005	0.0963034	0.0219496	0.0184362	0.00973544	0.00641987	0.00831443	0	0.00775911	0.00800909	0.0231079	0	0.00653166	0	0.0115617	0.00281101	0	0.018629	0.042361	0.0607117	0	0.0162155	0.00398635	0.0154516	0.00513903	0	0	0.0125303	0.0120865	0	0	0	0.00944055	0	0.0225897	0.00595818	0.00497999	0	0.00207614
AC114490.3	0	0.036254	0	0.0824918	0.00865507	0.0186467	0.00379559	0.00955654	0	0.00599885	0.00861959	0.00929297	0.0151434	0.0179965	0.00979717	0.00307577	0	0.00518046	0.00383926	0.0133213	0.00374605	0.00479642	0	0.0221192	0	0	0	0	0.0213673	0	0.0197387	0.0120357	0.00875338	0.00591536	0	0.0272075	0.00110433	0.0100034	0	0.000312441	0.00280297	0.00879794	0	0	0.0106852	0.000684169	0.00606698	0.00403766
AC114490.2	0	0	0	0	0	0	0.000376796	0	0	0	0	0	0	0	0	0	0	0	0	0	0	0	0	0.000481056	0	0	0	0	0	0	0	0	0	0	0	0	0	0	0	0	0	0.00319585	0	0	0	0	0	0
ZMYM6	0	0	0	0	0	0	0	0	0	0	0	0.000511362	0	0	0	0.0107558	0	0	0.00195437	0	0.0122076	0	0	0	0	0	0	0	0	0	0.000842721	0	0	0.000997765	0	0	0	0	0	0	0	0	0	0	0	0.00183692	0.0049655	0
ZMYM1	0	0.0867126	0.0420206	0	0.0346726	0.0482156	0.0479339	0.0532394	0.176669	0.0402936	0.0301891	0.0423123	0.0218231	0.00958537	0.041883	0.0576504	0	0.0799678	0.045562	0.010685	0.0302178	0.0467589	0	0.0529273	0.0477124	0	0.0225099	0.0745133	0	0.073313	0.0399054	0.0266515	0.025805	0.0481347	0	0.0556098	0.0269761	0.034798	0.0209373	0.0442012	0.0501287	0.0358352	0.0325051	0.0178834	0.0276846	0.0318105	0.0667124	0.0483214
SFPQ	0.222776	0.257281	0.166349	0.299876	0.180785	0.260046	0.150729	0.184915	0.0882888	0.20447	0.285771	0.198368	0.204666	0.249398	0.250851	0.24807	0.241685	0.219518	0.217292	0.291794	0.208112	0.113112	0.461587	0.150983	0.201733	0.58373	0.262285	0.308127	0.268623	0.224839	0.151701	0.138487	0.17717	0.132386	0.113454	0.230547	0.142718	0.149886	0.100097	0.187835	0.22824	0.145569	0.136879	0.256113	0.19767	0.14649	0.146834	0.141857
ZMYM4	0.318965	0.275217	0.248427	0.33103	0.360831	0.332899	0.179263	0.260362	0.162424	0.276869	0.278766	0.258832	0.189578	0.209482	0.257336	0.287469	0.086869	0.293611	0.272493	0.334988	0.296081	0.119367	0.267788	0.198051	0.253611	0.136411	0.124267	0.340605	0.23849	0.246118	0.24759	0.211375	0.227993	0.226925	0.155494	0.337099	0.194847	0.220635	0.236001	0.28916	0.241326	0.182594	0.350318	0.25045	0.279222	0.21345	0.197356	0.210138
KIAA0319L	0.401426	0.195404	0.169536	0.203049	0.27701	0.244987	0.128938	0.197975	0.130712	0.205135	0.200385	0.176886	0.174066	0.238711	0.28279	0.268431	0.451045	0.190381	0.239447	0.268353	0.19895	0.112854	0.178796	0.168844	0.20993	0.0996114	0.0675671	0.207086	0.245096	0.164241	0.185026	0.176063	0.196128	0.150157	0.225978	0.165223	0.178009	0.180903	0.232043	0.245819	0.20031	0.133985	0.188965	0.166265	0.169353	0.163452	0.11585	0.154309
NCDN	0.118044	0.0874031	0.109315	0.127394	0.129601	0.0828455	0.0584851	0.0912289	0.118989	0.0402534	0.0318547	0.0450114	0.0864415	0.0339709	0.134309	0.055731	0	0.0420198	0.0595072	0.0960718	0.142608	0.0110782	0	0.0338934	0.0419917	0.298256	0.0166344	0.072073	0.0111351	0.0515248	0.0874613	0.0626373	0.0894139	0.020059	0.17741	0.123727	0.0752731	0.0453802	0.0926345	0.0555348	0.0312031	0.0118575	0.0548735	0.150493	0.0834216	0.0197112	0.0281738	0.0332573
TFAP2E	0	0.00446482	0.00872418	0	0	0	0.006459	0.00278688	0	0	0.00271397	0.00897425	0.00805541	0.0279105	0.00611464	0.0183765	0	0	0.00158412	0.0207596	0	0.0084692	0	0.00351163	0.00890216	0	0	0	0	0	0.00675116	0.00823155	0.0235954	0.00546039	0	0.00804153	0.031944	0.00755487	0.0310984	0.00999413	0	0.0216086	0	0.00638388	0.001453	0.00499589	0.0737079	0.00457422
PSMB2	0.0436165	0.0171669	0.0567334	0.0303156	0.0444957	0.0940535	0.0348095	0.0611447	0	0.096619	0.0408954	0.0325673	0.0567355	0.046998	0.0538393	0.0176003	0	0.0489088	0.0386227	0.0438673	0.0979763	0.0179418	0.177077	0.0314458	0.0531806	0	0.0611563	0.0415297	0.0301727	0.0393624	0.0377615	0.0429762	0.0445018	0.029442	0.0568263	0.00763913	0.0348677	0.0231748	0.0395208	0.0450617	0.039831	0.0219455	0	0.0417538	0.0412478	0.0328885	0.0163508	0.0407011
C1orf216	0	0.00774612	0.011217	0.0627099	0.0101116	0.0108268	0.0259406	0.049328	0	0	0	0.0267163	0	0.018212	0.0131674	0.0408055	0	0.00594224	0.0304453	0.023492	0	0.0083744	0	0.0192345	0.0109774	0	0.0316608	0.0254751	0.0270075	0.00992772	0.0334778	0.0137917	0.0388851	0.0125627	0	0.0270308	0.0478591	0.023922	0.0885661	0.0309765	0.0106317	0.00876472	0.0117813	0.0614453	0.0312042	0.012902	0	0.0141919
CLSPN	0	0.0347389	0	0.0517359	0.00790835	0	0.028418	0.00465403	0	0.0163853	0.13582	0.00420768	0	0.002154	0	0.00496049	0	0	0.00189871	0	0	0.132704	0	0.0140778	0.0316535	0	0	0.0523801	0.00843971	0	0.00815319	0.0191771	0.00106359	0.00414777	0	0.0109995	0.141065	0.0194503	0.0665579	0.0158834	0.00741742	0.00042659	0.0154228	0	0.00166535	0.00966502	0.0153802	0
AGO4	0.175944	0.253756	0.263032	0.169587	0.28113	0.245599	0.117993	0.211641	0.107553	0.207864	0.267166	0.239387	0.200864	0.307334	0.22124	0.210889	0.189961	0.282527	0.289951	0.265116	0.348536	0.13809	0.178796	0.192161	0.174319	0.0995341	0.295346	0.200838	0.218592	0.237198	0.214878	0.229326	0.229725	0.195269	0.533067	0.275073	0.116903	0.195691	0.261239	0.208283	0.265864	0.25037	0.29543	0.278884	0.261408	0.200873	0.199172	0.19383
AGO1	0.10012	0.0885672	0.0612995	0	0.0292453	0.059224	0.0427627	0.051677	0.019376	0.040978	0.127476	0.0326296	0.0464885	0.0426028	0.0941365	0.0396362	0	0.0350447	0.0608628	0.0556402	0.0770959	0.0349325	0	0.0513123	0.0614871	0	0.0225678	0.0947197	0.0470098	0.00260673	0.0652756	0.0635561	0.0549675	0.0720847	0	0.0898257	0.0758003	0.0478143	0.0895532	0.0669226	0.0803618	0.0439975	0.0582841	0.138563	0.0602038	0.0565749	0.102342	0.0729739
AGO3	0.146998	0.142594	0.221967	0.132187	0.252807	0.330054	0.138504	0.226002	0.214897	0.197229	0.359296	0.221876	0.180684	0.236056	0.249104	0.293578	0.177851	0.18919	0.242379	0.289762	0.219907	0.115618	0.295512	0.17478	0.206489	0.469104	0.246478	0.2463	0.228358	0.214023	0.191861	0.165718	0.197601	0.189071	0.203902	0.221601	0.160406	0.192387	0.20035	0.191966	0.219624	0.187895	0.130505	0.334842	0.176045	0.194123	0.218743	0.198233
TEKT2	0.011958	0	0	0	0	0	0	0	0	0	0	0	0	0	0	0	0	0	0.00319454	0	0	0	0	0	0	0	0	0	0	0	0	0	0	0	0	0	0	0	0	0.0023928	0	0	0	0	0	0	0	0
ADPRHL2	0.0605323	0.0283113	0.0205244	0.0377413	0.122868	0.0433477	0.0490687	0.0499959	0	0.0433162	0.0803688	0.0417631	0.0375817	0.0187486	0.0491437	0.0349334	0	0.0445284	0.037786	0.0190804	0	0.0193253	0	0.00838462	0.0416058	0	0.0079764	0.0457697	0	0.0306019	0.0210588	0.0281788	0.0436737	0.0154797	0	0	0.0313978	0.0192287	0	0.040773	0.00602151	0.00841766	0	0.0762277	0.0367111	0.0299089	0	0.0339305
COL8A2	0	0.0195957	0	0.0233519	0.0707818	0.0347419	0.0348529	0.0387549	0	0.017835	0.0120586	0.0356475	0.047861	0.019848	0.0895809	0.0277197	0	0.0284423	0.0140186	0.0433691	0.0486958	0.018135	0.0330516	0.0228992	0.00963846	0	0	0.0557491	0	0.0245869	0.0396204	0.0245479	0.0352716	0.0287407	0.0923383	0.030697	0.0139516	0.0327194	0.00897774	0.0288666	0.0274091	0.0190045	0.0202146	0.0246747	0.0306996	0.0324653	0.0720878	0.0121244
TRAPPC3	0.0549261	0.0389396	0.0385399	0.117024	0.0698547	0.0654561	0.0326812	0.0539933	0.0257626	0.0502487	0	0.0312423	0.038052	0.0317784	0.028612	0.033754	0	0.0150587	0.0761239	0.1084	0.0174879	0.020175	0	0.0263128	0.038864	0.0140164	0.0107311	0.055246	0.0570777	0.0570846	0.050247	0.0265989	0.0470479	0.0265326	0	0.028319	0.0608837	0.0495706	0.0719267	0.0244692	0.0358732	0.0313365	0.023648	0.0819848	0.0455371	0.02859	0.0236384	0.0219853
MAP7D1	0.071054	0.108884	0.0804816	0.07829	0.0360124	0.0375014	0.0581079	0.0746749	0.0302941	0.0366504	0.0522088	0.0532303	0.0699143	0.0511818	0.0958533	0.0334246	0	0.0103932	0.0742521	0.1047	0.0234405	0.0359451	0	0.0336425	0.0322472	0	0.0974837	0.0870791	0.0839455	0.0758393	0.0641234	0.0664336	0.0765745	0.045103	0.110495	0.0918308	0.0241588	0.0528958	0.048483	0.0490763	0.0317286	0.0389418	0.0782048	0.071222	0.067888	0.0309482	0.0656515	0.055384
THRAP3	0.209059	0.230072	0.175695	0.256768	0.166164	0.203805	0.0927667	0.154344	0.087179	0.165559	0.207916	0.165932	0.11818	0.164649	0.19489	0.206609	0.364122	0.135507	0.167084	0.173339	0.262489	0.101161	0.261788	0.11131	0.177789	0.0995341	0.186195	0.228578	0.173404	0.202646	0.147345	0.115757	0.138464	0.128849	0.293063	0.121716	0.174729	0.142083	0.127269	0.173673	0.163808	0.163596	0.128337	0.150127	0.177316	0.102171	0.194671	0.115025
SH3D21	0	0	0	0	0.0101563	0	0.00269544	0.00182059	0.00762217	0	0	0.00130174	0.0389275	0	0	0.00976954	0	0	0.00111317	0.0189364	0	0.000758131	0	0.00246402	0	0	0	0	0.0129002	0.0314427	0.00115091	0	0.00379312	0.00136641	0	0	0	0.00446157	0	0.0024259	0.00221005	0	0	0	0	0.0012137	0	0.00127142
EVA1B	0	0	0.00273746	0	0	0	0.00832797	0.00484258	0	0.0116519	0	0.00418462	0	0.00617863	0	0	0	0	0.00608559	0	0	0.000276438	0	0.000883407	0	0	0.00322201	0	0	0	0.00610455	0.0047009	0.000815861	0.00342795	0	0	0	0.00991238	0	0.000522752	0.00852174	0.00604044	0	0.0160307	0.0203943	0	0.0200163	0.00854555
STK40	0.0344697	0.06526	0.0558254	0	0.023889	0.0483221	0.068184	0.0571373	0.0647148	0.0338563	0.107337	0.0637941	0.0874954	0.0719772	0.0713671	0.0655605	0	0.0611221	0.0682996	0.127366	0.0406885	0.0422008	0.0330516	0.0719192	0.0289727	0	0.0701729	0.0609486	0.0676622	0.0552814	0.055134	0.0505985	0.0879219	0.0281478	0	0.0688759	0.0436712	0.0863562	0.0863623	0.0685571	0.0894803	0.0919279	0.0396005	0.0996706	0.0671829	0.0604512	0.0511859	0.0736462
LSM10	0	0.0401238	0	0.0295738	0.0306279	0.0250922	0.0293409	0.0235776	0.0240015	0.010025	0.0113045	0.00376465	0.0228738	0.0170209	0.0607462	0.0233594	0.146195	0.0401849	0.0136324	0.0285432	0	0.00538716	0	0.0142023	0.0329937	0	0	0.0146873	0.102858	0	0.011534	0.0151925	0.032592	0.0196559	0	0.00912313	0.0232839	0.0144629	0.0184346	0.0234492	0.00636916	0.0186446	0.0803112	0.0417012	0.00347862	0.0100579	0.0117074	0.0119832
OSCP1	0	0.00863752	0.0693081	0	0.0937131	0.0140892	0.0113587	0.0181117	0	0.0294364	0	0.0138252	0.00674278	0.0127166	0.0271778	0.025055	0	0.00456756	0.0167106	0.00891753	0	0.0130615	0	0.00925708	0.0145166	0	0.043548	0.0341476	0.020833	0.0616035	0.0134602	0.0113933	0.0134614	0.0190994	0.0622057	0.0346035	0.00520795	0.0128453	0.0113257	0.0166482	0.0165925	0.0151772	0	0	0.00945987	0.00762049	0	0.00241854
MRPS15	0	0.0122962	0.00966837	0	0.0334712	0.013653	0.0231826	0.0196836	0	0.0099643	0	0.0207148	0.00881481	0.00775548	0.0240799	0.0278747	0	0.0336469	0.00783528	0.0368355	0.0148978	0.00971432	0	0.0135287	0.0230368	0	0.0292895	0.015257	0.0231287	0.0330393	0.016687	0.00829699	0.0196352	0.0133201	0	0	0.0106569	0.0103331	0.0113302	0.0107178	0.0260147	0.00788481	0	0.00899474	0.0229537	0	0	0.0180528
CSF3R	0.498613	0.348337	0.223771	0.276931	0.342978	0.286789	0.0857433	0.276919	0.156575	0.264166	0.171219	0.30909	0.28231	0.324991	0.428599	0.395853	0.422818	0.423496	0.325313	0.303379	0.305858	0.163095	0.279274	0.267243	0.300203	0.306997	0.234584	0.266287	0.458376	0.344227	0.234808	0.296373	0.222016	0.218573	0.385234	0.350789	0.233125	0.233568	0.264074	0.233655	0.38384	0.272161	0.30711	0.316782	0.388779	0.257959	0.343918	0.0967793
GRIK3	0	0	0	0	0	0.0226909	0.00706609	0.0128552	0	0.00577992	0	0.00119714	0.0114463	0.0074156	0	0.014153	0	0.0344242	0.00544096	0	0	0.0019014	0	0.00362058	0.0151555	0	0	0.015835	0	0	0.0188592	0.00732478	0.00662575	0.00749968	0.0221116	0	0.00701739	0	0	0.00160832	0.00218557	0.00418006	0.0170665	0	0.00964986	0.00528106	0	0.00963017
ZC3H12A	0	0	0	0	0	0	0.0179885	0.00406492	0	0.00316733	0	0	0	0	0.0141054	0	0	0	0.00273861	0	0	0.00217806	0	0	0.00311388	0	0	0	0	0	0.000843961	0.0031228	0.00723494	0.00327612	0	0	0.00256005	0.00607955	0	0.00151122	0.00235101	0.00145161	0	0	0.00952341	0	0	0.00408928
MEAF6	0	0.052002	0.00799335	0.0712006	0.0702146	0.0369036	0.0451866	0.0455589	0.0503078	0.0822562	0	0.0488575	0.0967353	0.0433804	0.0594229	0.0793691	0	0.0498528	0.0605128	0.0638766	0.07134	0.0246955	0.165428	0.0384904	0.0316882	0	0.0511742	0.0419739	0.0498979	0.0260305	0.0766063	0.0388067	0.039181	0.0385166	0.0391253	0.0827118	0.0676179	0.0460706	0.108537	0.0374231	0.0322269	0.0192865	0.00679398	0.083055	0.0652058	0.0277956	0.0278758	0.04348
SNIP1	0.0459834	0.0175393	0.0316095	0.00869451	0	0.0160628	0.0127211	0.0279214	0.0222506	0.0201614	0.00822785	0.00908396	0.00529898	0.0128272	0.0268777	0.0173151	0	0.0607034	0.0100588	0.0186315	0.0138891	0.00903222	0.0611367	0.00986497	0.0166227	0	0	0.0110734	0	0	0.00787722	0.0125202	0.0169694	0.0147977	0	0.0114081	0.00919137	0.0352277	0	0.0158529	0.0365813	0.0240762	0.0165539	0.00545563	0.0182886	0.0190027	0.00614948	0.0152113
DNALI1	0	0	0	0	0	0.00670718	0.00289414	0.00494537	0	0	0	0	0	0.00518069	0	0	0	0	0	0.00855533	0.0308578	0.00105025	0	0.00140313	0.0185776	0	0	0.0179187	0	0	0.00783433	0	0.0016311	0	0	0	0.00140868	0	0.0325606	0	0.00878017	0	0	0	0.00240317	0.00161473	0	0.00126908
GNL2	0.0727276	0.0660333	0.0195744	0	0	0.0283129	0.0223763	0.037198	0	0.0334042	0.0922801	0.0209119	0.0255992	0.0167077	0.0306027	0.0128667	0	0.0661484	0.0214155	0.0183316	0.023274	0.0132183	0	0.021851	0.0178287	0	0.0712572	0.0311247	0.0215785	0	0.0232917	0.0189749	0.034741	0.0265742	0	0	0.0260976	0.0130914	0.0490061	0.0344013	0.0154902	0.0205244	0.0154133	0.00910345	0.026127	0.0247509	0.0612826	0.0313705
RSPO1	0	0	0	0	0	0	0.00108457	0	0	0	0	0	0	0	0	0	0	0	0	0	0	0.000365359	0	0	0	0	0	0	0	0	0	0	0	0	0	0	0	0	0	0	0	0	0	0	0	0	0	0
C1orf109	0	0.00668854	0.0681494	0.00732222	0	0.0341815	0.00570729	0.0133476	0	0.0163149	0	0.0130497	0.0350868	0.0130683	0.0108768	0.0111991	0	0	0.0170763	0.010685	0.024733	0.00652159	0	0.0177449	0	0	0.113126	0.015593	0	0.00651187	0.0189508	0.0161925	0.0173076	0.0108405	0	0.00690998	0.0290308	0.0243905	0.00897774	0.0117666	0.0150805	0.00438912	0.0248561	0.018584	0.00569171	0.0143907	0.0606031	0.0304122
CDCA8	0	0	0	0	0.00548355	0.0120994	0.0123191	0.0018653	0	0.00253949	0	0	0.00561218	0	0	0	0.123835	0	0.00126124	0	0	0.0613017	0	0.000872281	0.00844179	0	0	0.0264455	0	0	0.00119185	0.00524603	0	0	0	0	0.00729425	0.00212594	0.0105799	0.00417944	0	0.00319344	0.155992	0	0.00367504	0.000927427	0	0.00185839
EPHA10	0.0433486	0	0.011217	0	0	0.00413466	0.0076896	0.0194559	0	0.00527078	0	0.00748123	0.0131789	0.0116231	0.00770039	0.0151268	0	0	0.00561588	0.0109388	0.0347642	0.0013103	0	0.00997512	0.0138146	0	0	0	0	0	0.00657535	0.00401653	0.0136736	0.00471007	0	0	0.00989553	0.00137066	0.0292196	0.0120092	0.00252301	0.00626732	0	0.0274839	0.00468621	0.00298462	0	0.00289025
MANEAL	0	0	0.036045	0	0.0284473	0	0.00288459	0.00630942	0	0	0	0	0	0	0	0	0	0	0	0.0214705	0	0.000421467	0	0.00624994	0	0	0	0.0170681	0.00916062	0	0.0113906	0.00169172	0.0049525	0.00238467	0	0	0	0.00208607	0.0366267	0.00129391	0.00682653	0.000772171	0	0.00340048	0.00702397	0.00636836	0.0185766	0.0143909
YRDC	0	0.00418721	0	0	0.00139785	0	0.00684344	0.00460015	0	0.00677869	0	0	0.00882307	0.0254702	0.0100667	0.0227726	0	0	0.00514614	0.00682992	0.0338069	0.00211978	0	0.00761349	0.00525482	0	0	0	0.0314429	0	0.0112114	0.00660278	0.00789305	0.00950206	0	0	0.00709981	0.00726745	0	0.0102602	0.00342888	0.0021884	0	0.0116367	0	0.00509578	0	0.0049288
C1orf122	0.242783	0.00220561	0	0.0134296	0.0247592	0.0190625	0.0296803	0.0378605	0.0302941	0.0093565	0	0.0193759	0.0641489	0.030401	0.0424758	0.0484298	0	0.0187723	0.0152023	0.021986	0.0202835	0.010495	0	0.0114563	0.0111305	0	0.0225678	0.0557036	0.00519299	0.0769962	0.062828	0.0328927	0.0221306	0.0278562	0	0.0372963	0.0113778	0.048716	0	0.0191848	0.0123059	0.0125681	0.0435262	0.0170745	0.02618	0.0216382	0	0.0236285
MTF1	0.0201262	0.0282816	0.0183712	0	0.0183265	0.040204	0.0341852	0.0327676	0	0.0547454	0.0878794	0.0193652	0.0613281	0.063492	0.0559281	0.0317913	0	0.0613056	0.0407718	0.00955523	0.0574784	0.0312245	0	0.0213715	0.017756	0	0.0665532	0.0787255	0.083688	0.0259999	0.0310286	0.0385303	0.0246761	0.0349281	0.0484195	0.0374583	0.034959	0.0560204	0.0559084	0.0802464	0.0492496	0.0384961	0.0265316	0.0472501	0.0153575	0.0103886	0.0200163	0.0442461
INPP5B	0.0248579	0.07663	0.174761	0.101985	0.0724507	0.075333	0.07672	0.127725	0.195454	0.0906895	0.114328	0.103625	0.104152	0.111092	0.16479	0.0855647	0.189961	0.125594	0.104349	0.0726963	0.124386	0.0770737	0	0.11267	0.11672	0.0727379	0.108811	0.0717297	0.125279	0.0713027	0.112644	0.144619	0.176991	0.0963603	0.125171	0.154024	0.0784468	0.0867062	0.120244	0.101501	0.132874	0.111274	0.0855192	0.0459306	0.0820322	0.14562	0.158015	0.0806919
SF3A3	0	0.0530373	0.0670648	0.0988413	0.0563231	0.0490825	0.0333193	0.041986	0.0302941	0.0306853	0	0.0641296	0.0320301	0.0826848	0.0464533	0.0778502	0	0.0152868	0.069312	0.0856514	0.0510232	0.0281232	0	0.0626081	0.0698662	0.28737	0.123658	0.0414055	0.0144276	0.0294207	0.0575321	0.0636517	0.044213	0.0306421	0.0924446	0.0539658	0.0587989	0.0465074	0.0734941	0.0357837	0.0366446	0.0450226	0.0374	0.0357156	0.0407899	0.0630641	0.0340256	0.0396765
FHL3	0.0434355	0.0237607	0	0	0.0239269	0	0.00931124	0.0213107	0.0201815	0.00659565	0.0896696	0.00796721	0.0129614	0.0478832	0.0166749	0.00425592	0	0.00504424	0.0344966	0.0344006	0.0338247	0.00308825	0	0.0211788	0.033159	0	0	0.0113594	0.0418504	0.0413266	0.0086339	0.0212934	0.0140278	0.0118852	0	0	0.0368081	0.032974	0.0316689	0.0124244	0.01752	0.0219986	0.0154991	0.00716216	0.0226158	0.0351525	0.00869419	0.0212093
UTP11	0	0	0.00463822	0.0258202	0.0401009	0.0335789	0.0104853	0.0167096	0.0197509	0.0203226	0.0422436	0.0123746	0.0102402	0.0172154	0.0128069	0.0298772	0	0.024856	0.020766	0.0293086	0	0.00315125	0	0.0102834	0.019409	0	0	0.0150496	0	0.0319499	0.0159057	0.0145162	0.0175007	0.0106059	0	0	0.00593512	0.0208563	0.0437767	0.00699841	0.0261678	0.0149398	0.0141755	0.0103049	0.0115281	0.00857006	0	0.0147707
POU3F1	0	0	0	0.0428242	0	0	0.0017337	0.00893088	0	0	0.00822785	0	0	0	0	0.0187786	0	0	0	0	0	0.000413905	0	0.0010756	0.00140448	0	0	0	0.0263589	0	0	0	0	0.000855569	0	0	0	0	0	0	0.00849313	0	0	0	0	0	0	0.000642984
RRAGC	0.0248579	0.102266	0.0736667	0.0353707	0.0645712	0.0317077	0.034137	0.0401496	0.0503078	0.0207082	0.0133074	0.0120651	0.0390935	0.0315818	0.0277121	0.0422251	0	0.0172565	0.0214388	0.00689196	0.0215676	0.0105214	0	0.0198399	0.0246371	0	0	0.0142736	0.0137286	0	0.0272873	0.0289163	0.0290494	0.0122054	0	0.0109995	0.0358581	0.0204258	0.0175583	0.0232358	0.0271421	0.0141372	0	0.0537521	0.0224398	0.0183218	0.0128816	0.030783
MYCBP	0	0	0	0	0	0.0065394	0.00392446	0.00329325	0	0	0	0	0	0.00631609	0.00483019	0	0	0	0.00317023	0	0	0.000375192	0	0	0	0	0	0	0	0.00569342	0.00107584	0.00314835	0.0029687	0	0	0	0	0.00398566	0.0117549	0.000965154	0	0	0	0.00664624	0.00311493	0.00279851	0	0.000457442
AL139260.3	0	0	0	0	0	0	0.000213551	0	0	0	0	0	0	0	0	0	0	0	0	0	0	0	0	0	0	0	0	0	0	0.0138368	0	0	0	0	0	0	0	0	0	0	0	0	0	0	0	0	0	0
RHBDL2	0	0.00429499	0.0089414	0	0.0503809	0.016342	0.00996364	0.00313985	0	0	0	0.00847205	0.0133408	0.0145929	0.0149921	0.0309319	0	0.0352456	0.0100291	0.0099166	0	0.00289037	0	0.00940359	0.0102735	0	0	0.00482752	0	0	0.0119428	0.00568839	0.00844541	0.0113737	0	0.0186737	0.00249548	0.00424716	0	0.0104409	0.0119464	0	0	0	0	0.00393368	0	0.00457255
AKIRIN1	0.00728537	0.0210486	0.085762	0.0759769	0.138429	0.0827955	0.0609035	0.065115	0.110989	0.0558496	0.193702	0.0621754	0.035014	0.0514185	0.0604616	0.049453	0.276057	0.065054	0.0517341	0.0462308	0.0716759	0.0321311	0.0330516	0.0527694	0.0639443	0	0	0.0767654	0.0333634	0.0792806	0.0700388	0.0411991	0.046316	0.0522636	0.0472225	0.031857	0.0320833	0.0771084	0.109429	0.0794094	0.0919421	0.0684286	0.0458681	0.0598502	0.0549499	0.0669467	0.0382165	0.0712744
NDUFS5	0.0509688	0.0951466	0.0665153	0.0321859	0.228024	0.168304	0.0699108	0.0906091	0.103999	0.0661651	0.110475	0.0376984	0.0771788	0.0480428	0.135595	0.120478	0	0.0320967	0.0872884	0.116714	0.139578	0.0292405	0	0.0469639	0.0611999	0.417538	0.0485342	0.035693	0.115886	0.134522	0.103844	0.0548699	0.0948311	0.0496105	0.0391253	0.0703508	0.0632361	0.0478026	0.15983	0.050443	0.0709346	0.0437861	0.0345225	0.151602	0.0636109	0.0434343	0	0.0298762
MACF1	0.426459	0.420291	0.316958	0.374548	0.579477	0.41879	0.235907	0.328212	0.245817	0.400767	0.607802	0.389693	0.349743	0.266436	0.449281	0.388245	0.28719	0.52384	0.405873	0.541457	0.557107	0.151396	0.456324	0.257158	0.3813	0.337765	0.247754	0.435729	0.380909	0.402387	0.34556	0.258956	0.297294	0.274119	0.473849	0.482758	0.374383	0.278763	0.371442	0.39683	0.404184	0.31665	0.383556	0.567679	0.403593	0.264389	0.249349	0.246994
BMP8A	0.0672076	0	0	0.0558817	0	0	0.000883059	0.00230105	0	0	0.0422436	0	0	0.00371133	0	0.0157873	0	0	0	0	0	0.000279821	0	0.000869533	0	0	0	0	0	0	0	0.00327569	0	0.00206424	0	0	0	0	0	0.00138638	0	0.00278822	0	0.00639997	0.00357171	0	0.0049655	0.000810831
PABPC4	0.0394877	0.0403466	0.0320105	0.0634392	0.11502	0.0686264	0.0451591	0.057828	0.00762217	0.0518234	0.0155921	0.0636449	0.0424327	0.0329415	0.0585382	0.0359102	0	0.0745355	0.0742078	0.106851	0.122391	0.0382854	0	0.0703745	0.0692294	0.0427237	0.117798	0.062151	0.0671474	0.0631414	0.0610306	0.0453156	0.0609753	0.0426165	0.0836595	0.108274	0.0552687	0.0473848	0.125027	0.029177	0.0636698	0.0765494	0.0914788	0.0436724	0.0828721	0.0471451	0.0450765	0.0477715
HEYL	0	0	0	0	0	0	0.000237108	0	0	0	0	0	0	0.00772605	0	0	0	0.010284	0.000986003	0	0	0	0	0	0	0	0	0	0	0	0	0	0	0	0	0	0	0	0	0	0	0	0	0	0	0.00146181	0	0
NT5C1A	0	0	0	0	0	0	0.000642578	0.00184025	0	0	0.0133074	0	0	0	0	0	0	0	0	0	0	0	0	0	0	0	0	0	0	0	0	0	0	0	0	0	0	0	0	0	0	0	0	0	0	0	0	0.00781606
HPCAL4	0	0.120887	0.0220857	0.0368078	0.0336399	0.0761313	0.0120053	0.0240918	0	0.0231034	0.0411229	0.00498782	0.0625531	0.0112425	0	0	0.130527	0.0238108	0.0383487	0.0199728	0.0338469	0.00244126	0	0.00986358	0.0249705	0.0427237	0	0.0154613	0.0124699	0.00703375	0.0295103	0.00985336	0.0227861	0.0105151	0	0.0418096	0.0352543	0.00997445	0.0165645	0.0193007	0.00761337	0.00315887	0	0.028483	0.0202535	0.0116741	0.0141559	0.0123177
PPIE	0.0344697	0.0338229	0.0298372	0.0307877	0.0273868	0.0863231	0.0235631	0.0269088	0	0.0186865	0	0.00813719	0.0351278	0.0292831	0.0111443	0	0	0.0262293	0.0326345	0.0636718	0.0202144	0.00735549	0	0.0146818	0.0208883	0	0.0486768	0.049583	0.0498994	0.0875064	0.0248408	0.0210574	0.04133	0.0259758	0	0.0319197	0.0144459	0.0105943	0.0494513	0.0146236	0.013612	0.0216336	0.00679398	0.0480434	0.0169129	0.0447191	0.020774	0.0348561
BMP8B	0	0.0121314	0	0	0	0	0.000390037	0	0	0	0	0	0	0	0	0	0	0	0.000795093	0	0	0.000619415	0	0	0	0	0	0	0	0	0.00281374	0	0	0	0	0	0	0.00108747	0.00679275	0	0	0	0	0	0	0	0	0.000680415
TRIT1	0.0434355	0.0599503	0.0408136	0.0641485	0.0918439	0.0607048	0.0440034	0.0712275	0.0240015	0.0598039	0.0422436	0.0674301	0.0673445	0.0402385	0.0957366	0.0906269	0	0.0952156	0.0503819	0.0692538	0.0319403	0.0409505	0	0.0629216	0.0432911	0	0.0823501	0.0941529	0.0773378	0.0678448	0.0434944	0.0529155	0.0583333	0.0560296	0.0344402	0.0541084	0.0511042	0.076354	0.0635044	0.0589633	0.0691066	0.0485578	0.0593765	0.0468919	0.0628689	0.0510352	0.0705634	0.0658775
MYCL	0	0	0	0	0	0.0133242	0.00623098	0	0	0.00911319	0	0.00569107	0.0062871	0.00263913	0	0.0201086	0	0.0191027	0.00486964	0.0174087	0	0.00060768	0	0.000365577	0.00201094	0	0	0.00549372	0	0	0	0	0	0.000780638	0	0	0.0022753	0	0	0	0.012945	0.00222514	0	0.0292055	0.001453	0	0	0.00108623
MFSD2A	0	0.00330369	0	0	0.0142065	0.00304946	0.009087	0.025838	0	0.00279635	0.00822785	0.00159163	0	0.00916552	0.0203385	0.0157933	0.130527	0.00504424	0.0130808	0.0441369	0.00491945	0.00731171	0	0.0075291	0.00322207	0	0	0.0355865	0.0111351	0	0.0107306	0.00449179	0.0132221	0.00354074	0	0	0.0337472	0.0240423	0	0.00683499	0.00609435	0.00366781	0.0117813	0	0.00397992	0.00514842	0	0.0383447
CAP1	0.124037	0.137958	0.168886	0.110662	0.137412	0.150668	0.113075	0.151274	0.0503078	0.109841	0.125469	0.157926	0.185339	0.178027	0.143188	0.109218	0.312677	0.124076	0.168027	0.111411	0.127899	0.0567603	0.382924	0.0945288	0.0585392	0.11795	0.0935177	0.212555	0.126327	0.0522075	0.128242	0.0853657	0.10506	0.0926416	0.190041	0.197331	0.0979896	0.131332	0.180427	0.105255	0.177406	0.0655881	0.109932	0.111316	0.160496	0.0953959	0.166333	0.0988773
PPT1	0.00728537	0.0838406	0.0694859	0.0873902	0.0616642	0.116377	0.064468	0.0669648	0.0602197	0.0675557	0.149045	0.0846592	0.0925113	0.122548	0.146931	0.0697985	0	0.185388	0.0776895	0.0916521	0.115166	0.054271	0.113034	0.0758543	0.0846839	0	0.044568	0.0949897	0.147374	0.119519	0.0642613	0.0617858	0.0462494	0.0784814	0.0481077	0.104784	0.0567139	0.089224	0.0702232	0.0508637	0.155251	0.070683	0.099784	0.0731981	0.120063	0.0665413	0.0570189	0.0412515
RLF	0.244851	0.273932	0.172811	0.172009	0.216688	0.222388	0.11905	0.21467	0.133032	0.235769	0.228362	0.256248	0.173206	0.170589	0.233571	0.289944	0.216624	0.163199	0.21804	0.179698	0.294042	0.11665	0.0649277	0.191923	0.316212	0.073322	0.223237	0.275405	0.0843601	0.232637	0.196127	0.167313	0.163017	0.158879	0.192474	0.158045	0.178423	0.163758	0.234939	0.223933	0.250406	0.170081	0.272328	0.208119	0.300185	0.164755	0.0977348	0.164262
TMCO2	0	0	0	0	0	0	0	0	0	0	0	0	0	0.0032144	0	0	0	0	0	0	0	0	0	0	0	0	0	0	0	0	0	0	0.00203467	0.000566361	0	0	0	0	0	0.00137666	0	0	0	0	0	0.00145121	0	0
ZMPSTE24	0.0410243	0.0481814	0.0504215	0.0754711	0.0457899	0.0400447	0.0311526	0.0401762	0	0.0267247	0	0.0435934	0.0466197	0.0295958	0.0366892	0.0586777	0	0.0255491	0.0580917	0.0668939	0.0153185	0.0243757	0	0.0326583	0.00100948	0.0140164	0	0.0323746	0.00458791	0.0218709	0.0290252	0.0370774	0.0371906	0.0398134	0	0.0224983	0.0291544	0.0294667	0.0485063	0.0220375	0.0491217	0.0218468	0.0396047	0.0391102	0.0301543	0.0298397	0.0169267	0.0501808
COL9A2	0.0352485	0.0426969	0.00866755	0	0.0408126	0.0690142	0.0786723	0.0243334	0.00762217	0.015247	0.0339045	0.0600161	0.016933	0.0194311	0.039361	0.0532406	0	0.0389927	0.0720444	0.040694	0.0610745	0.00904266	0	0.0242108	0.0266642	0	0.0225678	0.0342444	0.140126	0	0.0563605	0.0148672	0.0328781	0.0499583	0	0.160754	0.0304182	0.0444118	0.0421254	0.00807199	0.0477916	0.0469574	0.032385	0.0345492	0.056321	0.0181745	0.0929422	0.0239913
SMAP2	0.648087	0.449916	0.377752	0.55893	0.497924	0.393646	0.236402	0.311271	0.196255	0.380978	0.559549	0.478581	0.32976	0.296203	0.466296	0.451141	0.775656	0.519034	0.432274	0.410778	0.63201	0.173962	0.633054	0.272294	0.479639	0.396347	0.446371	0.403144	0.458815	0.496198	0.370602	0.205571	0.357927	0.262229	0.484531	0.433248	0.301168	0.29647	0.391614	0.398302	0.437305	0.349021	0.239612	0.591108	0.529163	0.199987	0.341798	0.27356
ZFP69B	0	0.0173033	0	0	0.0183265	0	0.00495005	0.0083591	0	0.0101341	0	0.00306891	0	0	0.00358666	0.00509471	0	0	0.00264257	0	0	0.00269548	0	0.00383688	0.00547896	0	0	0.00433461	0	0	0.00291209	0.00303798	0.0101416	0.00311487	0	0	0.00465179	0.00569231	0.00936147	0.00437703	0.00215753	0.0118407	0.0148147	0	0.00706503	0	0	0.00331628
ZFP69	0	0	0	0	0	0.017147	0.00442653	0.00392855	0	0.00578175	0	0.00506993	0.00454441	0.00836157	0	0.0102019	0	0.0684112	0.0101101	0.00689196	0.00386886	0.00544548	0	0.00483374	0	0	0	0.00312472	0.0163337	0	0.00798893	0.00889319	0.00493646	0.00540417	0	0	0	0.0117336	0	0.00975502	0	0.0123161	0	0.0061238	0.00674992	0.00505206	0.0491888	0.00648482
EXO5	0	0	0	0	0	0.00827966	0.00339916	0	0	0.000955445	0	0.00488142	0.00970583	0.007932	0.00266026	0.00712363	0.123835	0.0162351	0.00852113	0	0.0135072	0.00979933	0	0.00617641	0	0	0.0107311	0.00910376	0.00883546	0	0.0165176	0.00828548	0.0134044	0.0109741	0	0	0.00324349	0.00305452	0.0154731	0.00142198	0	0.0105245	0.0154991	0.0127332	0.00112248	0.000684169	0.0106545	0.00335215
ZNF684	0.0676636	0	0.0112995	0	0.0201987	0.0393815	0.0107376	0.0177192	0.0503078	0.00490323	0	0.0223109	0.00665247	0.0324812	0.00629216	0.00457015	0	0.0415007	0.0113752	0.0135417	0.021779	0.0146205	0	0.0197293	0.023267	0	0	0.00267141	0	0.0114687	0.0113942	0.00936945	0.00938121	0.0200138	0	0.0391289	0.00653964	0.0192728	0.0477049	0.0167641	0.0358709	0.0225681	0.0133083	0.0173993	0.0224288	0.0140794	0.00926975	0.0117984
RIMS3	0.00728537	0.0416218	0.0371319	0	0.0144761	0.0272072	0.0242512	0.0426154	0.0580202	0.0228804	0	0.0131566	0.0711939	0.0149709	0.0375702	0.023903	0	0	0.0159954	0	0.00849527	0.00362125	0	0.0108003	0.0379921	0	0.0225099	0.033366	0.0229058	0.0207464	0.0335017	0.0210083	0.0401201	0.0144139	0	0	0.0479939	0.0120728	0.00371181	0.00637197	0.0122475	0.0135974	0	0.031476	0.0193585	0.0271897	0.0252146	0.0175912
NFYC	0.159871	0.137455	0.0472756	0.0666567	0.121612	0.105972	0.0908894	0.0946655	0.175542	0.138149	0	0.13525	0.127978	0.0977921	0.0996866	0.120258	0	0.0751231	0.181619	0.149936	0.0960478	0.068208	0.165216	0.0997831	0.112462	0.307934	0.147324	0.124738	0.0655025	0.0321417	0.108217	0.08124	0.104482	0.108089	0.0847292	0.132097	0.0791009	0.116155	0.0871379	0.10227	0.116116	0.0701761	0.0725869	0.113638	0.0922045	0.0898866	0.0698549	0.11427
KCNQ4	0	0.0181202	0	0	0	0	0.00330604	0.0102858	0	0.00608834	0	0.00051754	0.00264286	0.00681422	0.00396029	0	0	0	0.00219393	0.0127308	0.0310256	0.002111	0	0.00100176	0	0	0	0.00561189	0	0	0.00736179	0.00350384	0.00342295	0.00224416	0	0	0.00220899	0	0	0	0	0.00204188	0.0133083	0	0	0	0	0.000545214
CITED4	0	0	0.018446	0.0262834	0	0.0122694	0.00540273	0.0213376	0	0	0	0.00270359	0.0236805	0.00391031	0.00503726	0.0187786	0	0.00805263	0.0144086	0.01365	0	0.00401372	0	0.00404487	0.0125144	0	0	0	0.0231023	0.0629939	0.0149794	0.00715285	0.0127375	0.0115374	0	0	0.0131604	0.00641954	0	0.00800632	0	0.00814596	0.0146201	0	0.00539883	0.00284167	0.0155284	0.0179471
CTPS1	0	0.0312575	0.0379347	0	0.0200675	0.0197369	0.0167298	0.0415213	0.0201815	0.0204723	0.0162899	0.0119804	0.0258483	0.0640863	0.00830086	0.00495694	0	0.0227255	0.00522825	0.0291664	0.0191435	0.0341894	0	0.0166752	0.0166569	0	0.0879979	0.0266686	0	0	0.0239876	0.0552004	0.0680856	0.00783999	0.107053	0.0452548	0.0525243	0.0341919	0.0456292	0.0432848	0.0206498	0.0114143	0	0.0594606	0.0091626	0.0273834	0.0127878	0.0414663
SLFNL1	0.0202448	0.00358887	0	0	0.0246657	0	0.00355551	0.0188745	0	0	0	0	0	0.0377354	0.0164042	0	0	0	0.0141442	0	0	0.00976076	0	0.00486841	0	0.0727379	0.0323397	0	0	0.0114687	0.00439617	0.0081841	0.0125123	0.00586787	0	0	0.00610744	0.0253677	0	0.00484214	0.00926767	0.00876677	0	0	0.00151525	0.0238739	0.0440222	0.00578042
SCMH1	0.133931	0.275554	0.130339	0.199159	0.128644	0.204765	0.110628	0.174765	0.0601271	0.222386	0.32406	0.176961	0.286306	0.179562	0.257703	0.318549	0.286706	0.28963	0.153493	0.251943	0.265286	0.268626	0.167824	0.184716	0.217316	0.387187	0.181981	0.194213	0.261288	0.143215	0.193393	0.212065	0.196721	0.184916	0.297007	0.190835	0.240681	0.227402	0.236458	0.247705	0.293912	0.2151	0.415765	0.176558	0.274964	0.140529	0.183895	0.200002
FOXO6	0	0	0	0	0	0	0.000283785	0.00427018	0	0	0	0	0	0	0	0	0	0	0	0	0	0.000431583	0	0	0	0	0	0	0	0	0	0	0.00221285	0	0	0	0	0.00165727	0	0	0	0.00237741	0.0265316	0	0	0	0	0.00212458
HIVEP3	0.592068	0.623562	0.4644	0.450624	0.360824	0.496418	0.27468	0.472817	0.44688	0.429559	0.361505	0.35041	0.561564	0.436527	0.593638	0.601188	0.831444	0.555944	0.361806	0.467876	0.521335	0.260716	0.419437	0.388784	0.442981	0.754066	0.425254	0.413295	0.558667	0.44368	0.376389	0.347041	0.354395	0.359514	0.657411	0.564519	0.427048	0.36083	0.427589	0.524432	0.445321	0.408913	0.526218	0.281278	0.351551	0.378384	0.51667	0.380793
FOXJ3	0.209785	0.297647	0.136209	0.271065	0.247828	0.18964	0.115693	0.205176	0.176362	0.203262	0.116241	0.196916	0.200275	0.166956	0.275071	0.348511	0.123835	0.250009	0.166241	0.273649	0.242693	0.0883596	0.324317	0.150257	0.224814	0.220865	0.139294	0.193455	0.284928	0.20872	0.1987	0.164877	0.213047	0.158265	0.292026	0.228969	0.164509	0.172766	0.206372	0.215285	0.264861	0.160628	0.215717	0.269921	0.212336	0.134737	0.179345	0.136334
RIMKLA	0.0202448	0.0250793	0	0.0651553	0	0.0251495	0.00864576	0.00685452	0	0.0129095	0.0384376	0.00520587	0.0148569	0.0165574	0.0233328	0.0217438	0	0.0152087	0.00936975	0.0151089	0	0.00648589	0	0.00237664	0.00949662	0	0.0302692	0.0557771	0.0314301	0.0111202	0.0249016	0.0143084	0.0114019	0.00550213	0	0	0.0171976	0.00251803	0.0495758	0.0180422	0.00932221	0.00499819	0.0346441	0.0400665	0.0179342	0.0162068	0	0.00418948
ZMYND12	0	0	0	0	0	0	0.00230666	0.00176234	0	0	0	0.000805855	0	0	0.0100204	0	0	0.00732873	0	0.00712514	0	0.00227555	0	0.000557967	0	0	0	0	0	0.0132226	0	0.00136328	0.00218808	0.00340139	0.100676	0	0	0.00130023	0	0	0.00538862	0	0	0	0.00278086	0.000631696	0	0.00191067
PPCS	0.0896419	0.00997035	0.00662593	0	0.0469721	0.0254453	0.0175024	0.0285994	0.108978	0.0477251	0	0.0239319	0.00367756	0.0320493	0.021991	0.0288611	0	0.0118001	0.032591	0.0485492	0.0362059	0.0080751	0	0.0175725	0.00777932	0.0427237	0	0.050673	0	0.0383985	0.0390129	0.0207006	0.0291644	0.0233459	0	0.0518623	0.0154332	0.0331092	0.0486104	0.0186563	0.0248004	0.0210861	0.0315134	0.0583199	0.0101402	0.00669318	0.0315598	0.0216299
CCDC30	0.0851061	0.0605778	0.0297335	0.147042	0.0536923	0.105747	0.112956	0.0861688	0	0.138846	0.00822785	0.0538897	0.0229494	0.0379848	0.0732277	0.0403106	0	0.0369912	0.088629	0.0983357	0.0329679	0.0353308	0	0.0526962	0.035401	0	0.0398938	0.0942191	0.0884783	0.0522938	0.0803361	0.0468596	0.0621923	0.0983514	0.171967	0.0881709	0.0775835	0.0745205	0.0181413	0.0912899	0.0770591	0.0367795	0.0638624	0.174009	0.127443	0.0257492	0.254074	0.0886754
PPIH	0.0364928	0.00381149	0	0	0.039761	0.0245583	0.0212807	0.0306595	0.0580202	0.0316538	0.0113045	0.0575022	0.0715142	0.0139488	0.0808359	0.019053	0	0.0429112	0.0222781	0.0441371	0.032913	0.0148786	0.0611367	0.0151108	0.00784035	0	0	0.0334383	0.0542863	0.030851	0.0251379	0.0166851	0.0315108	0.020999	0	0.0313829	0.0240861	0.0199211	0.0153896	0.0258299	0.0244834	0.0226944	0.0382937	0.030383	0.0116113	0.0130333	0.0185766	0.0312848
YBX1	0.0397831	0.0775925	0.0251015	0.045759	0.0449815	0.0543495	0.126645	0.0711292	0.0787583	0.0703289	0.00861959	0.0467985	0.0450661	0.0517259	0.110376	0.0206838	0.112511	0.0621388	0.0816955	0.0315209	0.0113962	0.0550521	0	0.0441729	0.0685932	0	0.0582364	0.0357491	0.0219169	0.0620936	0.050618	0.0378872	0.0688414	0.0487451	0	0.0615534	0.0607629	0.0679621	0.0217567	0.101159	0.0616564	0.0602461	0.128726	0.0722166	0.0578459	0.0527564	0.0131445	0.0878602
CLDN19	0	0	0	0	0	0.0133034	0	0	0	0	0	0	0	0	0	0	0	0	0	0	0	0	0	0	0	0	0	0	0	0	0	0	0	0	0	0	0	0.00111628	0	0	0	0	0	0	0	0	0.0049655	0
P3H1	0	0.0518091	0.0163485	0	0.00790835	0.0269731	0.0274359	0.0305338	0.019376	0.0441576	0.00861959	0.0244008	0.0524233	0.0236619	0.0276857	0.0534525	0.086869	0.0397772	0.0320953	0.0434669	0.0385021	0.00982913	0.0330516	0.0189736	0.0629114	0	0.018629	0.0235251	0	0.0213805	0.0530905	0.028734	0.0310761	0.00762922	0	0.0240434	0.03106	0.0291231	0.0240188	0.0203465	0.0113842	0.0298467	0.0638067	0.0299352	0.0388192	0.0327001	0.0379811	0.0347394
AC098484.3	0.0410243	0	0	0	0	0	0.00242184	0.0047461	0	0	0	0.0187844	0.00851771	0.0124425	0.013606	0.00763751	0	0.0201762	0.00268034	0.0098765	0	0.00247871	0	0.011755	0.00468936	0	0	0.00668347	0	0	0.0041074	0.00430632	0.00068554	0.00294309	0	0	0.00156521	0.00256707	0	0.00797479	0.00554867	0.00670107	0.0146201	0	0.00188483	0.00287002	0	0.00264692
TMEM269	0	0	0	0.0428242	0.0239689	0	0.00058327	0	0	0	0	0.0010973	0	0.0124979	0	0	0	0.00775911	0.0161692	0	0	0.000662931	0	0.00074262	0	0	0	0	0	0	0.00269654	0.000456454	0.00106359	0.00317916	0	0	0.00135143	0	0	0	0	0	0	0	0.00123163	0.00295015	0	0.00240264
SVBP	0	0.0309374	0.00923152	0.119646	0.0540702	0.0709216	0.015822	0.027968	0.0614365	0.0457232	0.0681497	0.0301502	0.0108527	0.0109135	0.015187	0.0372037	0	0.0168667	0.043546	0.0683372	0.0572627	0.0183429	0	0.0172587	0.028717	0	0.0225099	0.0709409	0.062936	0.0377476	0.039253	0.00559648	0.0127035	0.0199849	0	0	0.0459825	0.038945	0.0805226	0.0100128	0.0425476	0.0104914	0	0.022457	0.0260059	0.0190224	0.00844836	0.00950614
ERMAP	0.0805045	0.0453222	0.0466582	0.110346	0.0797443	0.0615458	0.0393135	0.0539318	0	0.0718599	0.0471044	0.0780635	0.0861234	0.0703046	0.0582706	0.137172	0	0.0767148	0.110608	0.13265	0.0818601	0.0336984	0.177077	0.0792416	0.0338474	0	0.0530446	0.0635488	0.0461455	0.0746567	0.0763953	0.0455057	0.040993	0.069051	0	0.0245389	0.0557888	0.0658936	0.0531962	0.0241974	0.115083	0.0632357	0.0470613	0.0334911	0.0587123	0.0345763	0.0560206	0.00834991
ZNF691	0.038536	0.013602	0.0346095	0	0.0130428	0	0.010022	0.0234692	0	0.0455952	0.0411229	0.0166072	0.0203303	0.0116592	0.0207552	0.0458391	0	0.0135353	0.0455253	0	0.00824483	0.00717196	0	0.0219321	0.0354266	0	0.0571304	0.0335091	0	0.0132226	0.0295661	0.00672833	0.0186448	0.0147737	0	0.0317945	0.0130428	0.0227741	0.00325964	0.00892	0.0175268	0.00221689	0	0.0143846	0.0236453	0.00797261	0.0107763	0.0101618
SLC2A1	0	0.0489872	0.00834558	0.0245133	0	0.00823199	0.00293277	0.016946	0	0	0.014364	0.000665616	0.00627185	0.00744826	0	0.00923934	0	0	0	0.0138363	0	0.00824104	0	0.0136628	0	0	0	0.0115726	0	0	0.00608816	0.00496722	0.0300722	0.00193683	0	0.0109995	0.00426392	0.00128153	0.00325964	0.00766574	0.00528987	0	0.0330903	0	0.0274955	0.0157538	0	0.0144432
FAM183A	0	0	0	0	0	0	0	0	0	0	0	0	0	0	0	0	0	0	0	0	0	0	0	0	0	0	0	0	0	0	0	0	0	0	0	0	0	0	0	0	0	0	0	0	0	0	0	0
EBNA1BP2	0.0546557	0.0230076	0	0.00810105	0.023356	0.00818588	0.0123393	0.0303417	0	0.0054251	0	0.00219642	0.0234696	0.0419187	0.0330814	0	0.129559	0.0267499	0.0129511	0.0474689	0	0.00545792	0	0.0165663	0	0	0	0	0.0105316	0	0.0165504	0.00982805	0.0236357	0.00830498	0	0.0235477	0.018503	0.0100119	0.0228669	0.0101727	0.00376613	0.00724331	0.0148147	0	0.0154178	0.0115441	0.0049655	0.0252509
CFAP57	0	0	0	0	0	0.00533374	0.0030625	0.00494053	0	0	0	0.00171607	0	0	0	0.0135187	0	0	0.00370957	0	0	0.00115341	0	0	0	0	0	0.0078212	0.0252234	0	0.00246642	0	0.00123607	0.00242742	0	0	0	0.00666925	0	0.00484789	0.00416907	0.01333	0.0307626	0	0.00282292	0.00632427	0	0.00204259
TMEM125	0	0	0	0	0	0	0.00175696	0.0022252	0	0.0039077	0	0	0	0	0	0.016572	0	0	0	0	0	0.000789286	0	0.000790798	0	0	0	0.00523257	0	0	0.0037798	0	0.00340063	0	0	0	0	0.00121461	0	0	0	0.00138115	0	0	0.00298481	0.00308648	0	0.00359574
TIE1	0	0	0	0	0	0.00799103	0.000804497	0	0	0	0	0	0	0	0	0	0	0	0.00230651	0	0	0	0	0	0	0	0	0	0	0	0.00152928	0.00231049	0.0018121	0	0	0	0	0	0	0	0	0	0	0	0.00194274	0	0	0
MPL	0	0	0	0	0.0101563	0	0.000608324	0.0054339	0	0	0	0	0	0	0	0	0	0	0.000861992	0	0.008537	0.000291596	0	0	0	0	0	0	0	0	0.00107166	0	0.00222694	0.00303691	0	0	0	0.00153118	0	0	0	0	0	0	0	0.00194831	0	0
CDC20	0	0	0	0	0	0	0.00471759	0	0	0	0	0	0	0	0	0	0	0	0	0	0	0.00672121	0	0	0	0	0	0.00206939	0	0.0154299	0	0	0	0	0	0	0.00392674	0.0012305	0.0125373	0.000713343	0	0	0.0154133	0	0	0	0	0
ELOVL1	0.00728537	0.0119052	0.015374	0.0197504	0.0222152	0.0107547	0.0206057	0.0245197	0	0.00890069	0	0.0112939	0.0231165	0.00596622	0.0204061	0.0103836	0.138001	0	0.0304716	0.0332258	0.0142415	0.020363	0	0.00868183	0.0163681	0.0140164	0	0.00999595	0.0127853	0.0152104	0.0207704	0.0232024	0.0218676	0.00840802	0.160872	0.0272075	0.0250097	0.0242326	0.0184346	0.0104304	0.0209143	0.00860938	0	0.0172907	0.0176502	0.00162352	0.0107763	0.0107227
MED8	0	0.0272617	0.011217	0	0	0.0183897	0.0226968	0.0237247	0.0580202	0.0094268	0.00822785	0.0191913	0.0250227	0.00713966	0.0388316	0.0502421	0	0.0135353	0.0180035	0.0425377	0.0592917	0.0107036	0	0.00884051	0.0100602	0.12334	0	0.0146925	0.0111518	0.0477848	0.0205059	0.0116118	0.029194	0.0103341	0.0575179	0.00493967	0.0218647	0.0137318	0.00925635	0.0133882	0.0209455	0.0262859	0.0204664	0.0236744	0.0141999	0.0226916	0	0.0195596
SZT2	0	0.110058	0.0573321	0.0934829	0.078839	0.042982	0.041986	0.0550606	0.115053	0.0608774	0.0800683	0.0610234	0.0509645	0.0734094	0.0843932	0.101555	0.284519	0.0419457	0.0885906	0.0738021	0.0635031	0.0450545	0	0.0583119	0.0335644	0	0.0594386	0.0830124	0.117043	0.0316946	0.0638017	0.0555857	0.0597719	0.0487471	0.163361	0.141516	0.0410678	0.0534784	0.0957368	0.0764603	0.0791451	0.0474993	0.138114	0.0303567	0.0380251	0.0706237	0.0616074	0.0393578
HYI	0.0364928	0.0112343	0.0119922	0	0.0520655	0.040193	0.0111552	0.0123813	0	0.0102935	0	0.00455842	0.0452885	0.00347143	0.00236625	0.0332837	0	0.0116448	0.0105936	0	0.00849527	0.00942901	0	0.00662591	0.00383727	0	0	0.00741936	0.0176955	0.0522459	0.0229051	0.0121508	0.0112395	0.0103942	0.0568263	0.00690998	0.0265413	0.0117781	0.0117549	0.000960885	0.0233631	0.00712793	0.0154133	0.0385734	0.00938738	0	0.0131445	0.0181787
PTPRF	0.0946878	0.0496927	0.0143663	0.0503616	0.0636716	0.0130657	0.0149322	0.0236762	0.0197509	0.000666432	0	0.0237343	0.051634	0.0135592	0.0195088	0	0	0.0254325	0.0084508	0	0.0415815	0.00996106	0.0611367	0.00229312	0.0170231	0	0	0.0123554	0	0.0198774	0.0195411	0.0142782	0.0216538	0.0104355	0	0	0.00370032	0.0119827	0.0104194	0.0138939	0.00896292	0.00205402	0.0146201	0.0419747	0.00941939	0.00510424	0.0212407	0.0124039
AL451062.3	0	0	0	0	0	0	0	0	0	0	0	0	0	0	0	0	0	0	0	0	0	0.000325543	0	0	0	0	0	0	0	0	0	0	0	0.000553667	0	0	0	0	0	0	0	0	0	0	0	0.0014821	0	0
ST3GAL3	0	0.00330369	0	0	0	0.00650069	0.005778	0.00841985	0	0.00818406	0	0.0049356	0.0396936	0.00767204	0	0	0.216624	0	0.00991124	0	0.0149061	0.00185775	0	0.00927825	0.00460221	0	0.0079764	0.00835917	0.0127336	0	0.0119739	0.00590111	0.0110054	0.00434821	0	0	0.0031861	0.0078154	0.00582513	0.00990047	0	0.00156322	0.0154228	0	0.00633449	0	0	0.00641898
ARTN	0	0	0	0	0	0.00397293	0	0.00124466	0	0	0	0	0	0	0	0	0	0	0	0	0	0	0	0	0	0	0	0	0	0	0	0	0	0	0	0	0	0.00200442	0	0	0	0.00365591	0	0	0	0	0	0
IPO13	0	0.0112343	0.0208478	0.0197504	0.0298848	0.018386	0.0134057	0.0228112	0	0.0132071	0.0695567	0.00727433	0	0	0.0108904	0.0157457	0	0.0130471	0.0240778	0.0320756	0.0142415	0.00661636	0	0.00900682	0.0395794	0.0140164	0	0.016182	0.0717634	0.031895	0.0138121	0.0156362	0.0284664	0.00816525	0	0.060066	0.0188906	0.00958218	0.0379341	0.0148607	0.00727786	0.00981531	0.0117813	0.0132117	0.0183592	0.00233812	0.0248162	0.00866258
DPH2	0	0	0.0114165	0.0566912	0.0233889	0.00282815	0.00764676	0.00649834	0	0	0	0.00400198	0	0.0132416	0.0280935	0	0	0.00775911	0.00211417	0.00820827	0	0.00353959	0	0.00284818	0.0112426	0	0	0	0	0	0.0198046	0.0126176	0.0126293	0.0075054	0	0	0.0163674	0.00964397	0	0.00419294	0.00703559	0.00687764	0	0.0348475	0.00292079	0.00124604	0	0.0046682
ATP6V0B	0.11755	0.151444	0.0787584	0.235358	0.18538	0.196939	0.144601	0.212316	0.17592	0.10852	0.0345872	0.116988	0.101706	0.125839	0.161953	0.0914217	0.241685	0.185335	0.158506	0.206963	0.267369	0.0475905	0.165428	0.0706522	0.164632	0	0.102934	0.247816	0.186265	0.207832	0.193063	0.120688	0.173902	0.0804743	0.111529	0.0764453	0.124853	0.122445	0.259686	0.0966863	0.141123	0.140495	0.140468	0.260448	0.171686	0.0677076	0.0221886	0.12229
B4GALT2	0	0	0	0	0	0.00670718	0.00605077	0.0108329	0	0.0114826	0	0.00964428	0.038752	0.0139926	0.00808097	0.00849373	0	0	0.00434474	0	0	0.0046679	0	0	0.0304926	0	0.0104028	0.0148864	0.00883546	0	0.0133807	0.00948103	0.00871982	0.00413129	0	0.00828769	0.00642085	0.00794258	0.0273848	0.00366132	0.011343	0	0.0154228	0	0.0151175	0.00100866	0.0397488	0.00543782
CCDC24	0	0.0267478	0.00321283	0	0.050951	0.0234879	0.0128451	0.0172441	0.0757572	0.0238145	0	0.00389734	0.0226588	0.019791	0.0131347	0.0459388	0	0.0165396	0.0158794	0.0247448	0.0113852	0.0146439	0	0.00679329	0.00935129	0	0	0.0141935	0	0	0.0283111	0.0145883	0.0115513	0.0108774	0	0	0.0151279	0.0234422	0.0623392	0.0139371	0.0134598	0.03376	0	0.0113439	0.0228541	0.00547779	0	0.011688
SLC6A9	0	0	0	0.033792	0.00139785	0.005515	0.00322522	0.00468072	0	0.00264312	0	0	0	0.010982	0	0.00323346	0	0	0	0	0	0.00133658	0	0.000814376	0	0	0	0	0	0	0.00843333	0.00688571	0.0131962	0.00174288	0	0.0317945	0	0	0	0.00310669	0.00323022	0.00533382	0	0.0113439	0.00805061	0	0	0.00515285
KLF17	0	0	0	0	0	0	0	0	0	0	0	0	0	0	0	0	0	0	0	0	0	0	0	0	0	0	0	0	0	0	0	0.000942811	0	0	0	0	0	0	0	0	0	0	0	0	0	0	0	0
DMAP1	0.189216	0.0493679	0.0105561	0	0.0228701	0.0429572	0.0323365	0.044702	0	0.0235841	0	0.0473019	0.0360965	0.0287503	0.0258325	0.0134716	0	0.0462164	0.0195801	0.068189	0.0279408	0.0140919	0	0.0169097	0.0358187	0	0.0303149	0.0128734	0	0.082383	0.0267636	0.0166112	0.0274948	0.00912314	0.116173	0.012458	0.026299	0.0189614	0	0.0118084	0.0302749	0.00490096	0.0538008	0.0415129	0.0288697	0.00928054	0.0213259	0.0120575
ERI3	0.159035	0.183354	0.193563	0.055563	0.157109	0.168681	0.0858074	0.132036	0.105733	0.133576	0.0738068	0.115971	0.0758522	0.0928994	0.23397	0.179566	0.24312	0.0447865	0.103352	0.134351	0.162962	0.0762257	0.32473	0.117883	0.0654402	0.0140164	0.191329	0.0958796	0.0687709	0.153549	0.0956244	0.108429	0.136825	0.0842026	0.0584645	0.315265	0.107003	0.0991481	0.0148058	0.101791	0.147084	0.0811422	0.078426	0.11916	0.120243	0.0833446	0.118528	0.129177
RNF220	0.0563474	0.10093	0.0401446	0.0773839	0.1177	0.108759	0.0375799	0.0640121	0.0816577	0.0714229	0	0.0326726	0.0558971	0.0298536	0.0668561	0.026939	0	0.00560193	0.0658255	0.0723082	0.0583837	0.0314008	0.499743	0.0509253	0.0869299	0.0775349	0.0166344	0.10581	0.151536	0.0624233	0.0648123	0.0531394	0.0538448	0.0336895	0.0874197	0.100424	0.0861053	0.0429673	0.159446	0.0305895	0.0195661	0.0410334	0.0246628	0.109115	0.0446288	0.0375997	0.0745555	0.0447284
TMEM53	0	0.0261125	0.0396286	0.00869451	0	0.00650012	0.00533448	0.00478731	0	0.00373392	0.0884473	0.00540346	0	0.00699113	0.01713	0.00850053	0	0	0.00369036	0.0099874	0.00446299	0.00594153	0.0649277	0.00781494	0.0108322	0	0	0.00534621	0	0	0.00609604	0.00876239	0.00670039	0.00283355	0	0	0.00506521	0.00833241	0	0.0188661	0.0240731	0.00275345	0	0	0.00341321	0.0128168	0	0.00451642
ARMH1	0.0201262	0.0610772	0.036045	0.140783	0.0101413	0.0435599	0.0446968	0.036966	0	0.012048	0.0162899	0.0147714	0.0471335	0.0709141	0.0373957	0.0509555	0	0.0274932	0.0364336	0	0.0493905	0.0461862	0	0.020963	0.0563891	0.0428186	0.0166344	0.0714035	0.0701415	0.0573132	0.0591197	0.0489	0.0367225	0.0190948	0.117957	0.00804153	0.0561612	0.0649505	0.138808	0.0682481	0.038015	0.039622	0.0533589	0.0457333	0.0153341	0.035412	0	0.0119166
KIF2C	0	0	0.0154701	0.0464793	0	0.00413466	0.0149522	0.00350464	0	0.00177053	0	0	0	0.00884174	0	0.00307577	0	0.0160961	0.00111686	0	0.0241132	0.06077	0	0.00289217	0.0341867	0	0	0.0340272	0.0137286	0	0.00589032	0.0090991	0.00307871	0.00131481	0	0	0.0234783	0.00137937	0.030326	0.00113108	0.00592093	0.00304728	0.0260714	0.0122675	0.00305866	0.000684169	0	0.00130624
RPS8	0.071054	0.243887	0.0261995	0.224016	0.156913	0.135281	0.120083	0.136572	0.0567574	0.0747349	0.00822785	0.0749411	0.0849096	0.0893386	0.21684	0.0358676	0	0.20022	0.123358	0.0434803	0.118021	0.0491173	0.0330516	0.0486284	0.0805407	0.136411	0.0491289	0.120195	0.0908883	0.165387	0.0983363	0.0912596	0.0970967	0.0560412	0.0263465	0.055188	0.0813632	0.129941	0.211386	0.0914266	0.0748715	0.0776337	0.119995	0.0981418	0.110904	0.0761073	0.0527471	0.0931763
BEST4	0	0	0.0414125	0	0	0	0.000690155	0	0	0	0	0	0	0	0	0	0	0	0	0	0	0	0	0	0	0	0	0	0	0	0	0.00062659	0	0	0	0	0	0	0	0.000140519	0	0	0	0	0	0	0	0
PLK3	0.0631311	0.0861208	0.00966837	0.0414698	0.0375337	0.0352179	0.0231503	0.0899806	0.0580202	0.0513159	0.0497204	0.0369701	0.0678012	0.186108	0.0481993	0.0636876	0.112511	0.0968747	0.0416293	0.0800265	0.0174326	0.0512197	0	0.0486088	0.0448926	0	0.0486768	0.0327144	0.0628007	0.0823512	0.0529718	0.0880681	0.0902854	0.0192816	0.0338605	0.0258409	0.0518937	0.0712936	0.0331688	0.0745836	0.0504164	0.0711106	0.139384	0.0150435	0.0411292	0.114996	0.0397104	0.0664896
BTBD19	0	0.0206495	0	0	0.0335443	0.03323	0.0132888	0.0411316	0	0.0177015	0.0592267	0.024726	0.0337269	0.0497349	0.0360643	0.0148285	0	0	0.0243289	0.0169655	0.0519792	0.0417644	0	0.00609365	0.0163097	0.0775349	0	0.0186973	0.034306	0.00569342	0.020539	0.0375653	0.0282407	0.0103263	0	0.0820891	0.0191835	0.0397017	0.0640649	0.0275994	0.00768756	0.0172306	0.0396005	0.00535463	0.0109876	0.042743	0	0.0581989
PTCH2	0	0	0	0	0.0250765	0.00170406	0.0128334	0.015991	0.00762217	0.00566158	0.0422436	0.0182965	0	0.0100091	0.0192582	0.0412446	0	0.0496672	0.0086404	0.0191969	0	0.00638418	0	0.00886664	0.0205683	0	0	0	0	0	0.0250654	0.01685	0.0311384	0.0107642	0.0397761	0.00900177	0.00846217	0.00808768	0	0.00956824	0.0182366	0.00641405	0.0141755	0.0348397	0.00694995	0.015037	0.0155818	0.0186228
EIF2B3	0.250231	0.192758	0.107428	0.129801	0.104227	0.118601	0.0739635	0.139	0.0390645	0.15049	0.081476	0.127371	0.123292	0.158349	0.0870776	0.179205	0.284519	0.178882	0.122735	0.1618	0.134423	0.088658	0.32473	0.0923443	0.0729785	0.0428186	0.0836461	0.0762609	0.159717	0.209845	0.110749	0.105925	0.16176	0.113049	0.0924683	0.142853	0.180989	0.111841	0.111819	0.153197	0.115783	0.0597712	0.151953	0.146751	0.0547098	0.142587	0.0926833	0.164582
HECTD3	0	0.0266712	0	0.0353707	0	0.0122001	0.0173319	0.0122066	0.019376	0.0164361	0	0.00888923	0.00722615	0.00805063	0.018947	0.0220803	0	0.0207066	0.0166325	0.0331884	0.00386886	0.00398238	0	0.00885901	0.01971	0	0	0	0	0.0114687	0.0149877	0.00701953	0.00525215	0.00565725	0	0.012458	0.0201722	0.0289106	0.0272639	0.0181968	0.0155009	0.0122774	0.0104068	0.0563693	0.0203868	0.00429648	0.0269891	0.014113
UROD	0.0344697	0.0327952	0.0220857	0	0.0201987	0.0569914	0.0186883	0.0289706	0	0.0145899	0	0.0210493	0.0146834	0.0101534	0.0421515	0.0248831	0	0	0.0246323	0.0230037	0	0.00647142	0	0.0128307	0.0231226	0	0	0.0211757	0.0690075	0	0.0209479	0.0305415	0.0387924	0.00648565	0	0	0.0206599	0.017079	0.0194044	0.00669767	0.015801	0.00523764	0	0.0643319	0.0176629	0.00869523	0	0.0112217
ZSWIM5	0.0607896	0.0692676	0.0870897	0.0806514	0.105434	0.0681674	0.0274236	0.0597832	0.0577061	0.0511366	0.0659628	0.0627856	0.0908408	0.0461804	0.056278	0.103683	0	0.0823207	0.0550555	0.0891386	0.0869847	0.0217697	0.22682	0.0484218	0.0438648	0	0	0.014974	0.0385753	0.0559024	0.0630005	0.0382735	0.057433	0.0408929	0	0.0957815	0.0342663	0.0328236	0.0763309	0.0372307	0.0447642	0.0491516	0.0472827	0.0269164	0.0626569	0.0314326	0.027381	0.0613108
HPDL	0	0	0	0	0	0	0	0	0	0	0	0	0.0325648	0	0	0	0	0	0	0	0	5.17678e-05	0	0.00058021	0	0	0	0	0	0	0	0	0	0	0	0	0	0.00116141	0	0	0	0	0	0	0	0	0	0
MUTYH	0.0605323	0.0116692	0.0440549	0	0	0.0215232	0.020475	0.0298422	0	0.0134172	0.0806106	0.0132455	0.0164904	0.0342238	0.032652	0.0652891	0.129559	0.0545264	0.0232879	0	0.0256377	0.0126771	0	0.0196614	0.0142077	0.275201	0.0166344	0.027155	0	0	0.0170849	0.0253588	0.0273277	0.0195365	0	0.0128547	0.0297033	0.0123891	0	0.0148549	0.0319696	0.0114015	0.0382485	0.0387151	0.0139523	0.0110838	0.00756335	0.0233381
TOE1	0	0.0345845	0.0316095	0	0.0311495	0.00425605	0.00817051	0.00688653	0	0.00674	0	0.00255584	0.00763293	0.00376139	0.0159593	0	0	0.00802584	0.0051569	0.051792	0.0135072	0.00528101	0	0.00723446	0.00477692	0	0	0.0138682	0	0	0.0101032	0.000858222	0.00778706	0.00734934	0	0.0984609	0.0239515	0.00848267	0	0	0.00638508	0.001292	0.0104068	0	0.00562094	0	0	0.00913449
TESK2	0.0951492	0.0157306	0.025038	0.160224	0.128094	0.0919595	0.0598454	0.0278704	0	0.0513648	0.124078	0.0781887	0.0607882	0.0496638	0.0472447	0.0564915	0	0.0126708	0.0942924	0.0278157	0.109341	0.0450732	0.0649277	0.055498	0.0231909	0.247002	0.0563165	0.167219	0.05241	0.106691	0.0507953	0.0380119	0.0252697	0.0606148	0	0.0585501	0.0170889	0.038671	0.0687658	0.0908478	0.0588787	0.0487162	0.123871	0.0858921	0.0527382	0.0500059	0.0841792	0.0625008
CCDC163	0	0	0	0	0	0.0025404	0.000902815	0	0	0	0	0.00773155	0	0	0	0	0	0	0.000660999	0	0.0267611	0.000343352	0	0	0.000936916	0	0	0	0	0	0.00114233	0	0	0.00198293	0	0	0.00179843	0.000990986	0	0.000666511	0	0	0	0.00545563	0	0	0	0.00260454
MMACHC	0.0344697	0	0	0.0257956	0	0.00297668	0.00241679	0.00682508	0.0222506	0	0	0.00149376	0	0	0.00387015	0	0	0.0280854	0.0090951	0.0219953	0	0.00451315	0	0.00285359	0	0	0	0.00598132	0	0	0.00337821	0.000694215	0.00595179	0.00135706	0	0	0.0046276	0.00155195	0.00571839	0.00799223	0.00598224	0.00444605	0	0	0	0	0	0.0121934
PRDX1	0.151224	0.188075	0.0238235	0.0938826	0.0995979	0.0960684	0.101794	0.0724225	0.209288	0.0429133	0	0.0660881	0.0585244	0.0665508	0.0709797	0.0646301	0	0.0383289	0.0712755	0.0603839	0.0295737	0.0119233	0.265609	0.0530872	0.10709	0	0.0234039	0.0956106	0.0969287	0.0508716	0.0649299	0.0514533	0.100347	0.0278744	0.116453	0.0699685	0.0583181	0.0586528	0.124088	0.0385719	0.033125	0.059224	0.0445431	0.0684995	0.0581922	0.0511194	0	0.0351769
AKR1A1	0.0563474	0.0375981	0.0451419	0.0228695	0.0587537	0.0695785	0.0700215	0.102451	0.0736131	0.0841095	0.169537	0.0813062	0.0895601	0.151505	0.0861757	0.128671	0	0.103268	0.0995898	0.062331	0.155879	0.0511579	0.212241	0.105485	0.0968832	0.177155	0.082555	0.0530925	0.0658343	0.0782176	0.116356	0.10658	0.0912941	0.068255	0.109135	0.12801	0.0833485	0.109979	0.107882	0.100486	0.122957	0.0807751	0.0344173	0.0290522	0.0390371	0.0995095	0.0733079	0.0885719
NASP	0.116596	0.0514008	0.146844	0.318585	0.193836	0.0992508	0.108438	0.150231	0.0245676	0.127594	0.12695	0.136884	0.083398	0.179587	0.0952572	0.0937041	0.138001	0.152236	0.131785	0.0763321	0.167929	0.132449	0	0.0755622	0.198123	0.073322	0.0190858	0.165592	0.121121	0.0471964	0.0993964	0.11673	0.150414	0.126651	0.286645	0.133613	0.210617	0.106723	0.112123	0.184477	0.125789	0.141581	0.13545	0.102293	0.0867412	0.112294	0.0690969	0.142198
CCDC17	0	0	0	0	0	0.0190565	0.00380045	0.00263301	0	0.00239754	0	0.00340108	0	0	0	0.00313811	0	0	0.00629583	0.00870884	0	0.00184608	0	0.00570489	0.00765214	0	0	0	0	0	0.00188764	0.00036917	0.00240388	0.00601297	0	0.0677918	0	0.00710704	0	0.00386931	0	0	0.0141755	0.00655137	0.00142186	0.0011286	0	0
GPBP1L1	0.294351	0.219435	0.196829	0.217257	0.212853	0.207355	0.141068	0.198939	0.105285	0.165626	0.283878	0.228876	0.219078	0.181096	0.227779	0.196682	0.381185	0.206452	0.163728	0.213816	0.192048	0.104829	0.0649277	0.181239	0.249685	0.275201	0.257547	0.232544	0.177069	0.172286	0.1758	0.17084	0.210082	0.171794	0.374568	0.230381	0.1879	0.168104	0.251441	0.220142	0.228608	0.188108	0.0949691	0.177738	0.235684	0.156482	0.100068	0.160926
TMEM69	0	0.0183617	0.0629143	0.0297671	0	0.0044542	0.013418	0.0353202	0.0378088	0.0329753	0	0.00546999	0.045096	0.00981943	0.0190346	0.03316	0	0.0039902	0.0151284	0.00732691	0.0631618	0.0124481	0.0330516	0.0136411	0.0541421	0	0	0.0194454	0.0502318	0.0469121	0.0271032	0.00400332	0.0223946	0.0128566	0.205733	0.00449268	0.0291746	0.0191473	0.00904414	0.0149249	0.00947313	0.0201847	0.0141755	0.00993415	0.0122078	0.007081	0	0.0151629
IPP	0.011958	0.0275799	0.0375658	0.0455584	0.0148044	0.0417309	0.00760278	0.0128647	0	0.00224479	0.0318547	0.0159437	0	0	0.0030584	0.00951993	0	0	0.00802789	0.0137342	0.0790002	0.00541068	0	0.015655	0.000358164	0	0.0107311	0	0	0	0.0139059	0.00395532	0.0125227	0.0153305	0	0.0109995	0.00984784	0.0152403	0.0372394	0.00431536	0.014876	0.0144998	0.0470613	0	0.0030751	0.00303419	0.00606698	0.0133164
MAST2	0.271244	0.186994	0.178555	0.104229	0.0941094	0.0955335	0.0951403	0.0860234	0.0393979	0.0987077	0.0592102	0.0948052	0.102949	0.0561334	0.141102	0.12109	0	0.109621	0.0947106	0.106558	0.124101	0.103326	0.165428	0.102185	0.100525	0.136411	0.0560539	0.155065	0.0659026	0.0923256	0.12326	0.100025	0.0964554	0.135009	0.190768	0.0762953	0.135753	0.110206	0.0428869	0.10977	0.114148	0.0821568	0.215204	0.157225	0.115344	0.077131	0.116532	0.0998203
PIK3R3	0	0.00993365	0	0.00732222	0	0.00938162	0.00291787	0.00227421	0.0577061	0.00500989	0	0.00449443	0.0231187	0.00325646	0	0	0	0	0	0	0	0.000987697	0.197127	0.0036277	0	0	0	0.00207711	0	0	0.0112186	0.00203474	0.00169327	0.000704282	0	0	0.00186807	0.00321311	0	0.00276736	0	0	0	0	0	0.00508269	0	0
AL358075.4	0	0	0	0.0223386	0	0	0.000357547	0	0	0.00086062	0	0	0.0033625	0	0	0	0	0.00854492	0	0	0	0.00177182	0	0.000981203	0	0	0	0	0	0.0259999	0	0	0	0.000785023	0	0	0	0.00218748	0	0.00113004	0	0	0	0	0	0	0	0
TSPAN1	0	0	0	0	0	0	0.000168693	0	0	0	0	0	0.00315292	0	0	0	0	0	0	0	0	0	0	0	0	0	0	0	0	0	0.00217869	0.00189824	0.00181292	0.000702251	0	0	0.00183475	0.00458977	0	0	0	0	0	0.00809435	0.00105441	0	0	0.000841014
POMGNT1	0	0.0362881	0.0144751	0.0134296	0.0888203	0.0145254	0.023158	0.0252483	0	0.0243511	0.0164413	0.0151989	0.0612262	0.0418475	0.0530253	0.022872	0	0.00876863	0.0341802	0.0489298	0.0371543	0.0142917	0	0.0185288	0.0268422	0.136411	0.0773005	0.055125	0.0235995	0.11677	0.043813	0.0178951	0.0420655	0.0179415	0	0.0299262	0.0143439	0.0350291	0.00936147	0.0431934	0.0208743	0.0150886	0.0277571	0.0212981	0.0155177	0.0137018	0.0261257	0.00926357
LURAP1	0.00728537	0.0402503	0.0500912	0	0.00139785	0.0504747	0.00384125	0.0082495	0.0473521	0.0146928	0	0.0117563	0.0334733	0.0143324	0.0205101	0.0129081	0.112511	0.0616284	0.0258632	0.0321896	0	0.00518533	0	0.0200416	0.0379267	0.136411	0.0437336	0.00759256	0.0344903	0.00849531	0.029182	0.00562418	0.0220404	0.00968392	0	0.0256923	0.0275731	0.0245684	0.0104194	0.0176677	0.0256419	0.0576262	0	0.0172566	0.030691	0.0207256	0.0221886	0.0145564
RAD54L	0	0	0.010232	0.0730796	0	0.0198194	0.00380092	0.00293274	0	0	0	0.000620156	0	0	0	0	0	0	0	0.037718	0.0109289	0.038637	0	0.00158087	0.00722926	0	0	0.00999076	0	0.0154299	0.00172809	0.00388678	0.000713748	0.00144866	0	0	0.0334287	0.00274752	0.0586419	0.000960885	0.00741742	0.00175162	0.0574739	0	0.00416901	0	0	0.0013109
LRRC41	0	0.0437023	0.0172094	0.129844	0.0505716	0.0430261	0.0319375	0.0477532	0.120612	0.070598	0.0515909	0.0279538	0.034839	0.0590716	0.074229	0.0321369	0.138001	0.0231785	0.0554692	0.0784021	0.097397	0.0338595	0	0.0331709	0.0398181	0.0727379	0.0278718	0.0730717	0.128544	0.00913512	0.0540746	0.0525862	0.0467304	0.0379445	0.0575179	0.0684534	0.0478779	0.0278444	0.0507926	0.0368746	0.0479515	0.051631	0.0437692	0.0997238	0.0490079	0.0211125	0.0662635	0.0602233
UQCRH	0.203856	0.200974	0.0508563	0.237837	0.0578597	0.100572	0.0766673	0.100708	0.106462	0.0789421	0.0257371	0.0455482	0.13043	0.107014	0.0792874	0.0976249	0	0.129978	0.0946925	0.115072	0.0955623	0.0338886	0	0.0420728	0.0862282	0.275201	0.152946	0.161245	0.0906092	0.11075	0.0986605	0.058469	0.0954601	0.0499017	0	0.056655	0.079447	0.0629593	0.0457032	0.0472321	0.0773764	0.0852815	0.0780773	0.120468	0.0613071	0.0524637	0.020139	0.0570938
NSUN4	0.0546557	0.0608332	0.040822	0.0335061	0.152268	0.0480855	0.0205223	0.0392493	0.0197509	0.0686806	0.0285457	0.0425683	0.0615271	0.0543185	0.0345001	0.0314493	0	0.0611374	0.0293384	0.0512213	0.0218753	0.0193854	0.0330516	0.0346647	0.0617286	0.136411	0	0.0392966	0.0499376	0.0103001	0.0418885	0.0496551	0.0453453	0.0393396	0.0230412	0.112151	0.0351233	0.0333768	0.0182752	0.0277471	0.0374631	0.0290043	0.0645897	0.0311077	0.0223677	0.0697003	0.0221886	0.0324319
FAAH	0.0397831	0.0641641	0.0184275	0	0.0992466	0.00804562	0.0180839	0.0144389	0	0.00659814	0.073496	0.00689613	0.0201982	0	0.00554176	0	0	0.00805263	0.0226579	0	0.0184647	0.00213237	0	0.00565439	0.00956323	0	0	0.0167694	0.0127853	0.0425779	0.0262465	0.0224066	0.0307864	0.00591354	0	0.012458	0.00566117	0.00900685	0	0.0108017	0.0136225	0.0124603	0	0.0253586	0.0136734	0.00676677	0.00756335	0.00681186
KNCN	0	0	0	0	0	0	0.000572086	0	0	0	0	0	0	0	0	0	0	0	0	0	0	0	0	0	0	0	0	0	0.0186494	0	0	0	0.00430788	0	0	0	0	0	0	0	0	0	0	0	0	0	0	0
MKNK1	0.450695	0.530791	0.289791	0.381898	0.476266	0.40789	0.162129	0.350543	0.212581	0.393263	0.281194	0.409525	0.480558	0.296989	0.433382	0.482134	0.629015	0.473941	0.35116	0.541411	0.470909	0.147999	0.382862	0.252804	0.428441	0.488118	0.329223	0.421379	0.45471	0.447815	0.248714	0.283336	0.28668	0.228341	0.527328	0.417806	0.301936	0.250502	0.276177	0.283221	0.358191	0.29855	0.249758	0.391049	0.244001	0.291206	0.272462	0.212956
ATPAF1	0.118923	0.0747114	0.0158941	0.0197504	0.0760824	0.0825679	0.0334682	0.0611341	0	0.0576324	0.0482532	0.0627282	0.0662655	0.048925	0.0575367	0.0742427	0.249094	0.10802	0.0631959	0.0282719	0.0916696	0.0234379	0.0649277	0.0353983	0.0928957	0	0.162804	0.0753671	0.0878672	0.0253253	0.0538784	0.0374682	0.0400381	0.0371796	0.0275699	0.106397	0.0311846	0.0290538	0.0340596	0.0338538	0.0619211	0.0775622	0.0386199	0.0330344	0.0751169	0.0287783	0.0557861	0.0487459
TEX38	0	0	0	0	0	0	0	0	0	0	0	0	0	0	0	0	0	0	0	0	0	0	0	0	0	0	0	0	0	0	0.0015929	0.000414276	0	0	0	0	0	0	0	0.00109402	0	0	0.0246628	0	0	0	0	0
EFCAB14	0.126579	0.0723899	0.0573097	0.0543017	0.0862978	0.0950743	0.0513391	0.0803684	0.0700639	0.0410412	0.0353471	0.0656075	0.0900692	0.0885965	0.113911	0.136416	0	0.123728	0.0668323	0.0632097	0.0394381	0.044905	0	0.0546106	0.0870789	0.0140164	0.0637534	0.0567256	0.0637365	0.0719859	0.0841823	0.0531957	0.0673779	0.0747339	0.0653312	0.0405682	0.103557	0.0922049	0.0500853	0.0830536	0.0983126	0.0411841	0.041932	0.114683	0.0801794	0.0695065	0.00756335	0.0888621
CYP4B1	0	0	0	0	0	0	0	0	0	0	0	0	0	0	0	0	0	0	0	0	0	0.000135484	0	0.000821155	0	0	0	0	0	0	0	0	0	0	0	0	0	0	0	0	0.00598224	0	0	0	0	0	0	0
CYP4A11	0	0	0	0	0	0	0	0	0	0	0	0	0	0	0	0	0	0	0	0	0	0	0	0	0	0	0	0	0	0	0	0	0	0	0	0	0	0	0	0	0	0	0	0	0	0	0	0
CYP4X1	0	0	0	0	0.00923868	0.0404331	0.0147054	0.0141397	0	0	0.0164413	0.00747808	0.0383712	0.0227742	0.0103448	0.0231817	0	0.0331722	0.0120161	0.0406772	0	0.00348654	0.354236	0.0133157	0.0360212	0.0427237	0	0.0169226	0.0492849	0	0.0147597	0.0148811	0.0180461	0.00583973	0	0	0.0092278	0.0128807	0	0.0175621	0.00343158	0.00238659	0.0133083	0.0172296	0.0119003	0.0116514	0	0.0233692
CYP4Z1	0	0	0.0114165	0.0833822	0	0.00950878	0.00207993	0.00541493	0	0.0140361	0	0	0	0	0.0118113	0.0133703	0	0	0.00340815	0.0195537	0	0.000586656	0	0.00313656	0.0158816	0.136411	0	0.0179187	0	0	0.00335056	0.0010092	0.00180151	0.00265594	0	0	0	0	0	0.00444077	0.00188234	0	0	0.0103049	0	0.00270992	0	0.0030906
CYP4A22	0	0	0	0	0	0	0	0	0	0	0	0	0	0	0	0	0	0	0	0	0	0	0	0	0	0	0	0	0	0	0	0	0	0	0	0	0	0	0	0	0	0	0	0	0	0	0	0
TAL1	0.11266	0.152985	0.134741	0.205155	0.172641	0.203897	0.0615135	0.132658	0.170387	0.169397	0.138548	0.186345	0.249729	0.137697	0.227567	0.247422	0	0.167389	0.168095	0.253119	0.282283	0.0341371	0.084199	0.167345	0.159242	0.0140164	0.179582	0.057755	0.219473	0.165007	0.1065	0.0754394	0.156158	0.129016	0.0431901	0.233054	0.127496	0.144225	0.0774028	0.0500562	0.238434	0.0888829	0.0879497	0.234728	0.19319	0.164171	0.163223	0.0458133
STIL	0	0	0.0320994	0.12043	0.0114897	0	0.0109563	0	0	0.00922458	0.0408954	0.00522907	0.00617874	0.00283276	0.0113277	0	0	0.00594224	0.0115799	0	0	0.091928	0	0.0120414	0.015825	0.0428186	0	0.0160744	0	0	0.00371997	0.00952405	0.00472691	0.00850035	0	0	0.0593338	0.00190386	0.0475289	0.00228711	0.0204668	0	0.197481	0.0186807	0.00657554	0	0	0.00716036
CMPK1	0.0309199	0.0241233	0.0802637	0.0643064	0.0855513	0.113722	0.041524	0.0921704	0	0.0873022	0.0315221	0.0615725	0.0409031	0.0626736	0.0985949	0.0388699	0.210525	0.0796452	0.0601983	0.00689196	0.0813849	0.0401309	0.113034	0.0473098	0.0685381	0.077102	0	0.0877201	0.0931871	0.0870434	0.0440973	0.0514305	0.0512484	0.0618289	0.0253198	0.0152322	0.0220508	0.0592783	0.0481598	0.0257915	0.0504636	0.0651337	0.0488101	0.0718342	0.0331597	0.0297716	0.0407271	0.0547855
FOXE3	0	0	0	0	0	0	0	0	0	0	0	0	0	0	0	0	0	0	0	0	0	0	0	0	0	0	0	0	0	0	0	0	0	0	0	0	0	0	0	0	0	0	0	0	0	0	0	0
FOXD2	0	0	0	0	0	0	0	0	0	0	0	0	0	0	0	0	0	0	0	0	0	0	0	0	0	0	0	0	0	0	0.000757089	0	0.00257181	0	0	0	0	0.00683473	0	0	0	0	0	0.0182675	0	0	0	0
TRABD2B	0	0	0	0	0	0	0.000475155	0.00328811	0	0	0	0	0	0.00380269	0.00600038	0	0	0	0.00201566	0	0	0.000250455	0	0	0	0	0	0	0	0.00992772	0.00111335	0.0104546	0.00142611	0.000848313	0	0	0	0	0	0	0	0	0	0	0	0	0	0.000469459
SLC5A9	0	0	0	0	0	0	0.00358501	0.0138022	0	0.00357185	0	0.00150905	0	0.0177695	0	0	0	0	0.0134556	0	0.00733285	0.0189157	0	0.00246524	0	0	0	0.0253134	0.0110933	0	0.00244007	0.0398575	0.0168642	0.0108878	0	0	0	0.00881747	0	0.0229777	0.00559565	0.0275251	0.0146201	0	0.00230788	0.0164322	0	0.000805125
SPATA6	0.300321	0.369638	0.125024	0.287839	0.183092	0.239715	0.130894	0.373682	0.354949	0.234903	0.226262	0.309568	0.168798	0.345639	0.195235	0.143092	0.216624	0.170027	0.315321	0.230736	0.154895	0.226186	0	0.115532	0.208444	0.255891	0.2054	0.439253	0.407788	0.461519	0.202954	0.294991	0.396231	0.200946	0.411765	0.111654	0.0908841	0.320288	0.389887	0.367001	0.167481	0.238586	0.287502	0.223631	0.128431	0.307733	0.084956	0.166521
AGBL4	0.360778	0.375534	0.156055	0.37586	0.356346	0.367877	0.114092	0.23601	0.122747	0.23679	0.356876	0.273553	0.286504	0.159547	0.314746	0.26633	0.473549	0.302924	0.229501	0.403479	0.390963	0.107165	0.54413	0.197627	0.283225	0.365846	0.302615	0.364043	0.222976	0.224382	0.242895	0.155831	0.21742	0.124301	0.371849	0.27692	0.201702	0.131522	0.364676	0.170558	0.198282	0.13952	0.324925	0.363616	0.240277	0.218415	0.116599	0.157694
ELAVL4	0.0326585	0.145739	0.223078	0.245084	0.160839	0.193758	0.131399	0.137097	0.0824009	0.17057	0.154971	0.0877361	0.141241	0.0777231	0.191458	0.197791	0	0.133341	0.0779114	0.099906	0.136032	0.0346159	0	0.0997786	0.117301	0.0727379	0.10915	0.118663	0.204084	0.105989	0.109381	0.0803658	0.0584045	0.0522351	0.100676	0.0596694	0.118429	0.0500399	0.0600081	0.0787374	0.111371	0.0609503	0.0230474	0.225942	0.104462	0.0638849	0.0224901	0.0371371
DMRTA2	0.109817	0	0	0	0	0	0.000246827	0	0	0	0	0	0	0	0	0	0	0	0	0	0	0	0	0	0	0	0	0	0	0	0.0015334	0	0	0	0	0	0	0	0	0	0	0	0	0	0	0	0	0
FAF1	0.578837	0.369109	0.255978	0.4466	0.36451	0.408426	0.225501	0.279038	0.441306	0.337214	0.398914	0.353405	0.440472	0.289852	0.442097	0.417742	0.673944	0.342343	0.359701	0.390548	0.490593	0.270813	0.344056	0.266682	0.431908	0.387632	0.390519	0.482964	0.3632	0.257646	0.308484	0.253308	0.267687	0.245028	0.369292	0.427776	0.435531	0.253098	0.327823	0.339716	0.370112	0.290593	0.419882	0.478247	0.331796	0.241715	0.14889	0.224131
CDKN2C	0	0	0.00273746	0.0517359	0.0514586	0.00657906	0.0150985	0.00446337	0	0.00551291	0	0.00144082	0	0	0	0	0	0	0	0	0.0109289	0.00724303	0	0.000945069	0.00424095	0	0	0	0	0	0.00443831	0.00546722	0.00131427	0.00368998	0	0	0	0.00114626	0	0.000312441	0.0037976	0.00852423	0	0	0.0022066	0	0	0
C1orf185	0	0	0	0	0	0	0	0	0	0	0	0	0	0	0	0	0	0	0	0	0	0.000208386	0	0.00197625	0	0	0	0	0	0	0	0	0	0.000636986	0	0	0	0.000734276	0	0	0	0	0	0	0	0	0	0
RNF11	0.0563474	0.037577	0.0383984	0.115306	0.0904824	0.101083	0.0582771	0.0824426	0.0257626	0.0732297	0.12192	0.0768901	0.0719383	0.062991	0.0774153	0.0619592	0	0.0592613	0.0815262	0.0313378	0.10379	0.0265912	0	0.0530904	0.10277	0.121094	0.0252777	0.0470765	0.164372	0.0615517	0.0890042	0.0554812	0.0734047	0.0356924	0.167265	0.0901892	0.0501801	0.0677063	0.102317	0.0658347	0.0559513	0.0860094	0.0517166	0.121182	0.0933395	0.0758408	0	0.0558322
TTC39A	0	0	0	0	0	0.00688189	0.00138987	0.00436898	0	0.00439417	0	0	0.00833794	0.00296524	0.00449741	0	0	0	0.00163605	0	0.00824483	0.0005311	0	0.000916834	0	0	0	0.00653984	0.00813207	0	0.00100475	0.00282779	0.00231658	0.00151547	0.0622057	0	0	0.00182547	0.00682415	0.000140519	0	0	0	0	0	0.00337889	0	0
EPS15	0.332125	0.449532	0.28988	0.455933	0.365036	0.379834	0.179909	0.258254	0.178377	0.178272	0.209419	0.356765	0.271688	0.338691	0.249846	0.263521	0.269764	0.349834	0.400863	0.24818	0.264294	0.113311	0.414684	0.171482	0.194013	1.10127	0.324821	0.354345	0.31429	0.382138	0.261965	0.231534	0.314594	0.247784	0.506458	0.279489	0.235823	0.31189	0.442156	0.225603	0.264898	0.315006	0.291153	0.429238	0.263923	0.224326	0.232416	0.21064
OSBPL9	0.274712	0.166656	0.213955	0.186764	0.274852	0.260885	0.107088	0.119568	0.144555	0.121316	0.158097	0.176741	0.120804	0.111503	0.166825	0.136701	0.129559	0.282731	0.164122	0.256501	0.17837	0.07786	0.317557	0.166536	0.197953	0.077102	0.130548	0.195004	0.219156	0.216878	0.138709	0.164139	0.162744	0.173207	0.40066	0.100343	0.175969	0.146769	0.167458	0.136107	0.154145	0.177667	0.108891	0.133711	0.163102	0.100768	0.169779	0.0959594
NRDC	0.234937	0.21073	0.296927	0.20658	0.19444	0.225497	0.17497	0.234617	0.200946	0.205844	0.0985608	0.1596	0.22213	0.213171	0.198869	0.361944	0.422818	0.265881	0.230731	0.252364	0.277502	0.121649	0.150442	0.156429	0.193381	0.306169	0.0934456	0.240532	0.253011	0.164469	0.196604	0.187216	0.197027	0.223539	0.385952	0.321135	0.248623	0.184864	0.135427	0.212245	0.198851	0.225706	0.183517	0.188884	0.234802	0.25297	0.181392	0.186131
RAB3B	0	0.0232028	0.0240643	0.0118878	0.010369	0.0182091	0.00511116	0.004649	0.00762217	0.0254592	0	0.00379355	0	0.00909305	0.0125516	0.00726939	0	0	0.00120383	0	0.0521197	0.00509152	0	0.0166047	0	0.0727379	0	0.00793468	0.0453777	0	0.00579789	0.00630076	0.0105363	0.00616349	0.0769253	0	0	0.00885162	0.0226097	0.00260941	0.0157531	0.00664941	0.0104068	0.0115165	0.01231	0.0103757	0.00836517	0.0110855
TXNDC12	0.0326585	0.071861	0.0359287	0.138033	0.0174392	0.0612079	0.0310541	0.0537781	0.138535	0.0671755	0.151727	0.0558561	0.0353299	0.0760619	0.0122919	0.0528096	0	0.0490856	0.0488789	0.040925	0.0841612	0.0363374	0	0.0325383	0.0500965	0	0.0189357	0.061322	0.071916	0.0345302	0.0764963	0.0355533	0.0550078	0.0443669	0	0.0749701	0.0722849	0.0482111	0.042318	0.0509444	0.0570174	0.039811	0.0787486	0.0222819	0.046478	0.0658492	0.0207872	0.0549756
BTF3L4	0.119378	0.155212	0.0284566	0.175533	0.0429566	0.143413	0.0462446	0.0863836	0.0796379	0.0896171	0.0238555	0.0607486	0.0579038	0.102946	0.075492	0.100814	0.382864	0.0640826	0.0907055	0.064688	0.120768	0.0560774	0.259361	0.0328028	0.0664965	0	0.0461697	0.15372	0.0444928	0.117738	0.102481	0.0752478	0.110048	0.0687507	0.143599	0.0465121	0.0717927	0.0729411	0.126079	0.0718517	0.116447	0.054063	0.0588541	0.199286	0.08316	0.0303683	0.0179042	0.0715199
ZFYVE9	0.146766	0.185858	0.131291	0.201271	0.246044	0.0826884	0.0680319	0.0893144	0.194177	0.15223	0.108414	0.0980588	0.0870557	0.0771403	0.083484	0.121821	0.431422	0.126114	0.0774552	0.134307	0.0756609	0.0512645	0.0649277	0.0785257	0.099117	0.0427237	0.043287	0.157238	0.0795151	0.105962	0.108828	0.072817	0.0956094	0.0749444	0.0595556	0.0894155	0.132658	0.0634418	0.103927	0.0688167	0.110106	0.0375565	0.0272789	0.0920869	0.143396	0.0502649	0.103177	0.0921079
CC2D1B	0.071054	0.0337015	0.0262028	0	0.0359013	0.0221421	0.0190251	0.0278427	0	0.019545	0	0.0119599	0.0291215	0.0256233	0.0552612	0.0185385	0	0.0215687	0.0213038	0.0415465	0.0140865	0.0133149	0	0.0173757	0.0191964	0	0.0166344	0.00485228	0	0.0531108	0.0229961	0.0287861	0.013793	0.0190563	0.0391253	0.0559449	0.0281988	0.00770774	0.0464939	0.0175722	0.0193075	0.0207719	0.0231688	0.0129436	0.0331903	0.0369165	0.00671282	0.0401108
ORC1	0	0	0	0	0.0171811	0	0.00594558	0	0	0	0	0.00621378	0.00278083	0	0	0.0072118	0	0	0.00482741	0	0	0.0171526	0.386571	0.00334823	0.00140448	0	0	0.00469984	0	0.0154299	0.00343259	0.00189885	0.00106359	0.0061005	0	0	0.0184126	0.00106405	0	0.00194285	0.00250961	0	0	0	0.0114488	0.00254746	0	0.00137963
PRPF38A	0	0.0492607	0.00963943	0.0380365	0.0180842	0.0335948	0.0232653	0.0294966	0	0.0171874	0.0164413	0.0276002	0.0307874	0.0206419	0.0418732	0.031614	0	0.0102864	0.0283715	0.0131775	0.0337685	0.0109016	0	0.0269449	0.0495599	0	0	0.00737142	0.0945213	0.00260673	0.026155	0.0132289	0.0300679	0.0150126	0	0.0109995	0.0135036	0.0332489	0.0397911	0.0120919	0.0316543	0.0361242	0.0605161	0.0449054	0.0214025	0.017089	0.050534	0.0298772
TUT4	0.228404	0.386448	0.20831	0.398707	0.327259	0.315518	0.158295	0.215411	0.189525	0.253826	0.311321	0.269619	0.273672	0.208889	0.315467	0.264838	0.397717	0.375583	0.307174	0.324021	0.299333	0.102952	0.364455	0.19395	0.252992	0.686647	0.190162	0.315193	0.444073	0.308423	0.248326	0.202163	0.216068	0.209597	0.171133	0.187538	0.264707	0.224855	0.371931	0.27719	0.295659	0.180868	0.238893	0.380239	0.274022	0.171867	0.157517	0.17768
GPX7	0	0	0	0	0	0.00289725	0.00489981	0.0060476	0	0.00196776	0	0	0.00477803	0.0148212	0.00843534	0.0351141	0	0	0.0067031	0.0221323	0	0.00583013	0	0.00589522	0.00953913	0.0428186	0.0252777	0.00277672	0.0633917	0.04463	0.00744752	0.010089	0.00876508	0.00562222	0	0.0240434	0	0.00704499	0.00904414	0.00256486	0	0	0	0	0.00696181	0.00385183	0	0.00512853
SHISAL2A	0.0672076	0.0230694	0.0705889	0	0.0204877	0.00635924	0.0117779	0.0244739	0.0222506	0.0164859	0	0.0270134	0.0119244	0.0746475	0.0522296	0.00804382	0	0.0377638	0.0647939	0.0410637	0.0555972	0.0613079	0	0.0192735	0.00460221	0.0775349	0.0486768	0.0161293	0	0.00992772	0.0108981	0.0655718	0.0320709	0.00490306	0	0.00828769	0.0366246	0.040548	0.0803621	0.0241478	0.0336668	0.00554159	0.0148147	0	0.0499825	0.058324	0.0265543	0.0097424
COA7	0	0	0	0.0257956	0	0	0.00659117	0.0103374	0	0.00749591	0	0.0011735	0	0.0201996	0	0.00313811	0	0	0.00716381	0.0165761	0	0.00787496	0	0.00393752	0	0	0	0.00636171	0	0.0261077	0.00618291	0.00726981	0.00498293	0.00263002	0	0.00912313	0.00571351	0.0174025	0	0.00400745	0.0188645	0	0	0	0.0060414	0.0044482	0	0.0122372
ZYG11B	0.129884	0.0802682	0.116609	0.177273	0.0663088	0.186521	0.0813346	0.110119	0.0197509	0.0916596	0.195042	0.105736	0.111137	0.102106	0.0876841	0.150156	0	0.0421826	0.146991	0.0464498	0.099287	0.0684949	0.215799	0.0855004	0.0802287	0.113296	0.0435345	0.166186	0.192492	0.0673417	0.137775	0.121321	0.100907	0.109521	0.125479	0.158193	0.0707932	0.0935926	0.0487566	0.123576	0.0914017	0.0856342	0.0904042	0.209703	0.120177	0.0808164	0.0612697	0.0797178
ZYG11A	0	0	0	0	0	0	0.000899201	0.00162404	0	0.00160828	0	0	0	0	0	0	0	0.0137334	0.00172742	0	0	0.000997023	0	0	0	0	0	0	0	0	0	0	0	0.00172698	0	0	0.00462869	0	0	0	0	0	0	0	0.00142186	0	0	0.00490682
ECHDC2	0.150662	0.124281	0.125212	0.0694139	0.0604998	0.115687	0.0751015	0.100422	0.133409	0.0729189	0.0422436	0.0878779	0.0995562	0.0893952	0.133772	0.182104	0.086869	0.194223	0.105783	0.161608	0.0298616	0.0648637	0	0.10424	0.109709	0	0.0107311	0.114207	0.0477477	0.148792	0.0943736	0.100228	0.0806826	0.0771792	0.192425	0.14629	0.0681955	0.0999512	0.0830577	0.11012	0.121739	0.0543693	0.111355	0.117529	0.104222	0.0867734	0.0884686	0.0942932
SCP2	0.011958	0.0745088	0.112649	0.0885999	0.213237	0.166733	0.0697402	0.0828693	0.0381939	0.0983156	0.14698	0.124908	0.131992	0.0816775	0.139975	0.143118	0	0.121824	0.110397	0.231236	0.126682	0.0570099	0	0.0939019	0.0843718	0.143267	0.0190858	0.128612	0.0600125	0.039405	0.117802	0.111122	0.0928297	0.10682	0.142496	0.166692	0.0988556	0.0910176	0.0593565	0.069635	0.143592	0.057575	0.281939	0.148017	0.0972965	0.0606431	0.0795347	0.0695181
PODN	0	0	0	0	0	0	0	0	0	0	0	0	0	0	0	0	0	0	0	0	0	0	0	0	0	0	0	0	0	0	0	0	0.00283022	0	0	0	0	0	0	0	0	0	0	0	0	0	0	0
SLC1A7	0	0	0	0	0	0	0	0	0	0	0	0	0	0	0	0	0	0	0	0	0	0	0	0	0	0	0	0	0	0	0	0	0	0	0	0	0	0	0	0	0	0	0	0	0	0	0	0
CPT2	0.0434355	0.0236738	0	0	0	0.00710876	0.00784346	0.00348749	0	0.0215928	0.0521211	0.0199487	0.00932587	0.00327781	0.00779559	0.0553403	0	0.0355673	0.0073004	0.0373808	0.0453315	0.00715555	0	0.0112587	0.0117827	0	0	0.0184732	0	0.0476968	0.00827591	0.00745666	0.0156307	0.0134694	0	0.0653362	0.00866962	0.0222365	0	0.00431333	0.013511	0.00958613	0	0	0.00506016	0.00754769	0.00844836	0.0103976
MAGOH	0.0485685	0.0293482	0.0179449	0.0197504	0.0408126	0.0544359	0.0307829	0.0209236	0.0577061	0.0136885	0.116899	0.0136147	0.0259702	0.0219741	0.0142462	0.0186783	0.216624	0.0240841	0.0233162	0.0183238	0.0149489	0.0178618	0	0.0325599	0.0343965	0	0.0225099	0.0143689	0.0315902	0.0195569	0.0239283	0.00663794	0.015042	0.0221489	0	0.00669042	0.0251331	0.0247002	0.0784587	0.0195887	0.0110535	0.0337014	0.0117813	0.045068	0.043426	0.0299567	0.00735223	0.0237618
LRP8	0.0751193	0.0376019	0.010232	0.0956592	0.022435	0.0542958	0.070962	0.120822	0.0222506	0.0520784	0.0207879	0.101223	0.020972	0.0861708	0.0611242	0.0679779	0	0.0568846	0.0526818	0.0679797	0.0223117	0.0753203	0	0.0305485	0.0471203	0	0.0079764	0.0923522	0.0596057	0.0850617	0.061443	0.0929551	0.0561213	0.0265512	0	0.0428699	0.0691828	0.0700258	0.0476331	0.0760799	0.0478025	0.031795	0.0719284	0.0699102	0.0415062	0.128793	0	0.0529703
DMRTB1	0	0	0	0	0	0	0	0	0	0	0	0	0	0	0	0	0	0	0	0	0	0	0	0	0	0	0	0	0	0	0	0	0	0	0	0	0	0	0	0	0	0	0	0	0	0	0	0
GLIS1	0	0	0	0	0	0	0.00648997	0.00251553	0.0378088	0.0167991	0	0.00124718	0.0186775	0.00990571	0.00498124	0	0	0.00595063	0.0133389	0	0.0271151	0.00511711	0	0.00487824	0.0288333	0	0	0.00685028	0.0127336	0.00260673	0.00809471	0.00668708	0.012931	0.00358637	0	0.0602544	0	0.00654263	0	0	0.0026669	0.00284165	0	0.0129592	0.0193057	0.0072001	0	0.0130964
NDC1	0	0.0366065	0	0.110051	0.0507583	0.0616816	0.0334986	0.0526643	0	0.0354351	0	0.0559252	0.0936883	0.0569515	0.0427719	0.0461542	0	0.035632	0.0471825	0.0285333	0.0705934	0.0643892	0	0.0474673	0.0546709	0.0140164	0.123237	0.0486215	0.0644788	0.096066	0.0379873	0.0301347	0.0563808	0.0372444	0.171961	0.0215452	0.0374093	0.0633025	0.0908482	0.0538291	0.0754145	0.0236185	0.133242	0.0810974	0.0288396	0.0642711	0.0542885	0.0420823
YIPF1	0.201298	0.0310856	0.0627578	0.0812687	0.015256	0.0508993	0.0512694	0.0584004	0.0240015	0.0465721	0	0.0535746	0.0574418	0.0407391	0.0526224	0.0137991	0	0.0206272	0.0327546	0.0655963	0.0862993	0.0320611	0	0.0445595	0.0597985	0	0.0563778	0.142704	0.0239204	0.0272158	0.0392178	0.0524505	0.0487686	0.0616908	0.104699	0.0119904	0.0385214	0.0677552	0.0691693	0.0491263	0.0414642	0.0535181	0.0493091	0.0666412	0.0465759	0.0637974	0.0694061	0.0422682
DIO1	0	0	0.0114165	0	0	0.0151151	0.00260166	0.00536594	0	0	0.0301891	0.000950002	0	0.00651157	0	0	0	0.00728832	0.00600822	0	0	0.00335416	0	0.00990083	0	0.275201	0.0252777	0	0	0	0.00881802	0.00348692	0	0.0100511	0	0	0.00466483	0.00100557	0	0	0	0.00409014	0.0154991	0	0	0.00482082	0	0.00141757
HSPB11	0.307117	0.107389	0.071623	0.0570987	0.0436227	0.0564705	0.036498	0.0703357	0.124696	0.0711869	0.0660517	0.052612	0.0768734	0.0490742	0.0666775	0.0834137	0	0.0147861	0.0680461	0.0541351	0.144254	0.0439697	0	0.0534253	0.0384312	0.54363	0.135838	0.0949798	0.0231023	0.0524418	0.0606868	0.0443694	0.0306942	0.0642139	0.0575179	0.135279	0.0472391	0.0492383	0.0282212	0.0279832	0.0684344	0.0481808	0.0806344	0.122166	0.0590212	0.0487784	0.0417553	0.0447678
LRRC42	0	0.0423136	0.00923152	0	0.00139785	0	0.00464905	0.00697177	0.019376	0.0263304	0	0.0222142	0	0.00690377	0.00416558	0.00816549	0	0.0169862	0.00896678	0	0.0154369	0.00938503	0	0.0167573	0.010653	0	0	0.00849172	0	0	0.00896101	0.00917013	0.0077366	0.00882985	0	0.00669042	0.0309619	0.0235629	0	0.016497	0.00978362	0	0.0154228	0	0.0105837	0.00458995	0	0.00807469
LDLRAD1	0	0	0	0	0	0	0.000220361	0	0	0	0	0	0	0	0	0	0	0	0	0	0	0.000203472	0	0	0	0	0	0	0	0	0	0	0	0	0	0	0	0	0	0	0	0	0	0	0	0.00210047	0	0
TMEM59	0.0743154	0.0763177	0.0397796	0.150132	0.0675939	0.160177	0.101312	0.092236	0.257297	0.0945633	0.0411229	0.0583428	0.151123	0.0812471	0.0993969	0.0698471	0.130527	0.133146	0.121913	0.187182	0.0639721	0.0455109	0.233868	0.0800039	0.106015	0.0727379	0.225076	0.102786	0.0956551	0.137593	0.126848	0.0825117	0.106225	0.0773554	0.165524	0.066325	0.0958121	0.112658	0.139013	0.0854923	0.12818	0.113481	0.0360194	0.146218	0.0933998	0.0480388	0.070658	0.0819604
TCEANC2	0	0.0202386	0	0	0.0679201	0.0535262	0.0276245	0.0161123	0.0302941	0.0116694	0.0162899	0.0217177	0.0421902	0.00384469	0.0587803	0.0474514	0	0.00595063	0.0545163	0	0.00815956	0.030523	0	0.0354326	0.0322161	0	0.0765892	0.0327344	0	0.0292558	0.0219041	0.0133301	0.021374	0.0305808	0.0822614	0	0.0185928	0.0254181	0.00571839	0.0358503	0.0265632	0.0153316	0.0396047	0.0591991	0.0328885	0.0166897	0.0369161	0.0265984
AL357673.1	0	0	0	0	0	0	0.0011289	0.000761537	0	0	0	0.00112743	0	0	0	0	0	0	0.00135059	0.00674122	0	0.00263609	0	0	0	0	0	0	0	0.0336901	0.00330686	0.00127545	0	0.00913529	0	0.00690998	0.00201376	0.00281129	0	0	0.00274174	0	0	0	0	0	0	0.00313711
MRPL37	0	0.0115406	0.0322886	0.0230806	0.0207978	0.0431173	0.0102502	0.0296619	0.0197509	0.0157044	0	0.0233268	0.0232019	0.043242	0.0273927	0.0304423	0.216624	0.00837096	0.00973736	0.0310915	0.0135286	0.00849579	0	0.0151413	0.0254373	0	0	0.0144753	0	0.0106661	0.0288516	0.0135074	0.0275174	0.0206434	0.0391253	0.0232346	0.00535007	0.013046	0	0.0166027	0.0108568	0.00654987	0	0.00709444	0.0173495	0.00311986	0.00869419	0.0150977
SSBP3	0.011958	0.19721	0.0911502	0.0686915	0.139023	0.0935051	0.104838	0.0718438	0.111317	0.106873	0.105676	0.0549043	0.132327	0.0861267	0.150372	0.118173	0	0.0912989	0.0764918	0.0954739	0.174008	0.0541203	0.155285	0.107161	0.0524488	0.0775349	0.129739	0.133832	0.122533	0.114392	0.125895	0.0935553	0.0622607	0.112585	0.11183	0.126275	0.0963073	0.1148	0.113445	0.0720731	0.1838	0.0978974	0.0365476	0.198883	0.150606	0.0569579	0.150026	0.0775873
ACOT11	0	0.028457	0	0	0.0486154	0.0363471	0.0151389	0.0154082	0.0240015	0.0327662	0.0836103	0.0268937	0.0198232	0.0285686	0.0251112	0	0.123835	0.0219382	0.02515	0.0831135	0.0633852	0.0105192	0.150442	0.0431403	0.0146996	0	0.0234039	0.0170177	0	0	0.0645256	0.0213067	0.0194199	0.00612013	0.0344402	0.0101433	0.0548552	0.0754804	0.0490385	0.0283192	0.04318	0.0388477	0.0349635	0.0736327	0.0408906	0.040491	0.0450707	0.0105775
FAM151A	0	0	0.0142137	0	0	0	0.00105386	0	0	0	0	0	0	0	0	0	0	0	0	0	0	0	0	0.0029719	0	0	0	0	0	0	0	0	0	0	0	0.0253439	0	0.00105027	0	0	0	0.00145881	0	0	0	0	0	0.000664407
MROH7-TTC4	0.011958	0	0	0	0	0	0.00294091	0.00105819	0.00762217	0	0	0	0	0.00287696	0.0171559	0	0	0	0	0	0	0.000751444	0	0.00714693	0.00459192	0	0	0	0	0	0.00584919	0.00337976	0	0	0	0	0	0.00683473	0.0228669	0	0	0.00397939	0	0	0	0	0	0.000407701
TTC4	0	0	0	0.0414698	0	0	0.00190779	0	0	0	0.0408954	0	0	0	0	0	0	0	0.00811727	0	0	0.000856876	0	0	0	0	0	0	0	0	0.000985082	0.00100561	0	0	0	0.0128547	0	0	0	0	0	0	0	0	0	0	0	0.000407701
PARS2	0	0	0	0	0	0	0.00131555	0	0	0	0	0.00283073	0	0	0	0	0	0	0.000339671	0.0201416	0.016473	0.000291866	0	0.0023075	0	0	0	0	0	0	0	0.000841599	0.00311353	0	0	0	0	0	0	0.00249111	0.0031176	0	0	0.00884026	0	0.00146874	0	0.00190074
TTC22	0	0	0	0	0	0	0.000428762	0	0	0	0	0	0	0	0	0	0	0	0	0	0	0	0	0	0	0	0	0	0	0	0	0	0	0	0	0	0	0	0	0	0	0	0	0	0	0	0	0
LEXM	0	0	0	0	0	0	0	0	0	0	0	0	0	0	0	0	0	0	0	0	0	0	0	0	0	0	0	0	0	0	0.00088559	0	0	0	0	0	0	0	0	0	0	0	0	0	0	0	0	0
DHCR24	0	0.0155941	0.0172937	0.0257956	0.0247264	0.0157938	0.0177252	0.0304707	0	0	0	0.0143401	0.00588939	0.00819197	0.0468203	0.00658395	0	0.018085	0.018718	0.0604434	0.0283201	0.0137946	0	0.0128349	0.0103645	0.136411	0	0.0280491	0	0	0.0264438	0.0275592	0.0388944	0.00825828	0.0836595	0	0.0192432	0.0183391	0	0.0156055	0.0084043	0.00430888	0.0164934	0.0458664	0.0223804	0.0267863	0.0155284	0.00829308
TMEM61	0	0	0	0	0	0	0.000444342	0	0	0	0	0	0	0	0	0	0	0	0	0	0.0101529	0	0	0	0	0	0	0	0	0	0	0	0	0	0	0	0	0	0	0	0	0	0	0	0	0	0	0
BSND	0	0	0	0	0	0	0	0	0	0	0	0	0	0	0	0	0	0	0	0	0	0	0	0	0	0	0	0	0	0	0	0	0	0	0	0	0	0	0	0	0	0	0	0	0	0	0	0
PCSK9	0	0	0	0	0	0	0	0	0	0	0	0	0	0	0	0	0	0	0.00608027	0	0	0.000120585	0	0.00182293	0	0	0	0	0	0	0	0	0	0	0	0	0	0	0	0	0	0	0	0	0	0.00279718	0	0
USP24	0.271624	0.221706	0.225303	0.375229	0.344743	0.344136	0.156934	0.1871	0.0826406	0.243308	0.353298	0.28443	0.180524	0.200885	0.236697	0.301623	0	0.359475	0.237189	0.338721	0.422806	0.113975	0.237265	0.231849	0.286208	0.276224	0.233975	0.251897	0.27019	0.24436	0.23522	0.161836	0.164232	0.178522	0.257231	0.438958	0.173829	0.161092	0.305915	0.24421	0.289212	0.218919	0.262573	0.236452	0.280819	0.145588	0.134189	0.146106
AC119674.2	0	0.0173589	0.036045	0	0.00139785	0	0.000161519	0.00249861	0	0	0	0.00366903	0	0	0	0	0	0	0	0	0	0.000365937	0	0.00115868	0	0	0	0	0	0	0	0	0	0.000736949	0	0	0	0	0	0.00112521	0	0	0	0	0	0	0	0
PLPP3	0.109817	0.0152965	0	0	0.0184856	0	0.00287927	0.00863602	0	0.00162025	0	0.00146997	0.00265341	0.00528709	0.00682196	0.00613499	0	0	0.00102491	0	0.00861434	0.00139823	0	0.012141	0	0	0.0166344	0.0207264	0	0	0	0.000992954	0.000697419	0.00321595	0	0	0.00289652	0	0	0.00192116	0.00463084	0.00673217	0	0	0.0124451	0.00345879	0	0.0102931
PRKAA2	0.0541438	0.0977294	0.010232	0.0556393	0.0890811	0.147029	0.028006	0.0508682	0.0797584	0.0301102	0.174536	0.0144935	0.0881647	0.0220435	0.0944364	0.043209	0	0.0233162	0.0789631	0.053485	0.0225246	0.0183095	0.22682	0.0234732	0.0295267	0	0.0381544	0.101473	0.0314035	0.0637835	0.0566493	0.0211288	0.0287188	0.00970162	0.0769253	0.00669042	0.0381281	0.0221553	0.0474748	0.0328942	0.0322063	0.0303112	0	0.0544652	0.0556355	0.025314	0.0252146	0.0158483
FYB2	0	0	0	0.0118878	0	0	0	0	0	0	0	0	0	0.00660042	0.00387015	0	0	0	0	0	0	0.000326902	0	0	0	0	0	0	0	0	0.00152928	0	0.00521211	0	0	0	0	0	0	0.00121446	0	0	0	0	0.00153062	0	0	0
C8A	0	0	0	0	0	0	0.000109563	0	0	0	0	0	0	0	0	0	0	0	0	0	0	0.0018864	0	0	0	0	0	0	0	0	0	0	0	0	0	0	0	0	0	0	0	0	0	0	0.00156211	0	0	0
C8B	0	0	0	0	0	0	0	0	0	0	0	0	0	0	0	0	0	0	0	0	0	0	0	0	0	0	0	0	0	0	0	0	0	0	0	0	0	0	0	0	0	0	0	0	0	0	0	0
DAB1	0.245106	0.338025	0.0994728	0.227653	0.242916	0.245916	0.107845	0.185876	0.019376	0.173494	0.168102	0.180485	0.183418	0.155552	0.279302	0.214695	0	0.312081	0.202081	0.234746	0.308625	0.100164	0.376876	0.0776465	0.153587	0.28737	0.0861276	0.268268	0.253393	0.0858602	0.186007	0.164277	0.186684	0.146128	0.175024	0.262819	0.114292	0.0563543	0.166269	0.110789	0.136893	0.140761	0.112564	0.247992	0.194902	0.0855665	0.187512	0.0786405
TACSTD2	0	0	0	0	0	0	0	0	0	0	0	0	0	0	0	0	0	0	0	0	0	0	0	0	0	0	0	0	0	0	0	0	0	0	0	0	0	0	0	0	0	0	0	0	0	0	0	0
MYSM1	0.0511101	0.103181	0.116096	0.143599	0.210207	0.205029	0.100709	0.111707	0.116557	0.068324	0.122721	0.101833	0.133939	0.100189	0.114101	0.166087	0	0.0643055	0.147266	0.147329	0.142748	0.047897	0.165428	0.077354	0.133713	0	0.148386	0.123238	0.0882922	0.103794	0.111258	0.0966154	0.09395	0.0813628	0.0895276	0.108913	0.0879818	0.0709378	0.06377	0.115651	0.136095	0.11505	0.0918395	0.189267	0.118043	0.0751118	0.061084	0.0820401
JUN	0.0801259	0.0707137	0.0746862	0.150809	0.126243	0.0835427	0.0569591	0.0546339	0.0925738	0.012395	0.531617	0.0587259	0.0512126	0.0626701	0.142688	0.124017	0.123835	0.16642	0.0244525	0.0634483	0.209204	0.0137607	0	0.14499	0.0137809	0	0.00322201	0.0441071	0.0234764	0.119386	0.0523594	0.0225248	0.0697089	0.0695674	0.1271	0.145873	0.0877504	0.112375	0.0599249	0.0299138	0.0379364	0.0284485	0.107384	0.048959	0.060268	0.0126249	0.117109	0.0367919
FGGY	0.00728537	0.0808724	0.0598769	0.0591814	0.0542853	0.185222	0.0710586	0.0664467	0.135898	0.135853	0.188248	0.142744	0.140422	0.101256	0.0622279	0.11212	0	0.194286	0.160038	0.146392	0.10859	0.076844	0.215799	0.094626	0.126285	0	0.169803	0.14107	0.0885729	0.0581264	0.125143	0.0400903	0.0590504	0.104069	0.243587	0.193798	0.0326133	0.113036	0.168622	0.0846553	0.0987981	0.085359	0.190241	0.239751	0.128698	0.041096	0.080323	0.0608276
HOOK1	0.0852732	0.0420188	0	0.0460405	0.0559365	0.0997838	0.0144749	0.0534097	0	0.00581819	0.114553	0.0323533	0.0163233	0.0358645	0.0340085	0.00948877	0.112511	0.0203647	0.0267637	0.0235501	0.0626917	0.0045068	0.38267	0.015306	0.056557	0	0.0827139	0.032228	0.0349269	0.0493255	0.0372653	0.0181867	0.0455286	0.00675958	0	0.00690998	0.00301088	0.00896331	0.00679275	0.0148666	0.00492754	0.0177887	0.0164934	0.0228024	0.0382532	0.0225271	0.041975	0.0208459
CYP2J2	0.0962738	0	0.0119922	0	0	0.00876082	0.00192684	0.00318675	0	0.0158761	0	0.00285242	0	0.00359841	0	0.00875332	0	0	0.00247825	0.0178982	0	0.00085102	0	0.002788	0	0	0	0.00821785	0	0	0.00868825	0.00465727	0.00663634	0.00406674	0	0	0	0	0	0.00666401	0.00449986	0.00544842	0	0	0	0.00300336	0	0.000648722
C1orf87	0	0	0	0	0	0	0.00166629	0	0	0	0	0	0	0	0.0094825	0	0	0	0	0	0	0.000989155	0	0	0	0.0427237	0.018629	0	0	0	0	0	0	0.0011799	0	0	0	0	0	0	0	0	0	0	0.00276606	0.000631696	0	0.000223734
NFIA	0.204363	0.392813	0.309888	0.414846	0.529789	0.364145	0.259935	0.316698	0.276794	0.35854	0.416895	0.410823	0.381649	0.229481	0.236222	0.389126	0.611806	0.327054	0.421679	0.386098	0.403584	0.198045	0.948162	0.27922	0.414726	0.378434	0.300316	0.466439	0.254155	0.435656	0.335558	0.258306	0.25011	0.225637	0.46715	0.392273	0.178741	0.280114	0.440379	0.294477	0.365014	0.386794	0.321988	0.59077	0.416235	0.163273	0.221142	0.115148
TM2D1	0.0212412	0.106212	0.143476	0.172117	0.0762306	0.0772138	0.0843406	0.0999891	0.0249191	0.0933378	0.0725954	0.0690145	0.0843887	0.109396	0.096426	0.122402	0	0.155414	0.111882	0.11795	0.145301	0.0468644	0.356796	0.0660173	0.0654803	0.0427237	0.0233962	0.104256	0.0689565	0.0522793	0.0958506	0.0807633	0.0738658	0.0845769	0.0822614	0.0928333	0.0987694	0.0785126	0.0690567	0.0776387	0.0912858	0.0698243	0.0402782	0.162699	0.0837882	0.0572629	0.113135	0.074896
PATJ	0.123061	0.0821599	0.0344291	0.0472521	0.0662923	0.0751122	0.0559985	0.0773781	0	0.0765462	0.0660903	0.0669125	0.0721044	0.0560147	0.0374605	0.0670138	0	0.155268	0.0762493	0.131687	0.105134	0.034423	0	0.0770754	0.0889376	0	0.15552	0.136516	0.1078	0.0457925	0.0660374	0.0503587	0.0739463	0.0375838	0.149522	0.0476687	0.0950597	0.058892	0.0387731	0.0531702	0.0754918	0.0370414	0.0833607	0.132919	0.0690201	0.0603384	0.141469	0.0822224
L1TD1	0	0	0.00321283	0	0	0	0	0	0	0	0	0	0	0	0	0.0135187	0	0	0	0	0	0.000337722	0	0	0	0	0	0	0	0	0	0	0.00268777	0.000776685	0	0	0	0	0	0.00578402	0	0	0	0	0	0.0050728	0	0
KANK4	0	0	0.00834558	0	0.0492974	0.00359084	0.00109579	0	0	0	0	0.00193283	0	0	0	0	0	0	0	0	0	0.001848	0	0.000830206	0	0	0	0.0154816	0	0	0.00481862	0	0.00201296	0.0015388	0.0275699	0	0	0.000955914	0	0	0	0.00214671	0	0	0	0	0.00606698	0
USP1	0	0.0720092	0.0139938	0.0230806	0.0280071	0.023091	0.0162091	0.0269788	0.00762217	0.0172714	0	0.0101471	0.0202092	0.0187114	0.0101186	0.0230304	0	0.0270552	0.0207583	0.00849985	0.0265534	0.0334256	0	0.0235768	0.034999	0	0	0.0289638	0.00458791	0.0255824	0.0203164	0.018476	0.0391236	0.0185139	0.0779459	0.0508038	0.0235546	0.011974	0	0.0224045	0.0437163	0.00275345	0.0588172	0.0186779	0.032539	0.0133379	0.0239167	0.0181384
DOCK7	0	0.194579	0.0846575	0.2199	0.1074	0.195735	0.0953289	0.145138	0.240244	0.116107	0.134603	0.133471	0.153568	0.13216	0.129098	0.137471	0	0.138234	0.128973	0.211601	0.130402	0.0741713	0	0.124972	0.086043	0	0.115396	0.261316	0.235271	0.216693	0.137198	0.113413	0.086891	0.147677	0.0952943	0.115104	0.117574	0.097087	0.132329	0.168401	0.179186	0.111953	0.197417	0.150161	0.133394	0.0830051	0.130059	0.115347
ANGPTL3	0	0	0	0	0	0	0	0	0	0	0	0	0	0	0	0	0	0	0	0	0	0	0	0	0	0	0	0	0	0	0	0	0	0	0	0	0	0	0	0	0	0	0	0	0	0	0	0
ATG4C	0.225302	0.175893	0.178096	0.342669	0.338553	0.283965	0.16052	0.11597	0.134621	0.184888	0.260238	0.149606	0.224918	0.0851938	0.15783	0.152512	0.177851	0.144596	0.203856	0.175477	0.213605	0.0744968	0.084199	0.125541	0.180264	0.354889	0.0518215	0.222885	0.260972	0.155514	0.183607	0.105482	0.0959804	0.185706	0.169691	0.116078	0.111239	0.123379	0.15271	0.143231	0.164497	0.166376	0.0721927	0.241076	0.192845	0.09471	0.110165	0.0761465
ALG6	0.10717	0.0345076	0.0181428	0.210915	0	0.0655793	0.0219028	0.0428031	0.00762217	0.0171651	0.0131051	0.0384832	0.021862	0.0238466	0.0330017	0.0297013	0	0.0463676	0.0222569	0.12249	0.0398624	0.0234764	0	0.0336093	0.00850207	0	0.0233962	0.0356713	0.0292335	0.0433344	0.0257346	0.0162194	0.0364186	0.0215569	0	0.0213076	0.0214416	0.0214726	0	0.0208502	0.0166054	0.0367307	0.0346441	0	0.0316483	0.0272306	0.01166	0.0276813
ITGB3BP	0.0805045	0.0942974	0.0668883	0.0959727	0.130463	0.0505136	0.190362	0.0335337	0.019376	0.0355039	0.130181	0.0621391	0.099079	0.0542407	0.0650812	0.0235859	0	0.0894142	0.0544653	0.0395681	0.158079	0.0933944	0	0.0468584	0.0212696	0	0.0913187	0.0766167	0.0788477	0.126084	0.0473254	0.0313062	0.0469277	0.0598485	0	0.0188599	0.108372	0.0696757	0.0448717	0.0769104	0.062066	0.0136913	0.0913942	0.209808	0.06688	0.0544002	0.00735223	0.0332304
EFCAB7	0.185191	0.0400988	0.163862	0.046687	0.0501023	0.0766465	0.0800585	0.0384848	0.0556757	0.0406023	0.124485	0.032252	0.0400935	0.0377667	0.0871918	0.121124	0.146195	0.0494136	0.0526704	0.105416	0.0621225	0.0154238	0	0.0339227	0.0612268	0	0.0842174	0.0622438	0.105659	0.0558016	0.0518781	0.0206727	0.0583911	0.0432808	0.0391253	0.0974138	0.0422192	0.0392129	0.0537369	0.0367602	0.0340283	0.0298237	0.0335717	0.0597021	0.0479267	0.00730719	0.028752	0.0137155
PGM1	0	0.0242683	0.0394437	0.0473045	0.010369	0.0274964	0.00972433	0.048711	0	0.019588	0	0.0142823	0.0628311	0.0197281	0.0121696	0	0	0.024028	0.0418673	0.0187097	0.0184647	0.0238587	0	0.0230558	0.0260714	0.0428186	0.0511742	0.0296685	0.0187614	0.0516317	0.0277307	0.00957658	0.0354554	0.0132947	0.0822614	0	0.0396196	0.0389019	0.0288544	0.0213147	0.00894118	0.0198061	0	0.0649713	0.0459075	0.0394449	0.00844836	0.0371595
ROR1	0	0.0305581	0	0	0.0168298	0.00707882	0.00599207	0.00994159	0	0.00420509	0.0817433	0.0144888	0.0143792	0.0134601	0.00820104	0	0	0	0.0041825	0.00529634	0.0131831	0.00296213	0	0.010428	0.0100904	0	0.0107311	0.00686854	0.0678181	0.00458415	0.0113709	0.00184264	0.00773353	0.00466011	0	0	0.00255209	0.00642704	0.0180641	0	0.00243946	0.00458953	0	0.0297611	0.00548964	0.0112248	0	0.00986485
UBE2U	0	0.0062039	0.00463822	0.0236514	0	0	0	0	0	0	0	0	0	0	0	0	0	0	0	0	0	0.000463686	0	0.00109259	0	0	0	0.00793468	0	0	0.00208589	0	0	0	0	0	0	0	0	0	0	0	0	0	0	0	0	0
CACHD1	0.131812	0.00993365	0.0119038	0.0904665	0.010369	0.0354568	0.00964613	0.0319344	0	0.0260995	0.0113045	0.0187953	0.00616424	0.0219643	0.00924646	0.00509471	0	0	0.00388433	0.00947047	0.0146197	0.00245532	0	0.00786218	0.0122883	0.0727379	0.0825366	0.00490239	0.0127336	0	0.00779614	0.0152075	0.0356843	0.00674974	0	0	0.00193666	0.00147892	0.0634238	0.0164969	0.00657387	0	0.0355122	0.015662	0.013802	0.011424	0	0.0138569
RAVER2	0.20029	0.0233461	0.0212291	0.033792	0.0222408	0.0225395	0.0101126	0.0114449	0.0201815	0.023452	0.0365452	0.00574057	0.0194874	0.0200405	0.0241505	0.0250226	0.123835	0.00456756	0.0438643	0	0.0318682	0.00675904	0	0.00728208	0.0456922	0	0.0234039	0.0209701	0.042148	0.0433599	0.0241351	0.0220729	0.0103553	0.00498263	0.0338605	0.0179062	0.0206816	0.0117888	0.0113302	0.0125772	0.0171742	0.0178691	0.0438509	0.0359073	0.0218809	0.0155254	0.0316566	0.00669629
JAK1	0.368351	0.138211	0.205495	0.293457	0.249926	0.227497	0.129349	0.188524	0.116945	0.268916	0.203967	0.212458	0.181212	0.173281	0.217987	0.195556	0.112511	0.252678	0.275076	0.303118	0.251696	0.0927838	0.197127	0.179254	0.133872	0.0427237	0.311824	0.241019	0.218995	0.2159	0.160071	0.139544	0.142264	0.188081	0.27858	0.200834	0.196929	0.165166	0.184267	0.182484	0.20399	0.201701	0.199595	0.227064	0.288641	0.160451	0.25708	0.143608
AK4	0	0	0.0141509	0.0233747	0	0.0166021	0.00802435	0.0370222	0.0547866	0	0	0.0102383	0	0.00817269	0.00527146	0.0115492	0.129559	0.0161284	0.00276598	0	0.043977	0.00334062	0	0.000554583	0	0	0	0	0.0111518	0.0562298	0.0155033	0.00481067	0.022116	0.00666188	0.0622057	0.0128547	0.0269142	0.0070674	0	0.0154593	0.0206001	0.0153225	0	0.0051125	0.0150598	0.0013767	0	0.00260427
DNAJC6	0.218581	0.230984	0.141481	0.0770266	0.177251	0.174554	0.0712358	0.105376	0.0634396	0.126298	0.17536	0.0834946	0.117752	0.0652725	0.104948	0.144712	0	0.0504006	0.0837421	0.248335	0.166064	0.0165113	0.22682	0.0458524	0.164603	0	0.164045	0.122806	0.156844	0.146859	0.107771	0.0834276	0.109415	0.0384186	0.193612	0.246032	0.0544451	0.0539918	0.0796122	0.0471305	0.0563388	0.0374842	0.0852794	0.133895	0.107352	0.0477279	0.119554	0.0504109
LEPR	0	0.128292	0.0529913	0.137156	0.0661517	0.173922	0.131392	0.0482489	0.0197509	0.124716	0	0.0394327	0.0633974	0.0373591	0.0470195	0.0382826	0.189961	0.041106	0.101206	0.0556323	0.0847439	0.0656098	0	0.063911	0.0730904	0.163864	0.0364992	0.133571	0.0666697	0.156551	0.0809979	0.0465789	0.0671801	0.150986	0.0918514	0.0237793	0.0676715	0.0785287	0	0.0943719	0.0690244	0.02437	0.050029	0.114177	0.164957	0.0751916	0.0381132	0.104163
PDE4B	0.648339	0.395794	0.444052	0.53329	0.57831	0.447475	0.354409	0.29839	0.345227	0.384381	0.650858	0.473282	0.314817	0.457559	0.566025	0.542002	0.577505	0.582515	0.294445	0.626141	0.448515	0.199733	0.38267	0.155074	0.582485	0.0497483	0.434972	0.425768	0.490334	0.338684	0.264515	0.264548	0.400198	0.216992	0.578161	0.350018	0.160148	0.405071	0.377421	0.478427	0.412775	0.427605	0.371974	0.341845	0.514693	0.465644	0.346241	0.328568
SGIP1	0.0609845	0.176066	0.0211988	0.160117	0.202538	0.192713	0.0482047	0.0956198	0.115053	0.0748797	0.0805582	0.0445557	0.0582548	0.0358819	0.0682876	0.0688501	0.290421	0.0189407	0.0724026	0.146956	0.19608	0.0191738	0.155697	0.0468093	0.0784969	0.0727379	0.113047	0.109978	0.125919	0.185679	0.0656805	0.0332327	0.076614	0.0305141	0	0.0169296	0.0376261	0.0452227	0.147212	0.0483425	0.0682213	0.0677091	0.0364153	0.1431	0.142607	0.074383	0.091757	0.044905
TCTEX1D1	0	0.0408115	0	0.00958193	0.0204877	0	0.001578	0.00385691	0	0	0	0.00299605	0	0.00713333	0.0100926	0	0	0	0.00962699	0	0	0.00765102	0.0649277	0.0135681	0	0	0	0.019986	0	0	0.00717646	0.00106658	0.00299471	0.0011192	0	0	0.0411301	0.0156534	0.00538516	0.00363571	0.0290901	0.00964146	0	0.0114296	0.00145812	0.0176898	0	0.00440367
INSL5	0	0	0	0	0	0	0	0	0	0	0	0	0	0	0	0	0	0	0	0	0	0	0	0	0	0	0	0	0	0	0.00176466	0	0	0	0	0	0	0	0	0	0	0	0	0	0	0	0	0
WDR78	0	0.00772138	0.0338819	0.0650629	0.0171811	0.0520621	0.0126714	0.0272215	0	0.032972	0	0	0.0265764	0.00978658	0.0419243	0.0780887	0.216624	0.0168667	0.0237114	0.0406609	0.0487331	0.00919503	0.22682	0.0112455	0.00699905	0	0	0.0223937	0	0.0219077	0.0261708	0.00378996	0.0153978	0.0323815	0	0	0.0167408	0.00961696	0.0113302	0.00803977	0.00934308	0.00652603	0	0.0310353	0.0130369	0.0232097	0.0252146	0.0297867
MIER1	0	0.185362	0.133139	0.171039	0.133085	0.190605	0.0965705	0.146047	0.151256	0.111497	0.16305	0.118905	0.143415	0.131474	0.118283	0.163235	0.217922	0.149799	0.151683	0.132962	0.13556	0.0749852	0	0.0848983	0.131201	0.077102	0.0975967	0.188362	0.0778915	0.162896	0.10383	0.120032	0.103884	0.111466	0.261717	0.236961	0.0885237	0.0811393	0.0615416	0.111513	0.126867	0.0851405	0.0742764	0.168313	0.127405	0.116689	0.0567618	0.120271
SLC35D1	0	0.0733659	0.0910654	0.0282038	0.0460272	0.0472579	0.0413331	0.0375736	0.0393979	0.0497603	0.0113045	0.0236392	0.0657274	0.0575293	0.0600336	0.0152133	0	0	0.0481525	0.0493386	0.0252377	0.026871	0	0.0550683	0.0619068	0	0.142205	0.0694217	0.0299771	0.0402714	0.0473411	0.0312573	0.0386911	0.0508537	0.0653312	0.026417	0.0438705	0.0444837	0.0238603	0.0261937	0.0914967	0.0364959	0.0273646	0.0780054	0.0615544	0.0213713	0.0375498	0.0401641
C1orf141	0	0.00668854	0.0157003	0	0	0	0	0.00984412	0.019376	0.00271941	0	0.00336148	0	0	0	0.00559238	0	0	0	0.0136165	0	0.00101679	0	0.00196074	0	0	0	0	0	0	0	0.00252571	0.000770705	0.00163423	0	0	0	0	0	0	0.0028359	0.000772171	0	0	0	0	0	0
IL23R	0	0	0	0	0.010369	0	0	0	0	0	0	0	0	0	0	0	0	0	0.00265428	0	0	0.000354017	0	0.00132537	0	0	0	0	0	0	0	0	0	0	0	0	0	0.00138336	0	0	0.00308752	0	0	0	0.00431294	0	0	0
IL12RB2	0	0.00772138	0.0316095	0	0.0221902	0	0.0288885	0.0267673	0	0.0202257	0.0408954	0.0177462	0	0.0209637	0	0.0275581	0	0.0217809	0.00209779	0.0420476	0	0.00283804	0	0.00840788	0.0129541	0	0	0.00918999	0.0487826	0.0104703	0.0157701	0.00902303	0.00544292	0.017998	0	0	0	0.0100122	0	0.00369054	0.0017737	0.00817654	0.0117813	0.0462699	0.00117217	0.00160964	0.0909924	0.00960214
SERBP1	0.0485685	0.0855787	0.0265334	0.04546	0.1094	0.074031	0.0682542	0.0696514	0	0.0705895	0.0489585	0.0690667	0.108866	0.0744426	0.070877	0.10381	0	0.102954	0.0929066	0.124512	0.0790795	0.0328386	0.0876849	0.0694697	0.0737064	0.121094	0.0225099	0.0633428	0.0728712	0.089081	0.055534	0.0563565	0.114184	0.065989	0.134344	0.0793258	0.100211	0.0535315	0.0721907	0.0511487	0.0677624	0.0765744	0.0928873	0.0541799	0.0887964	0.0479614	0.036576	0.0715735
GADD45A	0	0	0.0201348	0	0.0137517	0	0.00458592	0.0106944	0	0.00455712	0	0.0073494	0.0406058	0.00414291	0	0.0293967	0	0.0117028	0.0165205	0	0	0.00213142	0	0	0.00594619	0	0.0379614	0.016931	0	0	0.0255115	0.00288923	0.00622938	0.00312464	0	0	0.00549803	0.00147667	0	0.0104868	0	0.0122565	0	0	0.00474356	0.0109504	0.00926975	0.00498042
GNG12	0	0	0	0.020696	0	0.00543545	0.00259922	0.00195178	0	0.00336313	0	0.00358116	0	0	0	0	0.123835	0.0146041	0.00120383	0.0186817	0	0.000609569	0	0.00426434	0	0	0	0.0227666	0	0	0.0123618	0.00145083	0.00968681	0.0021715	0	0	0.00635752	0.00703468	0	0.00112341	0	0.00528873	0	0.0248209	0.00633039	0	0	0.000491627
DIRAS3	0	0	0.0414125	0.0445708	0.0201987	0	0.00425543	0.0083728	0	0.00351585	0	0.00535895	0.00721194	0.00581641	0	0.00762361	0	0.0264129	0.00186295	0	0.0131831	0.000995263	0	0.00756129	0	0.0140164	0	0	0	0	0.00641808	0	0	0	0	0	0	0	0	0	0	0.00288843	0	0	0.00534098	0.00136929	0	0.00118821
WLS	0.07019	0.0775201	0.087382	0.232625	0.181637	0.13943	0.032372	0.037703	0.173691	0.095354	0.233244	0.114282	0.137197	0.0384443	0.135896	0.189359	0.276057	0.164452	0.129761	0.12301	0.100127	0.0244904	0.144778	0.107466	0.0506988	0	0.108783	0.119589	0.0643865	0.109721	0.0693622	0.0334727	0.0516335	0.0676937	0.10569	0.151103	0.0661102	0.0469399	0.0759482	0.0321523	0.160799	0.035305	0.0442186	0.0452879	0.0758396	0.0443914	0.0593906	0.0265579
RPE65	0	0	0	0	0	0	0	0	0	0	0	0	0	0	0	0	0	0	0	0	0	0	0	0	0	0	0	0.0108433	0	0	0	0.00355738	0	0	0	0	0	0	0	0	0	0	0	0	0	0	0	0
DEPDC1	0	0	0	0	0	0	0.00442283	0	0	0	0	0.00211475	0	0	0	0	0	0	0	0	0	0.0139881	0	0	0	0	0	0.0180433	0	0	0	0	0.00244696	0	0	0	0.00350646	0	0	0.00194563	0	0	0.0148147	0	0	0	0	0.00188914
LRRC7	0.475455	0.473657	0.260298	0.360856	0.45289	0.426307	0.15333	0.260401	0.172387	0.278821	0.400242	0.230562	0.218895	0.191917	0.394831	0.274102	0.439539	0.230709	0.292858	0.451706	0.421795	0.0843658	0.489835	0.153796	0.331459	0.381131	0.315628	0.413975	0.369338	0.365377	0.286164	0.167411	0.224115	0.149773	0.348044	0.353507	0.234665	0.169782	0.287464	0.192114	0.264956	0.195972	0.266652	0.409043	0.294284	0.153903	0.129092	0.151654
LRRC40	0.165298	0.0915074	0.107279	0.053054	0.0603562	0.0620174	0.0396863	0.0475882	0.00762217	0.0264275	0.0527594	0.0428099	0.0366726	0.0461325	0.0697113	0.106135	0	0.0774907	0.047935	0.00925018	0	0.0209071	0	0.0319632	0.0581479	0	0	0.0559257	0.112442	0.0713524	0.0374646	0.0450025	0.0423878	0.0473655	0.0595556	0.0183076	0.0225066	0.0401823	0.00371181	0.0370179	0.0788751	0.0300228	0.0373156	0.0393226	0.032048	0.0680214	0.0838074	0.0523464
SRSF11	0.347076	0.413523	0.225317	0.329892	0.353325	0.44264	0.148811	0.234578	0.11073	0.308415	0.242735	0.25354	0.259971	0.209581	0.274568	0.374307	0.337572	0.343094	0.294999	0.449923	0.419803	0.102257	0.592342	0.199324	0.277958	0.429937	0.136817	0.310538	0.343843	0.28478	0.283431	0.197634	0.231467	0.183603	0.446612	0.317132	0.201808	0.200141	0.3006	0.179511	0.269303	0.237058	0.241832	0.447852	0.219954	0.185125	0.20774	0.208134
ANKRD13C	0.191721	0.17139	0.0892362	0.145266	0.19288	0.167947	0.0635735	0.124699	0.151805	0.0962944	0.11589	0.112886	0.14603	0.10496	0.146556	0.148881	0.234077	0.114942	0.157082	0.0993234	0.125468	0.0709812	0.356171	0.0870712	0.181076	0.179114	0.109801	0.220115	0.0865897	0.113783	0.148206	0.10788	0.127075	0.105941	0.0312844	0.0292189	0.121394	0.0711644	0.105048	0.109737	0.157416	0.134094	0.221652	0.14143	0.124762	0.103362	0.116703	0.107995
HHLA3	0	0.00605293	0.0123348	0	0	0	0.0109104	0.0212387	0	0.00543971	0.00861959	0.00479459	0.0201052	0.0168498	0.00236625	0.0123911	0	0	0.00641763	0.00712514	0.0241132	0.00520154	0	0.00315844	0	0	0	0.0297105	0.0407636	0	0.0114935	0.0100806	0.00101464	0.00633785	0	0	0.00470999	0.0101299	0.00987482	0.0228336	0.013348	0.00944934	0	0	0.00464831	0.0114891	0	0.0146947
CTH	0	0.00772138	0	0	0	0.00505462	0.00441031	0.00478934	0	0.00292868	0.0113045	0.00747595	0.00542521	0.00647253	0.00571447	0	0	0.050907	0.00171344	0	0	0.0026723	0	0.010923	0.0120557	0	0	0.00970414	0.0132988	0	0.00813484	0.00243457	0.00143009	0.00454311	0	0	0	0.00307402	0.00682415	0.00157559	0.0017737	0.00767288	0	0.017544	0.0109359	0.00247036	0	0.000755189
PTGER3	0	0	0	0	0	0.00236414	0.00133748	0.00511413	0	0.00288388	0	0.0067907	0	0.0050764	0	0	0	0.0103932	0.0052923	0.00654808	0	0.000421467	0	0	0.0158816	0	0	0	0	0.0521835	0.00541873	0.00330979	0	0.000702251	0	0	0	0.0019723	0	0	0	0	0	0	0.00438766	0	0.00756335	0
ZRANB2	0.291491	0.214282	0.207123	0.333951	0.33375	0.297372	0.119074	0.192369	0.127176	0.136627	0.201723	0.157958	0.169614	0.180796	0.234944	0.227164	0	0.197769	0.23209	0.216083	0.269794	0.0638275	0.193407	0.123876	0.134243	0.157394	0.233672	0.251842	0.271463	0.223974	0.213551	0.131117	0.172689	0.158195	0.252584	0.270202	0.129349	0.148504	0.231812	0.14887	0.187538	0.16262	0.141756	0.27915	0.171618	0.112912	0.123906	0.143465
NEGR1	0.562652	0.523818	0.262489	0.473664	0.43672	0.461504	0.182961	0.296804	0.194827	0.340875	0.612598	0.319886	0.414533	0.255166	0.516242	0.441346	0.809154	0.468373	0.424164	0.552302	0.445724	0.0813196	0.596606	0.203948	0.35355	0.436132	0.390683	0.540334	0.418914	0.32613	0.33751	0.202581	0.290649	0.169574	0.606996	0.333985	0.264161	0.236343	0.459209	0.291886	0.287871	0.216901	0.28265	0.533986	0.360969	0.133102	0.185414	0.197157
LRRIQ3	0	0	0	0	0	0.0133034	0.00693725	0.00369604	0	0.00667076	0	0	0	0	0	0.0121111	0	0.0281826	0.00693983	0	0	0.00529836	0	0	0	0	0	0.014964	0	0	0.0124375	0.000877006	0.00242903	0.0036385	0	0.00669042	0.00170578	0.00570041	0	0.00517971	0.00951345	0.00525944	0	0	0.0121031	0.000815351	0.00756335	0.00258197
FPGT-TNNI3K	0	0	0	0	0	0	0	0	0	0.00098416	0	0	0	0	0	0	0	0	0	0	0	0.000485914	0	0	0	0	0	0	0	0	0	0	0	0.00125507	0	0	0	0	0	0	0	0	0	0	0	0	0	0.00372992
TNNI3K	0	0.0193555	0	0	0	0	0.00265742	0.002165	0	0	0	0	0.0059479	0	0.00299588	0.0142398	0	0	0.00312497	0	0	0	0	0	0	0	0	0.00767384	0	0	0	0.00265197	0.00299957	0	0	0	0	0	0.0303456	0.000334337	0	0	0	0	0	0	0	0.00114255
LRRC53	0	0	0	0	0	0	0.000613575	0	0	0	0	0	0	0	0.00459376	0	0	0	0.000339671	0	0	0.00144687	0	0.00172966	0	0	0	0	0	0.0111202	0.0122873	0.00109395	0.00198631	0	0	0	0.00424941	0	0	0.000569001	0	0.0106234	0	0	0	0.00109464	0	0.000666408
ERICH3	0.0835362	0.049452	0.0286413	0.0134296	0.0316946	0.0306125	0.0300221	0.0747091	0	0.0317486	0.136893	0.0243268	0.0108691	0.0317286	0.0321686	0.0441613	0.278432	0	0.0290181	0.0138363	0.0152137	0.00920452	0	0.0277914	0.00317113	0	0.0189357	0.0387584	0.0567386	0.0237916	0.05863	0.0153714	0.0252322	0.00987101	0.196855	0.0187469	0.0207236	0.00844579	0.0204312	0.0167674	0.0151014	0.00614421	0	0.101389	0.0171618	0.0139011	0.0369161	0.0254853
CRYZ	0	0.0368033	0.011217	0.0313339	0.0223212	0.0188004	0.0602199	0.0091023	0	0.0167862	0.0162899	0.00870857	0.0267974	0.0220922	0.0222719	0.00503963	0.290421	0	0.0128851	0	0.0219723	0.000850853	0	0.0132249	0.0259009	0	0	0.0419386	0.0234764	0.0529111	0.0106389	0.019416	0.0109506	0.0236116	0.0622057	0.012458	0.00872662	0.0145892	0.0360351	0.025707	0.00860907	0.0103527	0	0.0894131	0.0265295	0.00533252	0.0377995	0.0306775
TYW3	0.0490184	0.0214326	0.0893951	0.0997546	0.0143462	0.0531769	0.0464837	0.0277379	0.0302941	0.0316159	0	0.0144181	0.0337158	0.0532987	0.0617614	0.0280664	0.216624	0.00504424	0.0268212	0.0614636	0.0382957	0.0158432	0	0.0331591	0.019082	0.27191	0.0225099	0.0927122	0.0231023	0.0223269	0.0336681	0.0242053	0.0279537	0.0190639	0.0344402	0.0767065	0.020922	0.0140116	0.0823293	0.037871	0.0248617	0.0306214	0.0261672	0.0535689	0.0387753	0.0236809	0.137481	0.0381462
SLC44A5	0.0344697	0.134728	0.0464674	0.1676	0.208078	0.163127	0.0538063	0.0578708	0.134359	0.0426941	0.147141	0.0633721	0.0720508	0.0337354	0.152981	0.0575536	0	0.0305351	0.0830986	0.165398	0.160676	0.0280412	0	0.0512732	0.17971	0.0427237	0	0.135944	0.168078	0.096423	0.0820118	0.0375603	0.0693603	0.0360951	0.0312844	0.114063	0.0367556	0.037701	0.0976671	0.0544363	0.0372953	0.0364475	0.0885917	0.149671	0.0698115	0.0349872	0.00836517	0.0537417
ACADM	0.242783	0.154152	0.108184	0.124611	0.0803317	0.143728	0.0590263	0.0708058	0.155873	0.111624	0.019219	0.0422895	0.0766746	0.0829581	0.0787561	0.153974	0	0.090849	0.0934435	0.0511217	0.11238	0.0391255	0	0.0506993	0.0511634	0	0.0225678	0.0791859	0.111855	0.0853128	0.0933114	0.055251	0.0601134	0.082857	0.0836595	0.129393	0.0512853	0.0814332	0.0391203	0.0468475	0.0874337	0.0648157	0.145072	0.11842	0.0475711	0.0422939	0.157692	0.0627319
RABGGTB	0	0.0264146	0.0204158	0	0.068479	0.0257077	0.0296487	0.0610543	0	0.0253758	0	0.0153863	0.00565983	0.0567758	0.0167527	0.0216221	0	0.00430066	0.0562114	0.0181888	0.0483404	0.0201577	0.165428	0.0350696	0.0286002	0	0.0107311	0.0611573	0.0831214	0.0970444	0.0273792	0.0318917	0.0479165	0.0224777	0.156001	0.00900177	0.0618381	0.033813	0.0244692	0.0387399	0.0207907	0.040281	0.0606529	0	0.0275469	0.0303393	0.0442502	0.0306336
MSH4	0	0.0985466	0.00463822	0	0.0147052	0.055306	0.0482046	0.0214015	0	0.0741795	0.00271397	0.0225459	0.00622446	0.0128927	0.0255238	0.0461002	0	0	0.0333541	0.037082	0	0.00670531	0.0649277	0.0304244	0.0239276	0	0	0.0489588	0.00883546	0.036354	0.0303554	0.00679898	0.0303468	0.0183235	0	0.0882623	0.0360892	0.0234852	0.0375604	0.0182664	0.0436112	0.0226939	0	0.0569017	0.0400187	0.00834926	0.0498775	0.0208763
ASB17	0	0	0	0	0	0	0.000304885	0	0	0	0	0	0	0	0	0	0	0	0	0	0	0	0	0	0	0	0	0	0	0	0	0	0	0.00100309	0	0	0	0	0	0	0	0	0	0	0	0	0.0130283	0
ST6GALNAC3	0.544762	0.875298	0.599219	0.95009	0.517198	0.927762	0.184981	0.555185	0.321779	0.588736	0.608802	0.608658	0.677439	0.713811	0.60971	0.656329	1.16282	0.862588	0.715245	0.702226	0.673451	0.346946	1.34889	0.30382	0.533401	0.808294	0.661413	0.686696	0.625953	0.576773	0.583956	0.483041	0.645081	0.511986	0.631481	0.685176	0.572823	0.688855	0.598256	0.561424	0.588202	0.672769	0.544245	0.730426	0.657902	0.333989	0.60846	0.458385
ST6GALNAC5	0.296931	0.216954	0.100857	0.112825	0.192219	0.175245	0.0662274	0.110584	0.116049	0.110466	0.0480872	0.0807481	0.116892	0.0682582	0.168064	0.107307	0.297715	0.23733	0.0665213	0.149321	0.149316	0.0230576	0.221824	0.0613464	0.154088	0.298116	0.111479	0.197679	0.0943	0.014704	0.123376	0.0568972	0.122084	0.0380303	0.152701	0.216405	0.105269	0.086808	0.123034	0.0766758	0.0650304	0.0902079	0.0777576	0.0939382	0.0819625	0.0709365	0.083926	0.0800342
PIGK	0	0.0641174	0.0326706	0	0.121316	0.143127	0.0453176	0.0651427	0	0.107149	0	0.0500136	0.0451817	0.0297534	0.101313	0.0531247	0	0.0298786	0.0539829	0.0600342	0.0980364	0.0407576	0.113034	0.0497583	0.101738	0.270314	0.0827139	0.117166	0.0806185	0.0918578	0.0570024	0.0429104	0.063695	0.0552297	0	0.0722477	0.0402826	0.0490153	0.065222	0.0684162	0.0518376	0.0446885	0.111549	0.077579	0.046293	0.021117	0.0441173	0.0474383
AK5	0.140948	0.255617	0.124117	0.0783715	0.263287	0.196724	0.0695119	0.117908	0.136235	0.142753	0.0420649	0.108585	0.131216	0.119211	0.120969	0.180019	0.138001	0.157372	0.0795144	0.199222	0.182641	0.0252174	0.291249	0.0831257	0.181966	0.349637	0.158804	0.121031	0.0737054	0.211844	0.153771	0.0981964	0.155069	0.0469531	0.0709979	0.107459	0.130706	0.0870313	0.0823605	0.0972557	0.0985699	0.0738522	0.0708639	0.260167	0.0980528	0.0697045	0.114309	0.0515178
AC118549.1	0.130855	0.216084	0.127773	0.188968	0.322488	0.275277	0.104207	0.153406	0.159306	0.134857	0.186698	0.17292	0.209747	0.229656	0.202591	0.199416	0.129559	0.292885	0.169327	0.226916	0.159115	0.0897807	0.197127	0.162698	0.162221	0.0776314	0.201251	0.218936	0.103854	0.178288	0.145644	0.143602	0.156882	0.162448	0.304484	0.107296	0.145528	0.160526	0.207543	0.148458	0.195741	0.178484	0.16915	0.236245	0.165968	0.168505	0.181115	0.166574
USP33	0.142936	0.281438	0.173763	0.227102	0.182661	0.243159	0.152683	0.145837	0.179419	0.187221	0.272412	0.156716	0.148275	0.121298	0.236823	0.209691	0.290421	0.246888	0.237308	0.288465	0.283507	0.0939456	0.0330516	0.158189	0.225162	0.073322	0.16992	0.194571	0.166077	0.295805	0.160453	0.166221	0.1463	0.176796	0.280227	0.182646	0.165983	0.179651	0.24557	0.165494	0.189529	0.167769	0.123395	0.249548	0.286189	0.147811	0.176788	0.130663
MIGA1	0.15027	0.16337	0.0629842	0.140749	0.182475	0.154664	0.0761107	0.146849	0.0942704	0.141834	0.137146	0.102104	0.0740977	0.113192	0.0879204	0.163284	0.138001	0.1188	0.134371	0.178546	0.146402	0.0573918	0.295512	0.103166	0.11646	0.185673	0.172077	0.128656	0.155818	0.179398	0.102525	0.0928775	0.109898	0.0907034	0.1931	0.25678	0.0940902	0.102489	0.172981	0.111108	0.117854	0.0826771	0.107035	0.109031	0.0985457	0.0679372	0.0774974	0.101374
NEXN	0	0.00462272	0	0	0.00139785	0.00214154	0.0249721	0.00841928	0	0.0314626	0	0.00505902	0.0168758	0	0	0.00664505	0	0.0244722	0.0175498	0	0	0.00353946	0	0.00465291	0.0146739	0	0	0.00970414	0.0186494	0.0484344	0.0121433	0.00642589	0.00690728	0.0169928	0	0	0.00424948	0.00406934	0	0.0232195	0.00402968	0.00965396	0	0.0110262	0.0141585	0.00518663	0.0049655	0.0044759
FUBP1	0.0806222	0.150074	0.101362	0.312388	0.221715	0.189605	0.105529	0.174008	0.11162	0.137784	0.186139	0.145982	0.0649573	0.140236	0.184145	0.125525	0	0.120769	0.114837	0.143586	0.194178	0.0740952	0.150442	0.122093	0.134172	0.073322	0.186881	0.244736	0.235925	0.209039	0.154774	0.122432	0.141536	0.121255	0.375624	0.1089	0.12131	0.135211	0.12063	0.107687	0.160022	0.136146	0.11807	0.137506	0.148948	0.097605	0.145096	0.139708
DNAJB4	0	0	0	0	0	0	0	0	0	0	0	0	0	0.00880536	0	0	0	0	0.00578386	0	0	0	0	0	0	0	0	0	0	0	0.00115091	0.00136247	0.00281432	0.000590247	0	0	0	0.00173033	0	0.000510942	0	0	0	0	0	0	0	0.000542633
GIPC2	0	0.0729974	0.0560045	0.0939652	0.0305361	0.0400088	0.0578415	0.0636978	0.0302941	0.0319392	0.105725	0.0239297	0.0451705	0.0376217	0.0372156	0.0218056	0	0.061323	0.0223314	0.0372042	0.088161	0.0110999	0	0.0193547	0.0206279	0	0.00322201	0.0716084	0.0322459	0.00703375	0.0387715	0.0765768	0.0451083	0.0308544	0.326055	0	0.0326145	0.00775735	0.0447196	0.0385824	0.0205879	0.0710741	0.0461561	0.0743651	0.0322257	0.0679331	0.00671282	0.030685
PTGFR	0	0.00429499	0	0	0.00669893	0.00904646	9.87278e-05	0.00644903	0	0	0	0	0	0	0	0	0	0	0	0	0	0.00027565	0	0	0	0	0	0	0	0	0	0.0013872	0.00101464	0	0	0	0.00401138	0	0	0.00104291	0	0.00998588	0	0	0	0	0	0
IFI44L	0.011958	0.295911	0.200001	0.149238	0.110654	0.205535	0.223879	0.398285	0	0.10975	0	0.257731	0.134763	0.103325	0.288919	0.0221554	0.290421	0.145858	0.106372	0.33	0.27883	0.11219	0	0.188045	0.183622	0.474821	0.198716	0.173549	0.155457	0.529028	0.118068	0.0414068	0.127704	0.0937438	0.113862	0.0128785	0.0823314	0.20301	0.18553	0.274055	0.105254	0.12747	0.224861	0.144609	0.198334	0.0271398	0.108385	0.0685484
IFI44	0.116166	0.0633592	0.0459608	0.0348027	0.046847	0.0778113	0.0468435	0.156628	0.0567574	0.0505101	0	0.0654138	0.0516126	0.0602797	0.0782149	0.0174528	0.123835	0.112066	0.0645537	0.0584037	0.123615	0.0399873	0.0649277	0.037396	0.0759418	0.275201	0.14002	0.0556294	0.120826	0.175944	0.0695629	0.0339441	0.0461677	0.0500491	0	0.0241313	0.0684268	0.0449686	0.0597911	0.080746	0.0386353	0.0807241	0.068886	0.0995005	0.0564214	0.0244839	0.0144304	0.0447246
ADGRL4	0	0	0	0	0.00139785	0.00986988	0	0.00217459	0	0	0	0	0.00588939	0	0	0	0	0	0	0	0	0.000164465	0	0	0	0	0	0	0	0	0	0	0	0	0	0	0.0029322	0	0	0.00156059	0	0	0	0	0	0	0	0.000243575
ADGRL2	0.307506	0.178359	0.204175	0.223666	0.215001	0.225755	0.070168	0.146041	0.0554693	0.107074	0.119922	0.119396	0.14648	0.0891323	0.190235	0.111344	0.086869	0.211656	0.127866	0.305216	0.230657	0.0284411	0.366515	0.0756565	0.163473	0	0.152133	0.181808	0.303631	0.13164	0.140035	0.0769209	0.142905	0.0362408	0.0659023	0.15097	0.141939	0.0799216	0.231323	0.101161	0.0539103	0.0572847	0.222326	0.189389	0.155049	0.0686894	0.0815827	0.0411532
TTLL7	0.308795	0.256681	0.136968	0.221035	0.147838	0.215701	0.0992176	0.167917	0.262166	0.130434	0.136944	0.138813	0.11971	0.11688	0.265373	0.151132	0.228935	0.145499	0.140497	0.155882	0.152884	0.0444009	0.521916	0.106964	0.264159	0.0140164	0.141783	0.211803	0.194454	0.263799	0.164325	0.122957	0.179452	0.0538008	0.252193	0.208495	0.20926	0.112809	0.241537	0.0837212	0.0945537	0.086365	0.0508089	0.259566	0.147835	0.102467	0.173362	0.0785825
PRKACB	0.408168	0.283438	0.117354	0.507896	0.435267	0.399301	0.230544	0.239927	0.0493306	0.156634	0.138297	0.206957	0.180708	0.135891	0.281095	0.262308	0.272005	0.258506	0.240873	0.32999	0.274422	0.0708274	0.113034	0.14851	0.290443	0.137934	0.186403	0.332399	0.423571	0.321062	0.253672	0.179601	0.172957	0.148553	0.368485	0.335158	0.177134	0.145469	0.315264	0.120255	0.177886	0.150183	0.170814	0.368226	0.2298	0.0941845	0.127469	0.127464
SAMD13	0	0	0	0.0183284	0	0	0.00267568	0.00441003	0	0.0174933	0	0.00852501	0.00286064	0.00428343	0.00353942	0.008127	0	0	0.0223375	0.00629378	0	0.00532701	0.0611367	0.00619575	0.00424095	0	0	0	0	0	0.00608022	0.00323635	0.00171801	0.00637078	0	0	0.00286307	0.0170604	0	0.00274001	0.0103702	0.0105222	0.0204664	0.00545563	0	0	0	0.0125568
DNASE2B	0	0	0	0	0	0	0	0	0	0	0	0	0	0	0	0	0	0	0	0	0	0	0	0	0	0	0	0	0	0	0	0	0	0	0	0	0	0	0	0	0	0	0	0	0	0	0	0
RPF1	0.00728537	0.0220114	0	0.0337413	0.0663153	0.0237897	0.0228854	0.0199669	0.102877	0.0113725	0	0.0100202	0.0144133	0.0230441	0.00483019	0.0229979	0	0.0221735	0.0323604	0.0273021	0.0649532	0.00884058	0	0.0218779	0.0172315	0	0.0437336	0.0524555	0.00883546	0.00812504	0.0139228	0.0207899	0.0173093	0.0224	0	0.0101433	0.0339625	0.0194288	0.00682415	0.0139506	0.0277564	0.0242685	0	0.0191944	0.0199887	0.0116598	0.0591034	0.026664
GNG5	0	0.00903742	0.0645149	0.0233519	0.0216633	0.011358	0.0399879	0.0172261	0.0503078	0.0187761	0.00271397	0.0119559	0.0664316	0.0140477	0.0240723	0.0467343	0	0.049581	0.0291855	0.00689196	0.0113524	0.0155378	0	0.0254076	0.0665398	0	0.0488512	0.0470515	0.00916062	0.0242944	0.0117641	0.0282491	0.0259706	0.0205129	0	0	0.0293194	0.040335	0.0194044	0.0286959	0.0171076	0.0122343	0.0383123	0.0708751	0.0225168	0.0124847	0.0149989	0.0409371
SPATA1	0	0.0244933	0.0205573	0.0567291	0.0490152	0.0159482	0.0417454	0.0356935	0	0.0327409	0	0.0243212	0.0187726	0.0434048	0.0166623	0.0398151	0	0.0311004	0.049278	0.0329659	0.0176178	0.028883	0	0.0387242	0.0135711	0	0	0.0730347	0.021379	0.00458415	0.0143405	0.0201104	0.0238988	0.0950447	0	0.028103	0.0189621	0.0421868	0	0.0283306	0.0417779	0.024174	0.0266492	0.00191394	0.0175229	0.0366407	0.0199806	0.0192416
CTBS	0.117961	0.0287494	0.00904648	0.0826969	0.0604681	0.0424706	0.0547656	0.0506704	0.0799294	0.0832598	0.00271397	0.0452485	0.0424764	0.0141993	0.044183	0.123164	0	0.0976757	0.0844435	0.0802575	0.0474923	0.0236634	0	0.0341075	0.0380303	0	0.0827139	0.019799	0.0295009	0.1097	0.0614069	0.0390875	0.0232214	0.0584002	0	0.0983096	0.035368	0.0341247	0.018569	0.0440189	0.0779398	0.0453443	0.0999389	0.0688776	0.0487961	0.0429209	0.0487674	0.046196
SSX2IP	0.101152	0.118833	0.0335397	0.151112	0.00790835	0.0823198	0.0376979	0.0711977	0.0472819	0.0729737	0.0746623	0.0760533	0.0285726	0.0545307	0.0753957	0.0784269	0	0.0672539	0.0792396	0.119171	0.123412	0.0203743	0	0.0359845	0.0982732	0.0775349	0.0619525	0.0757424	0.118024	0.0911313	0.0782177	0.0384648	0.0663827	0.0252803	0	0.0384766	0.0401218	0.0271772	0.0619919	0.0403342	0.0628411	0.0254867	0.0313668	0.0597871	0.0821576	0.0387779	0.0380474	0.0214004
LPAR3	0	0	0	0	0	0	0.00155595	0	0	0	0	0.00120626	0	0	0	0	0	0	0.00325359	0	0	0.000307226	0	0	0.00140448	0	0	0	0	0	0.00111588	0	0	0.00176716	0	0	0	0	0	0	0	0	0	0	0	0.00137727	0	0
MCOLN2	0	0	0	0	0	0.00452715	0.0132241	0.001132	0	0	0	0	0	0	0	0	0	0	0.00518423	0	0.00427423	0.00823264	0	0	0.00331117	0	0	0.00312472	0	0	0.00136593	0.00162522	0	0.000848313	0	0	0	0.0097866	0	0.0140324	0	0	0	0	0.00850383	0	0	0
WDR63	0	0.0263864	0.00663245	0	0	0	0.00188504	0.00241562	0	0	0	0.00276487	0.00525671	0	0.00436833	0	0	0.00545207	0.00126124	0	0	0.00168588	0	0.00337994	0	0	0	0	0	0	0.00319918	0.00115643	0	0.000767319	0.0391253	0	0.00151721	0	0.0144526	0	0.0029781	0.0047696	0	0.00467299	0	0	0	0
MCOLN3	0.0344697	0	0	0	0	0	0.00190517	0	0	0	0	0	0	0	0	0	0	0	0.000861992	0	0	0	0	0.000554583	0.00460221	0	0	0	0	0	0	0	0	0	0	0	0	0	0	0	0	0	0	0	0	0	0	0
SYDE2	0	0	0.0208669	0.046687	0.0206097	0.00737952	0.00342554	0.00130096	0.0557056	0.00177053	0	0.00555225	0.00370602	0	0.0150533	0.00414323	0	0	0.00686204	0.00925018	0.035861	0.00382188	0	0.00107452	0.00394325	0	0	0	0	0.0237975	0	0.000845905	0.00363609	0.00169256	0	0.0361895	0	0.00251242	0	0.00542673	0.00449986	0.00181243	0	0.0129993	0.00581769	0.00389326	0	0.00211537
C1orf52	0.0344697	0.0304008	0.0672182	0.10028	0.0636293	0.110714	0.0414849	0.0551983	0.0706904	0.062061	0	0.0410792	0.094372	0.0208913	0.0485083	0.100521	0.130527	0.0868526	0.0525074	0.0855024	0.0397805	0.0333477	0	0.0468366	0.0125816	0	0.035657	0.0930646	0.0730046	0.035782	0.0535295	0.0434216	0.0380653	0.0437819	0	0.0281846	0.0514803	0.0407883	0.0881083	0.0227797	0.0419536	0.0439322	0	0.0603419	0.0573147	0.0453155	0.0578975	0.0593455
BCL10	0.105699	0	0	0	0	0.033643	0.0151578	0.0178217	0	0.0206666	0.00861959	0.0153989	0.0433343	0.0197164	0.0144241	0.0299751	0.138001	0.0165015	0.0140003	0.0138363	0.0101529	0.00871695	0	0.00412271	0.00657997	0	0.0637534	0	0.0222574	0	0.0152026	0.00656039	0.0117861	0.00886802	0	0.0138061	0.0106129	0.0176045	0.0263263	0.011157	0.0199105	0.0171636	0.0265316	0.028611	0.00828323	0.0199925	0	0.0178735
DDAH1	0.116175	0.132679	0.0145126	0.102232	0.0217613	0.0661546	0.0276701	0.0553809	0.0580202	0.0387121	0	0.0295423	0.0880432	0.033375	0.0297636	0.0132049	0.112511	0.0486299	0.0486592	0.0559001	0.0624776	0.00867055	0.113034	0.0275567	0.0731749	0	0.0619525	0.0910386	0.0401888	0.0243354	0.0462563	0.0314903	0.0241046	0.0198077	0.0802953	0.0386175	0.0431556	0.023606	0.0453754	0.00593775	0.03808	0.021307	0	0.0171712	0.0317896	0.0131475	0.00719255	0.0138785
ZNHIT6	0.122029	0.0880231	0.0308208	0.119865	0.141372	0.0932202	0.0501054	0.0931758	0.191566	0.159389	0	0.102963	0.054814	0.109744	0.0409938	0.0966295	0.179607	0.0832551	0.0722381	0.0921779	0.121617	0.0529963	0.113034	0.0741556	0.0675299	0	0.0869046	0.0912163	0.0688346	0.103054	0.101194	0.0740779	0.0792139	0.0567371	0	0.0921438	0.0762124	0.0656968	0.0608033	0.0723567	0.0812664	0.0566973	0.0231504	0.107069	0.049062	0.0622928	0.0799614	0.119933
COL24A1	0	0.0455435	0.0565067	0.0250714	0.120048	0.054999	0.0347825	0.0374262	0.0302941	0.0256946	0	0.0493136	0.0610336	0.0218822	0.0641633	0.0478159	0	0.0523158	0.0336682	0.0770782	0.0443403	0.00952756	0.0649277	0.0160059	0.0566608	0.270314	0.0234039	0.0347867	0.0910258	0.0504436	0.0537924	0.0238813	0.033825	0.0116975	0	0.0119904	0.0390616	0.0118311	0.0432768	0.014296	0.0255264	0.043566	0.0141755	0.0399712	0.0365714	0.0138875	0.0155284	0.035386
ODF2L	0.196186	0.0504029	0.0653169	0.161308	0.146475	0.167694	0.0472239	0.0962272	0.0356025	0.0936855	0.139258	0.0762427	0.0791786	0.0976271	0.104713	0.136284	0	0.0825953	0.11058	0.187289	0.0679048	0.0434546	0	0.0773114	0.155732	0	0.0642215	0.092285	0.0929419	0.130079	0.101538	0.0706921	0.0673728	0.0666013	0	0.087877	0.0986386	0.0477894	0.222183	0.123516	0.1139	0.101074	0.0808244	0.0733915	0.0718484	0.0595117	0.0502419	0.0709982
CLCA2	0	0	0	0	0	0	0	0	0	0	0	0	0	0	0	0	0	0	0.00363178	0	0	0	0	0	0	0	0	0	0	0	0	0	0	0.000264863	0	0	0	0	0	0	0	0	0.0133083	0	0	0	0	0
CLCA1	0	0	0	0	0	0	0.000204571	0	0	0	0	0	0	0	0	0.00922058	0	0	0	0	0	0.000247849	0	0	0	0	0	0.00598132	0	0	0	0	0	0	0	0	0	0	0	0	0	0	0	0	0.00142186	0.000594769	0	0
CLCA4	0	0	0	0	0	0.00322742	0.000794448	0	0	0	0	0.00411462	0	0	0	0	0	0	0.00257395	0	0	0.00013144	0	0	0	0	0	0.00206939	0	0	0.00455465	0.00218173	0	0.000725453	0	0	0	0.00156539	0	0	0	0	0	0.0207533	0	0	0	0
SH3GLB1	0.0465518	0.0928081	0.0810486	0.149339	0.0272065	0.0877569	0.0588443	0.106253	0.00762217	0.0957747	0.0435004	0.0542779	0.126696	0.153809	0.0534932	0.0905204	0.086869	0.0850166	0.0902226	0.0720081	0.155232	0.0455975	0	0.0710115	0.135227	0.11795	0.119526	0.0993744	0.146385	0.0746494	0.079715	0.0619803	0.0790441	0.0677437	0.0391253	0.0954114	0.0681938	0.10234	0.0908371	0.102867	0.068327	0.0777139	0.068612	0.12135	0.117173	0.101817	0.0182894	0.153431
SELENOF	0.1225	0.0440723	0.11954	0.075788	0.0898195	0.0703542	0.0715165	0.102148	0.0374738	0.0447977	0.0318547	0.0825136	0.0844556	0.107515	0.0913355	0.106859	0.177851	0.126267	0.129587	0.15379	0.0460136	0.0428114	0	0.072158	0.126047	0.167017	0.0827139	0.136966	0.177167	0.112615	0.0953494	0.0852257	0.0789001	0.0742127	0.112041	0.147746	0.037008	0.0959865	0.0545275	0.0944358	0.0781076	0.0667108	0.109052	0.102741	0.0752152	0.052485	0.0843877	0.0850727
HS2ST1	0.150238	0.0747722	0.0404162	0.0919438	0.129908	0.133697	0.0489045	0.13078	0.0448245	0.0712023	0.0470668	0.0404128	0.103943	0.132373	0.0747565	0.0972833	0	0.128689	0.0742047	0.0651962	0.0687212	0.0650225	0	0.0912241	0.0810001	0.136411	0.0730118	0.0960672	0.140169	0.0664088	0.0917626	0.100714	0.109358	0.0771777	0.11288	0.144013	0.0824184	0.124793	0.131229	0.115763	0.0784609	0.0651122	0.102414	0.0827821	0.0875503	0.147482	0.0368214	0.183081
AC093155.3	0	0	0	0	0	0	0.00207614	0	0	0.000666432	0	0	0	0	0	0	0	0	0	0	0	0.000361137	0	0	0	0	0	0	0	0	0	0.00036917	0	0	0	0	0	0.00155386	0	0	0.00148073	0	0	0	0	0	0	0.000413612
LMO4	0.349478	0.237593	0.124971	0.250484	0.255632	0.266676	0.113268	0.219739	0.156285	0.131345	0.0637766	0.0927514	0.115437	0.141081	0.191868	0.237746	0	0.126954	0.168648	0.228391	0.0935782	0.0690012	0.182047	0.11696	0.160947	0	0.119813	0.195988	0.231788	0.249079	0.21166	0.116165	0.175101	0.0909486	0.194235	0.193785	0.162399	0.115478	0.137145	0.106113	0.13088	0.0830767	0.0488431	0.220167	0.181865	0.113318	0.0434075	0.110391
PKN2	0.423145	0.345576	0.372577	0.557889	0.567058	0.446736	0.234034	0.277511	0.248008	0.377561	0.392237	0.376694	0.33638	0.263619	0.409818	0.462888	0.130527	0.52106	0.394056	0.465701	0.508471	0.14874	0.461353	0.265065	0.38313	0.394313	0.405726	0.437929	0.481112	0.405363	0.299379	0.240008	0.277962	0.252813	0.624794	0.538187	0.258762	0.260555	0.395963	0.323049	0.422487	0.363751	0.340645	0.494522	0.434815	0.213581	0.214819	0.230325
GTF2B	0.121649	0.0992821	0.0952695	0.07245	0.168917	0.0687686	0.0549351	0.0624863	0	0.0727422	0.0158895	0.0649376	0.055449	0.0770467	0.092158	0.154683	0.210525	0.0617177	0.0691748	0.0204445	0.0518179	0.0521887	0.113034	0.0878064	0.149285	0	0.120392	0.0570487	0.0748915	0.168865	0.0703575	0.0928304	0.0664131	0.0860145	0.0820113	0.0531183	0.048033	0.0555767	0.0399919	0.102154	0.0556281	0.0839505	0.0135543	0.0726026	0.0969031	0.0490797	0.0478289	0.0862371
KYAT3	0.204953	0.076888	0.15294	0.0560629	0.212468	0.112802	0.0637011	0.0613461	0.0727901	0.116554	0.0236908	0.110089	0.0987654	0.075883	0.122553	0.127567	0	0.0790463	0.0905369	0.0711278	0.114954	0.0485236	0	0.0841405	0.114548	0.113082	0.109976	0.0979472	0.193416	0.094882	0.0821242	0.0837396	0.0976574	0.0810566	0.190256	0.0925032	0.0617038	0.0674141	0.0780181	0.0804469	0.0712016	0.0992838	0.0766508	0.0286732	0.0447695	0.0844509	0.102241	0.0740306
GBP3	0	0.0194375	0.0181428	0	0.00548355	0.00537131	0.0927154	0.0152076	0.0222506	0.0385897	0.0530833	0.00752857	0	0.00616617	0.00408562	0.0324929	0.123835	0.0619244	0.0193273	0.0248105	0.0140865	0.00788039	0	0.0099561	0.00227702	0.0140164	0	0.00982182	0	0.0259458	0.0188678	0.0201191	0.0172837	0.0259263	0.0221116	0	0.0401421	0.0178085	0.0144526	0.0820954	0.00896737	0.0292842	0	0.00721017	0.0132417	0.0161622	0.0107763	0.00715303
GBP1	0	0.00517503	0.0080482	0	0.0403654	0.00530523	0.112768	0.0183188	0	0.00118004	0	0.00402311	0.00928092	0	0	0	0	0.0337852	0	0	0	0.00472752	0	0.0195559	0.00694603	0.0775349	0.018629	0.0130827	0.0425002	0.0108749	0.00342724	0.0108883	0.00649596	0.00921901	0	0	0.00572716	0.0107427	0	0.275341	0.00195409	0	0	0.0117083	0.00744524	0.0216563	0.0107763	0.00420338
GBP2	0.0511101	0.0406648	0.0450512	0.00958193	0.0287096	0.0314205	0.117299	0.0219902	0	0.00199501	0	0.0184163	0.00312559	0.0185962	0	0.0170534	0	0.00892601	0.0361655	0	0	0.0135291	0	0.00120374	0.0305562	0.186855	0.0486768	0.035232	0.00458791	0.0114687	0.0149957	0.0379518	0.0130056	0.0314086	0.0918514	0	0.0134204	0.0295048	0.0968494	0.165416	0.0036651	0.0806579	0.0170665	0.0126575	0.0413464	0.00905621	0	0.0203557
GBP7	0	0	0	0	0	0	0.000335155	0	0	0	0	0	0	0	0	0	0	0	0	0	0	4.45121e-05	0	0	0	0	0	0	0	0	0	0	0	0	0	0	0.00253496	0	0	0	0	0	0	0	0	0	0	0
GBP4	0	0.0333284	0.0105495	0	0	0.00813795	0.0869045	0.010927	0	0.00250946	0	0.00512457	0.0178041	0.002154	0	0	0	0.0171753	0.0152685	0	0	0.00438694	0	0.0113076	0.00418106	0	0	0	0.0272881	0.0104703	0.0131248	0.00506964	0.00707233	0.0188475	0	0	0.0124503	0.00943491	0.0153619	0.12302	0.00846655	0.0176716	0.0364153	0.00654544	0.00747201	0.0116162	0.0606031	0.0123764
GBP5	0	0	0.00321283	0	0	0.00228745	0.0306715	0	0	0	0.0162899	0.00344464	0	0.00421084	0	0	0	0	0	0	0	0.000412095	0	0.000624154	0	0	0	0.00424652	0	0	0.00116702	0.00655516	0.00236196	0.00148095	0	0	0.00474304	0.0199342	0.0132166	0.0364867	0	0.00406726	0	0	0	0.00186384	0	0
GBP6	0	0	0	0	0	0	0	0	0	0	0	0	0	0	0	0	0	0	0	0	0	0	0	0	0	0	0	0	0	0	0.00119185	0.000414276	0	0.000556978	0	0	0	0	0	0.00241407	0	0	0	0	0	0	0	0
LRRC8B	0.255394	0.130603	0.0584037	0.0988081	0.152121	0.139039	0.0540068	0.102941	0.113408	0.0567006	0.140666	0.0703105	0.130399	0.0924669	0.112102	0.138618	0.290421	0.0915307	0.158373	0.0824333	0.168542	0.0429833	0	0.0555857	0.11923	0.362649	0.123425	0.132409	0.113735	0.157636	0.0967308	0.0914607	0.111333	0.0785054	0.059381	0.136342	0.114155	0.112758	0.150205	0.105256	0.11747	0.0823138	0.118411	0.150399	0.103286	0.100377	0.0762338	0.0886084
AC093423.3	0.071054	0	0.0574492	0	0.0732872	0.0422163	0.00451523	0.00961845	0.0201815	0.0151058	0	0.027906	0.0418249	0.0362544	0.0382934	0.0174323	0	0.0320944	0.0272346	0.101663	0.00558672	0.0158758	0	0.0234698	0.00276337	0	0.0310852	0	0	0.0906097	0.0112774	0.017031	0.00651163	0.0416696	0.041584	0.0302172	0.0105298	0.0125577	0	0.000916206	0.0186746	0.0184375	0	0.0242158	0.0249551	0.0237423	0.0107763	0.00444783
LRRC8D	0	0.0193555	0.00922612	0.0183284	0.0129513	0.033653	0.0121651	0.00669471	0.0577061	0.00508559	0	0.00915865	0.0139229	0.014166	0.0113315	0.028857	0.129559	0.0198723	0.0262893	0.0705156	0.0137994	0.00521391	0	0.00803643	0	0	0	0	0	0.0246448	0.01276	0.00364304	0.0326169	0.0091468	0.0836595	0	0.00986993	0.0148629	0.0154731	0.0193334	0.00702678	0.00456001	0	0	0.012699	0.00312522	0.00836517	0.00921557
ZNF326	0.0607175	0.0700336	0.0647202	0.108916	0.174396	0.0825877	0.0723235	0.0718512	0.00762217	0.0886052	0.106339	0.0808252	0.103141	0.0994216	0.106697	0.0978529	0	0.116915	0.0991821	0.152343	0.10158	0.0475633	0.113034	0.120161	0.0375263	0.0427237	0.104918	0.136158	0.129057	0.0564498	0.0942771	0.064381	0.070641	0.0811574	0.0515728	0.0898758	0.0820867	0.077987	0.0876827	0.110517	0.100977	0.1157	0.0190486	0.0945295	0.0750562	0.0578268	0.0665658	0.0513654
BARHL2	0	0	0	0	0	0	0.000361531	0	0	0	0	0	0	0	0	0	0	0	0	0	0	0	0	0	0	0	0	0	0	0	0	0	0	0	0	0	0	0	0	0	0	0	0	0	0	0	0	0
ZNF644	0.132702	0.312854	0.247859	0.330914	0.383289	0.331342	0.151386	0.246572	0.200664	0.240057	0.233758	0.256074	0.221029	0.229684	0.288082	0.333841	0.272969	0.305658	0.277174	0.430362	0.335803	0.1215	0.265609	0.207491	0.297551	0.321986	0.282011	0.309032	0.368337	0.37045	0.221379	0.208735	0.198581	0.216573	0.651177	0.444582	0.216758	0.173222	0.235064	0.203867	0.297808	0.226067	0.362389	0.296421	0.277627	0.144933	0.243563	0.187665
HFM1	0	0.027342	0	0	0	0.0220957	0.00404496	0.0104865	0.0359394	0.00551291	0	0.0100731	0	0.00775548	0.0179897	0	0	0	0.0196958	0.0329603	0.0135072	0.000852428	0	0.00675151	0	0.0775349	0	0	0.0290777	0.0387942	0.00747634	0.00306569	0.00271963	0.000942059	0	0.00449268	0.00434466	0.00478335	0.0153981	0.00151604	0.0223462	0.00574778	0	0.0102806	0.000816438	0.00254746	0.0386386	0.00114736
CDC7	0	0.011915	0.0154701	0	0.0358366	0.020374	0.0156925	0.0174687	0	0.00986982	0.0164413	0.0065582	0.0238367	0.0303296	0.0160342	0.0135609	0.123835	0	0.0115371	0.0429784	0.0138891	0.0271929	0	0.00786101	0.0138577	0	0	0.0111907	0	0.0157233	0.020285	0.0161753	0.0219962	0.00514414	0.135156	0	0.0583771	0.00970495	0.0423482	0.0198585	0.0162874	0.00944991	0	0.0194399	0.0117164	0.00620562	0.0252146	0.010875
TGFBR3	0.0511101	0	0	0	0.010369	0	0.00486705	0.0164027	0	0.00135033	0.0164413	0.00246914	0	0.00371133	0	0	0	0	0.00950949	0	0	0.00252412	0	0.00778638	0.00277123	0	0	0.0177571	0	0	0.0166735	0.00179234	0	0	0	0	0.00265445	0	0	0.006225	0.00439443	0.00102621	0	0	0.00881315	0.00309829	0.0316289	0.00208569
BRDT	0	0	0.0089414	0.0236514	0	0	0.00116087	0.00221692	0	0	0	0.00161502	0.0148569	0.00823484	0.00416558	0	0	0	0	0	0	0.00296741	0	0.00377066	0.00716112	0	0.0079764	0	0	0	0.00210825	0.00519513	0.00373793	0.00193853	0	0.0152322	0.00648539	0	0	0	0.00351426	0	0	0.00191394	0.00344386	0	0.00756335	0.000620333
EPHX4	0.0887179	0.0404803	0	0	0.029394	0.0283475	0.022891	0.0447514	0	0.00108513	0	0.0116254	0.0221704	0.0143278	0.0266383	0.0304015	0.112511	0.0610533	0.0289955	0.0737144	0.113276	0.0048588	0	0.0116267	0.0373011	0.136411	0.0511742	0.0354846	0.0354572	0.0654213	0.0434958	0.0203887	0.0562539	0.0131184	0	0.0122621	0.015662	0.0239912	0.0476136	0.0187709	0.0221314	0.0125083	0.0313146	0.0346544	0.0253767	0.0138334	0.00719255	0.0147273
SETSIP	0	0	0	0	0	0.00530523	0.000416557	0	0	0	0	0	0	0	0	0	0	0	0	0	0	0.000272475	0	0	0	0	0	0	0	0	0	0	0	0	0	0	0	0	0	0	0	0	0	0	0	0	0	0.000441545
BTBD8	0.168862	0.216127	0.143943	0.0906549	0.177505	0.23394	0.0887465	0.10696	0.313092	0.134522	0.278425	0.119187	0.198175	0.0907415	0.157029	0.158259	0	0.0798822	0.108708	0.149935	0.183003	0.0281463	0	0.0936767	0.128353	0.0427237	0.128526	0.124585	0.19998	0.13845	0.154945	0.0953681	0.115266	0.0814147	0.352816	0.168193	0.0943623	0.0869191	0.162518	0.0536464	0.130004	0.0677829	0.0970574	0.131211	0.137483	0.0497315	0.101771	0.0336445
C1orf146	0	0	0	0	0	0	0.000406255	0	0	0	0	0	0	0	0	0	0	0	0	0	0	0.000294806	0	0.000617573	0.00325002	0	0	0	0	0	0	0	0.00166979	0	0	0	0	0	0	0	0.00698824	0	0	0	0	0	0	0.00117802
GLMN	0.0812552	0.157463	0.0836591	0.0428242	0.110158	0.130447	0.0435454	0.0820013	0	0.0709788	0.0338593	0.0277354	0.0259149	0.0876762	0.0962438	0.10414	0	0.0356626	0.0699763	0.102492	0.128061	0.059653	0	0.0699059	0.0618843	0	0.0914181	0.0842346	0.0980361	0.119905	0.0716058	0.0655788	0.0603778	0.0620717	0.119278	0.0270053	0.0962234	0.0515833	0.0261419	0.0693729	0.0868536	0.0974954	0.138534	0.036121	0.0719708	0.0414491	0.0546044	0.0563763
RPAP2	0.267779	0.163421	0.0666112	0.210047	0.18717	0.147673	0.0855363	0.145879	0.00762217	0.147844	0.0257371	0.125945	0.154544	0.120473	0.119007	0.170523	0.216624	0.117793	0.13353	0.136599	0.218871	0.0773033	0.639021	0.092048	0.118395	0.246425	0.15314	0.182893	0.17175	0.238731	0.130871	0.109573	0.111169	0.119846	0.21001	0.172983	0.148807	0.123812	0.164251	0.116928	0.170348	0.109538	0.222816	0.177409	0.142741	0.0877765	0.10032	0.13874
GFI1	0	0	0	0	0	0	0	0	0	0	0	0.00110345	0	0	0	0	0	0	0	0	0	0	0	0	0	0	0	0	0	0	0	0	0	0.000714922	0	0	0	0	0	0	0	0	0	0	0.00201022	0	0	0
EVI5	0.468442	0.339758	0.269396	0.277385	0.499284	0.377157	0.179475	0.231639	0.199595	0.292831	0.302185	0.282226	0.276181	0.260768	0.399506	0.33648	0.292205	0.351605	0.324408	0.375502	0.337359	0.1373	0.377797	0.20111	0.21315	0.221193	0.349948	0.357984	0.244269	0.255107	0.268895	0.199093	0.213835	0.239128	0.3334	0.350246	0.164792	0.239835	0.240771	0.283933	0.351954	0.28886	0.32562	0.354671	0.261226	0.171322	0.287251	0.222721
RPL5	0.206297	0.129615	0.091861	0.0671724	0.171984	0.146425	0.077249	0.121082	0.0473521	0.0603184	0.0799673	0.0931579	0.163387	0.121831	0.126175	0.0923307	0.177851	0.0814217	0.115031	0.114861	0.0827803	0.0513966	0	0.0631385	0.0438012	0	0.142281	0.0757468	0.118438	0.0713232	0.0976028	0.0913563	0.120072	0.0686282	0.0475346	0.0787388	0.0877842	0.115766	0.0575707	0.145569	0.110111	0.0815554	0.0955931	0.0862071	0.0840339	0.0743003	0.0396306	0.0724469
MTF2	0.0563474	0.153803	0.116207	0.222434	0.220074	0.20294	0.0919429	0.120067	0.080228	0.132983	0.149798	0.0936819	0.0861262	0.129326	0.151456	0.154785	0.269764	0.170715	0.109533	0.155299	0.202228	0.0770525	0.197127	0.118732	0.17622	0.423225	0.118733	0.147675	0.184134	0.170935	0.118102	0.117962	0.0981142	0.136362	0.216078	0.224822	0.168778	0.126673	0.0866932	0.134847	0.127284	0.121918	0.181798	0.234362	0.143451	0.105312	0.0972384	0.0994409
TMED5	0.0763089	0.0509164	0.0650594	0.095002	0.0611201	0.0261454	0.0833816	0.0632763	0.0577061	0.053048	0.0681752	0.0560812	0.0555692	0.0502878	0.0381008	0.067612	0	0.0549154	0.0524634	0.0978501	0.0656637	0.0261552	0	0.0441619	0.0571218	0	0	0.0544238	0.0129742	0.0961474	0.038571	0.0678492	0.0659768	0.051491	0	0.0560603	0.0563466	0.0496531	0.0694031	0.0499945	0.0618492	0.0403853	0.0873381	0.0804453	0.0586695	0.061071	0.0768004	0.083001
CCDC18	0.0433486	0.139356	0.0948647	0.0765718	0.119848	0.10226	0.134248	0.0723314	0	0.0396478	0.0568025	0.104269	0.0740364	0.0729244	0.0890814	0.0782682	0.123835	0.126415	0.10446	0.0254282	0.075592	0.218795	0	0.0586683	0.0604543	0.077102	0.0893423	0.166923	0.132144	0.0993073	0.0710752	0.0884315	0.0601179	0.0929127	0.0275699	0.13667	0.141285	0.0607006	0.174793	0.038363	0.073028	0.0502538	0.233822	0.0356214	0.0598045	0.0712804	0.0488367	0.0552778
DR1	0.217274	0.070585	0.0498861	0.100898	0.0317213	0.121925	0.0414022	0.0548533	0.0580202	0.0795262	0	0.0529402	0.0500769	0.0437346	0.0200885	0.0736147	0.138001	0.0261861	0.0517662	0.119979	0.0259054	0.0262763	0	0.0516077	0.0290178	0.0428186	0.0709924	0.0755688	0.0213673	0.0218709	0.0595586	0.0393634	0.0347401	0.0422108	0	0.07223	0.0475937	0.0569644	0.0387235	0.033059	0.0382616	0.0442634	0.0136799	0.0541412	0.0448624	0.0547786	0.0784871	0.0525699
FNBP1L	0.285341	0.233333	0.211123	0.249493	0.210378	0.268273	0.117679	0.244702	0.263288	0.266346	0.227054	0.191178	0.236143	0.151737	0.31259	0.263708	0.388383	0.281371	0.195036	0.188818	0.261639	0.114599	0.546258	0.215526	0.156126	0.176934	0.106824	0.243515	0.146955	0.179747	0.187001	0.207683	0.164428	0.188296	0.191865	0.299575	0.188132	0.16639	0.169402	0.234402	0.206429	0.153291	0.278213	0.241976	0.224135	0.190717	0.155263	0.15745
BCAR3	0.284135	0.286915	0.196112	0.153402	0.31657	0.281325	0.0543616	0.216665	0.26072	0.203161	0.204784	0.203738	0.25983	0.20416	0.317681	0.280689	0.264601	0.365195	0.196756	0.214611	0.287163	0.0803063	0.0330516	0.218351	0.119335	0.37992	0.20483	0.170968	0.156744	0.203736	0.161812	0.171352	0.245656	0.168866	0.232334	0.31288	0.137332	0.134024	0.0633884	0.14614	0.235881	0.0985217	0.176735	0.110509	0.153935	0.207315	0.335526	0.141931
DNTTIP2	0	0.020735	0.0120245	0	0.0783701	0.0439788	0.0283556	0.0194058	0	0.00976676	0.0473708	0.0154068	0.00590528	0.0264422	0.0579362	0.00963756	0	0.0260913	0.0239168	0.0250641	0	0.00840025	0	0.0228282	0.0195976	0	0.0486768	0.0044194	0.0585016	0.0116819	0.0126973	0.00300527	0.0162147	0.0130466	0.0918514	0	0.00955147	0.0137633	0.0150224	0.0155317	0.0153478	0.0171461	0.0170665	0.00340048	0.0273151	0.0121338	0.00836517	0.0381591
GCLM	0.0563474	0.0230076	0.0184726	0.0607165	0.0201987	0.0353735	0.0198829	0.00751517	0	0.00924942	0.00822785	0.00402961	0.0207195	0.00303333	0.0226873	0.0244738	0	0	0.0305453	0.0131617	0	0.021551	0	0.00922302	0.00243197	0	0	0.0110734	0.0436051	0	0.0323874	0.024831	0.0155742	0.0205478	0	0.00690998	0.00347569	0.0192612	0.0198841	0.0280749	0.00780112	0.0199419	0.095212	0.0506301	0.0219358	0.0116183	0.0155284	0.0332803
ABCA4	0	0	0.00662593	0	0	0	0.000606615	0	0	0	0	0.00635959	0.00264286	0	0	0	0	0	0	0	0	0.000843251	0	0	0	0	0	0	0	0.024745	0.00490056	0	0	0	0.059381	0	0	0	0	0	0	0.000618675	0	0	0	0	0	0
ARHGAP29	0.134848	0.0297391	0.00262256	0	0.0171811	0.00894919	0.00395325	0.00584431	0	0.00339284	0	0.0303362	0.0217937	0.0110098	0.0295554	0.03538	0	0.0240044	0.0160324	0.0251885	0.00446299	0.00222407	0	0.00102248	0.00567001	0	0	0.0038473	0	0.0245869	0.00806786	0.00883667	0.00613777	0.00670701	0.0391253	0	0.0401891	0.00257054	0.00679275	0.018215	0.00304212	0.0104891	0	0.0239412	0.0107615	0.00157395	0.0049655	0.00203368
ABCD3	0.140562	0.176091	0.0180565	0.0333001	0.0415629	0.0895769	0.0370534	0.0406095	0.041002	0.0762525	0.114356	0.0558819	0.0503741	0.0572618	0.0494655	0.116121	0.086869	0.0674743	0.0645176	0.113867	0.12921	0.0376743	0.177077	0.06212	0.0544049	0	0.0234039	0.113711	0.0341962	0.0478771	0.0689824	0.0493	0.0559919	0.0693017	0.0984238	0.130457	0.040825	0.064045	0.0533581	0.0385021	0.038719	0.0681738	0.0932022	0.0499681	0.0380235	0.0446546	0.00869419	0.0537904
F3	0	0.00774612	0	0	0	0.00634041	0.0107188	0.0117845	0	0.00449661	0	0	0.00483461	0	0.00320562	0.0147827	0	0	0.00252757	0	0	0.00544635	0.355469	0.00891454	0.0026422	0	0.069356	0	0	0.0114687	0.0170339	0.0106693	0.00848436	0.00156616	0	0	0.00495976	0.004763	0.0268555	0.013073	0.0069874	0.00870542	0	0.00901435	0.00249584	0.0039528	0	0.0137267
SLC44A3	0	0	0	0.046687	0	0.00282815	0.00234692	0.0099407	0	0	0	0	0	0	0	0	0	0	0.00310682	0	0	0.00155766	0	0.0029307	0	0	0	0.00821785	0	0	0.00829065	0.00298656	0	0	0	0	0	0	0	0.00318335	0.012159	0.00596749	0	0	0	0	0	0
CNN3	0.0212412	0.020197	0	0	0.0272251	0.0231538	0.00910536	0.0252573	0	0.0033282	0.0120586	0.00051754	0	0.00334919	0.00979717	0	0	0	0.0178407	0.00716721	0	0.00330574	0	0.00949586	0.00243197	0	0	0.00715508	0.0119299	0.0988587	0.0191683	0.0082584	0.0109172	0.000447022	0	0	0	0.0037199	0	0.00171421	0.00254672	0.0151625	0	0	0.0174056	0.0145669	0.0173775	0.00606454
ALG14	0	0.0170114	0.0232736	0	0.0267659	0.12492	0.0252391	0.0204455	0	0.0452934	0.054547	0.034473	0.0236959	0.0175016	0.0170391	0.069486	0	0.0523848	0.0138796	0	0.0831416	0.0329925	0	0.0297175	0.022485	0	0.0225099	0.0773062	0.0281838	0.0127986	0.032147	0.0326914	0.0673374	0.0337238	0	0.00669042	0.0350735	0.0252518	0.0655295	0.0357606	0.0465173	0.0373015	0.00679398	0.0395721	0.0161107	0.0285041	0.0230222	0.0178466
PTBP2	0.101806	0.239153	0.118646	0.294979	0.194895	0.341123	0.11041	0.168909	0.127828	0.216311	0.173261	0.249772	0.217833	0.15505	0.192172	0.213452	0.395755	0.242232	0.223767	0.207404	0.304843	0.115744	0.500679	0.199847	0.235905	0.0427237	0.163481	0.203051	0.296419	0.235644	0.21273	0.170813	0.157144	0.185317	0.3732	0.155561	0.175042	0.149768	0.317198	0.240878	0.26873	0.13506	0.237352	0.298305	0.221358	0.149631	0.238139	0.137426
DPYD	0.199833	0.315033	0.332535	0.271365	0.189144	0.409316	0.438448	0.254222	0.0547866	0.105436	0.222493	0.224097	0.225079	0.415491	0.156513	0.305508	0.52869	0.246983	0.491063	0.264717	0.301652	0.392609	0.322425	0.0967668	0.206833	0.204051	0.457	0.590101	0.216006	0.375938	0.376036	0.25654	0.558559	0.203722	0.507353	0.0892829	0.148181	0.472774	0.648774	0.511248	0.0862718	0.685505	0.805679	0.556072	0.300415	0.110164	0.151581	0.0622994
SNX7	0.0991983	0.0155297	0.0223079	0.0860474	0.0473026	0.0558898	0.0244225	0.0547468	0.0503078	0.0671664	0.0435004	0.03032	0.0646559	0.0230497	0.0481105	0.0482675	0.22559	0.0386731	0.019736	0.0366312	0.0706022	0.0379461	0.0330516	0.0392084	0.04013	0	0	0.0516379	0.0734843	0.0716597	0.0417921	0.0399675	0.0239155	0.0417373	0.0230412	0.112619	0.0666049	0.0355943	0.041305	0.076598	0.0581331	0.0519778	0.0382949	0.0626921	0.0353696	0.0884179	0.0181183	0.0409353
PLPPR5	0.0403145	0.0283235	0.0289454	0.092804	0.033148	0.027376	0.0113601	0.0292132	0	0.0154508	0.0971159	0.0170265	0.0134911	0.0181177	0.0185341	0.0166446	0	0.0396035	0.0132444	0.0519713	0.0231517	0.0063403	0	0.00997285	0.0231569	0	0.0403094	0.0301817	0	0.0207464	0.0221645	0.0100313	0.0225529	0.00215939	0	0	0.00343315	0.007602	0.0168573	0.0201872	0.00780946	0.0115301	0.0294927	0	0.0300139	0.0116855	0	0.0145355
PLPPR4	0.105699	0.0189046	0.0313452	0.047593	0.0536077	0.0656625	0.0283431	0.0742067	0.133733	0.0331829	0.0710892	0.0276352	0.0774622	0.0189568	0.0212657	0.0282394	0	0.0560884	0.0494564	0.060211	0.0499105	0.00825165	0	0.0135037	0.0949006	0.0775349	0.0730118	0.0722396	0.0757687	0.0919828	0.0669633	0.0391111	0.0518567	0.0223926	0.0568263	0	0.0211074	0.0271348	0.0396745	0.0330355	0.0482812	0.0192608	0.042289	0.127393	0.0593332	0.0235405	0	0.0232032
PALMD	0.00728537	0.0198625	0	0	0	0.0164837	0.000990113	0.00110655	0	0	0	0	0.00805294	0.00326614	0	0.00496049	0	0	0.00241411	0.0202691	0	0.00237124	0	0.000934055	0.00974251	0	0	0	0	0	0.00685933	0.00394116	0.00323575	0.00229766	0	0	0	0.000881067	0	0	0.00319602	0	0	0	0.00359541	0.00508503	0	0.00934538
FRRS1	0.0563474	0.00429499	0.0733462	0	0.0131948	0.0942732	0.00901496	0.0191723	0	0.0178948	0	0.00760256	0.00388174	0.0334991	0.0129563	0	0	0	0.0219568	0.0160688	0.0109289	0.0539151	0	0.0507726	0	0	0	0.0261303	0.0646587	0.0111202	0.0138551	0.0361114	0.00790165	0.0461192	0.0230412	0.0944062	0.0103857	0.0100414	0.0165645	0.0172476	0.0128598	0.00525325	0	0.0105018	0.0820039	0.0205775	0	0.00376266
AGL	0.105699	0.0899561	0.0773984	0.144133	0.0894275	0.0852735	0.0367605	0.0755308	0	0.0688357	0.106912	0.0472704	0.0971039	0.0622611	0.0858152	0.107563	0	0.124412	0.0676262	0.147992	0.0978703	0.0266122	0	0.0631071	0.0465484	0	0.1012	0.0555431	0.0588065	0.0683337	0.0590085	0.0469914	0.0369181	0.0551429	0.152537	0.0446644	0.0662578	0.0486956	0.0798398	0.0411913	0.0551809	0.0725849	0.06549	0.0770524	0.0753153	0.0337377	0.0617147	0.0382534
AC118553.2	0	0	0	0	0	0	0.00300342	0	0	0	0	0.00293423	0	0	0.00843534	0	0	0	0.00427655	0	0.0116191	0.000526659	0	0	0	0	0	0	0	0	0.0021757	0.00181878	0.00140184	0.0029049	0	0	0	0	0	0	0	0	0	0.0314523	0	0.00642503	0	0.00435413
MFSD14A	0	0	0	0.00958193	0	0	0.00265008	0.00560581	0	0	0	0	0.00486793	0.00405224	0.0193729	0	0	0	0.00120383	0.00529634	0	0.000867692	0	0.000945958	0	0	0	0.00447526	0	0.0532286	0.00214007	0.00243888	0.00965752	0	0	0	0.00411265	0	0	0.00310163	0	0	0	0	0.00572767	0.00305341	0	0.00240181
SASS6	0	0.0131023	0.0208669	0.00810105	0.0319986	0.0156402	0.0148856	0.0118577	0	0.0300507	0	0.0040533	0.0222967	0.00991171	0.00868647	0.0140103	0	0.0337299	0.0283379	0.0280978	0.0158789	0.029789	0	0.0135562	0.0232004	0	0.0403094	0.0486761	0.118298	0	0.00996737	0.0267379	0.00550325	0.0204255	0	0.063405	0.0278939	0.0141164	0.0263263	0.00695004	0.0218407	0.00223621	0.103519	0.0339076	0.0188969	0.0066049	0.0208635	0.0217759
TRMT13	0.189155	0.063561	0.120222	0.0905182	0.0502076	0.0847854	0.0625863	0.0637682	0.0673596	0.0528737	0.166622	0.0605751	0.0635884	0.0861714	0.0719361	0.0836909	0.129559	0.0404229	0.0928647	0.071903	0.187032	0.0307849	0	0.0637609	0.0408441	0.0140164	0.0314889	0.0788419	0.093276	0.0954229	0.0777124	0.0522738	0.0892202	0.0736929	0.0275699	0.0415312	0.0563074	0.059594	0.0499951	0.0681121	0.0787374	0.0664771	0.0284609	0.102468	0.0491183	0.0492692	0.0514488	0.0580966
LRRC39	0	0	0.0464472	0.0262834	0	0.0124057	0.0159741	0.0132526	0	0.0125294	0.00271397	0.0251228	0.0218238	0	0.0257807	0.0246111	0	0.028111	0.0184138	0.0126711	0.0140865	0.00235254	0	0.0178895	0	0	0	0.0206536	0.0222574	0.0191907	0.0142199	0.00771485	0.0080216	0.0153475	0	0	0	0.0117546	0.0408932	0.0182817	0.00195409	0.00448552	0.00679398	0.0107145	0.0117045	0.0138285	0	0.00589534
DBT	0	0.0411307	0.0141509	0.0701921	0.045811	0.0575929	0.0339392	0.0350889	0.062739	0.0179971	0.160899	0.0435976	0.0456375	0.0552233	0.0695787	0.0308077	0.123835	0.017525	0.0520211	0.0841078	0.0323351	0.0259123	0.165428	0.0423342	0.0433246	0.0140164	0.0213355	0.0474755	0.0649555	0.0525509	0.0439141	0.0259764	0.0276267	0.0339236	0	0.0627364	0.0158948	0.0386293	0.0517789	0.0258101	0.0400953	0.044955	0.0288787	0.044904	0.0346456	0.0203975	0.0107763	0.0339913
RTCA	0.077803	0.0646272	0.112078	0.0517359	0.0610302	0.0750515	0.0353461	0.062081	0	0.0536285	0.0564999	0.0482012	0.0589795	0.0626684	0.0672373	0.0730946	0	0.0994607	0.0520589	0.0677832	0.0177106	0.0267227	0.197127	0.0424522	0.0770672	0.311001	0	0.081819	0	0.128456	0.0606446	0.0504429	0.0620076	0.0388868	0.184138	0.096976	0.0320053	0.0398686	0.0169256	0.0445586	0.0822222	0.0284109	0.127077	0.0865181	0.0719635	0.0361198	0.0383724	0.039312
CDC14A	0.114989	0.0545647	0.029039	0.221462	0.215159	0.146422	0.106676	0.0772096	0.168259	0.109994	0.0563532	0.126294	0.141192	0.0631577	0.149337	0.208999	0	0.236408	0.117001	0.136866	0.132912	0.120151	0	0.135387	0.123674	0.0140164	0.107579	0.140328	0.122235	0.0681565	0.162565	0.115942	0.0621187	0.12473	0.0312844	0.0744188	0.102078	0.119006	0.137279	0.15055	0.192818	0.092318	0.115811	0.124954	0.167115	0.100037	0.174277	0.098796
GPR88	0	0	0.0237214	0.0521521	0	0	0.0028326	0	0	0.00553621	0	0	0	0	0	0	0	0	0	0	0	0.000720394	0	0	0	0	0	0.00490239	0	0	0.00478356	0.00108471	0	0	0	0	0	0	0	0.0150972	0	0	0	0	0.00350787	0.0043432	0	0
VCAM1	0	0	0	0	0	0	0	0	0	0	0	0	0	0	0	0	0	0	0	0	0	0	0	0	0	0	0	0	0	0	0	0	0	0	0	0	0.00635752	0	0	0.00568247	0	0	0	0	0	0	0	0
EXTL2	0	0.0472629	0.021487	0.0418883	0.118304	0.0556263	0.0321397	0.037312	0.0540136	0.0481644	0	0.0386902	0.0358033	0.0296035	0.0378854	0.0165731	0	0.0203647	0.027679	0.0434845	0.0490778	0.0176106	0.0611367	0.0244696	0.0339374	0.0775349	0.0079764	0.0959057	0.0111351	0.0434847	0.0560376	0.0361256	0.0476362	0.0287535	0.0453739	0.00914067	0.0570318	0.0330228	0.0307902	0.0457893	0.0389611	0.0178711	0.0453727	0.0823816	0.0282162	0.0259466	0.0128816	0.0167919
SLC30A7	0.0394877	0.150888	0.12973	0.229064	0.140698	0.114313	0.0754702	0.0923978	0.0540136	0.0910378	0.0257371	0.0986941	0.153916	0.118989	0.0904711	0.05042	0.312677	0.0784899	0.0981654	0.129413	0.0965086	0.050428	0.22682	0.0574282	0.084813	0.0140164	0.115957	0.154578	0.226035	0.118025	0.106925	0.0909636	0.109124	0.0877032	0	0.18463	0.0935049	0.0619021	0.128484	0.111712	0.118583	0.092842	0.0630813	0.186113	0.100882	0.0695936	0.0806505	0.108078
DPH5	0.0508576	0.0566021	0.0548608	0.0458504	0.0468222	0.0469816	0.0153554	0.0278372	0.0222506	0.0443611	0.00271397	0.0524116	0.0608744	0.0343441	0.0487354	0.139071	0	0.0104941	0.0243309	0.0311361	0.0380218	0.0203073	0	0.0256718	0.0553555	0	0.103732	0.0246728	0.0465579	0.0690299	0.0340733	0.0253516	0.0450136	0.0216931	0.0344402	0.0333969	0.0291397	0.0265345	0.0550394	0.0282369	0.0451258	0.0164235	0.0154991	0.0590282	0.0163576	0.0222219	0.0195649	0.0304761
S1PR1	0	0	0	0	0	0.00401243	0.00141391	0.00144966	0	0.0149839	0	0	0	0	0	0	0	0	0.000851689	0	0	0	0	0.000678686	0	0	0	0	0	0	0.00113905	0.00294815	0	0.00122288	0	0	0	0.00241751	0	0	0	0	0	0	0	0	0	0.00384857
OLFM3	0.0659457	0.185183	0.05832	0.192944	0.200847	0.201337	0.0757867	0.129273	0.0926044	0.0925818	0.118074	0.0781389	0.155302	0.0523007	0.144303	0.120598	0	0.137548	0.133733	0.231946	0.214129	0.0223836	0.0330516	0.0535473	0.168229	0.273375	0.218735	0.225852	0.122108	0.0957416	0.117461	0.0752959	0.123227	0.0480637	0.094931	0.192544	0.0835943	0.0710649	0.200665	0.107141	0.0843035	0.086777	0.028662	0.27402	0.14098	0.0674866	0.0853392	0.0464514
COL11A1	0.156024	0.0373324	0.0393628	0.051868	0.0538249	0.0773938	0.01586	0.0300063	0	0.00342816	0	0.0394376	0.0536723	0.0239998	0.0446149	0.0494371	0.216624	0.0307749	0.0366639	0.0586227	0.0483595	0.00723521	0	0.0332177	0.00749357	0	0	0.0764773	0.100324	0.0642722	0.0628982	0.0170528	0.0294907	0.0136973	0.183847	0.0443482	0.0441468	0.029812	0.127075	0.016655	0.0097903	0.0186995	0	0.0545432	0.0358378	0.0159889	0.0571552	0.0147119
RNPC3	0.312558	0.177083	0.153467	0.127276	0.216352	0.239113	0.0882161	0.0975421	0.0454397	0.124211	0.116916	0.127512	0.177935	0.0974937	0.137504	0.189294	0	0.225144	0.147939	0.111619	0.186655	0.0605805	0	0.102963	0.0949736	0.0497483	0.067929	0.145063	0.0571388	0.172403	0.13075	0.083096	0.0882249	0.105818	0.14414	0.147505	0.0941515	0.125225	0.113512	0.084086	0.143776	0.125852	0.131786	0.248611	0.15485	0.0746418	0.0879122	0.078369
AMY2B	0	0.0859934	0.0158098	0.104162	0.0269015	0.0648259	0.0257847	0.0433582	0.151004	0.0188994	0.00861959	0.0376028	0.0272111	0.0610243	0.039732	0.0434585	0	0.0946103	0.0511903	0.0481772	0.107091	0.0132442	0	0.0417967	0.0619955	0	0.0511742	0.0888388	0.0643	0.085372	0.0470862	0.0242382	0.0260565	0.026549	0	0	0.0115363	0.0311849	0.0852868	0.0464917	0.0381781	0.0338903	0.0265316	0.0683527	0.0525138	0.0258701	0	0.0276392
AMY2A	0	0	0	0	0	0	0	0	0	0	0	0	0	0.00399611	0	0	0	0	0.000567153	0	0	0	0	0	0	0	0	0	0	0	0	0	0	0.000639616	0	0	0	0	0	0	0	0	0	0	0	0	0	0
PRMT6	0	0.0328064	0	0.0685546	0	0.00680414	0.00142052	0.00588395	0	0	0	0	0.00973759	0	0	0	0	0	0.000616699	0	0.0120262	0.000169943	0	0.00244116	0	0	0	0.00663698	0	0	0.000856512	0.00394766	0.00815604	0.00155292	0	0	0	0	0	0.00197953	0.0114703	0.00531236	0	0	0.00185314	0	0	0.00443609
NTNG1	0	0.0714169	0.00273746	0.0572856	0.164069	0.048688	0.0224048	0.0286794	0	0.0669563	0	0.0239632	0.0357864	0.0307527	0.00830482	0.0499369	0	0.0168667	0.0275186	0.0872206	0.0660572	0.00680055	0	0.0175905	0.0555632	0	0.0511742	0.0880991	0.140855	0.0218582	0.0429649	0.018137	0.0509049	0.0117878	0	0.0443482	0.020706	0.0487091	0.0435655	0.0459306	0.0517368	0.0489811	0.0364153	0.0634551	0.0497843	0.0148916	0.0542445	0.0208581
VAV3	0	0	0	0.059222	0.0378009	0.0321226	0.00916761	0.0349475	0	0.00769568	0.00822785	0.00846702	0	0.00515317	0.0289267	0.00621484	0.112511	0.0306827	0.0111964	0.0178982	0	0.0136542	0	0.00352308	0	0	0	0.0309223	0.0185188	0.0485989	0.00379992	0.0174231	0.0303667	0.0111814	0.0391253	0	0	0.00725757	0.0205765	0.0133121	0.0108311	0.0144936	0.0453727	0.0172566	0.0161492	0.0050411	0.0458588	0.00735404
SLC25A24	0	0.0277797	0.0273794	0.00810105	0.0650721	0.0533763	0.0190441	0.0414491	0.0567574	0.0564921	0.156139	0.0450222	0.0351906	0.03384	0.0703264	0.0231558	0	0.0262029	0.0528202	0.0157625	0.0679104	0.0343421	0	0.0469774	0.00605634	0	0.018629	0.0568609	0.0355754	0.114599	0.0386601	0.0300886	0.0434014	0.0200686	0	0	0.0236643	0.0621468	0.00679275	0.0483033	0.0164264	0.0162769	0.0265316	0.0579569	0.0468466	0.0328619	0.045993	0.0398306
FAM102B	0.0618312	0.275153	0.182642	0.206644	0.231869	0.19605	0.122567	0.192771	0.217114	0.221767	0.225667	0.21343	0.22714	0.247818	0.15785	0.245887	0.123835	0.216693	0.184142	0.347425	0.125244	0.156696	0.289999	0.175066	0.311363	0.0427237	0.295413	0.153223	0.430172	0.2117	0.172002	0.173247	0.147334	0.151397	0.275402	0.256163	0.207906	0.160492	0.314382	0.206092	0.222241	0.25878	0.164225	0.227213	0.205989	0.173514	0.221509	0.126213
HENMT1	0	0.00330369	0.036259	0	0.03124	0.0269711	0.0118218	0.00764675	0	0.0126021	0.0162899	0.0263967	0.00481299	0.00735826	0.0313714	0.00307577	0	0.0420821	0.0155575	0.014988	0.0373487	0.0039794	0	0.0084134	0.0158935	0	0	0.00360183	0	0.0252701	0.029016	0.00976921	0.00962121	0.0152123	0	0.0377878	0.0110112	0.00424159	0.00371181	0	0.00820886	0.00339463	0	0.0105327	0.0119129	0.0100117	0.0316289	0.0136787
PRPF38B	0.343458	0.274085	0.157875	0.248668	0.255088	0.268166	0.160414	0.16498	0.150192	0.245802	0.123936	0.228145	0.281222	0.136801	0.339029	0.21999	0.382864	0.286741	0.255573	0.289233	0.235566	0.0978466	0.337801	0.165055	0.207609	0.226603	0.192618	0.20778	0.297613	0.214517	0.224503	0.128751	0.178272	0.164041	0.416246	0.487032	0.199064	0.150222	0.364195	0.196337	0.249119	0.198403	0.0886268	0.340778	0.190814	0.136503	0.193106	0.199359
FNDC7	0	0.00302954	0	0	0	0	0.000253611	0	0	0	0	0	0	0	0	0	0	0	0.00254288	0	0	0.000216617	0	0	0	0	0	0	0	0	0.00363288	0.00591362	0	0	0	0	0	0	0	0	0	0	0	0	0	0	0	0
STXBP3	0.084783	0.0788487	0.0752938	0.28566	0.130716	0.16041	0.105074	0.0908579	0.0986269	0.151431	0.190038	0.0948375	0.116699	0.109297	0.0771413	0.17702	0	0.126069	0.0856663	0.0746898	0.058205	0.057409	0.190857	0.0882295	0.157342	0.0497483	0.0302692	0.158434	0.117611	0.079526	0.0929042	0.0723597	0.0529581	0.0988476	0.317941	0.167868	0.068182	0.0908253	0.132653	0.0830637	0.0932262	0.0941282	0.084418	0.18945	0.178127	0.0810889	0.102117	0.0776362
AKNAD1	0	0	0	0	0	0	0.000568755	0	0	0	0	0	0	0	0.00347941	0	0	0	0	0	0	0.000436572	0	0.000874252	0	0	0	0.0147131	0	0	0.000423747	0	0.00263797	0.00280247	0	0	0	0	0	0.000522752	0	0	0	0	0	0	0	0
GPSM2	0	0.061303	0	0.00958193	0.0113463	0.00533374	0.045751	0.0200406	0.0700639	0.0123437	0.0131051	0.00624247	0.0367289	0.0104703	0	0.0171806	0	0.0267953	0.0158728	0.0187659	0	0.115506	0	0.0213664	0.00162604	0	0.0900289	0.0335268	0.0369851	0.0204663	0.0201192	0.0230256	0.0212473	0.0332915	0	0.0240434	0.0167699	0.0176266	0.0491211	0.0153342	0.0405492	0.00509869	0.126808	0	0.00742234	0.0151567	0.00719255	0.0143187
WDR47	0.0434355	0.0423873	0.0669338	0.117952	0.0774666	0.147446	0.0362518	0.0582184	0.0839771	0.0477537	0	0.0388394	0.0619876	0.045154	0.0796569	0.0455728	0.112511	0.0672456	0.0527392	0.0549084	0.0932974	0.0250982	0.150442	0.0385502	0.0406653	0.275653	0.018629	0.102903	0.038291	0.0395702	0.0620681	0.0531579	0.0342732	0.0313073	0	0.113422	0.075726	0.0388265	0.0676853	0.0421457	0.0282185	0.0326989	0.068679	0.0569591	0.0590113	0.0376545	0.0252146	0.0405712
TAF13	0.046738	0.0231951	0.00662593	0.0420642	0.0397088	0	0.0189648	0.0199811	0	0.0453946	0.0113045	0.00941962	0.032077	0.0204745	0.0376071	0	0	0.0164892	0.0148963	0	0.0119194	0.00796175	0	0.0147749	0.00802698	0	0.0234039	0.0154383	0.0958436	0.0343581	0.0162963	0.0196208	0.0186544	0.00670496	0.136634	0.0747356	0.0144325	0.0203618	0	0.0136646	0.0138338	0.020107	0	0.0231743	0.020136	0.00437465	0	0.0193464
TMEM167B	0.114683	0.0327483	0	0	0.0180842	0.0198852	0.0234617	0.027461	0.0348771	0.0062636	0	0.0168051	0.00528224	0.0370626	0.0170075	0.00849641	0	0	0.0232663	0.0267415	0.0571562	0.00694766	0.0611367	0.0151443	0.0130536	0	0	0.00206939	0.0497287	0.0728269	0.0271898	0.0196256	0.0279499	0.0155747	0	0.046916	0.0202493	0.0143575	0.07281	0.0126768	0.0108906	0.0232728	0	0.00191394	0.0273747	0.0244687	0	0.0258932
C1orf194	0	0	0	0	0	0	0.000615528	0.0021666	0	0	0	0	0	0.00790608	0.00306777	0	0	0	0.00376674	0	0	0	0.113034	0	0.00396772	0.0427237	0	0	0	0	0.00142512	0	0.00129078	0	0	0	0	0.000750073	0	0	0	0	0	0	0	0	0	0.000698089
KIAA1324	0	0	0.00262256	0.081468	0.0223955	0.0325091	0.0169856	0.0130064	0	0.0145	0	0.00695457	0.0390779	0.00335322	0.0404806	0.00850053	0	0.0147254	0.0185563	0.0180027	0	0.00668319	0.197127	0.0177071	0.00784698	0.0727379	0	0.0457226	0.0307584	0.04551	0.0374956	0.0132141	0.0333451	0.00685471	0.0397761	0	0.00452283	0.0142111	0.00703381	0.0167238	0.00343429	0.00800428	0.0322928	0.00392277	0.0281896	0.0143222	0.0560748	0.00669602
SARS	0.255354	0.0467928	0.109918	0.0683393	0.0634922	0.0316705	0.0579369	0.0979106	0.0730848	0.0663303	0.0408954	0.0527784	0.0754212	0.0754979	0.0662259	0.116918	0.129559	0.0288405	0.065827	0.0274371	0.0706778	0.0359056	0	0.048817	0.0482961	0	0.00322201	0.0914003	0.0472622	0.0735377	0.0928095	0.0553321	0.124699	0.0389691	0.0344402	0.0772118	0.0431375	0.0712801	0.0878038	0.0939872	0.0774477	0.0309029	0.0241263	0.0425369	0.075612	0.0440535	0.00606698	0.0764069
CELSR2	0.00728537	0.0887511	0.049549	0.0588451	0.0398541	0.0544874	0.0129146	0.0349411	0	0.0090117	0	0.0104997	0.00721194	0.00540788	0.0466406	0.0247637	0	0.0185065	0.0108067	0.0213802	0.0180682	0.00564235	0.0649277	0.0221181	0.00669081	0	0.0654667	0	0.0127336	0.0455933	0.040015	0.0149436	0.0182287	0.00741179	0.0568263	0.0372963	0.0301585	0.013243	0.0228669	0.00337502	0.00279607	0.0156036	0	0.0312492	0.0250358	0.00490738	0.0252146	0.00807325
PSRC1	0.101268	0.0481571	0.0228896	0	0.0996592	0.0268389	0.0220787	0.0267526	0	0.023541	0.0131051	0.036649	0.0162093	0.052293	0.0491877	0.0072118	0	0.102891	0.0468211	0.0904515	0.0128844	0.0393464	0.165428	0.0307857	0.0306651	0	0.0437336	0.0862722	0.112872	0.0245176	0.0582086	0.0290708	0.0278203	0.0231257	0	0.0354599	0.045085	0.0314254	0.0213396	0.0122753	0.03082	0.0812204	0.0608711	0.0338263	0.0502583	0.0238896	0.0252146	0.00821805
MYBPHL	0	0	0	0	0	0.00282815	0.00159163	0.00182793	0	0	0	0.00197823	0	0	0	0	0.138001	0	0	0	0	0	0	0	0	0	0	0	0	0	0.00294986	0	0.00450125	0	0	0	0	0	0	0.00371155	0	0.00156322	0	0	0.00326678	0.00294274	0	0.00043358
SORT1	0.37801	0.16499	0.328724	0.136227	0.29003	0.348153	0.151064	0.241705	0.195387	0.266159	0.188562	0.288247	0.32054	0.258677	0.234419	0.286332	0	0.238094	0.25467	0.230766	0.316907	0.138362	0.193848	0.165354	0.348736	0.477199	0.16621	0.298892	0.37079	0.265414	0.27238	0.14308	0.198549	0.172892	0.1537	0.333584	0.147377	0.226813	0.268074	0.239497	0.239449	0.457053	0.174558	0.257728	0.332605	0.181344	0.1431	0.12627
PSMA5	0	0.140069	0.0528199	0.0436271	0.00628957	0.0775473	0.026703	0.0579028	0.0503078	0.0316313	0.0345353	0.049394	0.0189597	0.0679448	0.0720033	0.0576611	0	0.0533355	0.0306685	0.0856531	0.0376192	0.0245376	0	0.0221215	0.0229713	0	0.069356	0.0986954	0.0569042	0.044048	0.0461818	0.0635448	0.044486	0.0309117	0	0	0.013814	0.0402184	0.0556888	0.0860609	0.0583567	0.0293829	0.0246192	0.0647271	0.0391891	0.0528474	0.00869419	0.0460808
SYPL2	0	0	0	0	0	0	0.00483577	0	0	0	0.0133074	0	0	0	0	0	0	0	0.00204665	0.00682992	0	0.000413858	0	0	0	0	0	0	0	0	0.00566562	0	0	0.00188087	0	0	0.00136362	0.000750073	0.00325964	0.00913113	0.00647968	0.00413651	0	0	0	0.00321817	0	0
ATXN7L2	0	0.0100911	0	0	0.0069461	0.00912951	0.00335958	0.00393462	0	0.00134005	0	0.00668526	0	0	0	0	0	0.00583483	0.00193842	0.0199528	0.0128844	0.000633609	0	0	0	0	0	0.00683815	0.018612	0	0.00389605	0.00371503	0.00722608	0.0054392	0	0	0.00356921	0.0032084	0	0.00199828	0	0	0	0	0	0.00189415	0	0.000578506
CYB561D1	0	0.0376444	0.0374077	0.0183596	0.0114897	0.0388409	0.026637	0.0333884	0.0700542	0.0117536	0.00861959	0.0184788	0.0306432	0.0487525	0.0402226	0.0814544	0	0.0445045	0.0157977	0	0.0779586	0.015736	0	0.026867	0.0167668	0	0.0310852	0.0262849	0	0.025004	0.0359408	0.0211348	0.0178818	0.0328677	0.0338605	0.0319197	0.00563081	0.0236104	0	0.0208184	0.0310317	0.0186284	0	0.00545563	0.0112945	0.0166908	0	0.028377
AMIGO1	0	0.0333886	0.00262256	0	0	0.00477315	0.00448149	0.0049382	0	0.0139685	0	0.0122541	0	0.0176745	0.0193517	0	0	0.0104941	0.000873759	0.0170871	0	0.000209304	0	0.0103163	0.0133149	0	0.0702158	0	0	0	0.00184477	0.00552202	0.00133339	0.000440789	0	0	0.0011655	0	0	0.000549259	0.00363236	0.00688179	0	0.0061238	0	0.00508811	0	0.0039273
GPR61	0	0	0.00262256	0	0	0.0172531	0.00152318	0.00609191	0	0	0	0.00743932	0	0	0	0	0	0	0.0119918	0	0	0	0	0.00741276	0.00401289	0	0	0	0	0	0.00106987	0.00124552	0.00737406	0.000230999	0	0	0.00955532	0	0	0	0	0.00427689	0	0.0118567	0.001453	0.000919603	0	0.000386163
GNAI3	0.21681	0.09832	0.132864	0.148895	0.0593913	0.171283	0.0639963	0.128186	0.177415	0.123662	0.146615	0.115673	0.0791782	0.158442	0.113866	0.106052	0.138001	0.17849	0.12308	0.145678	0.0972631	0.0799367	0	0.101036	0.244582	0.136411	0.0650883	0.181624	0.198009	0.164021	0.0702655	0.110051	0.115514	0.106821	0.21559	0.0645978	0.0785708	0.122613	0.123436	0.126844	0.135855	0.213178	0.149927	0.214894	0.18299	0.0958992	0.133833	0.112111
GNAT2	0	0	0	0	0	0	0	0	0	0	0	0	0	0	0	0	0	0	0.000775954	0	0	0.000177932	0	0.00141129	0	0	0	0	0	0	0.000736148	0	0	0.00130281	0	0	0	0.000985721	0	0.00143497	0	0	0	0	0	0	0	0.000810831
AMPD2	0.0202448	0.0676392	0.0378861	0.0274027	0.0668483	0.0315188	0.0168673	0.0431836	0	0.0167961	0	0.030655	0.0323242	0.0330887	0.0133898	0.0296908	0	0.0308757	0.0209964	0.0643196	0.0671169	0.0253956	0	0.025825	0.173867	0.0140164	0	0.0466874	0.172513	0.0191609	0.0467819	0.0655849	0.0644049	0.0189354	0.0272452	0.102913	0.0128388	0.028962	0.0288316	0.0374325	0.0292703	0.168804	0.0197323	0.0418145	0.0835521	0.0229387	0.0863009	0.0197786
GSTM4	0	0.0354414	0.0172755	0.0159988	0	0.0259581	0.0136124	0.0221485	0	0.0238852	0	0.0261303	0.0330485	0.0343413	0.0208121	0.0157356	0	0.0368416	0.0285172	0.00900322	0.0528126	0.0172614	0	0.0145209	0.0547917	0	0.0437336	0.0597602	0.0980064	0	0.027415	0.0196132	0.0261021	0.0167502	0.041584	0	0.0221705	0.0184861	0.0273075	0.0312175	0.032966	0.0200973	0.0117813	0.0122753	0.0438686	0.0170034	0.129581	0.00510461
GSTM2	0	0	0	0	0.0387517	0.0117646	0.00409414	0.00689672	0.07721	0.00291089	0.0710892	0.00126234	0.024104	0.0107545	0	0	0	0.0100899	0.013102	0	0	0.00196383	0	0.00324238	0.0282416	0	0	0.0202954	0.00813207	0	0.0128856	0.00243475	0.00204154	0.00982935	0	0.0152322	0.00180467	0.00418562	0	0	0.0360307	0	0	0.0398053	0.0214028	0.00616303	0	0.00133802
GSTM5	0.0605323	0	0.00834558	0	0	0	0.00267169	0.00181209	0	0.0104921	0	0.00594306	0.00435449	0.00303333	0	0	0	0	0.00589681	0	0	0.00201614	0	0.0012049	0	0	0	0.00534621	0	0	0.00240038	0.0023362	0.00604069	0	0	0	0.00455557	0.00633472	0	0	0	0	0	0	0.00103111	0	0.00869419	0.00462755
GSTM3	0.117191	0	0	0.0371201	0.00779274	0.0201824	0.010773	0.0389307	0.019376	0.100787	0.0389643	0.0445072	0.0335247	0.0360241	0.0314183	0.0695678	0	0.0433667	0.0163344	0.0492149	0.051583	0.00331007	0	0.0190701	0.0552875	0	0.0292895	0.0230761	0.0621433	0.0734414	0.0380062	0.0268471	0.0369474	0.00669233	0.0344402	0.0620895	0.0157733	0.0207798	0.0345001	0.0104719	0.0170264	0.0768037	0.0378684	0.0844546	0.0212468	0.0303245	0	0.0153419
EPS8L3	0	0	0	0	0	0	0	0	0	0	0	0	0	0	0	0	0	0	0	0	0	0	0	0	0	0	0	0	0	0	0	0	0	0	0	0	0	0	0	0	0	0	0	0	0	0	0	0
CSF1	0	0	0	0	0.0356346	0.0104774	0.00638032	0.00357143	0.00762217	0.00821974	0.0654596	0	0.00768818	0.00880536	0	0.0343632	0	0	0	0.00439623	0	0.000844778	0	0.00101948	0	0	0	0	0	0	0.00309761	0.00316243	0.00140184	0.00631062	0	0	0.00750823	0.000916264	0	0.00128061	0.00269645	0	0.0483607	0	0.00575702	0.00319954	0	0.00856777
AHCYL1	0.0585383	0.120555	0.110502	0.205281	0.155072	0.138736	0.0709424	0.107574	0.313458	0.159005	0.195631	0.107573	0.0685228	0.061036	0.137027	0.100299	0.388383	0.106622	0.11798	0.135104	0.135871	0.0394915	0.0330516	0.111376	0.136362	0.403346	0.106228	0.133223	0.138198	0.100593	0.100225	0.0633396	0.105546	0.080391	0.173096	0.089491	0.0551746	0.0723343	0.12561	0.105911	0.128742	0.0925816	0.0517166	0.1188	0.140731	0.0709313	0.17397	0.0874535
STRIP1	0	0.102186	0.117076	0	0.0202297	0.0275512	0.0378173	0.0490914	0	0.00283467	0	0.0237536	0.0557062	0.0311945	0.0433962	0.0353495	0.177851	0.0191027	0.0695356	0.0337344	0.0354909	0.0177941	0	0.0294743	0.054402	0	0.0079764	0.0706026	0.0862731	0	0.0331913	0.0419975	0.0436255	0.0233621	0.242281	0.00669042	0.0639815	0.0248403	0.100154	0.0294276	0.0388025	0.0250116	0.0583859	0.0385931	0.039905	0.0283832	0.0224053	0.06164
ALX3	0	0	0	0	0	0	0.000214457	0	0	0	0	0	0	0.00774807	0	0	0	0	0	0	0	0	0	0.000466993	0	0	0	0	0	0	0.00105634	0	0	0.000705982	0	0	0	0	0	0	0.00148073	0	0	0	0	0	0	0
UBL4B	0	0	0	0	0	0	0	0.00217459	0	0	0	0	0	0	0	0	0	0	0	0	0	0	0	0	0	0	0	0	0	0	0	0	0	0	0	0	0	0	0	0	0	0	0	0	0	0	0	0
SLC6A17	0.0326585	0.0552111	0.0253609	0.0635104	0.0500051	0.0628656	0.0193659	0.0575924	0.0580202	0.0395707	0.0912693	0.012784	0.0116061	0.00883721	0.015891	0.0175513	0	0.0378578	0.0206631	0.00716721	0.0808863	0.00257168	0	0.00532711	0.0163234	0	0	0.014804	0.0517165	0.0279037	0.0253942	0.0257625	0.0353005	0.00823957	0.0275699	0.0185751	0.0461517	0.021183	0.01453	0.0236815	0.010059	0.0300335	0.0141755	0	0.0231615	0.0168229	0	0.00977471
KCNC4	0	0	0.0106119	0.0305669	0.012995	0.00691149	0.0155492	0.0186381	0	0.014023	0.0257371	0.00382012	0	0.0164866	0.0115842	0	0.112511	0	0.0115563	0.0098341	0	0.00803192	0	0.00792606	0.00100948	0	0	0	0.0448508	0	0.0175111	0.0147389	0.0201062	0.00867994	0	0.00804153	0.00321509	0.021639	0.00325964	0.0106414	0.0142467	0.0156334	0.0347282	0	0.0081351	0.0160895	0	0.00841637
RBM15	0.0201262	0.0016029	0.0408979	0	0.0333335	0.0173918	0.01857	0.0161089	0	0.0224953	0.0422436	0.00808358	0	0.0100996	0.0170566	0.0121838	0	0.0290652	0.0181904	0.00955523	0	0.018645	0	0.007777	0.0125664	0	0	0.0310755	0.0300256	0.0144397	0.0168685	0.0102821	0.0130092	0.0165329	0	0.00912313	0.0161461	0.0129748	0.0310984	0.0210308	0.0302824	0.00663511	0.0313146	0	0.0299797	0.00721404	0.0316566	0.0146125
SLC16A4	0.00728537	0	0	0.033792	0.00907272	0.00411548	0.0134703	0.00169483	0	0.00593013	0	0.00400609	0	0.00927408	0	0	0	0	0.0103286	0	0	0.0115166	0	0.00366492	0	0	0	0.0103936	0.0352147	0.00933402	0.00379582	0.00662759	0.00785434	0.0162397	0	0	0.00678296	0.0117969	0.0310984	0.00351886	0.0185219	0.00868767	0	0.0470445	0.0122464	0.0038915	0.0145336	0.0148594
LAMTOR5	0	0.044552	0.0080482	0.0967045	0.0245825	0.0335113	0.0303369	0.0310806	0	0.0309865	0	0.0236625	0.0364728	0.0445297	0.0609002	0	0	0.0142213	0.0629459	0.054129	0.0669945	0.010412	0	0.0119428	0.0044481	0	0.0252777	0.0269565	0	0.0213805	0.0522643	0.0234462	0.0500361	0.0220965	0	0	0.0591338	0.0216226	0.0113388	0.0129044	0.0224406	0.022506	0.0273646	0.0465299	0.0379432	0.0291508	0.00606698	0.017604
PROK1	0	0	0	0	0	0	0	0	0	0	0	0	0	0	0	0	0	0	0	0	0	0	0	0	0	0	0	0	0	0	0	0	0	0	0	0	0	0	0	0	0	0	0	0	0	0	0	0
KCNA2	0	0.0388325	0.0326413	0.0450284	0.0113463	0.0142103	0.0164149	0.0141541	0.0580202	0	0	0.0119754	0.0217911	0.0338759	0.0325878	0	0	0.00565588	0.0249695	0.0330177	0.0689977	0.00448613	0	0.00443048	0.0183084	0	0.0189357	0.0167119	0.0132988	0.00849531	0.0174393	0.0176703	0.0276256	0.00584859	0	0.0119904	0.00693204	0.00644531	0.0117549	0.00687865	0.0168318	0.0113538	0.0453727	0.0526417	0.0131281	0.0172846	0	0.011719
KCNA3	0	0	0	0	0	0	0.000892251	0	0	0	0	0	0	0	0	0	0	0	0	0	0	0	0	0.000855606	0	0	0	0	0	0	0.00138985	0	0	0	0	0	0	0	0	0	0	0	0	0	0	0	0	0
CD53	0.426601	0.184303	0.244295	0.346351	0.294435	0.22063	0.181402	0.222441	0.118181	0.241801	0.348576	0.251938	0.279599	0.265524	0.356559	0.300272	0.563034	0.391938	0.329222	0.345306	0.344911	0.119061	0	0.191769	0.27683	0.176963	0.24468	0.314675	0.197347	0.324122	0.217252	0.17857	0.186165	0.206092	0.193367	0.291851	0.184322	0.236049	0.220302	0.187461	0.25442	0.197157	0.264267	0.250786	0.29691	0.206316	0.100271	0.175983
LRIF1	0.0370616	0.0178206	0.0177134	0	0.0621935	0.0174691	0.0658026	0.0294105	0	0.00816932	0	0.00630218	0.0108238	0.00283276	0.0351046	0.0127024	0	0.0135353	0.0313425	0.0582349	0	0.0135559	0.177833	0.0232009	0.00309888	0	0.0189357	0.0512063	0.0266717	0.0116819	0.0277202	0.025311	0.0128488	0.0229424	0.0575179	0	0.0245872	0.0244416	0.00538516	0.030962	0.0237299	0.0127729	0.0402429	0.0744171	0.043102	0.00622474	0	0.0381894
DRAM2	0.223501	0.114794	0.068331	0.190294	0.242606	0.205653	0.113055	0.107161	0.213353	0.138135	0.0571008	0.115605	0.105282	0.138976	0.101235	0.177575	0	0.103873	0.181549	0.147419	0.190057	0.0460482	0	0.119764	0.115663	0.307736	0.157475	0.155835	0.192111	0.0902593	0.143914	0.109625	0.156411	0.135874	0.0230412	0.0286937	0.100009	0.108842	0.113986	0.0830456	0.162748	0.0882166	0.0875375	0.134532	0.152173	0.141625	0.0991888	0.0862746
CEPT1	0	0.118849	0.134023	0.0455151	0.198718	0.0847792	0.110945	0.0931232	0.00762217	0.135287	0.221073	0.0935291	0.0919748	0.157483	0.0952256	0.183177	0	0.0999393	0.190434	0.093931	0.199461	0.0644478	0	0.0682303	0.12196	0.0140164	0.116962	0.17078	0.242143	0.190324	0.100992	0.121083	0.139026	0.101766	0.0397761	0.105766	0.0952718	0.122547	0.0892901	0.117752	0.102491	0.109492	0.115972	0.127914	0.102596	0.12746	0.0553381	0.101483
DENND2D	0.137155	0.0468156	0	0	0	0.0271457	0.0162468	0.0201419	0	0.0199109	0	0.0175784	0.00800454	0.0419169	0.00391345	0.00323346	0	0.00408035	0.00979077	0.0118403	0	0.00955599	0	0.00128183	0.00325002	0	0	0.0274822	0	0.00992772	0.0117126	0.00562335	0.0209033	0.00337512	0	0	0.00752769	0.0127618	0.0500315	0.00428343	0.0171325	0.0050634	0.0154991	0.0165982	0.0133019	0.0411142	0.0144304	0.0267778
CHI3L2	0	0	0	0	0	0	0.000530254	0.00281453	0	0	0	0.00196097	0	0.016185	0	0	0	0	0	0	0	0.00243004	0	0	0	0	0	0	0	0	0	0.00269458	0.00379312	0	0	0	0	0	0	0	0.00360299	0.00563532	0	0	0	0.00189415	0	0.00405446
CHIA	0	0	0.0104311	0	0	0	0	0	0	0	0	0	0	0	0	0	0	0	0	0	0	0	0	0	0	0	0	0	0	0	0	0	0	0	0	0	0	0	0	0	0	0	0	0	0	0	0	0
PIFO	0	0	0	0	0	0	0.000599278	0.00475901	0	0	0	0	0	0	0.00942801	0	0	0	0	0	0	0	0	0	0	0	0	0	0	0	0	0.000949802	0	0	0	0	0	0	0	0	0	0	0	0	0	0	0	0
OVGP1	0	0	0	0	0	0.0167624	0.00532487	0.0165149	0.0978314	0	0.0301891	0.000707091	0.00268408	0.00589227	0	0	0	0.00732873	0.00209291	0	0	0.00100441	0	0.00246867	0.00887964	0	0	0.00976763	0.0149691	0.00458415	0.00179584	0.00465226	0.0140722	0.00100543	0	0	0.00159331	0.00155147	0	0.00118333	0.0111005	0.00891578	0	0.0140004	0.0126199	0.0242185	0	0.00391895
WDR77	0.0202448	0.0266712	0.00662593	0	0.0131948	0.0480208	0.00916236	0.0431131	0.0222506	0.0182928	0.0164413	0.0313259	0.0278343	0.0310648	0.0397734	0.0214309	0	0.0148934	0.0239603	0.011009	0.0549024	0.0116002	0	0.0217105	0.037162	0	0.100733	0.0335382	0.0316624	0.0241541	0.0423332	0.0282073	0.0291753	0.0167813	0	0.0128547	0.0213553	0.0239043	0.0269806	0.0195374	0.0231925	0.0287486	0	0.0474223	0.0182149	0.0216665	0.0131122	0.01508
ATP5PB	0.0202448	0.0461174	0.0143558	0.0710521	0.0144105	0.0947486	0.0410567	0.0690928	0.0240015	0.0319452	0	0.0366726	0.0236061	0.0664428	0.0688002	0.0705346	0	0.0880673	0.0591286	0.0427738	0.0775249	0.0189059	0.245473	0.0222941	0.0504578	0	0.0248922	0.0632608	0.152453	0.0255998	0.0541308	0.026695	0.0562871	0.0224295	0	0	0.0854282	0.0535101	0.0893571	0.0335011	0.0521164	0.0170021	0.0347388	0.0801177	0.0766913	0.0215447	0.0744689	0.055742
C1orf162	0.0433486	0.0737668	0.0694486	0.0799908	0.077853	0.0502751	0.0760073	0.0397445	0.0433677	0.0276422	0.0131051	0.0757119	0.013916	0.116238	0.0165512	0.0269534	0.086869	0.0482578	0.0819561	0.0351434	0.0196639	0.0304727	0.147691	0.01837	0.0395948	0	0.0647375	0.0829476	0.0315746	0.0545115	0.0863447	0.0518153	0.184202	0.0291142	0.136505	0.00914653	0.103277	0.135935	0.0770271	0.110875	0.054189	0.143078	0	0.0252943	0.0570961	0.051928	0	0.0310794
TMIGD3	0.286553	0.205368	0.137923	0.39204	0.127877	0.202733	0.116801	0.204676	0.152445	0.162669	0.298287	0.196217	0.183056	0.134505	0.213539	0.2119	0.177851	0.0920543	0.182305	0.191325	0.173904	0.065477	0.212241	0.107439	0.195174	0.220865	0.0654437	0.108894	0.171153	0.0682034	0.165001	0.10278	0.112564	0.138255	0.0230412	0.135711	0.176742	0.0914365	0.20401	0.134474	0.14607	0.102363	0.100511	0.151157	0.194855	0.0989551	0.149145	0.0750039
RAP1A	0.42224	0.52464	0.362551	0.499091	0.481498	0.447832	0.202307	0.344909	0.314189	0.366701	0.672433	0.424779	0.33907	0.345329	0.389649	0.397085	0.480895	0.373319	0.391578	0.498947	0.548879	0.174016	0.660949	0.288922	0.466791	0.391278	0.379031	0.386713	0.476297	0.404435	0.281715	0.275733	0.331136	0.290383	0.279505	0.335637	0.297683	0.287519	0.337263	0.360364	0.411469	0.299564	0.269565	0.420171	0.399663	0.36556	0.258195	0.262164
INKA2	0	0.0016029	0.0442342	0.106013	0.0199206	0.0361446	0.0271888	0.0126701	0	0.0165369	0.0453952	0.0117635	0.015856	0.0428867	0	0.0815291	0	0.010484	0.0309252	0.00828346	0.0443762	0.0161018	0	0.0470991	0.00227702	0	0.0480881	0.0505496	0.104462	0.149319	0.0221634	0.0438703	0.00937074	0.0627357	0	0.0133341	0.00758433	0.017097	0.00841792	0.00914955	0.018487	0.0296046	0.0901493	0	0.0127642	0.036136	0.0144535	0.0256783
DDX20	0	0.0299284	0.133752	0.0803398	0.0316064	0.0363199	0.0177369	0.0222667	0.019376	0.0262835	0	0.0185408	0.0220445	0.0123547	0.0390142	0	0	0.0232802	0.00961587	0.00610121	0.0279408	0.0100909	0	0.0195361	0.0133843	0.177155	0	0.040742	0.0828024	0	0.0259092	0.0175581	0.0243061	0.0180827	0.0673674	0.0133341	0.0254329	0.0358034	0	0.0308024	0.0196731	0.00721794	0.0135543	0.03412	0.0254737	0.0190026	0.0251522	0.0131608
KCND3	0.0609845	0.0641607	0.141662	0.0880439	0.013562	0.0308272	0.0300813	0.0336781	0.019376	0.0309944	0	0.0379305	0.0240228	0.0238303	0.0592667	0.0134424	0.086869	0.0507156	0.0124756	0.0388201	0.0340273	0.00773365	0	0.0161914	0.0622171	0.0428186	0.0637534	0.0938904	0.0967783	0.0274375	0.0548937	0.0401521	0.0327052	0.00972389	0.0253198	0	0.0335227	0.0289182	0.056101	0.0298621	0.0172182	0.0122796	0	0.0565185	0.0224927	0.0209044	0.0161353	0.0233268
CTTNBP2NL	0.237499	0.324611	0.196279	0.447028	0.223223	0.417029	0.111368	0.239776	0.127505	0.304646	0.460865	0.33163	0.244339	0.177338	0.282923	0.366539	0.312677	0.411251	0.328057	0.391506	0.36343	0.116255	0.3886	0.250434	0.350335	0.136019	0.301492	0.281759	0.224637	0.255605	0.262275	0.153029	0.162849	0.220258	0.262014	0.239593	0.239074	0.202987	0.23887	0.191411	0.280744	0.238895	0.155415	0.250005	0.27016	0.164949	0.203062	0.133148
WNT2B	0.331101	0.187402	0.405465	0.0305669	0.0440292	0.0687604	0.0549164	0.0828564	0.127512	0.249941	0.145967	0.267782	0.18998	0.106824	0.294836	0.18381	0.146195	0.207762	0.28671	0.142951	0.139742	0.0709847	0	0.130326	0.0968355	0.38927	0.263318	0.143674	0.0185188	0.0816443	0.241402	0.0879131	0.0827032	0.121752	0.0704453	0.170401	0.0494186	0.162788	0.35408	0.172788	0.147964	0.0964161	0.0771183	0.133263	0.110519	0.133246	0.378643	0.0920498
ST7L	0.199431	0.110156	0.0908906	0.0501287	0.130111	0.101158	0.0633288	0.0901028	0.0611337	0.117838	0.111562	0.0717427	0.0892589	0.0601733	0.123864	0.101683	0	0.0538019	0.107107	0.104132	0.105405	0.045821	0.084199	0.0603353	0.0632098	0.275201	0.0225099	0.0725486	0.112482	0.103765	0.0773238	0.060882	0.0885539	0.0696705	0.146668	0.0709059	0.0504716	0.0851158	0.0919689	0.0692777	0.0823022	0.0698705	0.0973954	0.127354	0.0607223	0.0488541	0.0672681	0.0506757
CAPZA1	0.234901	0.146157	0.226845	0.236323	0.182536	0.205369	0.119068	0.201742	0.185502	0.178296	0.262833	0.185173	0.166245	0.208129	0.120151	0.222052	0.235691	0.234859	0.181913	0.161377	0.22763	0.121869	0.305146	0.115535	0.273546	0	0.239781	0.212554	0.237027	0.173375	0.194248	0.165972	0.178659	0.156158	0.132157	0.124443	0.175976	0.137747	0.200597	0.1921	0.205759	0.162944	0.2228	0.22759	0.140092	0.124918	0.108767	0.155404
MOV10	0.101025	0.0386993	0.022095	0.0490889	0.00548355	0.0229662	0.0394647	0.0437589	0	0.0169517	0.00859934	0.0588581	0.035008	0.0130872	0.0700573	0.0488776	0	0.0945158	0.0627239	0.084447	0.0571196	0.0165551	0	0.026465	0.0315657	0.136411	0.0166344	0.035051	0.0829382	0.0895428	0.0274504	0.0156859	0.0174501	0.0232125	0.0822614	0.0214355	0.0209403	0.0243174	0.0884213	0.0452654	0.0192402	0.0251463	0.00679398	0.0400219	0.0335723	0.0201629	0.0144304	0.0354076
RHOC	0	0	0.0270119	0	0.0130943	0.0355398	0.00563666	0.00643317	0	0.00312603	0	0.0145591	0.0184918	0.0292442	0.0228425	0.0147827	0	0.0133293	0.0045255	0	0.0111163	0.00220184	0	0.0170624	0.0149275	0.0427237	0	0	0	0	0.00619777	0.0131397	0.00712511	0.00883123	0	0.0348695	0.0130999	0.00671236	0.0104194	0.0115432	0	0.00807618	0	0.0122675	0.00738138	0.0115504	0	0.0102425
AL603832.3	0	0	0	0	0	0	0	0	0	0	0	0	0	0	0	0	0	0	0	0	0	0	0	0	0	0	0	0	0	0	0	0	0	0	0	0	0	0	0	0	0	0	0	0	0	0	0	0
PPM1J	0	0	0	0	0	0	0	0	0	0	0	0	0	0	0	0	0	0	0	0	0	0	0	0	0	0	0	0	0	0	0	0	0	0	0	0	0	0.00119073	0	0	0	0	0	0	0	0	0	0
SLC16A1	0	0.0676203	0.0360602	0.0183284	0.0234395	0.0252289	0.010478	0.0192377	0.0305822	0.00613217	0.15552	0.016078	0.0202034	0.033732	0.00343208	0.0199206	0	0	0.00908995	0.00554268	0.0111163	0.0127057	0	0.0454556	0.0142233	0.275201	0	0	0.0430728	0.0693569	0.0314281	0.017142	0.0269313	0.0161344	0	0.0333969	0.0176406	0.00973712	0.0154731	0.0271928	0.0194455	0.0117782	0.0419524	0.0134938	0.0337007	0.0109197	0.0130283	0.0248704
LRIG2	0.30217	0.0777966	0.0824155	0.0868885	0.0553704	0.0641216	0.0359654	0.087827	0.0272682	0.0430476	0.0365452	0.0695979	0.0878574	0.0690102	0.104367	0.0462493	0	0.100506	0.0506015	0.126933	0.171865	0.0359293	0.165216	0.0659053	0.0709901	0.121094	0.0079764	0.0640771	0.144264	0.0953542	0.0582279	0.0724364	0.0558069	0.0617933	0.11166	0.0343131	0.0311129	0.0566575	0.0569419	0.0816695	0.0791312	0.0732789	0.109772	0.0988491	0.0309501	0.0599043	0.0631663	0.0602601
MAGI3	0.40831	0.323708	0.0912753	0.385082	0.272193	0.256082	0.143467	0.132244	0.117197	0.101222	0.346738	0.121181	0.154182	0.130319	0.168868	0.152888	0.320045	0.166167	0.170985	0.1578	0.145328	0.120763	0.22682	0.157604	0.144507	0.549045	0.0748468	0.216895	0.262674	0.117625	0.130206	0.131842	0.167835	0.153926	0.209288	0.231692	0.131042	0.118915	0.155885	0.189625	0.160305	0.123522	0.156326	0.271255	0.169344	0.105328	0.189049	0.144139
PHTF1	0.0560437	0.0575345	0.103154	0.142193	0.0925101	0.0691986	0.095465	0.0633604	0.0531718	0.0528148	0.0992301	0.0636728	0.105224	0.0541127	0.104892	0.0383139	0.129559	0.0804733	0.065919	0.0916406	0.0254689	0.045827	0.0611367	0.0636764	0.0628633	0.403346	0.0314889	0.0837939	0.0839989	0.0673694	0.0839253	0.036709	0.0523154	0.0538674	0.0923383	0.121943	0.0609023	0.0738225	0.0671992	0.036877	0.0913995	0.0422008	0.0607914	0.0655124	0.0883823	0.0321993	0.0521829	0.0525373
RSBN1	0.147824	0.117116	0.129018	0.0718064	0.0621386	0.1289	0.0644993	0.085244	0.092272	0.09277	0.0950947	0.096227	0.0481231	0.0408468	0.0794002	0.0767461	0	0.0736492	0.0594445	0.0485527	0.0652505	0.0377416	0	0.0573427	0.0340634	0.52869	0.018629	0.0398211	0.0494552	0.0628082	0.0699874	0.0601669	0.0473331	0.0553156	0.0851137	0.0574293	0.0376611	0.0745493	0.0851534	0.0552095	0.0816989	0.0278564	0.0833672	0.0880951	0.0824073	0.0364997	0.0279162	0.0715722
PTPN22	0	0.0112177	0	0	0.0101563	0	0.0646692	0.00141343	0	0.00366831	0.0133074	0.0038138	0.00180668	0.00788076	0.00236625	0.0108234	0	0	0.0111135	0.00828346	0	0.0183884	0	0.00303853	0.0272751	0	0.0166344	0.0270821	0.0371267	0	0.00309884	0.0164934	0.000864784	0.0152653	0.065729	0	0.0178573	0.0259728	0.0306738	0.00987334	0.00647968	0.0311108	0.0349635	0.0583789	0.0063764	0.000684169	0	0.00493629
BCL2L15	0	0	0	0	0	0.015779	0.00124428	0.00318506	0	0	0	0	0.00367756	0.00305948	0	0	0	0	0	0	0	0.00036523	0	0.00103105	0	0	0	0	0	0	0.0020179	0	0	0.00125507	0	0	0.00156521	0	0	0.00115465	0	0	0	0	0	0	0	0.00316752
AP4B1	0.0410243	0	0.0775926	0.0717221	0.0448773	0.0434067	0.0290756	0.0217328	0	0.0183544	0.05267	0.0130399	0.0317427	0.0348659	0.012899	0.0298693	0	0.0814934	0.0156733	0.0282652	0.0758276	0.010739	0.197127	0.0353708	0.0149035	0	0	0.0264639	0.0269736	0.0601287	0.0204946	0.0107767	0.0233581	0.0287393	0.0312844	0.0941771	0.042432	0.0250872	0.0263263	0.0277452	0.0181653	0.0311017	0.0164934	0.0568125	0.0286966	0.0169657	0	0.0196669
DCLRE1B	0	0	0	0	0	0.00437956	0.00509869	0	0	0	0	0.00569381	0.00205114	0	0	0	0	0	0.00398583	0	0	0.00112934	0	0	0	0	0.00322201	0	0	0.0154299	0.00589148	0.00248841	0	0.00198018	0	0	0.00395359	0.000656672	0	0.00281128	0	0	0	0.00639997	0	0	0	0
HIPK1	0.0912835	0.0159382	0.0481471	0.00869451	0.100821	0.0552506	0.0757903	0.0419473	0.0719631	0.0483608	0.0691902	0.0713728	0.0476718	0.0733129	0.047522	0.104162	0	0.112245	0.0865399	0.0761964	0.111048	0.0330056	0.0330516	0.0411077	0.0772083	0.121094	0.204056	0.106011	0.068456	0.0854153	0.0773885	0.0393682	0.0547239	0.0534901	0.115094	0.0616202	0.0609827	0.0549223	0.0475418	0.0476664	0.0617131	0.0710077	0.0703618	0.15666	0.0790714	0.0448955	0.0695312	0.0598305
OLFML3	0	0.0339169	0.0612424	0	0.109352	0.0117501	0.0116322	0.0237598	0.0257626	0.00677349	0.00271397	0.0194548	0.0609206	0.0124081	0.0281694	0.0254539	0	0.00595063	0.0389899	0.0322337	0.0348503	0.0043495	0	0.0251324	0.0095099	0	0.0225099	0.0219287	0.0185188	0.0213272	0.0238798	0.0167345	0.00264496	0.0202731	0	0.0259436	0.0515701	0.0142443	0	0.00722885	0.0720234	0.00771829	0	0.0193826	0.0431017	0.0379418	0.027094	0.00883033
SYT6	0.126579	0.125723	0.145649	0	0.139742	0.07722	0.106275	0.0977703	0.0963937	0.174621	0.174623	0.134409	0.135568	0.0506154	0.221166	0.137526	0.130527	0.165546	0.110935	0.242387	0.170169	0.0304031	0.113034	0.16529	0.0626944	0	0.144823	0.0903626	0.0995962	0.111812	0.111084	0.0526048	0.104165	0.0786094	0.266862	0.0902899	0.0732614	0.115836	0.127018	0.059605	0.123905	0.0578275	0.072731	0.178319	0.120136	0.065787	0.138715	0.0535925
TRIM33	0.0840991	0.177001	0.108025	0.133205	0.272724	0.217476	0.11935	0.152094	0.141022	0.163655	0.325343	0.195297	0.249914	0.13755	0.173118	0.241237	0.312677	0.266527	0.192153	0.326041	0.289111	0.0975283	0.0879151	0.1438	0.126726	0.0428186	0.318921	0.216138	0.220162	0.157239	0.149785	0.128237	0.176923	0.17711	0.180433	0.215425	0.151061	0.168294	0.176628	0.154423	0.200111	0.164767	0.201997	0.211778	0.193295	0.0934853	0.0989353	0.13255
BCAS2	0.0344697	0.0195733	0.0436475	0.028862	0.0684658	0.0158025	0.0373473	0.0624518	0	0.0147547	0.74331	0.0223043	0.0273766	0.036729	0.0610495	0.0342087	0	0.115112	0.0537486	0.0101314	0.008537	0.0127548	0	0.0903047	0.0400088	0.270314	0	0.0520922	0.0374413	0.0306598	0.0257276	0.0281974	0.0323937	0.0352835	0.0312844	0.00690998	0.0365395	0.0350612	0.0210395	0.0286301	0.0211758	0.0319926	0.113029	0.0435236	0.128558	0.0138235	0	0.0236939
DENND2C	0	0	0.00321283	0.0546806	0	0.00811007	0.0013257	0.00158097	0	0.0144213	0.0162459	0.0106805	0	0.0123138	0.0068861	0	0	0.00805263	0.0141949	0.0189364	0	0.00878985	0	0.00903495	0	0	0	0	0	0	0.00848931	0.0104948	0.00855596	0.00958078	0	0	0	0.00397517	0	0.0042756	0.00681064	0.00389034	0	0	0.00218045	0.00120851	0.0144304	0.00610279
AMPD1	0	0	0	0	0	0	0	0.0048174	0	0	0	0.000794486	0	0	0	0	0	0	0	0	0	0	0	0.00117399	0	0	0	0	0	0	0.00231128	0	0.00153526	0.00207718	0	0	0.00276323	0.00365023	0	0	0.00148073	0	0	0	0	0	0	0
NRAS	0	0.0353027	0.0125183	0	0	0.0121556	0.0171311	0.0114659	0	0.00792799	0.0384376	0.0120411	0	0.0120997	0.0173063	0	0	0	0.0109352	0.0510877	0	0.00380372	0	0.00912875	0.00995324	0	0.0107311	0.00567473	0.0371822	0.0435274	0.00803214	0.00542377	0.0100601	0.0117667	0	0.0449468	0.0029322	0.0104006	0	0.0117997	0.00570113	0.00668673	0.0334792	0.0457452	0.00198745	0.00636885	0.0499581	0.00756984
CSDE1	0.173616	0.188503	0.0871152	0.133718	0.180451	0.245304	0.0840918	0.126752	0.0977664	0.108667	0.108373	0.115784	0.143817	0.13005	0.180054	0.230219	0.086869	0.138249	0.142669	0.206576	0.122631	0.0568897	0.258671	0.109999	0.112237	0.0428186	0.0978006	0.174235	0.255644	0.183436	0.130594	0.105397	0.104582	0.0762291	0.0820113	0.104495	0.0951329	0.090684	0.067856	0.147122	0.117748	0.129219	0.168782	0.187127	0.122806	0.0908289	0.0864437	0.108951
SIKE1	0	0.0101334	0.00262256	0.0412352	0	0.017965	0.026275	0.00855273	0	0.00695285	0	0.0130602	0.0377559	0.0196533	0.0351824	0.0372519	0	0.00430066	0.0290093	0.00435405	0.0201447	0.00852693	0	0.012744	0.0169179	0	0	0.0772637	0	0.0341782	0.0341631	0.0135424	0.0198534	0.0182591	0	0.0235477	0.0108635	0.0265778	0.0268854	0.0204026	0.00993283	0.0197612	0.00679398	0.0406528	0.0242507	0.00660413	0.00735223	0.0294629
SYCP1	0	0	0.00923152	0	0	0	0.000289099	0.000355286	0	0	0	0.00613638	0.00388174	0	0	0.00313811	0	0	0	0	0	0.00170707	0	0.00234742	0	0	0	0	0	0	0.00272576	0	0	0	0	0	0.0117029	0.00120744	0	0.00125752	0.00380712	0	0	0	0.00336998	0	0	0
TSPAN2	0	0	0	0	0	0.00830134	0.000819773	0	0	0.00250946	0	0	0	0.00515317	0	0	0	0	0.00313411	0	0	0	0	0	0	0	0	0	0	0	0.00385671	0.000445842	0.000713748	0	0	0	0	0.000656672	0	0.00894114	0	0	0	0	0	0	0	0
NGF	0	0	0	0	0	0	0.000834434	0	0	0	0	0.000383628	0	0	0	0	0	0.00408035	0	0	0	0	0	0	0	0	0	0.0111351	0	0	0	0.00321066	0	0	0	0	0	0	0	0.00678916	0	0	0	0	0.00194595	0	0	0.000620783
VANGL1	0.0344697	0.00993365	0	0	0	0	0.000745655	0	0	0	0	0	0	0	0	0	0	0.0209394	0.00627317	0	0	0	0	0	0	0	0	0	0	0	0	0	0	0	0	0	0	0	0	0	0	0	0	0	0	0	0	0
CASQ2	0	0	0	0	0	0	0	0	0	0	0	0	0	0	0	0	0	0	0	0	0	5.17678e-05	0	0	0	0	0	0	0	0	0	0	0	0.00211139	0	0	0	0	0	0	0	0	0	0.00979097	0.00173837	0	0	0.00110664
NHLH2	0.0434355	0	0	0	0	0	0.00105993	0	0	0	0	0	0	0	0	0	0	0	0	0	0	0	0	0	0	0	0	0	0	0	0	0.00366414	0	0	0	0	0	0.00147755	0	0	0	0	0	0	0	0	0	0
SLC22A15	0	0.0516641	0.00569025	0	0.0559338	0.0258052	0.0145156	0.0104654	0.0197509	0.0232662	0.143851	0.0153091	0.0690385	0.016569	0.0232264	0.0138717	0	0	0.0113721	0.0421527	0	0.00775782	0	0.0146245	0.0222211	0.0727379	0.0225678	0.049202	0.0557754	0.0601476	0.0561916	0.0114766	0.0137182	0.00967351	0	0	0.0148338	0.00995278	0.00682415	0.00556362	0.0190589	0.00790656	0	0.0517494	0.0193486	0.0110764	0	0.0126189
MAB21L3	0	0	0	0	0	0	0.00114803	0	0	0	0	0	0	0	0	0	0	0	0	0	0	0.00020406	0	0.00122379	0	0	0	0	0	0	0	0	0.00124118	0	0	0	0	0	0	0	0	0	0	0	0	0	0	0
ATP1A1	0.238091	0.240091	0.11771	0.268255	0.242642	0.283023	0.10254	0.202434	0.210878	0.169406	0.223769	0.127605	0.148849	0.11103	0.248024	0.1168	0.441759	0.177462	0.15077	0.263671	0.247048	0.0547577	0.566082	0.0884131	0.150993	0.159908	0.0849319	0.19892	0.2121	0.105804	0.165906	0.14994	0.167986	0.0715335	0.0980287	0.183903	0.0969998	0.143048	0.220963	0.131159	0.124504	0.12202	0.173084	0.196888	0.171625	0.067532	0.0875334	0.119258
CD58	0.151776	0.203934	0.136928	0.0656772	0.0688361	0.176436	0.0674697	0.123346	0.0302941	0.0971709	0.22235	0.162266	0.0992391	0.167439	0.109344	0.12999	0	0.117596	0.149077	0.0772422	0.0530227	0.0872423	0	0.0927129	0.122033	0.077102	0.188541	0.114842	0.0727512	0.123831	0.127341	0.110431	0.145686	0.0830568	0.218351	0.176346	0.138883	0.142936	0.15481	0.0905989	0.11096	0.141328	0.180778	0.19062	0.0748919	0.139802	0.150202	0.192391
IGSF3	0	0	0	0	0	0.013446	0.00172167	0.00792027	0	0.00734923	0	0.00263795	0.00587862	0	0	0	0	0	0.00423862	0	0.0131831	0.000386222	0	0.00189519	0.00986142	0	0	0.0615385	0.0310194	0	0.00545307	0.00604391	0.00449687	0	0.0391253	0	0.00549803	0.002363	0	0.00795563	0.0020829	0	0	0	0.0128835	0	0	0.000988273
CD2	0	0	0	0	0	0	0.00152585	0	0	0	0	0	0	0	0	0	0	0	0	0	0	0	0	0	0	0	0	0	0	0	0	0	0	0	0	0	0	0	0	0	0	0	0	0	0	0	0	0
PTGFRN	0.0344697	0.0641984	0.00262256	0.0644296	0	0.00505462	0.0124165	0.0105103	0	0.00674211	0.0257371	0.0202347	0	0.00339399	0	0	0	0.0104941	0.0268465	0.0312868	0.0294405	0.00587856	0	0.00152097	0.0221089	0	0.0189357	0.0325218	0	0.0138368	0.0276285	0.00685061	0.0154073	0.00913109	0	0.00825755	0.00592351	0.0194066	0.0615301	0.0165227	0.00343429	0.0215208	0	0.0193826	0.0118224	0.00876472	0.00606698	0.0150914
CD101	0	0	0	0	0	0	0.00334383	0	0	0	0	0.000383628	0	0	0	0	0	0	0	0	0	0.00348553	0	0	0	0	0	0	0	0	0.00894942	0.00174502	0	0.00220566	0	0	0.00252729	0.00362402	0	0.00227283	0	0	0	0	0	0.00123333	0	0.00106959
TTF2	0.136894	0.100431	0	0	0.0313102	0.0652371	0.045897	0.0732951	0.0406701	0.0398981	0	0.0356536	0.107876	0.0340823	0.0671483	0.0670602	0	0.071203	0.0745083	0.0812911	0.0304563	0.0840533	0	0.0474909	0.033018	0	0.0664803	0.0553217	0.0832574	0.0289446	0.049269	0.0465904	0.0697916	0.0450779	0.204882	0.0375648	0.0896443	0.0424546	0.0757859	0.0429267	0.0636183	0.0484033	0.063096	0.0645478	0.0383528	0.0318599	0.0634846	0.0638654
TRIM45	0	0.0140971	0	0	0.0399264	0.0025404	0.000177596	0.00675138	0	0	0	0.0158405	0.00350956	0.00334919	0.00347941	0	0	0	0.0142094	0	0	0.0012556	0	0.00217378	0.0125121	0	0	0	0	0	0.00598272	0.000445842	0.00299471	0.00351841	0	0	0.00433969	0	0	0	0	0	0	0	0.00669486	0.00308648	0	0.00210966
VTCN1	0	0	0.0104311	0	0	0	0.000490427	0	0	0	0	0	0	0	0	0	0	0	0	0	0	0.000310127	0	0	0	0	0	0	0	0	0.000230866	0	0	0	0	0	0	0	0	0	0	0	0	0	0	0.00145121	0	0
MAN1A2	0.305506	0.394022	0.143814	0.189019	0.29228	0.201687	0.130509	0.204538	0.138965	0.184016	0.225806	0.22631	0.189021	0.15029	0.220343	0.153569	0	0.216104	0.193701	0.240263	0.25615	0.0784119	0.373493	0.158065	0.234085	0	0.232134	0.206795	0.200067	0.326134	0.194383	0.142134	0.170731	0.151735	0.394141	0.193275	0.135878	0.131221	0.205406	0.196536	0.223796	0.179977	0.0416442	0.277715	0.188887	0.160998	0.21147	0.181626
TENT5C	0	0	0	0.0328017	0	0	0.000213305	0	0	0.00133406	0	0	0	0	0	0	0	0	0	0.0239167	0	0.000610656	0	0	0	0	0	0	0	0	0.000918078	0	0	0	0	0	0	0.00310411	0	0	0	0	0	0	0	0	0	0
GDAP2	0.10717	0.141634	0.132828	0.127984	0.0812528	0.158089	0.0774547	0.105654	0.0716761	0.145286	0.0752011	0.136837	0.151335	0.0911113	0.0772142	0.121344	0	0.140481	0.0949478	0.0623305	0.0677619	0.0452779	0.359361	0.0836307	0.11074	0.335751	0.0535106	0.0813169	0.0710439	0.0887232	0.130425	0.0793427	0.0857033	0.0927809	0.0584645	0.186614	0.0576024	0.0813468	0.135967	0.0932644	0.0968514	0.10979	0.122486	0.151106	0.0972218	0.0537494	0.0600506	0.103459
WDR3	0	0.00993365	0.0123348	0.0808444	0.0351826	0.019529	0.0134546	0.0191276	0.0257626	0.0186498	0.0318547	0.00597842	0.00610552	0.0412197	0.0224799	0.0112647	0	0.0371527	0.0110567	0.0380344	0.127421	0.00958933	0	0.0111046	0.00628285	0	0	0.0228615	0.0154533	0.0527692	0.0147952	0.0216965	0.0417801	0.0224555	0.0883822	0.00825755	0.0171087	0.0129249	0.0235306	0.0289323	0.02711	0.005911	0	0.0127332	0.0357068	0.0214968	0.0197644	0.0266908
SPAG17	0	0	0	0.0378496	0	0.0172326	0.00164902	0	0	0	0	0	0	0	0	0	0	0	0.000616699	0	0.0241132	0.000687035	0	0.000557767	0	0	0	0	0	0.0469121	0	0.00137888	0	0	0	0	0.00249866	0.00881762	0	0.00106911	0	0.00811993	0	0.00565257	0.00368053	0	0	0.00257494
TBX15	0	0	0	0	0	0	0	0	0	0	0	0.00157169	0	0	0	0	0	0	0	0	0	0	0	0	0	0	0	0	0	0	0	0	0	0	0	0	0	0	0	0	0	0	0	0	0	0	0	0
WARS2	0.11207	0.0312	0	0.0274027	0.0253352	0.0465952	0.0144604	0.0213923	0	0.0328585	0.0262241	0.0492614	0.0329931	0.0358404	0.0467178	0.0343925	0	0.0140777	0.0271339	0.0393432	0.0712765	0.0259239	0.165428	0.0237368	0.0286005	0	0	0.0407121	0.0405794	0.0516596	0.0332646	0.0210293	0.0231648	0.0262538	0.112688	0	0.00500027	0.0301734	0	0.0469186	0.0381504	0.0282814	0.0412795	0.0231064	0.0181682	0.0159772	0.0190427	0.0411593
HAO2	0	0	0	0	0	0	0.000330327	0	0	0	0	0	0	0	0	0	0	0	0	0	0	0	0	0	0	0	0	0	0	0	0	0	0	0	0	0	0	0	0	0	0	0	0	0	0	0	0	0
HSD3B2	0	0	0	0	0	0	0	0	0	0	0	0	0	0	0	0	0	0	0	0	0	0	0	0	0	0	0	0	0	0	0	0	0	0	0	0	0	0	0	0	0	0	0	0	0	0	0	0
HSD3B1	0	0	0	0	0	0	0	0	0	0	0	0	0	0	0	0	0	0	0	0	0	0	0	0	0	0	0	0	0	0	0	0	0	0	0	0	0	0	0	0	0	0	0	0	0	0	0	0
ZNF697	0	0.0115406	0.0104311	0	0.0177446	0.00927714	0.00852151	0.00768473	0	0.00633689	0.00822785	0.0100227	0	0.0032144	0.0116187	0.00901777	0	0.00581858	0.00589531	0.0192556	0.00427423	0.00491381	0	0.0086686	0.0080275	0	0	0	0	0.0127986	0.00652545	0.00204247	0.00413258	0.00852556	0	0	0.00299517	0.00413757	0.0154731	0	0.0125515	0.0036089	0	0.0112451	0.0136922	0.00385045	0.0316566	0.00928953
PHGDH	0	0.0381687	0	0	0	0.00741651	0.00747392	0.00350282	0	0.014313	0	0.0109263	0.00343581	0.00382483	0	0	0	0.00594224	0.00546806	0.0133213	0.0140406	0.0232899	0	0.00366994	0.00277123	0	0	0.007257	0	0	0.00559139	0.0145063	0.020264	0.00650943	0	0	0.00885691	0.00507785	0	0.000644306	0.00454986	0	0	0	0.0067248	0.0016786	0.00836517	0.00183481
HMGCS2	0	0	0	0	0	0	0	0	0	0	0	0	0	0	0	0	0	0	0	0	0	0	0	0	0	0	0	0	0	0	0	0	0	0	0	0	0	0	0	0	0	0	0	0	0	0	0	0
NOTCH2	0.11207	0.0619753	0.105864	0.0754604	0.0519141	0.133638	0.104054	0.0744685	0.0700639	0.0677032	0.161411	0.0999629	0.12393	0.0976482	0.0491343	0.109766	0	0.063297	0.0967555	0.152727	0.009411	0.051929	0	0.0488948	0.0503784	0	0.110344	0.0820058	0.167289	0.150027	0.0852416	0.0733925	0.0831857	0.111781	0.144096	0.0813786	0.0842969	0.0865182	0.0877247	0.077971	0.114564	0.192916	0.0777955	0.170773	0.12648	0.0637078	0.0348451	0.0726353
SEC22B	0	0.0662577	0.0840928	0	0.0418687	0.10642	0.0535595	0.0408521	0.0197509	0.0373319	0.168771	0.0404377	0.0606207	0.0370208	0.0288223	0.0298896	0.24037	0.0110669	0.0635426	0.0687261	0.0511663	0.0195526	0	0.0335565	0.0656483	0.113082	0	0.0846681	0.105422	0.0643828	0.0534851	0.0287966	0.0346714	0.0506902	0.0494203	0.032428	0.0299329	0.0634366	0.0796094	0.0473957	0.0791089	0.0454782	0	0.0416611	0.0469067	0.0285183	0	0.057131
NBPF26	0.0459834	0.00418721	0.00321283	0.0409388	0	0.00612107	0.0188412	0.0187148	0.041002	0	0.0106043	0.0021159	0.0264214	0.0132597	0.0193306	0.00549947	0	0.013295	0.0405994	0.0127897	0	0.019424	0	0.0123183	0.0224854	0.0140164	0	0.0221626	0.0296843	0.0469121	0.00875984	0.0133356	0.0315627	0.0368814	0	0.0559879	0.0512595	0.0235841	0.00325964	0.0172189	0.00702512	0.0722229	0	0.0252323	0.00686446	0.0178537	0.0106545	0.0277155
FCGR1B	0.248217	0.075709	0	0.0233747	0.07765	0.0586542	0.031408	0.124519	0.0245676	0.0951494	0.00861959	0.0893452	0.0460676	0.0537765	0.0315032	0.0948674	0	0.077551	0.0785797	0.140514	0.116889	0.0391249	0.0611367	0.0242824	0.0297404	0.136411	0.0518912	0.13202	0.056479	0.0554786	0.0505123	0.0635632	0.125056	0.0392878	0.0610588	0.0559883	0.00754175	0.0784394	0.0632002	0.100418	0.03033	0.0139898	0.0892404	0.0619681	0.0171986	0.0667499	0.0207865	0.0902626
FAM72B	0	0.0109301	0.011217	0	0.0478783	0	0.00552547	0.00616934	0	0.00434615	0	0.00864411	0	0.0130058	0.0105688	0.00342185	0	0.0286708	0	0	0	0.00535866	0	0.00460583	0	0	0	0.00312472	0	0	0.00874012	0.012467	0.00738833	0.00218781	0	0.00804153	0.0151044	0.00115531	0	0.00497963	0.0073422	0	0.0122949	0.00560579	0.00118251	0.00292933	0	0
SRGAP2C	0.227727	0.355331	0.203839	0.289169	0.33349	0.340201	0.188805	0.337458	0.363103	0.335304	0.415447	0.385805	0.326123	0.295522	0.439233	0.417813	0.596532	0.464966	0.337828	0.383684	0.432875	0.150292	0.315158	0.271604	0.387286	0.375185	0.235447	0.36708	0.432217	0.353365	0.300588	0.250344	0.318693	0.260975	0.184979	0.340662	0.266153	0.269644	0.289546	0.333165	0.395459	0.206699	0.190047	0.348765	0.360153	0.274493	0.148904	0.254294
FAM72C	0	0	0	0	0	0	0.00100229	0	0	0.0110692	0	0.000532276	0	0	0	0	0	0	0.0028481	0	0	0.00175303	0	0.00129107	0	0	0	0	0	0	0	0.00153741	0	0.00278916	0	0	0.00278881	0.0012966	0	0	0	0	0	0	0	0	0	0
NBPF15	0.0508576	0.0572563	0.0134778	0.0353707	0.123157	0.0449228	0.0249216	0.0330169	0.019376	0.0504864	0.00859934	0.0503277	0.0404969	0.0326137	0.0159992	0.0481371	0	0.0574424	0.0253267	0.0418083	0.0249066	0.0282786	0	0.0471624	0.025715	0	0.0403094	0.0250783	0	0.0848514	0.0434042	0.0484001	0.0415725	0.0330496	0.059381	0.0404664	0.0414975	0.0427587	0.0361164	0.0331501	0.0364942	0.0620312	0.0515039	0.0113439	0.0306716	0.0313747	0.0232138	0.0478694
SRGAP2B	0.418669	0.481851	0.4685	0.585546	0.43617	0.49337	0.227158	0.412622	0.152601	0.432694	0.641781	0.452253	0.478148	0.397769	0.537666	0.597172	0.692985	0.495263	0.347312	0.594728	0.583418	0.189775	0.210847	0.284192	0.573006	0.371024	0.343526	0.454765	0.431328	0.415523	0.379678	0.291765	0.319533	0.275282	0.56851	0.63866	0.376938	0.304615	0.388162	0.437947	0.380495	0.361025	0.244577	0.530938	0.546122	0.289927	0.274122	0.306677
FAM72D	0.011958	0	0.00463822	0	0	0.00413466	0.00512636	0.00633376	0	0.00992081	0	0.00431366	0.0043743	0.00983667	0	0	0	0.0104941	0	0	0	0.00561337	0	0.00191578	0.0147613	0	0	0.00490239	0	0.0104703	0.0020959	0.0075458	0.00129078	0.00531063	0	0	0.00503828	0.00239138	0	0.00112341	0	0	0	0	0.00184312	0.00119916	0	0.00189064
NBPF20	0	0.00691643	0.0520952	0.0282038	0.00139785	0.00289725	0.00409566	0.0118345	0	0.0131193	0	0.00525254	0	0.00408485	0.015169	0	0	0	0.00803508	0.00610121	0	0.00245325	0	0.00885621	0	0	0.0079764	0.00918195	0	0	0.0153548	0.00704216	0.00431423	0.00754736	0	0	0.00289652	0.00947159	0	0.0047382	0.00319602	0.00241569	0	0.0126473	0.0117093	0	0	0.00654236
GPR89A	0	0.0172842	0.0406718	0.0567362	0.0925486	0.00941155	0.031201	0.0296059	0.00762217	0.00739178	0.0566598	0.0168559	0.027094	0.0265797	0.0389197	0.0369209	0	0.0363913	0.0355909	0.0177748	0.0247386	0.0247388	0	0.0307096	0.00412436	0.0775349	0.00322201	0.0210212	0.0787258	0.0136169	0.0193762	0.0271088	0.0188493	0.0294834	0	0.0742179	0.0530066	0.0148415	0.00841792	0.0216036	0.0615844	0.0127587	0.0312322	0.0295212	0.0223279	0.0234747	0.0117074	0.0192677
PDZK1	0	0	0	0.028862	0.00865507	0	0.00739072	0.0051296	0.0201815	0	0	0	0	0	0	0.0085668	0	0.0147254	0.0052547	0	0	0.00262715	0	0.00525363	0	0	0	0.0117776	0	0.00458415	0.00333955	0.00732302	0.00614616	0.00325631	0	0	0.00370032	0.00197123	0	0.00728756	0	0.00549875	0	0	0.00914974	0.00633895	0	0.00113598
CD160	0	0.00446482	0	0	0	0	0.00128218	0	0	0	0	0	0	0	0	0	0	0	0	0	0	0.000544892	0	0	0	0	0	0	0	0	0	0	0	0	0	0	0	0	0	0	0	0	0	0	0	0.00163983	0	0
RNF115	0.445237	0.249376	0.165571	0.247736	0.229538	0.239842	0.119629	0.157884	0.158258	0.197799	0.354236	0.197089	0.197418	0.207134	0.223724	0.203118	0.277905	0.226637	0.228965	0.279633	0.200396	0.0974295	0.360022	0.179896	0.20782	0.528976	0.209751	0.173079	0.300527	0.201564	0.132617	0.131396	0.188563	0.156653	0.189962	0.187176	0.117247	0.137777	0.161366	0.233831	0.164845	0.178085	0.146845	0.218023	0.158248	0.12162	0.167097	0.134328
POLR3C	0	0.029946	0.0820139	0.070266	0.0504021	0.0512568	0.036539	0.0448939	0.147297	0.0732678	0.0422436	0.0357167	0.0440177	0.0359743	0.0494875	0.040096	0	0.067473	0.0615749	0.0725152	0.0609701	0.0303599	0.0330516	0.0430603	0.0392934	0	0.0993943	0.0223906	0.0271729	0.0615914	0.0498646	0.0396566	0.0563503	0.0441171	0	0.111222	0.0547587	0.0501829	0.0182752	0.0459054	0.0517075	0.0376767	0.0452403	0.124553	0.0415348	0.0251905	0.103902	0.0542035
NUDT17	0	0.00220561	0	0	0	0.00651972	0.00645805	0.00309564	0	0	0	0.00618596	0	0	0.0171559	0	0	0	0.00281314	0.0175392	0.0104814	0.00154527	0	0.00666962	0	0	0	0.00442863	0.0127853	0	0.0121674	0.00835355	0.00410679	0.016811	0	0	0.00566117	0.0114432	0	0.00591268	0.00360169	0.00131583	0.0122949	0.00716899	0.00251779	0.00591757	0	0.00145248
PIAS3	0	0	0	0.0233747	0.0519586	0.00289725	0.00915069	0.0115275	0.0617584	0.0121476	0	0.021448	0.00831069	0.00988962	0.01711	0.00836235	0	0.0192693	0.0345555	0.00645472	0	0.0119795	0	0.00735035	0.0129839	0	0	0.0308492	0	0.0198774	0.0331442	0.00819544	0.0131136	0.0083351	0	0	0.00903306	0.0183425	0.0117549	0.0090745	0.0210782	0.0158654	0.0141755	0.0199629	0.0110754	0.0121322	0	0.00714901
ANKRD35	0.0581019	0	0	0	0.0506711	0.00802736	0.00558328	0	0	0.00725536	0	0.000620156	0	0	0.0122952	0	0	0	0	0	0.0140865	0.00511668	0	0.0023559	0	0	0	0	0	0.0260655	0.00639802	0.00294212	0.00618328	0.00434007	0	0	0.00360407	0.00584479	0.00325964	0.00753926	0.0119244	0.00438912	0	0.0172566	0.00203583	0.00286592	0	0.00173711
ITGA10	0	0	0	0	0	0	0.0120227	0.0106392	0	0.00379708	0	0.00732749	0.00831704	0.00905562	0.00299588	0	0	0.0117574	0.00926375	0	0	0.00409824	0	0	0.0034477	0.0140164	0	0.0042235	0	0	0	0.00732178	0.00972635	0.00404481	0	0.00449268	0.0126585	0.0109401	0	0.0119528	0.00256904	0	0	0.00716216	0.0090162	0.00978777	0.0404217	0.0214705
PEX11B	0	0	0.0254664	0.0444174	0	0.0163597	0.0152407	0.0315628	0.0240015	0.0108764	0	0.0237365	0.0151139	0.0380167	0.0269855	0.0570795	0	0.027189	0.0435005	0.0234426	0.0910999	0.012811	0	0.0279406	0.0525556	0	0	0.0586017	0.0334785	0.023796	0.0300618	0.0199351	0.0211476	0.0130791	0	0	0.033699	0.0115433	0.0180271	0.0184139	0.0170628	0.0195991	0	0	0.00540852	0.0123093	0.0107763	0.0315287
RBM8A	0	0.137626	0.028099	0.0282038	0.0532946	0.00793703	0.0228207	0.0216443	0.0197509	0.0171625	0	0.0299075	0.036172	0.0281298	0.0353506	0.0468979	0	0.0576059	0.0471963	0.0399434	0.0456079	0.00801561	0	0.0221103	0.00539618	0	0.0225099	0.0201475	0.0225891	0	0.018996	0.0223195	0.00755172	0.0174225	0.160872	0	0.010492	0.0282049	0.026231	0.0207179	0.0202312	0.0167535	0.0135543	0.0207589	0.0295719	0.0359739	0.0147914	0.0351614
AC243547.3	0	0	0	0	0	0	0	0	0	0	0	0	0	0	0	0	0	0	0	0	0	0	0	0	0	0	0	0	0	0	0	0	0.00220974	0	0	0	0	0	0	0	0	0	0	0	0	0	0	0
LIX1L	0.046738	0.050017	0.0941196	0.00810105	0	0.044571	0.0118778	0.0139583	0.0611337	0.0183908	0.073496	0.0337347	0.00284881	0.023794	0.0380719	0.00672982	0	0.0127856	0.0272293	0.0439638	0.054061	0.00960203	0	0.0265428	0.0165999	0	0	0.0482163	0.0137286	0.0282175	0.0412147	0.0231602	0.0173921	0.0229531	0	0.0408692	0.0112413	0.0309348	0.010346	0.022641	0.0474104	0.0157373	0.0847513	0.0194542	0.0363376	0.00753745	0.0049655	0.0229985
ANKRD34A	0.00728537	0	0	0	0	0	0.00366793	0.00141847	0	0.00293359	0	0.00865539	0.00286064	0	0	0	0	0	0.00434918	0.0101314	0	0.000757451	0	0	0.00792983	0	0.0511742	0	0.0385057	0.0213805	0.00718253	0.00362948	0.00522036	0.00137393	0	0	0	0	0	0	0	0	0	0.00300075	0.00251437	0.00759488	0	0.000871051
POLR3GL	0.00728537	0.00997035	0.0316095	0.0414698	0.00548355	0	0.00991345	0.015761	0	0	0	0.00674252	0.0120033	0.0099397	0.0194274	0.0226906	0	0.0198723	0.0247407	0.0154682	0	0.00373135	0	0.0019514	0.0139344	0	0	0.00975399	0.0192851	0	0.00462062	0.00658455	0.0205618	0.00549576	0	0.0446379	0.00677203	0.0177512	0.00703381	0.00617182	0.0239876	0.00343553	0	0.0199764	0.0064988	0.0239909	0.00735223	0.00748666
TXNIP	0.0865516	0.286109	0.0948764	0.207452	0.145308	0.191858	0.321184	0.144565	0	0.147777	0.122967	0.160816	0.0819452	0.0998216	0.0933168	0.059476	0.138001	0.115028	0.19938	0.0945134	0.114925	0.0817195	0.233868	0.0876558	0.141985	0.264971	0.246186	0.269669	0.122789	0.0521104	0.210343	0.110421	0.17213	0.23254	0.276752	0.124193	0.113443	0.187312	0.352673	0.177381	0.121798	0.32442	0.726653	0.296039	0.472203	0.160558	0.0610241	0.151827
HJV	0	0	0	0	0	0	0.00027287	0	0	0	0	0	0	0	0	0	0	0	0	0	0	0.000624179	0	0.0010449	0	0	0	0	0	0	0.00273589	0.000756691	0	0	0	0	0	0	0	0	0	0	0	0	0	0.0053273	0	0.000405206
NBPF10	0	0	0	0	0	0.0165056	0.0026446	0.000829611	0	0.00710653	0	0.00153382	0	0	0	0	0	0	0.00144086	0.00849985	0	0.000560003	0	0.000700729	0	0	0	0	0.0231767	0	0.00387096	0	0	0.00238595	0	0	0.00506521	0.00292826	0	0.00283902	0	0.00501332	0	0.00655137	0.0050603	0.000684169	0	0.00153763
NBPF12	0	0.0386737	0.0523213	0.0353707	0.11807	0.0437367	0.0350334	0.0545062	0.019376	0.0555036	0.0992095	0.0463052	0.0606899	0.024565	0.0874073	0.0155536	0	0.100022	0.0397772	0.11641	0.100748	0.035067	0.204216	0.0432357	0.0490893	0.137934	0.0486768	0.0172778	0.0702474	0.0743411	0.0447981	0.0509076	0.0288991	0.0371057	0	0.0852083	0.107669	0.053204	0.0255505	0.0539845	0.0235426	0.0514801	0	0.0376673	0.0425464	0.0529542	0.0656534	0.0489804
PRKAB2	0	0.00358887	0.0369562	0.0467489	0.0249589	0.0614377	0.0252869	0.0254894	0.0503078	0.0376931	0	0.0182453	0.0161572	0.0303699	0.00396029	0.0245295	0.130527	0.00623355	0.0352902	0.0331509	0.0414364	0.0107213	0.0330516	0.0262565	0.0263063	0	0	0.0565608	0.00458791	0.0768521	0.0285608	0.0210734	0.0247193	0.0201484	0	0.0345238	0.028242	0.0263897	0.0459769	0.0209329	0.0444511	0.0183218	0.0154228	0.0466333	0.0437432	0.0137613	0	0.0206156
FMO5	0	0.026532	0.0251044	0.0272784	0.0774994	0.0538616	0.024189	0.0258505	0.0406701	0.0273545	0	0.0141452	0.047909	0.0135139	0.0268351	0.0282051	0	0	0.0322367	0.0374742	0.0227112	0.0173144	0.113034	0.0371235	0.00984236	0.136411	0	0.040237	0.035118	0.0807966	0.0374933	0.026207	0.0124001	0.0481439	0.0769253	0	0.00563249	0.0185786	0.0300316	0.036971	0.0905521	0.0230274	0	0.0420604	0.0355672	0.0140189	0.0778768	0.00853022
CHD1L	0.299942	0.151482	0.0463598	0.130309	0.226524	0.133349	0.0756709	0.113437	0.0302941	0.107496	0.115612	0.0880572	0.125306	0.111503	0.0962567	0.153581	0	0.149838	0.148466	0.0751273	0.137446	0.0780125	0.22682	0.0775917	0.0705556	0	0.160664	0.133229	0.128952	0.130695	0.130482	0.105629	0.108559	0.0822475	0.236832	0.141119	0.115725	0.104624	0.103666	0.098666	0.0931295	0.136017	0.170187	0.0989601	0.130917	0.0877151	0.032454	0.0820177
BCL9	0.0607175	0.0173033	0.0116314	0	0	0.0098105	0.00929397	0.0193	0	0.0489563	0	0.00487785	0.0377082	0.0192163	0.0100204	0.00957713	0	0.0119687	0.0338898	0	0.0774154	0.00839952	0.245473	0.0114453	0.0169721	0	0.018629	0.036952	0	0.0218709	0.0145392	0.0153801	0.00728283	0.0155056	0.0253198	0.00763913	0.0106859	0.0237432	0.0113388	0.00660034	0.00416907	0.00673641	0.0154228	0.0203335	0.0289156	0.0133489	0.00719255	0.0156147
ACP6	0	0.0349563	0	0.00732222	0.0545989	0.0519336	0.0321935	0.027169	0	0.0238346	0.119789	0.0466898	0.049706	0.0137976	0.0419516	0.0405753	0	0.0210615	0.0560358	0.063338	0.0245813	0.0121776	0.0649277	0.0200052	0.0372309	0.0821324	0	0.011537	0.0876329	0.0788481	0.0288373	0.0207971	0.0213962	0.0323173	0	0	0.0208072	0.0298184	0.0225208	0.0237677	0.0538839	0.0208297	0	0.0024406	0.040756	0.0250891	0.0155284	0.0384062
GJA5	0	0	0	0	0	0	0	0	0	0	0	0	0	0	0	0	0	0	0	0	0	0	0	0	0	0	0	0	0	0	0	0	0	0	0	0	0	0	0	0	0	0	0	0	0	0	0	0
GPR89B	0.0563474	0.0016029	0.0483108	0.0971038	0.0298435	0.0625496	0.0778846	0.018335	0.0197509	0.0101791	0.0658909	0.0399349	0.0203467	0.0216317	0.0217942	0.0479915	0.297715	0.0204835	0.0229719	0	0.0783473	0.0170755	0	0.0245132	0.0223424	0	0.00322201	0.038063	0.0188385	0.0144397	0.0412053	0.0203594	0.0162509	0.0189559	0	0	0.0297839	0.0349925	0	0.0262499	0.033909	0.0359459	0.0453727	0.0270867	0.01408	0.0267393	0.0304883	0.0270359
NBPF11	0.0843556	0.0569823	0.0332536	0.0881066	0.0686868	0.0845496	0.0393728	0.0303265	0.0766641	0.052661	0.0350106	0.043718	0.0592131	0.045206	0.0773862	0.0512801	0	0.0506194	0.0444949	0.0546216	0.0581516	0.0316658	0	0.0520466	0.037833	0	0.114314	0.0330532	0.069542	0.0468375	0.0467818	0.0569048	0.04457	0.0433098	0.0221116	0.0688811	0.089901	0.0353552	0.0491517	0.0454211	0.0407198	0.0644837	0.0371357	0.0253903	0.0502409	0.0452318	0.0835072	0.0515713
PPIAL4G	0	0.027342	0	0	0	0	0.000464979	0	0	0	0	0.00376831	0	0.00771096	0	0	0	0	0	0	0	2.98204e-05	0	0	0	0	0	0	0	0	0.00115091	0	0	0	0.0230412	0	0.00253496	0	0	0	0	0	0	0	0	0	0	0.000736753
NBPF14	0	0.017335	0.0145126	0.0704651	0.105098	0.0312899	0.0288855	0.0192721	0.0352143	0.0342415	0	0.0227771	0.0231984	0.0179492	0.0502512	0.0728542	0.179607	0.0115457	0.0119551	0.0304188	0.0180028	0.0294053	0	0.0198158	0.00568551	0	0	0.0215104	0.0127336	0	0.0143722	0.0277398	0.0170606	0.0335892	0	0.190764	0.0266333	0.0312322	0.0224743	0.018987	0.0383104	0.085617	0	0.0665964	0.0286075	0.0118866	0.0600747	0.0221069
NUDT4B	0	0	0	0	0	0	0.000222704	0	0	0	0	0	0.00729276	0	0.00901465	0	0	0	0.00258294	0	0	0.000194748	0	0	0	0	0	0	0	0	0.00088559	0	0.000983284	0	0	0	0	0	0	0	0	0	0	0	0.00305866	0.0071718	0	0.000566356
PDE4DIP	0.332308	0.246203	0.18055	0.412637	0.337656	0.298354	0.191212	0.182268	0.157534	0.23615	0.275279	0.171286	0.143487	0.110751	0.264336	0.276651	0.218801	0.239615	0.257193	0.320316	0.247236	0.0633532	0.394504	0.173532	0.271804	0.35666	0.217858	0.217931	0.339388	0.305426	0.172303	0.121014	0.174409	0.192675	0.154364	0.203014	0.143096	0.131617	0.212541	0.170657	0.207875	0.340892	0.217666	0.377919	0.272065	0.111665	0.140197	0.102104
NBPF9	0	0.0411905	0.00662593	0.0540232	0.0484098	0.0289637	0.0235641	0.0326238	0.0245676	0.0489862	0.0710892	0.0266946	0.0317689	0.0235762	0.042984	0.0314557	0	0.030766	0.0306556	0.0515698	0.0340967	0.0213735	0.207325	0.0297032	0.0193996	0.275653	0.0107311	0.0152203	0.0585235	0.00404873	0.0438755	0.0453291	0.0337038	0.0522492	0.160093	0.0638934	0.037939	0.0425901	0.01244	0.0248556	0.0321232	0.0537617	0	0.00954372	0.0263449	0.0214424	0	0.0323354
NBPF19	0.0202448	0.0799923	0.122387	0	0.137855	0.0396243	0.0489183	0.0519196	0.0891507	0.0568726	0.0334028	0.0487782	0.0686489	0.0295015	0.0763775	0.0389587	0.177851	0.051134	0.0622241	0.0921495	0.0550181	0.0212419	0.0649277	0.0463828	0.0395367	0.0140164	0.0275497	0.0884115	0	0.0598385	0.0482221	0.0339192	0.0564822	0.06535	0	0.0470027	0.0271285	0.0457497	0.0544562	0.0462601	0.0489602	0.106435	0	0.118858	0.0681089	0.0590334	0.07966	0.0347417
FCGR1A	0.272688	0.112265	0.145463	0.0797789	0.0292576	0.0748836	0.0870572	0.172696	0.0577298	0.122413	0.0847808	0.137101	0.0655546	0.210699	0.0975148	0.0316668	0	0.0980371	0.107605	0.0820319	0.0330306	0.0498279	0	0.03009	0.0681244	0	0.0968682	0.122214	0.0919584	0.0477446	0.105056	0.0754632	0.146576	0.100805	0.142656	0.164752	0.0634701	0.151317	0.101355	0.160454	0.0671593	0.0742484	0.126967	0.168174	0.0694357	0.147864	0.0128741	0.189619
HIST2H2BF	0	0.0197951	0.0333554	0.0701188	0.0806231	0.0534159	0.0367725	0.106416	0.164626	0.0220539	0.186015	0.0239202	0.0127304	0.105357	0.0833604	0.015718	0.290421	0.0208077	0.0868597	0.0473848	0.134482	0.0331839	0	0.120816	0.0262911	0	0.102076	0.110067	0.365513	0.0486119	0.047276	0.0886209	0.0268612	0.146416	0	0.0211369	0.028699	0.0489487	0.0405667	0.169693	0.0536494	0.0287617	0.163118	0.0944049	0.132028	0.0673503	0.107848	0.123102
HIST2H4A	0	0	0	0	0	0	0	0	0	0	0.0836103	0	0	0	0	0	0	0	0	0	0	0	0	0	0	0	0	0	0	0	0	0	0	0.000785023	0	0	0	0	0	0	0	0.00176605	0	0	0	0	0	0
HIST2H4B	0	0	0	0	0	0	0.000569515	0.00125838	0	0	0	0	0	0.00450366	0	0	0	0	0.00511807	0	0	8.85282e-05	0	0.00290083	0	0	0	0	0	0	0	0	0	0	0	0	0	0	0	0	0	0	0.0141755	0	0	0	0	0
HIST2H2BE	0.0508576	0.073233	0.0204475	0.0835856	0.0307704	0.0179567	0.00961396	0.0465923	0.00762217	0.00263804	0.0257371	0.011532	0.0260201	0.00382483	0.0422798	0.0566318	0	0.00802584	0.0223382	0.0780758	0.0412369	0.00960744	0	0.0591248	0.0150879	0	0.0486768	0.0391213	0.129017	0.00812504	0.00958097	0.0659301	0.00429325	0.0761178	0	0.0466292	0.0129144	0.029535	0.0205765	0.0741516	0.0127857	0.0222229	0.207873	0.0280868	0.120479	0.00841398	0.0274667	0.0105346
HIST2H2AC	0	0.010659	0	0	0	0.00670718	0.00150694	0.00530248	0	0	0	0.000620156	0	0	0.00890963	0	0	0	0.00453841	0	0	0.00106432	0	0.0079817	0	0	0	0.00791177	0.0390212	0	0.00436218	0.00963032	0.00383895	0.0107015	0	0.0509035	0	0	0	0.00588146	0	0	0.019586	0	0	0.00548372	0.0703685	0.000709525
BOLA1	0	0	0	0	0	0	0.00661467	0.0100963	0.0222506	0.012657	0.0120586	0.00139873	0.0144609	0.0146819	0.015755	0.0210652	0	0.00674174	0.0120745	0.0200941	0	0.006147	0	0.00443673	0.0112878	0	0	0.0174377	0.106307	0.00651187	0.0126262	0.00323181	0.0117546	0.00796343	0	0	0.00337351	0.0149862	0	0	0.0104923	0.00597695	0.0369529	0.0140731	0.00381791	0.00778608	0.024151	0.00358056
SV2A	0.195458	0.0397815	0.0748673	0.121226	0.0716415	0.0870293	0.0457994	0.0839324	0.0302941	0.0509282	0.0388237	0.0276691	0.0451405	0.0411243	0.118808	0.0465141	0	0.0507445	0.0417578	0.138148	0.0887868	0.0132031	0.386571	0.0349005	0.0572682	0.0727379	0.0987266	0.0637447	0.0984173	0.118867	0.0850909	0.0731565	0.0598062	0.0169633	0.0593307	0.0299374	0.0215636	0.0318491	0.0156548	0.0188694	0.0408581	0.031527	0.0664583	0.0758362	0.068925	0.0224524	0.0169011	0.032154
SF3B4	0	0.0193555	0	0.0343757	0	0.0264725	0.0131217	0.021184	0	0.008975	0	0.00450669	0.0126074	0.0228927	0	0.00342185	0	0	0.0306551	0.0297178	0	0.00708135	0	0.0145311	0.0200336	0	0.0166344	0.0180501	0.0228512	0.0108749	0.0106923	0.00696854	0.0206575	0.00957462	0	0	0.00617885	0.00851213	0.0364516	0.0150489	0.0200047	0.00501316	0.0364153	0.0143846	0.00499663	0.0124604	0	0.0110075
MTMR11	0	0	0	0	0	0	0.000839146	0.0032219	0	0	0	0	0.00881481	0.00334919	0.00602699	0	0	0	0	0	0.00558672	0.000356119	0	0	0	0	0	0	0	0	0.00851543	0.00200484	0.0035956	0	0	0	0	0	0	0.00723931	0	0	0.0204664	0	0	0.0016786	0	0.00186281
OTUD7B	0	0.00953341	0.0208478	0.0203792	0.0560451	0.0108142	0.0167933	0.0177295	0.00762217	0.0250304	0.0411229	0.0126435	0.0230528	0.0117562	0.0296821	0.0277366	0	0.0196195	0.0140395	0.01365	0.00374605	0.0124577	0	0.0239186	0.0389708	0	0	0.0309649	0.0240279	0.105838	0.0110355	0.0259981	0.0129054	0.00597373	0	0	0.0181639	0.0278594	0.0204945	0.008954	0.0037976	0.0125209	0	0.0286673	0.0106628	0.00703011	0.0147914	0.00967494
VPS45	0.245325	0.17743	0.197495	0.171042	0.157744	0.239001	0.117723	0.138187	0.154093	0.248594	0.0153931	0.160311	0.171835	0.129557	0.177125	0.234348	0.216624	0.121015	0.181382	0.147804	0.224248	0.0919369	0.0611367	0.120546	0.155222	0.0140164	0.114529	0.200309	0.218874	0.15596	0.128059	0.121895	0.127471	0.130785	0.14759	0.235461	0.142576	0.146866	0.185722	0.157292	0.106747	0.131573	0.159778	0.151109	0.118294	0.137343	0.1373	0.0982193
PLEKHO1	0.198755	0.134994	0.0903272	0.224715	0.11438	0.136601	0.118026	0.21884	0.293193	0.154396	0.258091	0.247893	0.240607	0.100458	0.2896	0.213175	0.112511	0.266418	0.173593	0.255366	0.209022	0.069854	0	0.118825	0.238516	0.0427237	0.238337	0.164679	0.099491	0.129183	0.195863	0.102379	0.162234	0.118392	0.2494	0.166506	0.167557	0.147721	0.304818	0.218612	0.188419	0.114096	0.0969538	0.177816	0.183179	0.13562	0.134112	0.116015
ANP32E	0.0805045	0.015673	0.0179449	0.0118878	0.00678252	0.0407894	0.0269116	0.0197855	0	0.0192056	0.0428569	0.0350903	0.0199997	0.0351991	0.0248252	0.0128931	0.138001	0.0307114	0.0351689	0.0382554	0.0131831	0.0227716	0	0.00811109	0.0274192	0	0	0.0329927	0.0195261	0.0103001	0.0207677	0.0138287	0.0275831	0.0142415	0.0253198	0.0333969	0.0293788	0.00982617	0.0230017	0.0301828	0.0154024	0.0248698	0.0876004	0.0356352	0.023718	0.00613143	0.0107763	0.0332024
CA14	0	0	0	0	0	0.00921991	0.00192399	0	0	0	0	0	0.00721194	0	0	0	0	0	0	0	0.016473	0	0	0	0	0	0	0	0	0	0.00106337	0	0.00105904	0.000538453	0	0	0	0	0	0	0	0.00042659	0	0	0	0.00301141	0	0.000243575
APH1A	0	0.0109383	0.022973	0.0727841	0.0419912	0.0140092	0.0209544	0.0415842	0.019376	0.0156868	0.0913182	0.0284115	0.0259129	0.0292109	0.00266026	0.0364402	0	0	0.0394563	0.0359544	0.0128844	0.0100819	0	0.00788321	0.0303187	0	0.0403094	0.0285534	0.0156281	0.00458415	0.0259741	0.0275947	0.0354258	0.0135573	0.0253198	0.0514746	0.00976289	0.0285289	0.0267191	0.0120941	0.0309279	0.026041	0.0587353	0.0368091	0.0268462	0.0139915	0.0107763	0.00857876
C1orf54	0.011958	0.0811922	0.0323669	0.0378496	0	0.0097472	0.0521703	0.0485882	0.046977	0.0633369	0	0.0438053	0.0179461	0.0410174	0.0554725	0.0809623	0	0.029415	0.0482356	0.0264048	0.0127	0.0581399	0	0.0409512	0.00993889	0.0775349	0.0234039	0.0422139	0.115702	0.0185216	0.0387347	0.0522274	0.0285442	0.0684992	0.0221116	0.00398945	0.0550747	0.0564918	0.0104649	0.10743	0.0429006	0.00767257	0	0.00383607	0.0280794	0.0565404	0.0213904	0.0256304
CIART	0	0.0135866	0	0	0.0159919	0	0.000844699	0.00156539	0	0	0.00861959	0.00444518	0	0	0.0232915	0.0236224	0	0	0	0	0.0228134	0.000891085	0	0.00121201	0	0	0	0	0.0185188	0	0.0022934	0.00103062	0	0.000590247	0	0	0.0137658	0.00556632	0	0.00137289	0	0.0035885	0.0154133	0.00655137	0.0118021	0	0	0.00147527
MRPS21	0.12209	0.119485	0.0706912	0.115125	0.108809	0.101411	0.0487068	0.0883261	0	0.0330727	0.130791	0.0711984	0.0909956	0.0563536	0.076428	0.113998	0	0.0823653	0.110045	0.0729855	0.0703986	0.0346614	0	0.0333106	0.0618138	0	0.0962204	0.0698276	0.0554335	0.081119	0.0766978	0.059437	0.0694241	0.0471059	0.179596	0.0175403	0.0417341	0.0701657	0.147635	0.0690291	0.0585061	0.0689771	0.0887467	0.038503	0.0398926	0.0519878	0.0183502	0.0372952
PRPF3	0	0.087091	0.0425031	0.0221485	0.0687629	0.0429365	0.0431135	0.0584263	0.0547866	0.0273387	0.0301053	0.0353694	0.0356504	0.0391583	0.0619944	0.08446	0	0.066026	0.0452821	0.0404918	0.0438109	0.0298679	0	0.056141	0.0264968	0.0427237	0.0107311	0.0411275	0.0315213	0.0522683	0.0387247	0.0427735	0.0350854	0.0477103	0	0.154242	0.057187	0.0255742	0.102429	0.0884427	0.103049	0.0370789	0.0719912	0.0172642	0.0358306	0.0424739	0.0502077	0.0634596
RPRD2	0.519211	0.264524	0.214033	0.208289	0.288145	0.28229	0.093729	0.242134	0.177028	0.205278	0.238226	0.21433	0.185299	0.169119	0.25555	0.283659	0.312677	0.189493	0.187624	0.271905	0.331759	0.101215	0.518528	0.167881	0.168358	0	0.21151	0.241041	0.130001	0.208222	0.164637	0.150009	0.163568	0.169896	0.308825	0.142708	0.154092	0.140777	0.150712	0.192309	0.220021	0.143152	0.141975	0.274766	0.217266	0.147369	0.192637	0.130562
TARS2	0.071054	0.0300378	0.0628109	0	0.0484791	0.0296978	0.0161659	0.0245543	0.019376	0.00396737	0	0.0396405	0.0294844	0.0170332	0.0215228	0.0303121	0	0.0249636	0.0269086	0.00435405	0.0179329	0.0218525	0	0.029272	0.0311202	0.271473	0	0.0119034	0.0391355	0.0385099	0.0297541	0.015323	0.0381269	0.0182534	0.0878202	0.0662146	0.0359131	0.0215086	0	0.0234642	0.00713179	0.00724552	0.0154228	0	0.0255639	0.0238075	0.0144304	0.0263949
ECM1	0	0.0140971	0	0	0.00790835	0	0.00857167	0.00446109	0.07721	0.0150964	0.0473708	0.00900575	0.0234925	0	0	0	0	0	0.00991124	0.0354956	0	0.000421029	0	0.00190736	0.0158568	0	0.0511742	0.0125718	0.024362	0	0.0120287	0.0100655	0.00777564	0.00269938	0	0	0.0149679	0.00776256	0	0.00357341	0	0	0.0154991	0.0103049	0.00723755	0.00299744	0	0.00112126
ADAMTSL4	0	0	0.0381521	0.0118878	0.0161457	0.00962884	0.00320267	0.00824227	0	0.0228402	0	0.00404143	0	0.0200667	0	0.00360357	0	0	0.0132983	0	0	0.0127495	0	0.00602868	0.00938506	0	0	0.00941636	0	0.00260673	0.0107782	0.0144944	0.0186353	0.0201612	0	0.00912313	0	0.00907552	0	0.0331361	0.00733896	0.00426053	0	0.01559	0.0147203	0.0258125	0.0343947	0.0108623
MCL1	0.0785137	0.0317083	0	0	0.0342193	0.0152643	0.0571119	0.051321	0.00762217	0.0356772	0.0208243	0.0397678	0.052969	0.102219	0.0337972	0.051466	0	0.0445162	0.0757899	0.0199528	0.0533663	0.0276333	0	0.0250589	0.237466	0.0427237	0.0573955	0.0264943	0.037487	0.0215083	0.0257315	0.0429211	0.0660598	0.0341316	0.059381	0.0698891	0.0466458	0.0574923	0.020902	0.112232	0.0359105	0.123258	0.071763	0.0494801	0.0651146	0.0340897	0	0.0685018
ENSA	0.23773	0.19357	0.131943	0.0187436	0.0996719	0.198157	0.0942841	0.133436	0.120409	0.139761	0.0985902	0.0866673	0.103855	0.133125	0.195764	0.142382	0	0.094117	0.110168	0.181922	0.148009	0.0622442	0.258671	0.0876349	0.243898	0.0140164	0.12167	0.10005	0.114987	0.123479	0.145619	0.111768	0.130792	0.0910368	0.131679	0.0702703	0.0946904	0.15558	0.229163	0.0897991	0.108806	0.123587	0.11716	0.221708	0.151596	0.10971	0.0600277	0.11708
GOLPH3L	0.071054	0.091634	0.101468	0.0348027	0.0346846	0.032106	0.0602352	0.0648699	0	0.0659987	0.0499396	0.0499286	0.07869	0.0729812	0.0496391	0.0830997	0.123835	0.0320514	0.0707139	0.0453069	0.0218266	0.0279536	0	0.0609473	0.0481293	0.0428186	0.00322201	0.0935763	0.0519623	0.0915835	0.0554963	0.0328931	0.0388869	0.0548583	0.0338605	0.107789	0.0688947	0.0466326	0.0203081	0.0499395	0.0801533	0.0323945	0.0653365	0.0658463	0.0606366	0.0214276	0.0455086	0.0576073
HORMAD1	0	0	0	0	0	0.0252719	0.01864	0	0	0.00829278	0.0120586	0.00425663	0.00627919	0.014569	0	0.0138717	0	0.00784217	0.00422454	0.0169814	0.0113962	0.0100649	0	0.00349222	0.00287319	0	0	0.0105734	0	0.0532286	0.00909616	0.00487729	0.00587484	0.00879185	0	0.031857	0.0101629	0.00742196	0	0.00785932	0.00712708	0.00466656	0	0.0118432	0	0.00175961	0.0142343	0.000628692
CTSS	0.0784862	0.218398	0.142299	0.051708	0.137369	0.160738	0.203349	0.147085	0.104199	0.161319	0.205635	0.122954	0.164714	0.0976168	0.222289	0.155012	0	0.155675	0.180593	0.1184	0.159964	0.113801	0.0649277	0.143507	0.139919	0.18625	0.0706655	0.174445	0.0234554	0.150162	0.187394	0.109089	0.0882645	0.209979	0.407111	0.0972615	0.135434	0.150447	0.15558	0.20194	0.201966	0.155679	0.196715	0.195249	0.221431	0.0750173	0.102701	0.0712222
CTSK	0	0.00452102	0	0	0	0.00934349	0.0143828	0.00811491	0	0	0	0.0157837	0.0134285	0	0.0166202	0.0149048	0	0.0112922	0.00592268	0	0	0.00453953	0	0.00696872	0.00806762	0	0	0.0290752	0.00614408	0	0.00452068	0.00264134	0.00593324	0.00753279	0	0	0.00730377	0.00778906	0	0.00900081	0.0136148	0.017809	0	0.00716899	0.0133727	0.00255834	0	0.0133863
ARNT	0.0532368	0.107633	0.0768354	0.0741643	0.131474	0.151849	0.0788987	0.0949098	0.098047	0.132442	0.0835712	0.11229	0.0912451	0.110083	0.106663	0.103625	0	0.173188	0.097979	0.154864	0.120237	0.0639003	0.165428	0.0931615	0.126934	0	0.124475	0.0986347	0.118668	0.114505	0.101086	0.109025	0.0872258	0.128398	0.203924	0.0622851	0.0830935	0.102421	0.0777923	0.0988728	0.134401	0.129365	0.190917	0.144696	0.137102	0.0790018	0.173036	0.0631035
CTXND2	0	0	0	0	0.0137517	0	0.00157151	0	0	0	0	0	0	0	0	0	0	0	0	0	0	0.00144638	0	0	0	0	0	0	0.0437624	0	0	0.00167338	0	0.000395483	0	0	0	0.00101897	0	0	0	0	0	0	0	0	0	0.000669175
SETDB1	0.126031	0.0767425	0.070173	0.0794504	0.0270078	0.0998635	0.0463118	0.0917157	0.127264	0.0948987	0.0208243	0.0696094	0.0966496	0.068356	0.105674	0.125005	0.304259	0.0954853	0.0959281	0.0870439	0.0808357	0.0578846	0.0649277	0.0882085	0.053859	0.12334	0.0570203	0.105528	0.0170331	0.0708785	0.0844767	0.0792434	0.102922	0.0688037	0.211106	0.0724522	0.0479624	0.0653486	0.105624	0.0621329	0.0921126	0.0912655	0.0769402	0.0474806	0.0563108	0.0583793	0.102264	0.0511242
CERS2	0	0.00872642	0.00273746	0	0.025937	0.0267132	0.0237538	0.01669	0	0.0114637	0	0.0212901	0.0334344	0.0127499	0.00890963	0.0167096	0	0.0108491	0.0120486	0.0478724	0.0202378	0.0098077	0	0.0123068	0.0228305	0	0	0.00868929	0.0878696	0.0543829	0.0276552	0.0259067	0.0237221	0.0170757	0.059381	0.0319197	0.0231449	0.02186	0.0268738	0.0273023	0.0112579	0.0205859	0	0.00941531	0.0355617	0.0211251	0.00735223	0.0339792
ANXA9	0	0	0	0.0245133	0.0121321	0	0.00106481	0	0	0	0	0	0	0.00273999	0	0	0	0	0.0152749	0.0110097	0	0.000790933	0	0.000554385	0.00310262	0	0	0	0	0	0.00500815	0	0.00308035	0.00675995	0	0	0	0	0	0	0	0.00136991	0	0.0141136	0.0074992	0	0	0
MINDY1	0	0	0.00663245	0.038198	0	0.00940704	0.00374179	0.00290361	0	0.0065111	0	0	0	0.00382483	0.0116416	0.0124723	0	0	0.00498633	0.0109388	0.00558672	0.00468788	0	0.00580425	0.00557014	0	0	0.0204356	0.0202304	0.0279764	0.0107491	0.00442748	0.00727846	0.00639598	0	0	0.00393006	0.00729877	0.00538516	0	0.014935	0	0	0.0107125	0.00980651	0.00646872	0	0.00168653
PRUNE1	0	0	0	0.0264714	0.0299476	0.0241789	0.0165541	0.0126913	0.0911709	0.0191248	0.0207879	0.0186186	0.00742941	0.029253	0.0183542	0.00625189	0	0.0353733	0.00857099	0.0307527	0	0.0103904	0.0611367	0.0166272	0.06317	0	0	0.00512264	0.0243896	0.027375	0.0235509	0.0212954	0.0188427	0.0110889	0.0575179	0	0.0187765	0.00987002	0.00682415	0.0087845	0.0158735	0.0122783	0.0240781	0.0131799	0.0195241	0.00683745	0	0.0264878
BNIPL	0	0.0155662	0.0181274	0	0.0137517	0.00990848	0.015277	0.00321058	0	0	0.162599	0	0	0.0129288	0	0.00509471	0	0.00560193	0.00245103	0	0	0.00206784	0	0.0058715	0	0	0	0.0138813	0	0	0.00258543	0	0.00128603	0.00671139	0	0	0.0032709	0.0045583	0.0118208	0.014212	0.00656159	0	0	0.00535463	0.0188201	0	0	0.0164415
C1orf56	0	0.0146756	0.00321283	0.100912	0.054193	0.0487095	0.0466255	0.0142627	0	0.0173726	0.0120586	0.00388724	0.0117094	0.0610863	0.00266026	0.0223219	0	0.0225664	0.063448	0.0088499	0.0249294	0.0110528	0	0.0298347	0.0102241	0.0821324	0.00322201	0.0591425	0.12838	0.0944115	0.0223557	0.0180621	0.00633733	0.0518001	0	0.0272075	0.0295715	0.0423247	0.0266279	0.0291611	0.0301094	0.0432369	0.0440912	0.0203169	0.00895368	0.0288017	0	0.013308
CDC42SE1	0.227249	0.0974686	0.054377	0.122142	0.235809	0.153421	0.129021	0.115345	0.0688703	0.108648	0.188444	0.0737295	0.123357	0.12089	0.116472	0.12783	0	0.123957	0.20779	0.120771	0.13397	0.0597744	0.0649277	0.0853294	0.12096	0.0428186	0.0678814	0.244647	0.280012	0.187518	0.114649	0.0892431	0.114864	0.109084	0.172502	0.0662876	0.0952487	0.138185	0.114704	0.122255	0.108576	0.0849529	0.0268554	0.27301	0.144217	0.0885372	0.022226	0.0959156
MLLT11	0.11848	0.0867597	0.0104311	0.197843	0.135689	0.0551446	0.0450973	0.0851081	0	0.0270027	0.114621	0.0806212	0.0457737	0.0294717	0.0801592	0.0447462	0	0.0382428	0.0771538	0.0647287	0.0888905	0.0181984	0	0.0197038	0.064854	0.275653	0.0445855	0.1385	0.096781	0.0805589	0.0602561	0.0321207	0.0645118	0.022676	0.195748	0.0678456	0.024161	0.0254429	0.0610656	0.0297328	0.0314847	0.0221213	0	0.0717148	0.0508263	0.0263568	0	0.0268069
GABPB2	0.0964324	0.0580626	0.0244682	0.0969733	0.0431521	0.0379719	0.0403318	0.0435562	0	0.108438	0.189932	0.0683247	0.0675708	0.0694048	0.054367	0.0991494	0.376869	0.0475129	0.0550398	0.106533	0.0698345	0.0348893	0.147691	0.0500137	0.0617755	0	0.00322201	0.0527507	0.0429002	0.0437889	0.0632672	0.020545	0.0536402	0.0458733	0.154196	0.126761	0.0260865	0.0321695	0.0282565	0.0278575	0.034621	0.0280933	0	0.0528061	0.0434418	0.028019	0.0562765	0.0492344
SEMA6C	0	0	0.013353	0	0	0.0174358	0.00760779	0.00337344	0	0.00138443	0.0113045	0.0115893	0	0	0.0094452	0	0	0	0.000882315	0	0	0.00220188	0	0.00172773	0.0314346	0.136411	0	0.00793468	0	0.00404873	0.00739117	0.0027382	0.00972906	0.00444885	0	0	0.0064945	0.00319108	0	0.00939943	0	0.00961601	0	0.0165982	0.00556091	0	0	0.00293086
SCNM1	0.0410243	0.0319485	0.0873109	0.112309	0.0793087	0.0245151	0.0472837	0.0165405	0	0.0736273	0.0449598	0.0524589	0.0428509	0.0582984	0.0651637	0.0437787	0	0.0743596	0.0476612	0.0335497	0.0608443	0.0225698	0.0611367	0.0342183	0.0139307	0.0140164	0	0.0439155	0.0245766	0.0350373	0.0538256	0.0346067	0.0413264	0.0463894	0	0.0742452	0.0593948	0.0541044	0.0470657	0.0170974	0.0700586	0.0100688	0	0.102933	0.0369348	0.0428131	0.0316566	0.0535925
LYSMD1	0	0	0.00922612	0	0	0	0.00379912	0.00110655	0	0	0	0.000620156	0	0	0.0232158	0.00762361	0	0	0.0043697	0.0126711	0	0.00167901	0.0611367	0.00224766	0.00480469	0	0	0	0	0	0.00514624	0.00822795	0	0.00288686	0	0	0	0.00287884	0	0.00387379	0.00304212	0	0	0.0024406	0.00870662	0	0	0.00263587
VPS72	0	0.0495326	0.0168551	0.0464967	0.0069461	0.0118118	0.0146492	0.00611704	0	0.0174795	0.0207879	0.0294937	0.0169182	0.0242277	0.00391345	0.0394783	0	0.0144422	0.0338722	0.0513287	0.016473	0.0122578	0	0.0158194	0.012326	0	0	0.0355654	0.0760496	0.0242184	0.0161715	0.0192304	0.0179225	0.0189946	0	0.0301029	0.0268839	0.0198189	0.043404	0.0147204	0.0565794	0.00346251	0.0392049	0.0372968	0.0215229	0.0260348	0.0144304	0.0202496
PIP5K1A	0.154497	0.21356	0.14693	0.0500551	0.118912	0.124815	0.136153	0.184205	0.130954	0.180558	0.371679	0.179482	0.138554	0.20606	0.178702	0.156276	0	0.218433	0.187357	0.240498	0.167323	0.125746	0.261793	0.143385	0.257587	0.732205	0.19239	0.216908	0.272631	0.100655	0.133645	0.188515	0.177744	0.157514	0.153003	0.288626	0.148524	0.168582	0.200784	0.212671	0.154361	0.146978	0.242293	0.10454	0.143306	0.132322	0.147327	0.121459
PSMD4	0.0774854	0.0470838	0.0657628	0.0852991	0.127578	0.10346	0.0687829	0.0705673	0.0706904	0.0472947	0.122246	0.0690495	0.035764	0.0773408	0.080275	0.0915224	0.123835	0.0348171	0.0526917	0.0956929	0.106447	0.0292077	0.354236	0.0471845	0.0316375	0	0	0.0716093	0.0524131	0.0543322	0.0986219	0.0521012	0.0498346	0.0578663	0	0.0768169	0.0723401	0.0585205	0.0782044	0.0519929	0.0567165	0.0313798	0.0869136	0.0612331	0.0870218	0.0322881	0.024526	0.0639112
ZNF687	0.0248579	0.0109301	0.0145126	0	0	0.0467909	0.00720195	0.00945905	0	0.00634346	0	0.0128062	0.033855	0.0113839	0.00709638	0.00951823	0	0.0103732	0.0111629	0	0	0.00692648	0	0.0117153	0.00140448	0	0	0.00976763	0.0124699	0	0.0117849	0.00243173	0.0146372	0.00686981	0	0.0114081	0.00451657	0.0139786	0	0.00585631	0.00244746	0.0119789	0	0	0.0103941	0.00366554	0	0.00943232
PI4KB	0.0306739	0.0691494	0.0820883	0.110456	0.0362554	0.110394	0.0677071	0.0736126	0.114127	0.0974304	0.250631	0.0728107	0.0994075	0.0370379	0.12232	0.0663619	0.216624	0.0866709	0.0704109	0.160996	0.135337	0.0446644	0.150442	0.090244	0.054549	0.0776314	0.116613	0.0833555	0.113483	0.19709	0.075351	0.059516	0.0635082	0.061891	0.144841	0.0521983	0.0764773	0.0568899	0.0905658	0.0745499	0.0622696	0.0746661	0.0190486	0.0876283	0.0919003	0.042122	0.134322	0.0625793
RFX5	0	0.00561361	0.0356763	0	0.0167584	0.0138503	0.0127251	0.00677964	0	0.00952372	0	0.0029192	0.0208828	0.0205278	0.0118198	0.0136487	0	0.0504015	0.0184825	0.0234996	0.0128844	0.00726862	0.197127	0.00635358	0.00831878	0	0.00322201	0.011415	0.00519299	0.0245869	0.020258	0.0131034	0.00546574	0.00793864	0	0.0137313	0.004789	0.016221	0.0149294	0.0150002	0.0291363	0.0213811	0	0.0194546	0.00975119	0.00928954	0.0208355	0.00551486
SELENBP1	0	0	0.0220051	0.0258202	0.0194248	0.0101799	0.00496741	0.0107511	0.0940204	0.00370049	0.0833184	0.00255557	0.0473082	0.00359841	0.0555094	0.0430573	0	0.0352124	0.00739581	0.105619	0	0.00784487	0	0.0074169	0.0236676	0	0.0107311	0.0466432	0	0.0114687	0.00826272	0.0263894	0.00108314	0.0183606	0.0391253	0.0380569	0.0216174	0	0	0.0160962	0.0403881	0.00631508	0	0.00910345	0.0200205	0.00275017	0.0446397	0.00250744
PSMB4	0.011958	0.105765	0.00923152	0.082128	0.0212713	0.0273866	0.0373441	0.0818228	0.019376	0.0738214	0.0310061	0.0256543	0.0261789	0.00603904	0.0447033	0.0290793	0	0.0489844	0.0405284	0.0587011	0.0180682	0.004244	0	0.00809137	0.0388899	0	0.0166344	0.0629146	0.0479246	0	0.0321651	0.0235008	0.0300163	0.0144632	0.0575179	0.08177	0.0233666	0.0206433	0.0268778	0.0182919	0.0311818	0.0131063	0	0.0552782	0.0279752	0.013865	0.0144304	0.0255891
POGZ	0.30292	0.283002	0.144105	0.262373	0.33668	0.277265	0.146942	0.218805	0.184923	0.233826	0.308377	0.30667	0.278199	0.185988	0.252629	0.315762	0.441759	0.330908	0.276437	0.283501	0.29319	0.11318	0.283354	0.218596	0.236526	0.332201	0.334914	0.275499	0.242384	0.187334	0.231978	0.163652	0.224365	0.185128	0.209514	0.349571	0.229842	0.212836	0.280208	0.214775	0.25635	0.221954	0.255317	0.318629	0.261755	0.160371	0.24842	0.161556
CGN	0	0	0	0	0	0.00282637	0.001436	0	0	0	0	0.00438243	0.0166045	0	0	0	0	0	0	0.0239591	0	0.00233786	0	0.000557767	0	0	0.0079764	0	0	0	0.00341814	0	0.00348018	0.00119956	0	0	0.00263626	0.0041995	0	0.00175626	0	0.00202031	0	0.0115165	0	0	0	0.00106959
TUFT1	0	0	0	0.0183596	0	0.00670718	0.00487271	0.00254129	0	0.00188219	0.0385478	0.00104524	0.0152342	0.00352967	0.0251126	0.0167545	0	0.00560193	0.0128545	0	0	0.00524479	0	0.00686791	0	0	0	0	0	0	0.0082847	0.00632078	0.00924913	0.000353977	0.0253198	0	0.00984401	0.00464262	0.0149294	0.00337136	0.0123339	0.0015876	0	0	0.010055	0	0.0107763	0.0074889
SNX27	0.147096	0.111745	0.106197	0.098348	0.209245	0.147329	0.102295	0.147883	0.107922	0.19071	0.200866	0.123124	0.0991459	0.0639345	0.106593	0.115483	0	0.145394	0.203083	0.129392	0.16894	0.069323	0.177077	0.110328	0.170756	0.0821324	0.0608908	0.192809	0.239179	0.184868	0.145206	0.113532	0.111636	0.135365	0.21413	0.208979	0.10948	0.133822	0.206719	0.139725	0.137371	0.171274	0.153096	0.148411	0.212698	0.0959157	0.0876471	0.125979
CELF3	0.0617909	0.0161529	0	0	0	0	0.00932976	0.00951023	0	0.00618414	0.0813224	0.000459106	0.014383	0.011951	0.0127915	0.00323346	0.216624	0.00545207	0.00708256	0.0269916	0	0.0021352	0	0.00733131	0.0171192	0	0	0.0367072	0	0.0207464	0.012577	0.0175073	0.00707893	0.00577028	0	0	0.00110433	0.00452427	0.0113388	0	0.00638508	0	0.0204664	0	0.00535792	0	0	0.0089295
RIIAD1	0	0	0	0	0	0	0.00239812	0.00439428	0	0	0	0	0	0	0.00459376	0	0	0	0	0	0	0.000769634	0	0.00342275	0	0	0	0.00683815	0	0	0.00115091	0.00162946	0	0.00139012	0	0	0	0	0	0	0	0	0	0	0.00247174	0	0	0.000642984
MRPL9	0	0.0103421	0.0220332	0	0	0.00259895	0.0147246	0.0150144	0.0894967	0.0025507	0	0.00851416	0.0196889	0.0188038	0.0122776	0.016771	0	0.0174449	0.027635	0.0125198	0.0624177	0.0077592	0	0.00929233	0.020853	0	0	0.0100015	0.0205326	0	0.00953634	0.0111736	0.00804172	0.0102773	0	0.0634445	0.0206248	0.00802182	0.0165645	0.0318585	0.00978894	0.023036	0.0133083	0.0297018	0.0133828	0.0101274	0.0237878	0.00736549
OAZ3	0	0	0	0	0	0	0.000205574	0	0	0	0	0	0	0	0	0.00425592	0	0	0	0	0	0.00047258	0	0	0	0	0	0	0	0	0	0	0	0.000703265	0	0	0	0.00683473	0	0.00306293	0	0	0	0	0	0	0	0
TDRKH	0	0	0	0	0.014257	0.00804562	0.00863565	0.00999043	0	0.005084	0.0499396	0.0200159	0.00740512	0	0.00343208	0.0237301	0.216624	0.0104941	0.0191874	0	0.0167557	0.00669818	0	0.0117899	0.00310636	0	0.143718	0.0210052	0.0111351	0.0562298	0.00800065	0.00397308	0.012357	0.00775961	0	0.0431512	0	0.00929527	0.013421	0.00661501	0.0169016	0	0	0.017042	0.00445681	0.0137991	0.0378785	0.0138142
LINGO4	0	0	0	0	0	0	0	0	0	0	0	0	0	0	0	0	0	0	0	0	0	0	0	0	0	0	0	0	0	0	0	0	0	0	0	0	0	0	0	0	0	0	0	0	0	0	0	0
RORC	0	0	0	0	0	0	0	0.00123385	0	0	0	0	0	0	0	0	0	0	0	0	0	0	0	0	0	0	0	0	0	0	0	0	0	0	0	0	0	0	0	0	0	0	0	0	0	0	0	0
C2CD4D	0	0	0	0	0	0	0	0	0	0	0	0	0	0	0	0	0	0	0	0	0	0	0	0	0	0	0	0	0	0	0.00146948	0	0	0	0	0	0	0	0	0	0	0	0	0	0	0	0	0
THEM5	0	0	0	0	0	0	0	0	0	0	0	0	0	0	0	0	0	0	0	0	0	0	0	0	0	0	0	0	0	0	0	0	0	0	0	0	0	0	0	0	0	0	0	0	0	0	0	0
THEM4	0	0.0750716	0.0291671	0.0118878	0.0378845	0.0653981	0.0133033	0.0227887	0.0356025	0.030531	0	0.0155236	0.0463572	0.0421284	0.0326781	0.0308705	0.216624	0.0761849	0.0213166	0.0439703	0.0654812	0.0147212	0	0.0190642	0.03439	0	0.0166344	0	0.00813207	0.035024	0.0348726	0.0438609	0.037374	0.017643	0.0976564	0.111688	0.0124751	0.017818	0.0407038	0.0353892	0.00797821	0.0112017	0.0154228	0.058672	0.0121373	0.00755162	0	0.0463677
S100A10	0	0	0	0	0	0	0.00121365	0.00339378	0	0	0	0.00181653	0	0	0	0	0	0.0152086	0	0	0	0.0004723	0	0	0	0	0	0	0	0	0	0.00121492	0	0	0	0	0	0	0	0	0	0	0	0.0112032	0.00194595	0	0	0
S100A11	0	0.0287872	0.0136774	0	0	0.0361126	0.144184	0.0305565	0.0448245	0.020935	0.00859934	0.0102314	0.023438	0.0381654	0.0164351	0.0430043	0	0.0211111	0.0971009	0.00690334	0.0119194	0.017666	0	0.0154607	0.019061	0	0.0079764	0.0318642	0.0503244	0.0473646	0.0435241	0.0581925	0.0261354	0.030816	0	0.0170485	0.0927804	0.0656254	0.0104194	0.0795165	0.0282409	0.0539686	0.0862098	0.00467299	0.0541717	0.0278061	0.0316566	0.0300557
TCHH	0	0.00418721	0	0	0	0	0.00265175	0	0	0	0	0	0	0.00294031	0	0.005181	0	0.0406718	0.0086976	0	0	0.00342556	0	0.00372097	0	0	0	0.0063792	0	0	0	0	0.00207215	0.00125308	0	0	0	0	0.0276823	0	0	0.00677251	0	0	0	0.00308648	0.038693	0.000505694
HRNR	0	0	0	0	0.0360269	0	0.00100117	0	0.07721	0	0	0	0	0	0	0	0	0.0310706	0	0	0	0.000483735	0	0.000935804	0	0	0	0	0	0	0	0.00080176	0.00219619	0.000941002	0	0	0	0	0	0	0.000613368	0.00196904	0	0	0	0.00215826	0	0.00492115
FLG	0	0	0	0	0	0	0	0	0	0.00108775	0	0	0	0	0	0	0	0	0	0	0	0	0	0	0	0	0	0	0.0231023	0	0	0.00148388	0.00120112	0.00463819	0	0	0	0	0	0	0	0	0	0	0	0	0	0
FLG2	0	0	0	0	0	0	0.000232465	0	0	0	0	0	0	0	0	0	0	0	0	0	0	0	0	0	0	0	0	0	0	0	0	0	0	0.00278127	0	0	0	0	0	0	0	0	0	0	0	0	0	0
LCE5A	0	0	0	0	0	0	0	0	0	0	0	0	0	0	0	0	0	0	0	0	0	0	0	0	0	0	0	0	0	0	0	0	0	0	0	0	0	0	0	0	0	0	0	0	0	0	0	0
SMCP	0	0	0	0	0	0	0	0	0	0	0	0	0	0	0	0	0	0	0	0	0	0	0	0	0	0	0	0	0	0	0	0	0	0	0	0	0	0	0	0	0	0	0	0	0	0	0	0
SPRR2G	0	0	0	0	0	0	0	0	0	0	0	0	0	0	0	0	0	0	0	0	0	0	0	0	0	0	0	0	0	0	0	0	0	0	0	0	0	0	0	0	0	0	0	0	0	0	0	0
LOR	0	0	0	0	0	0.0134697	0	0.00465907	0	0	0	0	0	0	0	0	0	0	0	0	0	0	0	0.00165236	0.000358164	0	0	0	0	0	0	0	0.00555109	0	0	0	0	0	0	0	0	0	0	0	0	0	0	0
PGLYRP4	0	0	0	0	0	0	0	0	0	0	0	0	0	0	0	0	0	0	0	0	0	0	0	0	0	0	0	0.0101177	0	0	0	0	0	0	0	0	0	0.00180005	0	0	0	0	0	0	0	0	0	0
S100A9	0	0	0	0	0	0.0193079	0.0810031	0.0125587	0	0	0	0	0	0.0110988	0	0	0	0	0.00926947	0	0	0.0289855	0.113034	0.00236853	0	0	0	0.0479046	0.0231023	0	0.0115523	0.0647261	0.0115943	0	0	0	0.00263626	0.0214844	0.0208728	0.0396904	0	0.0236565	0.0297505	0	0	0.00238133	0	0.0587306
S100A12	0	0	0	0	0	0	0.000295109	0	0	0	0	0	0	0	0.00343208	0	0	0	0	0	0	0	0	0	0	0	0	0	0	0	0	0	0	0.000784623	0	0	0	0.000864039	0	0	0	0	0	0	0	0	0	0.00101052
S100A8	0	0	0	0	0.032989	0	0.0170219	0.00743119	0	0	0	0	0	0.0255124	0	0	0	0	0	0	0	0.0373237	0	0.000758597	0	0	0	0.00424652	0.00519299	0	0.000230866	0.0768273	0.0517487	0	0	0	0	0.0174369	0.0113302	0.0590479	0	0	0.0580285	0.025092	0.00429028	0.00961156	0	0.0485557
S100A7	0	0	0	0	0	0	0	0	0	0	0	0	0	0	0	0	0	0	0	0	0	0.000245495	0	0	0	0	0	0	0	0	0.00101783	0	0	0	0	0	0	0	0	0	0	0	0	0	0	0	0	0
S100A6	0.22002	0.116961	0.00872418	0.0684721	0.047578	0.0736404	0.0223621	0.0466874	0	0.00773978	0	0.0116017	0.0615139	0.0295649	0.0513639	0.00641109	0.086869	0.026103	0.0476834	0.0568741	0.00558672	0.00292878	0	0.0179241	0.0142287	0	0.0107311	0.0427021	0.0322916	0.0688649	0.0282355	0.0140953	0.0372906	0.00862469	0.0253198	0	0.0151593	0.038149	0.015503	0.0108042	0.0197516	0.026496	0.0243905	0.0234165	0.034125	0.0086059	0	0.0101127
S100A5	0	0	0	0	0	0	0	0	0	0	0	0	0	0	0.0232915	0	0	0	0	0	0	0	0	0	0	0	0	0	0	0	0	0	0	0	0	0	0	0	0	0	0	0	0	0	0	0	0	0
S100A4	0	0.0140971	0	0	0	0	0.0229627	0.00140275	0	0	0	0	0	0	0.00306777	0	0	0	0	0	0	0	0	0	0	0	0.0486768	0	0	0	0.00608306	0.00507562	0	0	0	0	0.00296024	0.0212549	0.104364	0	0	0.00534489	0	0	0	0	0	0
S100A2	0	0	0	0	0	0	0	0	0	0	0	0	0	0	0	0	0	0	0	0	0	0	0	0	0	0	0.0403094	0	0	0	0	0.00174941	0	0	0	0	0	0	0	0	0	0	0	0	0	0	0	0
S100A16	0	0	0	0	0	0	0.000527855	0.00121004	0	0	0	0	0	0	0	0	0	0	0	0	0	0.00161185	0	0	0.0146521	0	0	0	0.0314429	0	0.00255087	0.000358542	0	0	0	0	0	0	0	0.00323018	0	0	0	0	0	0	0	0.000698089
S100A14	0	0	0	0	0	0	0	0	0	0	0	0	0	0	0	0	0	0	0	0	0	0	0	0	0	0	0	0	0	0	0	0	0	0	0	0	0	0	0	0	0	0	0	0	0	0	0	0
S100A13	0.0201262	0.0591358	0.0283845	0	0.0314897	0.00796459	0.00883109	0.0121454	0	0	0.0158895	0.0160825	0.0113451	0.0170511	0.00942801	0.0187786	0	0.00727684	0.00875358	0.0225783	0.0180682	0.00778686	0	0.00540254	0.0267751	0.121094	0	0	0.032748	0.0209072	0.0194563	0.00769316	0.0109511	0.00220428	0	0.0536608	0.0236735	0.00766015	0	0.00147026	0.0218217	0.00890229	0.0133083	0.029693	0.0274334	0.00822388	0.0144304	0.00953142
S100A1	0	0	0.0145126	0	0	0.00737952	0.00141348	0.00470476	0	0	0	0.000805855	0.0102916	0	0.0141296	0	0	0	0	0	0	0.00492053	0	0.007833	0.00527045	0	0.018629	0	0	0	0.00267155	0.00514054	0	0.000571513	0	0	0.00249866	0	0	0	0	0.00151537	0	0.012924	0.0100907	0.00123333	0	0
CHTOP	0.0796881	0.100415	0.00872418	0.0688629	0	0.0641067	0.0268907	0.0400273	0.0614365	0.0579824	0.0109881	0.0431878	0.0650669	0.027805	0.0743353	0.0320942	0	0.031237	0.0502756	0.070809	0.0484459	0.0228658	0	0.0431079	0.0371678	0	0.130177	0.0877813	0.0377267	0.0675231	0.0344906	0.0414545	0.0474006	0.0319422	0	0.0874006	0.039081	0.0330308	0.0673352	0.0464001	0.0687259	0.0419733	0.0170665	0.0255695	0.038657	0.0287144	0.0221912	0.0459099
SNAPIN	0	0	0.0172276	0.058859	0	0.0136304	0.0115061	0.00826204	0.0302941	0.00437773	0	0.018031	0.0108981	0.0274611	0.015011	0.0121942	0	0.00581858	0.0339085	0	0	0.0029234	0	0.00556414	0.00627171	0	0.0301553	0.029743	0.0507244	0.0149998	0.0158389	0.00730036	0.0123202	0.013108	0	0	0.0065344	0.00996479	0	0.0105096	0.0203867	0.00907783	0.0133083	0	0.0227422	0.00734782	0	0.00538944
ILF2	0	0.0415768	0.0583138	0	0.0193748	0.0141415	0.0312456	0.0330086	0.0257626	0.0286256	0	0.0181313	0.0515664	0.0197467	0.0457039	0.0271005	0	0.0542508	0.0241208	0.0381862	0.0241132	0.0163029	0	0.0183221	0.00330677	0	0	0.0220721	0	0.0606318	0.0299871	0.0303253	0.0398499	0.0253072	0	0.0246037	0.0140401	0.0268622	0	0.0296435	0.0284735	0.0124204	0	0.0375735	0.0204495	0.0183123	0.0200163	0.0163861
NPR1	0	0	0	0	0	0	0	0	0	0	0	0	0	0	0	0	0	0	0	0	0	0	0	0	0	0	0	0	0	0	0	0	0	0	0	0	0	0	0	0	0	0	0	0	0	0	0	0
INTS3	0.0635169	0.0392769	0.0692215	0.0720079	0.142936	0.111896	0.070618	0.0629074	0.0504694	0.0299439	0	0.0633507	0.0839044	0.0739275	0.116524	0.0426009	0.216624	0.0910795	0.0541694	0.0313529	0.0796216	0.0412312	0.177077	0.0617597	0.0750842	0	0.200656	0.102021	0.0659871	0.103701	0.0672198	0.0623971	0.094743	0.0844523	0.0344402	0.0726891	0.0829298	0.0575309	0.070465	0.0720518	0.0619563	0.0575289	0.0284518	0.121806	0.0921211	0.0476678	0.0131122	0.0498121
SLC27A3	0.0459834	0.0624261	0	0	0.111591	0.0104285	0.00737388	0.00827696	0	0.00309984	0	0.0020137	0.0240416	0.016719	0.00541299	0.0094109	0	0.0197095	0.0128896	0	0	0.002471	0	0.0080034	0.0147377	0	0.0310852	0.0181581	0	0.028483	0.00588188	0.00411872	0.0112313	0.00569854	0	0.0122621	0.00128118	0.0128979	0	0.00573956	0.00252301	0.00362935	0.0268554	0.0202785	0.00741404	0.017312	0	0.0108845
GATAD2B	0.168134	0.231926	0.153216	0.0946157	0.290722	0.216688	0.115281	0.202098	0.227733	0.268642	0.235102	0.27447	0.192859	0.174725	0.302608	0.23112	0.276057	0.346519	0.236432	0.301297	0.294836	0.131084	0	0.203168	0.336914	0.209847	0.222092	0.343212	0.254896	0.248194	0.21892	0.176198	0.20357	0.21348	0.351752	0.399393	0.17942	0.148857	0.156774	0.244239	0.222117	0.220382	0.294846	0.207547	0.275563	0.145692	0.223596	0.183277
DENND4B	0.0672076	0.127612	0.155843	0.237469	0.152931	0.117088	0.0990687	0.12389	0.181143	0.151185	0	0.100549	0.142285	0.119982	0.151261	0.0986864	0.345523	0.203147	0.114012	0.17963	0.117303	0.071006	0.0330516	0.0967465	0.0649966	0.113082	0.146803	0.180301	0.1125	0.103783	0.117383	0.100017	0.143404	0.102009	0.10689	0.0832744	0.134874	0.117486	0.155817	0.10886	0.140799	0.0788	0.155428	0.168989	0.0995865	0.0738772	0.128905	0.093465
CRTC2	0	0.0482362	0.01342	0	0.0470601	0.0276786	0.0321549	0.0371959	0.0302941	0.0309991	0.070172	0.0115811	0	0.0233114	0.0720822	0	0	0.0475434	0.0405978	0.079698	0	0.00696387	0	0.0336278	0.00487451	0	0	0.0383148	0.0188488	0.0748402	0.0272954	0.0267364	0.0397033	0.0196938	0	0.0493418	0.012004	0.0377264	0.0607155	0.0267405	0.0395802	0.0108423	0.0279384	0.0165843	0.0248189	0.0370023	0	0.020264
SLC39A1	0	0.0365101	0.0325524	0.0522508	0.00740559	0.0231767	0.027029	0.0330416	0.0580202	0.0263155	0.0365452	0.0211476	0.0121015	0.0426206	0	0.0630055	0	0.0152086	0.0596963	0	0	0.0132915	0	0.0108398	0.0460492	0	0.0930734	0.0356107	0.0735867	0.0104703	0.0307298	0.0215063	0.0265971	0.0181844	0.0575179	0	0.0235344	0.0311523	0.0453093	0.0153045	0.0096839	0.0287202	0.0448713	0.0580234	0.0139032	0.0257451	0.00719255	0.0328219
CREB3L4	0	0	0.0300832	0	0	0	0.00717616	0.00149541	0	0.00152156	0	0.00240053	0.00264945	0	0.0173067	0.00503963	0	0	0.00364344	0.00529634	0.0131831	0.000584778	0	0.00150876	0.00890006	0	0	0.0106941	0	0	0.00899849	0.00296882	0.00458742	0.00330583	0	0.0144263	0	0.00439813	0	0.00275058	0	0	0	0	0.00599628	0	0	0.00291827
JTB	0.126579	0.0206756	0.0421369	0.0662962	0.0405737	0.0731522	0.0622466	0.0321245	0	0.0239783	0.00822785	0.0304329	0.0365315	0.0657821	0.0445097	0.020234	0	0.0393939	0.0565452	0.0367624	0.0557646	0.017496	0.150442	0.0355214	0.0480618	0	0.134037	0.0324953	0.0587751	0.0758848	0.0587051	0.0554477	0.0640398	0.0369886	0	0.00914067	0.0684654	0.0413277	0.0643525	0.0374129	0.0335507	0.0354231	0.0422952	0.0216	0.0381919	0.0307629	0.0319866	0.0530584
RAB13	0	0	0.00321283	0.020696	0.00442386	0	0.0116383	0.0040941	0	0	0	0.00322091	0.00629757	0.00781142	0	0	0	0	0.00520028	0	0	0.00185223	0	0.00611684	0.00351923	0	0	0.0118248	0.00813207	0	0.00784603	0.00380267	0.00448026	0.00377879	0.041584	0.0133341	0.0164349	0.00248347	0.00682415	0.0153185	0.00604519	0.01822	0	0.00915356	0.00541101	0.00306308	0.0147914	0.0217058
RPS27	0.0434355	0.0388163	0.0220241	0.21859	0.0998791	0.132615	0.044298	0.0555039	0	0.00589398	0.0113045	0.0320321	0.0179496	0.0336006	0.0140474	0.0216186	0	0.0283296	0.0811898	0.0259655	0.0630072	0.0148852	0	0.0243537	0.0263687	0	0.053528	0.0646562	0.101799	0.0561589	0.0352941	0.0506322	0.0675835	0.0204683	0	0.0187885	0.0260958	0.0457288	0	0.0341342	0.0317335	0.0210522	0.0154991	0.0168014	0.103725	0.0159839	0.00756335	0.0276337
NUP210L	0	0	0.085744	0	0.0298272	0.0270357	0.012827	0.0182897	0	0.0368682	0.13452	0.00545825	0	0	0.0162968	0	0.24037	0	0.00594466	0	0.0722237	0.00242227	0	0.0120383	0.0101054	0	0.0189357	0.0249339	0	0.0180494	0.00569671	0.00375387	0.0132043	0.017528	0.0344402	0	0.00707441	0.0113105	0.0276823	0	0.00534975	0.00227134	0	0.0303399	0.0101101	0.0144832	0.0182118	0.0106338
TPM3	0.102024	0.097546	0.0716413	0.164541	0.111529	0.135057	0.0692389	0.131018	0.0839771	0.0883412	0.147179	0.0960312	0.160944	0.183628	0.197155	0.182722	0.533916	0.165402	0.103906	0.136047	0.130811	0.083694	0.291249	0.115975	0.146977	0	0.0607328	0.124887	0.204965	0.111731	0.130832	0.118207	0.147792	0.0831474	0.0963606	0.143282	0.141569	0.131143	0.155409	0.150228	0.10842	0.0888597	0.18296	0.0988378	0.119896	0.128957	0.109151	0.112347
C1orf189	0	0	0	0	0	0	0.00127239	0	0	0	0	0	0	0	0	0	0	0	0	0	0	0	0	0	0	0	0	0	0	0.00933402	0.00238473	0	0.00263797	0.000687295	0	0	0	0	0	0	0	0	0	0	0	0	0	0
C1orf43	0	0.0876913	0.0983341	0.0295798	0.109083	0.032721	0.0677548	0.0831475	0.00762217	0.0560389	0.0610609	0.0735799	0.0680281	0.0957064	0.0968104	0.0819295	0.216624	0.0654906	0.052784	0.012301	0.104404	0.0317402	0.0611367	0.0329331	0.0509868	0.137934	0.0302692	0.071271	0.0288421	0.14438	0.0648285	0.0521928	0.0593785	0.0414018	0.0502811	0.134841	0.0597961	0.0701897	0.133216	0.070459	0.11218	0.0709441	0.0477229	0.052137	0.0850253	0.0477807	0.0691332	0.0663273
UBAP2L	0.131932	0.050333	0.0830194	0.0333289	0.0434559	0.0878105	0.0504577	0.0646945	0.0413838	0.0918746	0.0690753	0.110888	0.0433165	0.037381	0.110166	0.104023	0.179607	0.0558914	0.0790569	0.0823731	0.0549428	0.0362641	0.0611367	0.0539527	0.116753	0.073322	0.0252777	0.102356	0.101371	0.115926	0.0566024	0.0538049	0.066771	0.0605047	0.0622057	0.0429741	0.0630508	0.0687449	0.104146	0.0566437	0.0501813	0.0534753	0.03695	0.0681578	0.0687065	0.0299873	0.0592383	0.0682215
HAX1	0	0.0422929	0.0257576	0	0	0.0212287	0.0205701	0.0465791	0	0.00944415	0.164544	0.00918468	0	0.0413072	0.0460524	0	0	0.019701	0.0313298	0.0463623	0.0419521	0.0136649	0	0.0151786	0.049176	0	0.0511742	0.00628256	0.0347993	0.0116819	0.0306177	0.0171589	0.0429646	0.0116883	0.152701	0	0.0228304	0.0182502	0.0414514	0.046487	0.0175199	0.0237457	0.0453727	0.0677607	0.018764	0.00825135	0	0.0332672
AQP10	0	0	0	0	0	0	0	0	0	0	0	0	0	0	0	0	0	0	0	0	0	0	0	0	0	0	0	0	0	0	0	0	0	0	0	0	0	0	0	0	0	0	0	0	0	0	0	0
ATP8B2	0.0344697	0.0228465	0.0159004	0.0159988	0.0506711	0	0.0113344	0.0139821	0	0.00230644	0.0710892	0.00105571	0.0506283	0.0171965	0.026101	0.016554	0	0.0130471	0.0121719	0	0.008537	0.00872397	0	0.0116844	0.0100001	0	0.0637534	0.0220636	0.0644342	0.0154299	0.0166905	0.0206222	0.0275633	0.0155704	0.0272452	0.0109995	0.024779	0.0050101	0.0330791	0.0179694	0.0108119	0.0115853	0.042289	0.0298774	0.00985925	0.0204671	0	0.0175755
IL6R	0.144068	0.25384	0.148042	0.266038	0.165313	0.17621	0.0999508	0.173459	0.181708	0.204942	0.288532	0.175784	0.206136	0.104878	0.242701	0.192482	0.179607	0.262009	0.167801	0.308547	0.287456	0.0810474	0.168098	0.207504	0.129748	0	0.173523	0.155966	0.160308	0.148044	0.151207	0.133355	0.113343	0.144224	0.0853605	0.286339	0.176449	0.129825	0.22535	0.151619	0.203246	0.102083	0.0866774	0.175187	0.154048	0.137538	0.231753	0.0849912
SHE	0	0	0	0	0	0	0.00313615	0.015752	0	0.04134	0	0.00253981	0.00896669	0.0104073	0	0.0140722	0	0.0122934	0.00701161	0.0170764	0	0.0058564	0	0.0088975	0	0	0	0.00739533	0	0	0.00335728	0.000732416	0.00167384	0.0103726	0	0	0.0437377	0	0	0.00806792	0.0121886	0.00595652	0	0	0.00451894	0.00980339	0.00735223	0.0134357
TDRD10	0.00728537	0	0.0524692	0.0741954	0	0	0.00931381	0.00548711	0	0.00351585	0.00271397	0.00498873	0.00636208	0.00597367	0.0173019	0	0.269764	0.0380357	0.0149012	0.0131775	0.00824483	0.0120835	0.155285	0.0189681	0.00330635	0	0	0.00206939	0	0	0.00226246	0.0214172	0.00261107	0.0349747	0	0	0.0160913	0.00218748	0	0.0309421	0.018599	0.0176997	0	0.0133546	0.00378545	0.0268336	0.0458588	0.0306907
UBE2Q1	0.00728537	0.0294021	0.0188896	0.0752732	0.0305845	0.012718	0.0278035	0.0350972	0.0448245	0.0272689	0	0.0473618	0.0379207	0.0306584	0.0640261	0.0243573	0	0.0148059	0.0276634	0.0887618	0.0798462	0.0108621	0	0.00898331	0.0979692	0	0.039835	0.018542	0.0459531	0.0649855	0.0327857	0.0298832	0.0363825	0.0187892	0.145435	0.0430139	0.0234675	0.026309	0.00904414	0.0164851	0.0213463	0.0355534	0.0154991	0.0165982	0.0258761	0.0102365	0.00926975	0.0297518
CHRNB2	0	0	0.0105561	0	0	0	0.00378026	0.00951081	0.138535	0.0102087	0	0.000664055	0	0.00765577	0.00779559	0	0	0	0	0.0195537	0	0	0	0.00099164	0	0	0	0	0	0	0.00679215	0.00220869	0.00731645	0	0	0	0.00253496	0	0	0.000859253	0	0.00386029	0.0204664	0.0141136	0.00745911	0	0	0
ADAR	0.135	0.105807	0.0522072	0.104312	0.12137	0.144774	0.112125	0.146737	0.0302941	0.128304	0.0752011	0.112741	0.168403	0.11812	0.120939	0.0721794	0	0.0784868	0.102463	0.144056	0.0999695	0.056557	0.245473	0.100621	0.0775736	0	0.0896326	0.128016	0.11943	0.148963	0.135065	0.100076	0.1188	0.0875907	0.190268	0.192998	0.0991292	0.132928	0.128663	0.120143	0.0805263	0.108279	0.0765681	0.149393	0.111923	0.0611483	0.160026	0.122373
KCNN3	0.0434355	0.032714	0.0311751	0.0134296	0.0247264	0.0110781	0.0141274	0.0179058	0.0197509	0.0161941	0.0365452	0.0145513	0	0.00431897	0.00308284	0	0	0	0.00359505	0	0	0.00441563	0.0649277	0.0138266	0.023133	0	0.0756674	0.0152053	0.0132988	0	0.0211737	0.00693409	0.00813136	0.0041224	0	0	0.00278578	0.00845119	0	0.0113447	0.0186298	0.00406726	0	0.0059567	0.0115949	0.00308648	0	0.017659
PMVK	0	0.0311845	0.0089414	0	0.0204877	0.0273401	0.0356703	0.0357406	0	0.0131566	0.0486048	0.0215806	0.0126009	0.0109083	0.0286248	0.0112146	0	0.0198723	0.0157843	0.0189304	0.01846	0.0134479	0	0.0256841	0.0249363	0	0.0827139	0.075309	0	0	0.0411895	0.0225723	0.0221628	0.0147654	0	0.00914067	0.0749297	0.0197022	0.0583867	0.0285403	0.0181193	0.0104749	0.0170665	0.0234057	0.0209808	0.0154493	0.0253277	0.0219132
PBXIP1	0	0.0208417	0.042476	0	0	0.0162706	0.0255102	0.0175264	0.00762217	0.0149697	0.0113045	0.0267296	0.0316454	0.0146414	0.0457926	0.00841071	0	0	0.0393783	0.00855533	0.0142415	0.00761558	0	0.0100551	0.0106113	0.136411	0.116585	0.0114223	0	0.029246	0.0475833	0.0152416	0.0264184	0.0292809	0.0272452	0	0.0100292	0.0234983	0.0355814	0.0123079	0.0189821	0.00355095	0	0.0371909	0.0112875	0.00854793	0.0208635	0.0164686
PYGO2	0	0	0	0	0.0762291	0.0204853	0.0170042	0.0175737	0.019376	0.0320272	0	0.00664447	0.0254199	0.00645672	0.0211026	0.0123177	0	0.00784217	0.00515696	0.00690334	0.0147399	0.00766439	0.113034	0.00559002	0.0226259	0	0	0.0121373	0.0676225	0.00913512	0.0111695	0.00703521	0.0209586	0.0175291	0.0230412	0	0.00443789	0.0117147	0	0.0113549	0.00967289	0.0333204	0	0.0299609	0.0185458	0.00443044	0	0.0100814
SHC1	0	0	0	0	0	0	0.00199272	0	0	0.00373392	0	0.000514878	0	0.00296524	0	0	0	0	0	0	0	0.00276907	0	0.00516432	0	0	0	0	0	0	0.0078944	0.00223099	0	0.0010704	0	0	0.00296024	0.00357716	0	0.0070418	0	0.00361966	0	0	0.00317588	0.00728314	0	0.00158097
CKS1B	0	0	0	0	0.00790835	0	0.0112921	0.00174737	0	0.0160144	0	0	0	0	0	0.0112647	0.112511	0	0.00491724	0	0	0.00399469	0	0.00165812	0.00310262	0	0	0.0172886	0	0	0.00143253	0.00353204	0.00916965	0.000887972	0	0.00825755	0.00931182	0.00557852	0	0.00911901	0.00368315	0.00351359	0.0491259	0	0	0	0	0.00442892
FLAD1	0	0.0325748	0	0.0233747	0.0192582	0.016037	0.0197307	0.0322722	0	0.0173979	0	0.0121505	0.0324495	0.0516062	0.0193257	0.0520676	0.216624	0.0555986	0.0303173	0.0608439	0.0739319	0.012721	0	0.0266611	0.0179769	0.275653	0.0079764	0.0207086	0.0124699	0.00933402	0.0156726	0.0383265	0.0385358	0.0190422	0.0925181	0.0305649	0.0105768	0.0136186	0.013421	0.0143547	0.0301747	0.0214748	0	0.0262482	0.0350226	0.014207	0	0.0195928
ZBTB7B	0.111469	0.0180607	0	0.0546806	0.0240451	0	0.0139978	0.037232	0.0222506	0.06405	0.0512357	0.00385787	0.0358689	0.0197638	0.0280716	0.0135187	0.086869	0	0.053027	0.0239591	0.0630902	0.0127602	0	0.01004	0.0225262	0	0	0.0209537	0.0266916	0	0.0259371	0.0294435	0.0527984	0.0214948	0	0.0122621	0.0318788	0.0266731	0.0404187	0.014966	0.0230819	0.0139986	0	0.0398771	0.0404955	0.0144718	0.0285778	0.029911
DCST2	0	0	0	0.0305669	0.00865507	0.00172148	0.00261303	0.00242984	0	0	0	0.00127262	0	0.0133958	0.00805035	0	0	0	0	0.0219309	0	0.000901454	0	0.00119024	0.00325002	0	0	0	0.0263589	0	0.00316298	0.000931332	0	0.00418821	0	0	0	0.00106192	0.00682415	0	0	0	0	0.0388133	0	0.00119916	0	0
DCST1	0.0581019	0.0135119	0	0	0	0.00811007	0.00111602	0.00174851	0	0	0	0	0	0	0	0	0	0	0.00108782	0	0	0.000208471	0	0	0	0	0	0	0	0	0	0	0	0	0	0	0	0	0	0.0044796	0	0	0	0.0247223	0	0	0	0
ADAM15	0	0.0358585	0.0407536	0.0253479	0	0.011762	0.019081	0.0439003	0	0.0334924	0	0.0131064	0.00717511	0.0170246	0.0175154	0.0360134	0	0.0166249	0.0254703	0.0518236	0.0354495	0.0126398	0	0.0145816	0.0301154	0	0.0301553	0.0227084	0.0464986	0	0.0279994	0.0394538	0.0358761	0.0199476	0	0.0170362	0.0371095	0.0292133	0.0328474	0.028716	0.0171821	0.0105834	0.0785422	0.0337754	0.0188783	0.00822445	0.00735223	0.0388605
AL691442.1	0	0	0	0	0	0	0.000228411	0	0	0	0	0	0	0	0	0	0	0	0	0	0	0	0	0	0	0	0	0	0	0	0	0	0	0	0	0	0	0	0	0	0	0	0	0	0	0	0	0
EFNA3	0.0631311	0	0	0	0	0.00813795	0.00545825	0.011363	0.0197509	0.00145597	0	0	0.00264945	0.00655251	0	0.0250226	0	0	0.0168851	0	0.0120262	0.0013414	0	0.00466764	0.000358164	0	0.0732419	0.0146413	0	0.00933402	0.0109667	0.00466152	0.010199	0.000595471	0	0	0.00635752	0	0	0	0	0.0015876	0	0.0170323	0.00620488	0	0.0169267	0.0025089
EFNA1	0	0.0466185	0	0	0	0.00406189	0.00189119	0.00350348	0	0.00519777	0	0	0	0	0	0	0	0	0.00751694	0	0	0	0	0.00396734	0.0216772	0	0	0	0	0	0.000714787	0.00392142	0.00170991	0.00110533	0	0	0	0	0	0.000836206	0	0	0	0	0	0	0.0130283	0.00432483
SLC50A1	0	0.0089395	0	0.0134296	0	0.00635924	0.015373	0.0266904	0	0.0035775	0	0.00835098	0.0114567	0.0151289	0.00927041	0	0	0	0.0169036	0.0337554	0	0.00777763	0	0.00223521	0.00111496	0	0	0.0110508	0	0.00978327	0.00875799	0.0198642	0.020076	0.0143855	0.0822614	0.0293628	0.00594516	0.0170359	0.0159505	0.0210163	0	0.0125624	0.0364153	0.0154948	0.0142464	0.0194968	0	0.0244689
DPM3	0.0433486	0.00663944	0	0.0233519	0.0673481	0.0456197	0.0185275	0.0499495	0	0.00971633	0	0.00563713	0.051814	0.0220383	0	0.0154425	0	0.0244223	0.0170308	0.0393062	0	0.00544992	0	0.00938223	0.00401221	0	0	0.0226035	0.0144276	0.00933402	0.0193872	0.0329089	0.0184113	0.0183758	0	0	0.00571673	0.0104713	0.070954	0.0090229	0.0159647	0.0295086	0.0133083	0.0327747	0.0310362	0.00726163	0	0.0127968
KRTCAP2	0	0	0	0	0	0	0.00289188	0	0	0.00165865	0	0.00444518	0	0	0	0	0	0	0.00343269	0.00849985	0	0.000356119	0	0.0023658	0.00140448	0	0	0	0	0.0109483	0.00220704	0.00177593	0.00540912	0	0	0	0.00225433	0.00198563	0.00664655	0.000784496	0	0.009411	0.0135543	0	0	0	0.0128816	0.00106959
AL713999.1	0	0	0	0	0.0104859	0	0.00131091	0.00362472	0	0	0	0.00719745	0.00367756	0	0	0	0	0	0	0	0	0.000704654	0	0	0.00606048	0	0	0	0	0	0	0	0	0.000901658	0	0	0	0	0	0.00147143	0	0	0	0	0.00458053	0	0.023712	0.00211291
TRIM46	0	0.0089395	0	0	0.0069461	0.0192472	0.00762139	0.0127128	0	0.0137259	0.0813224	0.0101119	0.0074587	0.00241286	0.00437481	0.0138178	0	0	0.00477627	0.00689196	0.00824483	0.00366883	0	0.00718083	0.0174369	0	0	0.0151288	0	0	0.0170115	0.00476178	0.0178653	0.00530083	0	0	0.0022753	0	0	0.00433325	0.00973691	0.00565658	0	0	0.00349527	0.00232395	0	0.00502672
MUC1	0	0	0	0	0	0	0	0	0	0	0	0	0	0	0	0	0	0	0	0	0	0	0	0	0	0	0	0	0	0	0	0	0	0	0	0	0	0	0	0	0	0	0	0	0	0	0	0
THBS3	0	0.03338	0.0080482	0.0183284	0	0.00612107	0.0104353	0.0110159	0	0.0117935	0	0.0225862	0.0513532	0.0124391	0.020094	0.00611528	0	0.0156559	0.012233	0	0.0465111	0.00481463	0	0.00942086	0.0144701	0.0727379	0	0.0359983	0.0127853	0	0.0119031	0.0103901	0.0129782	0.00376189	0	0.00914067	0.0315493	0.0056884	0.0303456	0.00503262	0.00472966	0.0194743	0	0.00972408	0.00578045	0.00434829	0	0.00535046
MTX1	0	0.0193915	0.0105561	0	0.0667591	0	0.00639613	0.0113951	0	0.0025507	0	0.00820695	0.01373	0.0162388	0.00358905	0.00604706	0	0.00560193	0.00733183	0	0	0.00241521	0.197127	0.0010756	0	0	0	0	0	0.0307125	0.0207231	0.0106515	0.0121554	0.00591628	0	0	0.00584166	0.00771322	0	0.0141373	0	0.00919822	0	0.0374994	0.0061116	0.00805523	0	0.00454969
GBA	0.0672076	0.0220508	0	0	0.0416574	0.0488827	0.0148231	0.0307709	0.00762217	0.0176517	0	0.0307069	0.0030392	0.0207024	0.0539426	0.0232228	0.130527	0	0.0485015	0.0312389	0.109471	0.0109506	0.335127	0.0200711	0.0349491	0.0727379	0	0.035842	0.047352	0.0393225	0.044434	0.0191031	0.0494032	0.0230173	0.0272452	0.0191587	0.0296916	0.0316847	0.0348644	0.0131497	0.0264	0.0303138	0.0122949	0.021315	0.0302934	0.00252299	0.0631656	0.0194001
FAM189B	0	0	0	0.0305669	0.00628957	0.0166024	0.0106444	0.0236716	0.0416302	0.030534	0	0.0160455	0.00836898	0.00235413	0.00838325	0.0110285	0	0	0.0169282	0	0	0.00719092	0	0.0083428	0.000689618	0	0.0324668	0.00323783	0.0304896	0	0.0192687	0.019724	0.00871666	0.00950522	0	0.00669042	0.0088741	0.0136077	0	0.0247071	0.0113532	0.0012521	0	0.0389392	0.0111778	0.0168943	0.00614948	0.00635337
SCAMP3	0.0445821	0.0719499	0.0490373	0.0639886	0	0.0143227	0.0325019	0.0135067	0.0201815	0.029433	0.00822785	0.0339508	0.0212278	0.0425986	0.0402382	0.0795782	0.130527	0.0709865	0.0470665	0.0789562	0.0809541	0.0173566	0	0.0378176	0.0161155	0	0.0682175	0.026347	0	0	0.0336778	0.032931	0.0345038	0.0314255	0	0.0325321	0.0486652	0.032405	0.0650698	0.0493035	0.0456438	0.0122167	0.0190486	0.104637	0.043043	0.0420382	0.0417044	0.0457956
CLK2	0	0.0178491	0.026957	0	0.0144105	0.0549227	0.0210052	0.0315523	0.0611337	0.0334868	0	0.0152965	0.070621	0.034856	0.0155056	0.0201236	0.146195	0.0753256	0.0471959	0.0466617	0.0510827	0.0237014	0	0.0353194	0.0269631	0	0.0892933	0.0125067	0	0.0303821	0.0356866	0.0282388	0.0292418	0.0208922	0	0.00828769	0.0104005	0.0397415	0.0547619	0.0504889	0.0274483	0.0253241	0	0.0529287	0.0188418	0.012732	0	0.0402624
HCN3	0.0485685	0.0493874	0	0.0183596	0	0.0100114	0.00529551	0.00418284	0.0503078	0	0	0.0039221	0.0272685	0.00642373	0.0350395	0	0	0	0.00241411	0	0	0.00354894	0	0.0042495	0.0174369	0	0	0.0100506	0.0309689	0	0.00660765	0.00608451	0.000864784	0.00340974	0	0	0	0.00647732	0.0501954	0.0133448	0	0	0	0.0114296	0.00779112	0.00384219	0	0.0022463
PKLR	0	0	0	0	0	0	0	0	0	0	0	0	0	0.00241286	0	0	0	0	0.00197201	0	0	0	0	0	0	0	0	0.00791177	0	0	0	0	0.00485097	0.000624646	0	0	0	0	0	0	0.00351707	0	0	0	0.00133977	0	0	0
FDPS	0.0485685	0.0514794	0.0557244	0.0760316	0.0824635	0.0766145	0.0685908	0.124167	0.0580202	0.0389915	0.0674784	0.0492779	0.086048	0.0695233	0.162742	0.129704	0.276057	0.0936691	0.0780915	0.0460679	0.0690833	0.0802961	0	0.0679963	0.0973576	0	0.123213	0.0641199	0.102095	0.140198	0.0833953	0.0811115	0.0626223	0.0563115	0.0272452	0.00449268	0.118794	0.0779876	0.0998885	0.0670265	0.113883	0.0760956	0.0695129	0.0782163	0.0862174	0.0681178	0.0868566	0.0523655
RUSC1	0.10012	0.0100911	0	0.102525	0.027932	0.0181236	0.0191772	0.0323748	0.0197509	0.0166359	0	0.0112898	0.0224598	0.0181463	0.067089	0.0282829	0	0.0405829	0.0283018	0.124605	0.045534	0.00908515	0	0.0121985	0.0564336	0.121094	0.0166344	0.00960756	0.0287968	0.00404873	0.0408749	0.0200278	0.0617661	0.0148943	0	0.00804153	0.0368804	0.0185658	0.0246896	0.0134115	0.0151305	0.00969983	0.0305313	0.0271038	0.0255766	0.00191647	0	0.0282515
ASH1L	0.374795	0.5423	0.315828	0.523019	0.456115	0.374389	0.21297	0.325353	0.202794	0.38374	0.397465	0.397628	0.299157	0.336833	0.449243	0.430043	0.673692	0.422926	0.369747	0.504305	0.53682	0.136586	0.537899	0.258974	0.459673	0.54568	0.449139	0.441217	0.474937	0.394415	0.328934	0.235074	0.302764	0.254552	0.543094	0.447777	0.306741	0.294081	0.464267	0.334445	0.399915	0.356651	0.327005	0.501739	0.392293	0.306632	0.218962	0.241663
MSTO1	0.243063	0.0117166	0.0114165	0	0.00923868	0.0274621	0.00701883	0.0277448	0.0799804	0.0203623	0	0.00658819	0.00833794	0.0177229	0.0179021	0.0258247	0	0.0486703	0.00579152	0	0.0438343	0.0120508	0	0.00954685	0	0	0	0.0386605	0.0233991	0	0.0199564	0.0160499	0.0244114	0.00210837	0.0312844	0.0361656	0.0127119	0.0100847	0.0262758	0.0115786	0.0199747	0.025098	0	0	0.00368184	0.00628979	0.0107763	0.0213256
YY1AP1	0.121739	0.135607	0.0952279	0.104461	0.147789	0.078557	0.0857066	0.132792	0.10819	0.121487	0.121671	0.130666	0.129104	0.139227	0.161905	0.163362	0	0.164877	0.125497	0.130792	0.105219	0.0785823	0.0649277	0.0849697	0.082399	0.341421	0.0691983	0.105066	0.161353	0.0794093	0.121761	0.100855	0.112523	0.106574	0.189432	0.115099	0.100809	0.0928268	0.0393852	0.122558	0.102433	0.0942819	0.157879	0.118688	0.152886	0.119421	0.152197	0.0876709
DAP3	0.117107	0.141383	0.20187	0.204303	0.132683	0.192791	0.0958914	0.161236	0.278086	0.152953	0.0695567	0.177045	0.123278	0.145668	0.155298	0.164952	0.112511	0.234434	0.145819	0.156504	0.133968	0.0918915	0.359361	0.107449	0.139442	0.0140164	0.0977337	0.105757	0.0323866	0.188404	0.146508	0.139548	0.145511	0.127204	0.175142	0.209186	0.163916	0.107871	0.152633	0.162247	0.177571	0.0918664	0.149178	0.198967	0.159509	0.138894	0.156334	0.128022
GON4L	0.421363	0.130805	0.135088	0.251917	0.203574	0.188175	0.103016	0.172396	0.10921	0.163122	0.180261	0.197923	0.126924	0.177093	0.290476	0.261578	0	0.164245	0.140412	0.196054	0.109258	0.089658	0.13276	0.167234	0.09179	0.115724	0.262296	0.0763373	0.152549	0.191949	0.170859	0.136964	0.178226	0.13033	0.205976	0.232293	0.170162	0.154304	0.247027	0.154731	0.194932	0.150832	0.208573	0.0541528	0.13555	0.114443	0.142919	0.151545
SYT11	0.0455208	0.142348	0.10665	0.176122	0.223107	0.101223	0.0649164	0.1388	0.0451528	0.0739009	0.220957	0.111645	0.177569	0.0595633	0.114672	0.0941823	0	0.0384349	0.15253	0.104187	0.147652	0.0276088	0.0649277	0.0561273	0.115607	0.151854	0.0637699	0.167731	0.198755	0.158042	0.125967	0.0796713	0.128503	0.0468736	0	0.1011	0.0468994	0.0679824	0.080348	0.0376578	0.0951867	0.0514651	0.0663321	0.200258	0.0913647	0.0363739	0.0404898	0.059897
RIT1	0.0434355	0.00302954	0.00602807	0.0159988	0.0276265	0.0286588	0.0188042	0.00657257	0.0378088	0.0108256	0.0455415	0.0211786	0.0277725	0.00887608	0.0506557	0.0118035	0	0.00963871	0.0185443	0	0.0265314	0.00845955	0	0.0109426	0.0278631	0.0427237	0	0.0579305	0.0529083	0.0440546	0.0193719	0.0151528	0.0203152	0.0176432	0	0.0627707	0.0185863	0.0183158	0.0113388	0.0251854	0.0161084	0.0250474	0.0453727	0.0157918	0.026707	0.012987	0.00735223	0.0246085
KHDC4	0.132134	0.0543841	0.0556114	0.132941	0.056293	0.0558043	0.0543057	0.078385	0.0690397	0.0640257	0.10323	0.110477	0.10133	0.0713018	0.0837564	0.144097	0	0.0723436	0.0748621	0.0792969	0.0566873	0.0405691	0	0.0625178	0.0691761	0.121094	0	0.108306	0.0770025	0.0918031	0.0604907	0.0505136	0.0792184	0.0537195	0	0.0806958	0.0607473	0.0704878	0.0633668	0.0543718	0.0849596	0.0573387	0.0580947	0.0503108	0.0528983	0.0606744	0.0902984	0.0691034
ARHGEF2	0.0920043	0.107998	0.142374	0.052787	0.00918746	0.123589	0.0980631	0.0885887	0.0503078	0.0849922	0.0835965	0.109764	0.146313	0.101825	0.161227	0.10248	0	0.227195	0.0941961	0.126445	0.0960724	0.0580596	0	0.104919	0.0627451	0.467588	0.0502546	0.0741518	0.0250172	0.224704	0.101524	0.085221	0.0980238	0.0857604	0.0541522	0.174878	0.150868	0.11593	0.129517	0.0865378	0.102647	0.0721915	0.152958	0.0807413	0.110415	0.0805627	0.0921756	0.0806557
SSR2	0	0.0312812	0.0243299	0	0.0390957	0.056018	0.0366507	0.0372595	0	0.00977958	0	0.0193598	0.0388134	0.0247641	0.0114289	0.0130353	0	0.0282792	0.0174117	0.0639521	0.0419843	0.0160988	0	0.0139701	0.0153999	0	0.0744528	0.0468841	0.0887386	0.0147396	0.0366223	0.021615	0.039375	0.0209807	0.0338605	0	0.0255915	0.0393928	0.0263263	0.0315977	0.0234117	0.0231511	0.0486773	0.0546096	0.0254481	0.00991404	0.0827219	0.0500416
UBQLN4	0	0.0162489	0.0129156	0.154769	0.0807004	0.0162558	0.0198166	0.0159563	0	0.0065797	0	0.0098309	0.0062871	0.0208313	0.0285649	0.0326188	0	0.0314047	0.0336732	0.00749225	0	0.00830091	0.0330516	0.0144473	0.00317889	0	0	0.0230917	0.00458791	0.0245869	0.0467105	0.023044	0.0166738	0.0246293	0	0.0152322	0.0248386	0.0331907	0.0152175	0.0338899	0.0215415	0.0128289	0.0348116	0.0509716	0.0361284	0.0102487	0.0449349	0.0441459
LAMTOR2	0.166068	0.010856	0.0543666	0.12023	0.0664338	0.0441439	0.0270157	0.0263952	0	0.0275947	0	0.0267466	0.0116608	0.0331987	0.00724742	0.0179563	0.123835	0.00456756	0.0138218	0.0488264	0.0194542	0.00766154	0	0.0185754	0.0536936	0	0.0511742	0.0201272	0.0453777	0.0344402	0.0332606	0.016388	0.0162722	0.0186193	0.0230412	0	0.033649	0.0327876	0.0183256	0.0228706	0.0389932	0.0141356	0.0104068	0.021577	0.0133734	0.026663	0.00836517	0.0079911
RAB25	0	0	0	0	0	0	0	0	0	0	0	0	0	0	0	0	0	0	0	0	0	0.000235411	0	0	0	0	0	0	0	0	0	0	0	0	0	0	0	0	0	0	0	0	0	0	0	0.00299917	0	0
MEX3A	0	0	0	0	0	0.00368286	0.00195524	0.0031069	0	0.00489727	0	0.00278655	0	0	0	0.00633248	0	0	0.00966006	0	0	0.00153853	0	0.00363182	0	0	0	0	0	0	0.00351145	0.00298548	0.00168813	0.00423789	0	0	0	0	0.00571839	0.00424119	0.00192823	0	0	0	0.00654585	0.00112649	0	0.00439053
LMNA	0.0344697	0	0	0	0	0.00403395	0.00626071	0.0147529	0	0.00302745	0	0.00051754	0.00388174	0.0091268	0.00924646	0.0195618	0	0	0	0.0229199	0	0.00365598	0.113034	0.00179604	0.0192202	0	0.0629864	0.0191129	0	0	0.0241226	0.0049214	0.00304008	0.00500838	0	0	0.00750796	0.00678873	0.0215785	0.00925584	0	0.00365591	0	0	0.0133423	0.00665157	0	0.0145252
SEMA4A	0.10012	0	0	0.0159988	0	0	0.011409	0.00321293	0	0.014313	0	0.000620156	0	0.00358494	0.0108768	0.014634	0	0.0177969	0	0.0170827	0.0101529	0.00500729	0.197127	0.00449142	0.00709442	0	0	0.022055	0.0387534	0.0437497	0.0126235	0.0121152	0.0247154	0.00471724	0	0	0.00469692	0.00169631	0	0.00779479	0.00965726	0.0105744	0.0243905	0	0.00820885	0	0	0.00558251
SLC25A44	0.0201262	0.0242549	0.0104311	0	0.00740559	0.0152536	0.00978208	0.0330321	0.0197509	0.0203942	0	0.0149969	0.013022	0.00583825	0	0.00763751	0.129559	0	0.0292532	0.00891753	0	0.0175568	0	0.0175895	0.0287548	0	0.0827139	0.0230216	0	0	0.016089	0.0100614	0.0115685	0.0135347	0.107053	0	0.00136362	0.0185751	0.0113302	0.0230453	0.0212453	0.0195654	0	0.0133553	0.0223793	0.0184299	0.0127936	0.0256972
PMF1-BGLAP	0	0	0	0	0.00923868	0.00308179	0.000950034	0	0	0.00257986	0	0.00336937	0	0	0	0.00712363	0	0	0	0	0	6.35442e-05	0	0.000481056	0	0	0	0	0	0	0	0	0	0	0	0	0	0	0	0	0.00342888	0.00520218	0	0	0	0	0	0.00152881
PAQR6	0	0	0	0	0	0	0.00446775	0.0105061	0	0.000878411	0	0.0101668	0.00928092	0.00263913	0	0.0149055	0	0	0.00245103	0	0.0131831	0.00148199	0	0.0017742	0.0127306	0	0	0	0	0	0.00272258	0.00363287	0.00295772	0.00333588	0	0.0101433	0	0.00685007	0	0	0.00698824	0.00728991	0	0	0	0	0	0.00587231
SMG5	0.0962815	0.0782446	0.0868941	0.0442168	0.0564995	0.0371814	0.0630123	0.0443023	0.00762217	0.0294243	0.0208243	0.0334372	0.0498065	0.0801332	0.0538053	0.0663387	0.123835	0.0358955	0.0482998	0.0821669	0.0267611	0.0432848	0	0.0557498	0.0354522	0	0.106045	0.091086	0.00843971	0.0243792	0.0839605	0.0492333	0.0848575	0.0454442	0	0	0.0826686	0.0625471	0.0868263	0.0517347	0.0435366	0.0711001	0.107011	0.09708	0.087274	0.0588752	0.024151	0.0535846
TMEM79	0	0.0016029	0	0	0	0.0168945	0.0431233	0.00249995	0	0.00691751	0.0318547	0.00654683	0.00205114	0.00380269	0.0286987	0.0319035	0	0.00719161	0.0170194	0	0	0.00655787	0	0.00303369	0.0034477	0	0	0.0299228	0	0	0.00969078	0.00952607	0.00331266	0.0150675	0	0	0.00455397	0.00601449	0	0.0154551	0.00464485	0	0.0170665	0.0194399	0.0152833	0.00385316	0.0469178	0.0055229
GLMP	0	0	0	0	0.0374049	0	0.0125183	0.0149785	0.0799804	0.032707	0	0.0101435	0.0257943	0.0102574	0.00308284	0.0366367	0	0.00802584	0.0226059	0.0098765	0.0190377	0.00263811	0	0.0102659	0.0132987	0	0	0.0220667	0	0.0280782	0.0255252	0.0111822	0.00660252	0.00882416	0.0822614	0.0699228	0.0439247	0.0214528	0.0249696	0.00415921	0.00166987	0.0144899	0	0.00560579	0.0141789	0.00653148	0.0346172	0.00737561
CCT3	0.20343	0.0406874	0.0682752	0.0841911	0.045637	0.0961541	0.172467	0.0935341	0.0451528	0.0825935	0.0372912	0.0456163	0.0581418	0.0579015	0.045338	0.0612437	0	0.127585	0.0689825	0.0739865	0.11852	0.0260799	0.197127	0.0414618	0.0175798	0.0775349	0.0324516	0.120653	0.038722	0.0255824	0.0996307	0.0808549	0.0578516	0.0634916	0.0338605	0.0869795	0.0931204	0.108035	0.12845	0.0795609	0.0577281	0.0484353	0.0693128	0.199013	0.0848473	0.0741311	0.0524249	0.0576127
TSACC	0	0	0	0.0177653	0.0220878	0.00417995	0.00324484	0.000915411	0	0	0	0	0	0	0	0	0	0	0	0.0233046	0	0.00060544	0	0.00349584	0	0	0	0.00206939	0	0	0.00116702	0.000655739	0	0.0036148	0	0	0	0.0019723	0	0.00248173	0	0	0	0	0.0054733	0.00146181	0	0
RHBG	0	0	0	0	0	0	0	0	0	0	0	0	0	0	0	0	0	0	0	0	0	0	0	0	0	0	0	0	0	0	0	0	0.00298725	0	0	0	0	0	0	0	0	0	0	0	0	0	0	0
C1orf61	0	0.0625702	0.035143	0.0221485	0.0458034	0.0214071	0.0184768	0.039527	0.0634396	0.0547812	0	0.016928	0.0144287	0.0175669	0.0105895	0.0243171	0.112511	0	0.0138574	0.0462933	0.0128844	0.00488485	0	0.0162909	0.0190017	0	0.0310852	0.0514133	0.0165335	0.104815	0.0484061	0.0224844	0.0504209	0.012329	0.198528	0.0178174	0.0179909	0.0161909	0.0197309	0.0191859	0.0143011	0.00501177	0.0136799	0.0399937	0.016583	0.0249128	0.00614948	0.0249236
MEF2D	0.0202448	0.0400038	0.0259771	0.0292624	0.057178	0.0825061	0.046801	0.0743897	0.041002	0.0699843	0.22108	0.0872832	0.0740772	0.0703691	0.0719417	0.0498437	0	0.0508225	0.0774366	0.0873869	0.0990809	0.0271089	0.376957	0.0458088	0.139349	0	0.0292895	0.0681815	0.0717428	0.0364721	0.0576886	0.052928	0.0853418	0.0454555	0.0524319	0.035325	0.0631188	0.0689245	0.0684468	0.0306768	0.0719923	0.0887233	0.0453514	0.066781	0.143653	0.0257944	0.119738	0.0750053
IQGAP3	0	0	0	0.0549539	0.0161449	0	0.0137817	0.00361299	0.0222506	0	0	0	0	0.0185225	0	0.0146833	0	0	0	0	0	0.0684448	0	0.00134472	0.00468936	0	0	0.0318095	0	0	0.000681918	0.0044993	0.00142611	0	0	0.00669042	0.0282549	0.00317436	0.0700658	0.0053517	0.00507792	0.00243966	0.0603919	0	0.00340465	0.00530908	0	0.000751121
TTC24	0	0	0	0	0	0	0	0	0	0	0	0	0	0	0	0	0	0	0	0	0	0	0	0	0	0	0	0	0	0	0	0	0	0	0	0	0	0	0	0	0	0	0	0	0	0	0	0
NAXE	0	0.0474659	0.0134885	0.0435447	0.0376338	0.0194865	0.00933224	0.0100126	0.0547866	0.025939	0	0.00568056	0.0249492	0.0162376	0.0175453	0	0	0	0.00919124	0.00947047	0.0266168	0.00189733	0	0.00158818	0.0116529	0	0	0.0263637	0	0.0235148	0.0105504	0.00688399	0.012377	0.0120435	0	0.0317945	0.0115072	0.0116107	0.0154731	0.00575877	0.0127729	0	0.0133083	0.0135615	0.0163234	0.00180107	0	0.00746724
GPATCH4	0	0.0255234	0	0.0447954	0.00442386	0.00597571	0.0158679	0.0322046	0	0.0109307	0	0.015408	0.0158749	0.0374896	0.0252352	0.0349602	0	0.018736	0.0122789	0.0363475	0	0.0114758	0	0.0249093	0.00878086	0	0	0.0145624	0.0326533	0	0.0198464	0.0241686	0.0602748	0.0142812	0	0.100152	0.0361602	0.0363671	0	0.0313329	0.0235567	0.0161048	0	0.0351686	0.0150767	0.0197216	0.0049655	0.0364975
HAPLN2	0	0	0.0292036	0.0183284	0.0335833	0.00322742	0.00943736	0.0166801	0	0.00336313	0	0.00788443	0	0.00504152	0.00420495	0.0107558	0	0	0.00228995	0	0.0149061	0.00345525	0	0.00691657	0.0205544	0	0.0403094	0.0271308	0.00614408	0.0154299	0.0277798	0.0173863	0.0187025	0.00676302	0	0	0	0.00317916	0.0228669	0.000640204	0	0	0	0.0202776	0.0200754	0.00155036	0	0.0114516
BCAN	0.0563474	0.0342616	0.00662593	0.00869451	0	0.0477222	0.0213733	0.0259754	0	0.0168775	0	0.0197215	0.0325751	0.044708	0.013977	0.0209578	0.146195	0.0161392	0.0166929	0.0433091	0	0.00367608	0	0.00782626	0.00100948	0.136411	0	0.0253102	0.0312699	0	0.0241928	0.0206721	0.0241005	0.0100968	0	0	0.0169714	0.0143027	0.0810961	0.0158991	0.0189146	0.00753083	0	0.0113439	0.0149104	0.0101908	0.0185766	0.00463132
NES	0	0	0	0	0	0	0.00162464	0	0	0	0	0	0.0270237	0	0	0	0	0	0	0	0	0	0	0	0	0	0	0	0	0	0	0.00103756	0	0	0	0	0	0	0	0.00470525	0	0	0	0	0.000816438	0	0	0.00299743
CRABP2	0	0	0	0	0	0	0.0012692	0.0033714	0	0	0	0.00449443	0	0.00351009	0	0	0	0	0.00619	0	0	0.000682566	0	0	0.0125499	0	0	0.00719426	0	0	0.00531361	0.00253838	0.00704643	0	0	0	0	0	0	0	0	0	0	0	0.00316005	0	0	0.00475883
ISG20L2	0	0	0	0	0.0401009	0.037916	0.0126585	0.0297985	0	0.0148232	0.0805582	0.0144355	0.0114913	0.0384163	0.0261622	0.011924	0	0.0109941	0.0217819	0.018952	0.0316533	0.0125844	0	0.019932	0.0159131	0	0.00322201	0.0215262	0.0124699	0.0130176	0.0175786	0.00767137	0.0274196	0.0132196	0.181769	0.00912313	0.0218411	0.0261485	0.0104194	0.0162821	0.0296264	0.0211671	0.0154228	0.0367337	0.0129788	0.0196832	0.0413831	0.0247704
RRNAD1	0	0.00302954	0.0231602	0.0371201	0.104168	0.0436329	0.027166	0.0264022	0	0.00885487	0	0.0326652	0.0250521	0.0183519	0.039855	0.0304501	0	0.0409212	0.0386513	0.0372695	0.0254908	0.0162731	0	0.0155676	0.0112878	0	0.0301553	0.0447244	0	0.00260673	0.0265836	0.0180998	0.0350056	0.0238343	0.0769253	0.0662749	0.0462815	0.0213825	0	0.00827819	0.0243527	0.0394732	0.0154991	0.0408442	0.0295969	0.016219	0.0185333	0.0188625
MRPL24	0	0.0179615	0	0.0644296	0.0159616	0.043918	0.010197	0.0182001	0	0.00504584	0	0.0115839	0.00561218	0.0499521	0.0151291	0.00901819	0	0.0170413	0.0149034	0	0.0265822	0.00837275	0	0.0141359	0.00598571	0.0775349	0.0200217	0	0.018612	0	0.0195568	0.0135457	0.0294542	0.00484729	0	0.0372963	0.0408926	0.0184966	0.0180641	0.00474461	0.00678433	0.0094125	0.0146201	0.0193482	0.00357153	0.0031539	0	0.010779
HDGF	0	0.00330369	0.0136774	0.00958193	0.0848417	0.044743	0.0434025	0.0180739	0.0245676	0.0224706	0	0.0121715	0.0441608	0.0308343	0.0108905	0.0556767	0.112511	0	0.0276955	0.030271	0.0270259	0.0119528	0	0.0137895	0.0155552	0	0.0990015	0.012622	0.0468438	0.0209072	0.0230416	0.0146372	0.0243801	0.00879053	0	0.0127415	0.0195128	0.023277	0.0267497	0.0217914	0.00901634	0.0256312	0.0453255	0.0390114	0.0175345	0.0136539	0.0278858	0.0335837
PRCC	0.0306739	0.133923	0.0970777	0.0511619	0.0681674	0.0404861	0.0251975	0.0496961	0.0302941	0.063192	0.142376	0.0364907	0.0749606	0.0441174	0.0843087	0.0466866	0	0.036777	0.0359058	0.0527053	0.0485559	0.0270513	0	0.0368209	0.0660522	0.186855	0.018629	0.0669016	0.0387526	0.0172452	0.0422175	0.0464161	0.0460172	0.0520304	0	0.0501004	0.0359091	0.0209421	0.0295805	0.0300726	0.0819922	0.055045	0.0341277	0.0656016	0.0275378	0.0253495	0.0595878	0.0387695
SH2D2A	0	0	0	0	0	0	0	0	0	0	0	0	0	0	0	0	0	0	0	0	0	0	0	0	0	0	0	0	0	0.0103001	0	0	0	0	0	0	0	0.00123991	0	0	0	0.00342994	0	0	0	0	0	0
NTRK1	0	0	0	0	0	0	0	0	0	0.0018193	0	0	0	0	0	0	0	0	0	0	0	0.000940605	0	0	0	0	0	0	0	0	0	0.000641559	0	0	0	0	0	0	0	0	0	0	0	0	0	0	0	0
INSRR	0	0	0	0	0	0	0	0	0	0.00364313	0	0	0.00265341	0	0	0	0	0	0	0	0	0	0	0	0	0	0	0	0	0	0	0	0	0	0	0	0	0	0	0	0	0	0	0	0	0	0	0
PEAR1	0	0	0	0	0	0	0	0	0	0	0	0	0	0	0	0	0	0	0	0	0	0	0	0	0	0	0	0	0	0	0	0	0.00101464	0	0	0	0	0	0	0	0	0	0	0	0	0	0	0
LRRC71	0	0	0	0	0	0	0.00074002	0	0	0	0	0	0	0	0	0	0	0	0	0	0	0	0	0	0	0	0	0	0	0	0	0	0	0.000595471	0	0	0	0	0	0	0	0	0	0	0	0	0	0
ARHGEF11	0.247654	0.259224	0.207236	0.169069	0.17775	0.179521	0.169717	0.169084	0.127784	0.15869	0.132629	0.147728	0.177071	0.0989336	0.15574	0.174252	0.177851	0.189214	0.117722	0.168672	0.191775	0.102819	0.155697	0.140082	0.0729	0	0.0878907	0.188494	0.145561	0.107915	0.135151	0.134877	0.112667	0.125626	0.354536	0.27167	0.194479	0.172378	0.183429	0.216231	0.17192	0.142169	0.253774	0.242156	0.179971	0.115043	0.172964	0.148055
ETV3L	0	0	0	0	0	0	0.000188378	0	0	0	0	0	0	0.00296524	0	0	0	0	0	0	0	0	0	0	0	0	0	0	0	0	0	0	0	0	0	0	0	0.00146963	0	0	0	0	0	0	0	0	0	0.000666408
ETV3	0.12241	0.0290921	0.0145126	0	0.010525	0.0272455	0.0138022	0.0202358	0.0197509	0.0154462	0.0754456	0.0216161	0.0106161	0.00380269	0.00600876	0	0	0.0177969	0.0206707	0.00645472	0.00386886	0.00802184	0	0.0116751	0.00842927	0	0.0457061	0	0	0.0719498	0.0181009	0.00715449	0.027087	0.0093715	0.0312844	0.0372963	0.0139679	0.021695	0.0245428	0.0131683	0.0150418	0.0103383	0	0.0141096	0.0331982	0.0154041	0.0155284	0.0258768
FCRL5	0	0	0	0	0	0	0	0	0	0	0	0	0	0	0	0	0	0	0	0	0	0	0	0	0	0	0	0	0	0	0	0	0	0	0	0	0	0	0	0	0	0	0	0	0	0	0	0
FCRL4	0	0	0	0.0177653	0	0	0	0	0	0	0	0	0	0	0	0	0	0	0	0	0	0	0	0	0	0	0	0	0	0	0	0	0	0	0	0	0	0	0	0	0	0	0	0	0	0	0	0
FCRL3	0	0.0202386	0	0	0	0	0	0	0	0	0	0	0	0	0	0	0	0	0	0	0	0.000493555	0	0	0	0	0	0	0	0	0	0	0	0	0	0	0	0	0	0	0	0	0	0	0	0	0	0
FCRL2	0	0	0	0	0	0	0	0	0	0	0	0	0	0	0	0	0	0	0	0	0	0	0	0	0	0	0	0	0	0	0	0	0	0	0	0	0	0	0	0	0	0	0	0	0	0	0	0
FCRL1	0	0	0	0	0	0	0.000825808	0.00503029	0	0.00098416	0	0	0	0	0	0	0	0	0.0023103	0	0	0.00073647	0	0.000533795	0	0	0	0	0	0	0	0.00195127	0	0.00154218	0	0	0	0	0	0	0	0	0	0	0	0	0	0
CD5L	0	0	0	0	0	0.00389572	0.00188593	0.00306815	0	0	0	0.00171729	0	0	0	0	0	0	0	0	0	0.0003243	0	0	0	0	0	0	0	0	0.000681918	0.00296307	0.00206653	0.000689918	0	0	0	0.00260621	0	0	0	0	0	0	0	0.000919603	0	0.00547125
KIRREL1	0	0	0	0	0	0	0.000250341	0.00105819	0.019376	0	0	0	0	0	0.00979717	0	0	0	0	0.0088499	0	0.00142441	0	0	0	0	0	0	0	0	0	0	0	0	0	0	0	0	0	0	0	0	0	0	0	0.00263641	0	0
CD1D	0	0	0.00425135	0.0618272	0	0	0.00118693	0.0026608	0.07721	0.00396102	0	0.00127262	0	0.00338168	0	0	0	0	0	0.00712514	0.008537	0.00683189	0	0	0	0	0	0.0103003	0	0	0.00454303	0.0020981	0.00419135	0.00123801	0	0	0	0.00635611	0	0.00543921	0.00777082	0.0101393	0	0.00915356	0.00184129	0.00504913	0	0
OR10K1	0	0	0	0	0	0	0	0	0	0	0	0	0	0	0	0	0	0	0	0	0	0	0	0	0	0	0	0	0	0	0	0.000268298	0	0.000785023	0	0	0	0	0	0	0	0	0	0	0	0	0	0
OR10R2	0	0	0	0	0	0	0.000350442	0	0	0	0	0	0	0	0	0	0	0	0	0	0	0	0	0	0	0	0	0	0	0	0	0	0	0	0	0	0	0	0	0	0	0	0	0	0	0	0	0
SPTA1	0	0	0	0	0	0	0	0	0	0	0	0	0	0	0	0	0	0	0	0	0.00558672	0	0	0	0	0	0	0	0	0	0	0	0	0	0	0	0	0	0	0	0	0	0	0	0	0	0	0
OR6N1	0	0	0	0	0	0	0	0	0	0	0	0	0	0	0.00728674	0	0	0	0	0	0	0	0	0	0	0	0	0	0	0	0	0	0	0	0	0	0	0	0	0	0	0	0	0	0	0	0	0
MNDA	0.0969714	0.133757	0.129661	0.161194	0.127294	0.165038	0.0813496	0.0802626	0.0432248	0.0996012	0.111312	0.0958625	0.115973	0.104301	0.140602	0.138224	0.146195	0.109171	0.102048	0.12465	0.161682	0.0745764	0.245473	0.101031	0.122445	0	0.0225678	0.125767	0.0810786	0.0337446	0.0626741	0.094946	0.0295306	0.153541	0.0730033	0.124613	0.0379022	0.0511189	0.0802365	0.144274	0.0985354	0.116196	0.151429	0.0691501	0.127599	0.0267496	0.0234481	0.0216422
PYHIN1	0	0	0	0	0	0.0066191	0.000324341	0	0	0	0	0	0	0	0	0	0	0	0	0	0	0.0017371	0	0.000678955	0	0	0	0	0	0	0	0.000944203	0	0.000446681	0	0	0	0.00176466	0	0	0.00647968	0	0	0	0	0	0	0.00117802
IFI16	0.548948	0.306832	0.280914	0.306962	0.388113	0.357715	0.193169	0.32561	0.399216	0.378576	0.323813	0.33139	0.336442	0.32959	0.340468	0.303378	0.345523	0.371688	0.30869	0.397518	0.463488	0.169941	0.276989	0.242499	0.455281	0.276224	0.20637	0.293465	0.590996	0.340787	0.320953	0.23746	0.274405	0.279012	0.467501	0.380737	0.327234	0.264785	0.332445	0.347014	0.300328	0.293041	0.356756	0.421866	0.351202	0.288234	0.307925	0.234881
AIM2	0.0852732	0.0406991	0	0	0	0.00370441	0.00394262	0.000499082	0	0.00134005	0	0.00745304	0	0	0.00498124	0	0	0.00408035	0.0249589	0.00849985	0	0.0032024	0	0.000864464	0	0.0427237	0.0079764	0	0	0	0.0107157	0.00118087	0	0.001864	0	0	0.00399654	0.0122854	0.00682415	0.00318961	0	0.0201743	0.0154991	0.0239992	0.00113077	0.00196492	0	0.012218
CADM3	0	0.101607	0.0692262	0.0221485	0.0695968	0.0417639	0.0326194	0.068512	0	0.0119568	0.073496	0.020056	0.0404371	0.0293676	0.0748375	0.0543144	0.123835	0.0433667	0.027151	0.0272229	0.031134	0.0067694	0	0.0254057	0.0337539	0	0	0.0141002	0.0383811	0.0447204	0.0444155	0.0268408	0.0482644	0.00483454	0	0.0162954	0.0256301	0.0314568	0.0067538	0.0279567	0.0257705	0.0188383	0.0154133	0.0470624	0.0476735	0.00393109	0.0152278	0.0224664
ACKR1	0	0	0.0114165	0	0.0274397	0.00282994	0.00251385	0.0016775	0	0.00282289	0	0	0.00609662	0	0	0	0	0	0	0.012308	0.0185076	0.000248497	0	0	0	0	0	0	0	0	0.00596562	0	0.00695239	0.0013571	0	0	0	0	0.0268555	0	0	0.00448552	0	0.00535463	0.0033321	0.00289939	0	0.0023828
FCER1A	0	0	0	0	0	0	0	0	0	0	0	0	0	0	0	0	0	0	0	0	0	0	0	0	0	0	0	0	0	0	0	0	0	0	0	0	0	0	0	0	0	0	0	0	0	0	0	0
DUSP23	0.0635169	0	0	0	0.0216633	0.0110783	0.00458017	0.0102703	0	0.00124886	0	0.00174491	0.00221008	0.00278655	0.0382823	0.0138178	0	0.0245831	0.013629	0	0	0.00381922	0	0.00683596	0.00356345	0	0	0	0	0.0218709	0.00742321	0.00341252	0.018767	0.004268	0	0.0122621	0.0129108	0.00685684	0	0.000650535	0.0106575	0	0.0355122	0	0.0202407	0.00853018	0	0.00647741
FCRL6	0	0	0	0	0	0	0.00331282	0	0	0	0	0	0	0	0	0	0	0	0	0	0	0.000863908	0	0	0	0	0	0	0.00813207	0	0	0.000942811	0	0.00137393	0	0	0	0	0	0.00208846	0	0	0	0	0	0.00119039	0	0.0028523
SLAMF8	0	0.0241184	0	0	0	0	0.0535644	0	0	0	0	0.00197872	0	0.0130538	0	0.00549947	0	0	0.00591201	0	0.0248292	0.00858258	0	0.00221067	0	0	0	0	0	0	0.0102045	0.00588266	0.0164567	0.000668722	0	0	0	0.0104795	0.0228669	0.0273143	0	0.0127913	0.0136799	0.0361044	0.00211945	0.0128776	0	0.0313188
AL590560.2	0	0	0	0	0	0	0.00166144	0.0118277	0	0.00344072	0	0	0	0.0162724	0	0.00850053	0	0	0	0	0	0.0032516	0	0	0	0	0	0	0.0240279	0	0.00260302	0.00253749	0	0.00251181	0	0.00690998	0	0.00842609	0	0	0	0.00165115	0	0.00826264	0.00458827	0	0	0.00550088
CFAP45	0	0	0	0	0	0	0	0	0	0	0	0	0	0	0	0	0	0	0	0	0	0	0	0	0	0	0	0	0	0	0	0	0	0	0	0	0	0.000983342	0	0	0	0	0	0	0	0	0.0155284	0
TAGLN2	0.134848	0.0193555	0	0	0	0	0.00676828	0.00937697	0	0.00881569	0	0.00158235	0	0.00797292	0	0.0097596	0	0	0.00214249	0.0106062	0	0.00412546	0	0.00125469	0.000358164	0.275653	0.0827139	0.0106941	0.0111518	0	0.00275888	0.00170492	0.000697419	0.00447496	0	0	0.00758124	0.00916072	0	0.00471185	0.0249724	0.0145255	0	0	0.0201042	0.00201299	0	0.0190224
IGSF9	0	0	0	0	0	0	0	0	0	0	0	0	0	0	0	0	0	0	0	0	0	0	0	0	0	0	0	0	0	0	0	0	0	0	0	0	0	0	0	0	0	0	0	0	0	0	0	0
KCNJ10	0	0.0118604	0.0089414	0.0177653	0	0.0213583	0.00307773	0.0144372	0.0197509	0.0138247	0	0.00139793	0	0.00386972	0.00602699	0	0	0	0.00473379	0.0176808	0	0.00706368	0	0.00980062	0.0108622	0	0	0.0169156	0.00614408	0	0.00571384	0.00945416	0.0180649	0.00349848	0	0.00912313	0.0125478	0.000750073	0.0117549	0	0.00375365	0.00607613	0.0265316	0.0473165	0.0107044	0.00708577	0	0.00672957
KCNJ9	0	0.00418721	0.0089414	0	0	0.0306199	0.00975174	0.0150287	0.148429	0.0142754	0	0.0144571	0.0275159	0.0209978	0.0355628	0.00658395	0.129559	0.0122934	0.0126045	0	0.0218579	0.000442843	0	0.00150221	0.0211612	0	0.0310852	0.0420538	0.0124699	0.0111202	0.0146046	0.0151669	0.0217417	0.00933841	0	0	0.0137382	0.00974116	0.0235306	0.00796115	0.012921	0	0.0674623	0.0136216	0.00793282	0.00295326	0	0.00309557
IGSF8	0.0885	0.113743	0.0089414	0	0.061851	0.0530652	0.0406255	0.0988346	0	0.0516514	0.0301891	0.0200113	0.0957243	0.0256323	0.0579252	0.0337769	0	0.046608	0.0259237	0.0699779	0.0276878	0.0155254	0.0649277	0.0245521	0.0880579	0	0.120105	0.113474	0.0668346	0.0218709	0.0581333	0.0538398	0.0675002	0.0150494	0	0.0986154	0.0305419	0.0273959	0.1083	0.0345136	0.0278569	0.0200278	0	0.0741902	0.0290248	0.0178753	0.0433768	0.0191203
ATP1A2	0	0.0114257	0	0.00869451	0.0212456	0.02699	0.0276677	0.0378257	0.00762217	0.0348784	0	0.0149831	0.0113451	0.0294126	0.0275158	0.00689855	0	0.0486316	0.0248592	0.0345523	0.0138443	0.013849	0.084199	0.0224988	0.06664	0	0	0.0476832	0.0694309	0.0114687	0.056022	0.0244013	0.0533677	0.01618	0.0769253	0.0773194	0.0239527	0.0169617	0.00571839	0.0139351	0.00157832	0.00260147	0.0305313	0.031992	0.0206029	0.0296181	0.0667768	0.0244008
ATP1A4	0	0	0	0	0	0	0.000142424	0	0	0	0	0	0.0133408	0.00589227	0.00459376	0	0	0	0	0	0	0	0	0	0	0	0	0	0.00916062	0	0	0	0	0	0.0272452	0	0	0.00156732	0	0	0	0	0	0	0	0	0	0
CASQ1	0	0	0	0	0	0.00252683	0.00216675	0	0	0	0	0	0	0	0.0201293	0	0	0	0	0	0	0	0	0.0031894	0.00246453	0.0140164	0	0	0	0	0	0	0.00123607	0.00105577	0	0	0	0	0	0	0	0	0	0	0.00103111	0	0	0
PEA15	0	0.0699974	0.0309863	0.028862	0.0551038	0.0520701	0.0719771	0.0620025	0.103301	0.0392086	0.0468004	0.0321479	0.0804145	0.0499433	0.0277207	0.0250181	0	0.0673661	0.0392947	0.0468054	0.0792361	0.0145885	0	0.0410387	0.0605478	0	0.06069	0.0367719	0.0441266	0.158779	0.0679879	0.0568787	0.056148	0.0238977	0.0619336	0.0204189	0.0392773	0.0545601	0.0256177	0.0455536	0.0305407	0.0227273	0	0.124039	0.0604621	0.0204274	0.0977223	0.0786135
DCAF8	0.00728537	0.0305692	0.0631535	0.07777	0.110116	0.00767513	0.0254094	0.0464505	0.0257626	0.0268758	0.0131051	0.0293327	0.027829	0.0212082	0.0421152	0.0783631	0	0.00622454	0.0388341	0.00610121	0.0282471	0.0117661	0.22682	0.027993	0.0541719	0.0140164	0.0796234	0.0461242	0.0649765	0.0582326	0.0340643	0.034094	0.0552444	0.0190134	0	0.052922	0.022076	0.0184424	0.0216074	0.0286283	0.0209541	0.038848	0.0518393	0.0671309	0.0325875	0.0232569	0.01166	0.0293016
AL139011.2	0.011958	0	0	0	0	0.0145337	0.00938016	0.0154058	0	0.0117844	0.00271397	0.00694175	0.0114937	0.0082476	0.00641987	0.0238758	0	0	0.00759734	0	0.0255813	0.00278293	0	0.00564506	0.000358164	0	0	0.00653984	0	0	0.0134704	0.00152311	0.0127788	0.00777861	0	0.00669042	0.00693735	0.00907113	0.0178608	0.00563034	0.0102062	0	0	0.00663524	0.00686095	0.0031604	0.0186638	0.0158231
PEX19	0	0	0	0	0	0	0	0	0	0.00447736	0	0	0	0	0	0	0	0	0	0	0	0	0	0	0	0	0	0	0	0	0.00116702	0	0	0	0	0	0	0	0	0	0	0	0	0	0	0	0	0
COPA	0.123315	0.182787	0.184224	0.31514	0.246519	0.190366	0.164141	0.164593	0.225811	0.183081	0.182269	0.186334	0.135385	0.230224	0.203344	0.164517	0.129559	0.186276	0.143533	0.231851	0.167222	0.0874946	0	0.0894077	0.248145	0.228587	0.155571	0.14813	0.236404	0.124564	0.140921	0.167196	0.167161	0.109871	0.300238	0.0807462	0.136205	0.149822	0.211217	0.170013	0.189238	0.178739	0.176061	0.256903	0.198467	0.121783	0.117576	0.154024
NCSTN	0	0.075198	0	0.0262834	0.0101563	0.0750041	0.0478428	0.0439285	0.019376	0.0484834	0	0.0248151	0.0469051	0.0266716	0.0149735	0.0314334	0	0	0.0492971	0.0408889	0	0.0166335	0	0.0164672	0.0288167	0	0.0403094	0.0435896	0.0738615	0.0257874	0.0268167	0.0289038	0.0270659	0.0135729	0	0.072432	0.0360452	0.0254139	0.0165645	0.0125452	0.0361964	0.00993112	0	0.0766423	0.0264305	0.0220665	0.00606698	0.0137295
NHLH1	0	0	0	0	0	0	0.00298335	0.00625185	0	0	0	0	0	0	0	0	0	0	0	0	0	0	0	0.00115868	0	0	0	0	0	0	0	0.00229386	0.00213407	0	0	0	0	0	0	0.000566661	0	0.00250777	0	0.00716216	0	0	0	0.00196782
VANGL2	0	0	0	0	0	0	0.00129346	0	0	0	0	0	0	0	0	0	0	0	0	0	0	0.000330865	0	0	0	0	0	0	0	0	0	0	0.00101464	0.000668722	0	0	0.00225433	0	0	0.00484838	0	0	0	0	0	0	0	0
SLAMF6	0	0	0	0	0	0.011033	0.000222792	0	0	0	0	0	0	0	0	0.005181	0	0.00650878	0	0	0.0148893	0.000108953	0	0	0.0031423	0	0	0	0	0	0.000999912	0	0	0.000556978	0	0.0229198	0	0.00301143	0	0.00929982	0	0.00783415	0	0	0	0	0	0.00201343
CD84	0.226009	0.0897249	0.15587	0.102664	0.159831	0.199684	0.0955151	0.135419	0.0826474	0.124833	0.169451	0.169357	0.224862	0.145429	0.178312	0.158032	0.24312	0.249799	0.247084	0.221288	0.226424	0.0648916	0.279477	0.11761	0.0989432	0.177155	0.111786	0.133078	0.178447	0.184378	0.199355	0.0657853	0.120808	0.14104	0.233536	0.343106	0.0968195	0.137253	0.153332	0.0692982	0.221364	0.191657	0.0765831	0.237748	0.153635	0.119069	0.120007	0.107779
SLAMF1	0	0	0	0	0	0	0.00152585	0	0	0	0	0	0	0	0	0	0	0	0	0	0	0	0	0	0	0	0	0	0	0	0	0	0.00305287	0.00091719	0	0	0	0	0	0	0	0	0	0	0	0	0	0
CD48	0	0.0240348	0	0	0	0	0.0098067	0	0	0	0	0	0	0	0	0	0	0	0	0	0	0.00203584	0	0	0.00277123	0	0	0.00267141	0	0	0	0.00354463	0.00367998	0	0	0	0	0.000816206	0	0.00414193	0	0	0	0	0	0	0	0
SLAMF7	0	0	0	0.05758	0	0	0.0017792	0	0	0	0	0	0	0	0	0	0	0	0	0	0	0.000928363	0	0	0	0	0	0	0	0	0	0.00313871	0	0	0	0	0	0	0	0	0	0	0	0	0	0	0	0
LY9	0	0	0	0	0	0	0	0.00492273	0	0	0	0	0	0	0	0	0	0	0	0	0	0	0	0	0	0	0	0	0	0	0	0	0	0	0	0	0	0	0	0.000713343	0	0	0	0	0	0	0	0
CD244	0	0	0	0	0	0	0.00273575	0	0.07721	0.00246314	0	0.000692749	0.0049978	0.00748077	0.0117568	0.00712363	0	0	0.0125921	0	0	0.00146834	0	0.0024486	0.0233775	0	0.0486768	0	0	0	0	0.00112362	0.00265237	0.00270751	0	0.0175403	0.00127793	0.00450653	0	0.00315966	0	0	0.0258924	0	0.00117955	0.00532046	0	0
F11R	0	0.0200967	0	0.00958193	0.00740559	0.0108081	0.00307308	0.0188071	0	0	0	0.0103685	0	0	0	0	0	0.0185317	0.0128456	0.0150147	0	0.00703968	0	0.00609306	0.0092911	0	0.0210355	0.0246046	0	0	0.00890934	0.00268685	0.0115673	0.00953362	0	0.00828769	0.00823869	0.0123928	0	0.0129792	0.00376613	0.00124355	0.0117813	0	0.00998772	0.00396029	0	0.00721576
USF1	0.0653062	0.0120162	0.0229358	0	0	0.016702	0.0224017	0.0417467	0.0197509	0.0168855	0.073496	0.0264594	0.0547657	0.0410109	0.033022	0.0633989	0	0.0510971	0.0435175	0.0189364	0.0280954	0.0211849	0.197127	0.0189791	0.0541156	0	0	0.0185672	0.021379	0.126263	0.0288728	0.0387878	0.0315906	0.0215382	0.0391253	0	0.016669	0.0320108	0.0188479	0.0345946	0.0278426	0.0321423	0.0133083	0.01319	0.0344221	0.0123882	0.00756335	0.0304624
ARHGAP30	0.0434355	0.107822	0.0255391	0.0336548	0.0727195	0.0564347	0.0396196	0.12686	0.120142	0.073155	0.0896593	0.085156	0.0610732	0.105978	0.0888834	0.0750661	0	0.0783254	0.0793777	0.0556841	0.10702	0.0628874	0.167824	0.0673038	0.0453015	0	0.0292895	0.120687	0.0713781	0.112665	0.0783479	0.0807955	0.0842581	0.057105	0.271379	0.031555	0.0662935	0.105162	0.140834	0.100815	0.0767787	0.106567	0.0712362	0.070775	0.0820708	0.0830035	0.121399	0.100788
NECTIN4	0	0.0116929	0	0	0	0	0	0	0	0	0	0	0.00486458	0	0	0	0	0	0	0	0	0.000216149	0	0	0	0	0	0	0	0	0	0.00276247	0	0	0	0	0	0	0	0	0	0	0	0	0	0	0	0
KLHDC9	0	0.0516559	0.0119922	0	0.0408126	0	0.00403826	0.0216189	0	0.0045021	0	0	0.0148569	0.00660165	0.0107886	0	0	0.018085	0.015438	0.00610121	0	0.00151717	0	0	0	0	0	0.0167694	0	0.0273936	0.00765554	0.00153545	0.00953184	0.00395629	0	0	0.0345332	0.00887197	0	0.00345367	0.00553727	0.0022799	0	0	0.00720302	0.00273419	0	0.000545214
PFDN2	0.0248579	0.0659366	0.0196522	0.0988145	0.120434	0.0892544	0.0490948	0.0978688	0.065867	0.085462	0.019219	0.0453481	0.0898132	0.0641101	0.0645195	0.0782557	0.086869	0.0262963	0.0531112	0.0705078	0.066463	0.0183928	0	0.0603476	0.0314434	0.0427237	0.0437336	0.0285709	0.0527669	0.0859709	0.0885645	0.0391076	0.0923728	0.0299077	0.094931	0	0.0455232	0.0534875	0.0278333	0.0375992	0.044065	0.0597668	0.0322694	0.0942118	0.0451918	0.0339135	0.0622894	0.0582415
NIT1	0	0.0250614	0.0117176	0.0709026	0.0868408	0.0431627	0.0264913	0.0312555	0.07721	0.0236673	0	0.0290798	0.0333882	0.0312279	0.0102375	0.0239978	0	0.0039902	0.0489846	0.0282194	0.0337457	0.0146806	0	0.0355714	0.0128021	0	0.0449021	0.057443	0.107934	0.0519982	0.0630393	0.0402072	0.0237345	0.0380166	0.0769253	0.00923607	0.0670521	0.0357917	0.0289959	0.041087	0.0275278	0.0228573	0.0136799	0.0319853	0.0151225	0.0480884	0	0.0365795
DEDD	0	0.02511	0	0.0197504	0	0.0293704	0.0121065	0.0290809	0.0617584	0.00326594	0	0.0281629	0.0246808	0.0544484	0.031396	0.0232828	0	0.0138472	0.0219363	0	0.0140727	0.017824	0	0.0263658	0.0341851	0	0.0107311	0.0220036	0	0	0.0170811	0.0186233	0.0346826	0.0245797	0	0.0237473	0.0184413	0.0219112	0.0268898	0.0261154	0.0175752	0.0210833	0.0290747	0.0273393	0.0231382	0.0218023	0	0.0101258
UFC1	0.128604	0.0268456	0.0476881	0.0473843	0.0404784	0.0541195	0.0342418	0.0357089	0.0577061	0.0144339	0	0.0143735	0.0325648	0.0587507	0.0635036	0.0431938	0	0.00805263	0.0234088	0	0.0218505	0.0128858	0.26478	0.0235724	0.021332	0	0	0.0224617	0	0	0.0307962	0.0190958	0.0299289	0.010152	0.0844443	0.134784	0.0268146	0.0340056	0.0594667	0.0187581	0.0250582	0.0376074	0.0346441	0.0290508	0.0268472	0.0170732	0	0.0274536
USP21	0.071054	0	0	0	0.0399264	0.00397293	0.0139239	0.00291441	0	0.00285748	0	0.000903928	0.0061306	0.00308954	0.0180365	0	0	0.00518046	0.00751195	0	0	0.00534874	0	0.00197239	0.0159263	0	0	0.0258133	0.0127336	0	0.0127477	0.00969203	0.0120343	0.00373365	0	0.00690998	0.0134154	0.00194306	0	0.00486938	0.00213394	0	0	0.0375298	0.0202385	0.00450789	0	0.00362302
PPOX	0	0.0120969	0.0192941	0.0301515	0.0134514	0.00900687	0.00986499	0.0119465	0.0257626	0.0196116	0	0.00892004	0	0.0136312	0.00571447	0.0433194	0	0.0173707	0.0100324	0	0	0.0146844	0	0.00835166	0.00588023	0	0	0	0.0715186	0	0.0106617	0.00970379	0.0113911	0.0159589	0	0	0.00156521	0.0149185	0.00820473	0.0142267	0.0136398	0.0116364	0.0473342	0.00778597	0.0137748	0	0	0.00418333
B4GALT3	0	0.0549348	0.0228673	0.045493	0.0165296	0.0324382	0.00903388	0.0197135	0	0.0103308	0.0473708	0.0129072	0.00507659	0.0105177	0.0118591	0.0202331	0	0.0110669	0.0277246	0.0367726	0	0.0056658	0.0649277	0.00593206	0.0209912	0	0	0.0123643	0	0.00260673	0.0280327	0.0143039	0.0207464	0.00633242	0.041584	0.0690081	0.0128206	0.00697655	0.0104194	0.0135985	0.0122664	0.00714293	0	0.0662967	0.0187643	0.00969286	0.00606698	0.0113436
ADAMTS4	0.0344697	0	0	0	0.00790835	0	0.00232418	0.0239077	0.00762217	0	0.0301891	0.0088439	0	0.00546939	0.018176	0.00342185	0	0	0.0122284	0	0.00733285	0.00442526	0.0611367	0.00252053	0.0218136	0	0	0	0	0.0168855	0.0028538	0.00512136	0.00636807	0.0039571	0.0575179	0.00493967	0.00382628	0.00291979	0	0	0.0270851	0	0.0267842	0	0.0103389	0.0115311	0	0.00302315
NDUFS2	0.0908135	0.0882581	0.0797664	0.0750411	0.142619	0.0700765	0.0822957	0.104347	0	0.0542331	0.0813653	0.0684364	0.0635659	0.0535404	0.0977276	0.13109	0.290421	0.104867	0.0981714	0.152355	0.0733003	0.0330533	0	0.0622974	0.0376972	0	0	0.036775	0.0975043	0.0604299	0.0908259	0.0725955	0.0892777	0.0691534	0.0397761	0.0949531	0.0550154	0.0768211	0.0151573	0.0494868	0.0540533	0.0684918	0.0672747	0.0898872	0.0778895	0.0531956	0.0663784	0.0400078
FCER1G	0	0.0471357	0.0419525	0.0413472	0.00865507	0.0434586	0.110803	0.0649183	0.0348771	0.0287225	0	0.0237306	0.0402524	0.193528	0.0282291	0.0604991	0	0.0349467	0.0766161	0.0131617	0.00939476	0.0383275	0.0879151	0.0137198	0.0325279	0	0.0253223	0.0336116	0.185337	0.0497878	0.0538296	0.0568615	0.0499115	0.058228	0	0.0128547	0.0789165	0.111413	0.0538838	0.0792927	0.0475341	0.127228	0.0525407	0.0310088	0.0230793	0.0903514	0.0444212	0.0700903
TOMM40L	0	0	0	0.0230806	0	0.0226588	0.0056186	0.00587947	0	0.00366454	0.0315221	0.0158758	0.00627185	0.0067532	0	0	0	0	0.0151993	0.00654808	0	0.00310564	0	0.00736309	0.030778	0	0	0.00549372	0	0	0.0074651	0.00270805	0.0212444	0.00456286	0.0263465	0.035581	0.00140868	0.00579599	0.0594313	0.00818083	0.00648967	0.0295575	0	0.0379831	0.0149851	0.00896815	0	0.0105011
NR1I3	0	0	0.00463822	0	0	0	0	0	0	0	0	0	0	0	0	0	0	0	0.00279564	0	0	0.00042336	0	0.00218473	0	0	0	0.0048381	0	0	0	0	0	0.000773152	0	0	0	0	0	0	0	0	0	0	0	0	0	0
PCP4L1	0	0	0	0	0.0222152	0	0.00230523	0.00377506	0	0.00135033	0	0.00144082	0.0209142	0	0.0125667	0.0116365	0	0	0.00211071	0.0165761	0	0.00113863	0	0.00383619	0.016834	0	0	0.00541708	0	0.00569342	0.00151601	0.00170337	0.00899115	0.00164591	0	0	0	0.00703333	0.0276823	0.00441667	0.00484584	0	0.0170665	0	0.00265041	0.00309829	0	0.001995
MPZ	0	0	0	0	0	0	0.00893509	0.0170897	0	0.00283467	0.0384376	0.00112743	0	0	0.0201053	0.0126429	0	0.00595063	0.0209252	0.0225194	0	0.00383883	0	0.00430863	0.012207	0	0.00322201	0	0.0132988	0.0393014	0.0154565	0.00203755	0.0072286	0.00801145	0	0.00669042	0.00711	0.00627312	0	0.0119315	0.00216682	0.004625	0	0	0.00338274	0.0110717	0	0.00411368
SDHC	0.0796881	0.149571	0.0596827	0.101557	0.0455368	0.133558	0.0680916	0.0785727	0.0503078	0.0712717	0.0850886	0.0582054	0.117784	0.0684655	0.0484763	0.0861499	0.129559	0.0567802	0.0862252	0.0979313	0.0986392	0.0388107	0	0.0429249	0.0542112	0.275201	0.17208	0.113438	0.0925511	0.0606029	0.0706833	0.0673145	0.0788659	0.0576113	0.0221116	0	0.0530573	0.0620482	0.01244	0.0656437	0.0931968	0.0892561	0.063574	0.0705047	0.139335	0.033801	0.0684618	0.0485792
CFAP126	0	0	0	0	0	0	0.000673203	0	0	0	0	0	0	0	0	0	0	0	0	0	0	0.000425176	0	0	0	0	0	0	0	0	0	0	0	0	0	0	0	0	0	0	0	0	0	0	0	0	0	0
FCGR2A	0.140737	0.105996	0.0948033	0.0455054	0.121856	0.172785	0.198337	0.150143	0.0707049	0.1014	0.305406	0.096304	0.0501633	0.298367	0.01118	0.0837198	0.130527	0.143248	0.0941813	0.0182913	0.0448131	0.0691275	0.310151	0.0438025	0.266109	0	0.312317	0.135373	0.298074	0.108188	0.108537	0.129721	0.196399	0.109451	0.319425	0.0724344	0.111849	0.198421	0.0944884	0.123261	0.0692712	0.25293	0.286507	0.215464	0.193083	0.166431	0.0325021	0.197396
HSPA6	0	0.0255657	0	0.0203792	0	0.026801	0.501393	0.0544619	0.0374738	0.0271762	0.139268	0.010093	0.00322466	0.0629303	0.00459376	0	0	0	0.0335755	0.029485	0.0112711	0.012072	0	0.020807	0.0142144	0	0.0518215	0.0335562	0.0446305	0.0116819	0.0264047	0.0124922	0.0311073	0.0532777	0.0822614	0	0.0147773	0.118355	0.0067538	0.0304503	0	0.0155617	0.142244	0.194636	0.0883104	0.0337624	0.00614948	0.0358277
FCGR3A	0.0410243	0.289859	0.129312	0.122297	0.0419651	0.14912	0.18365	0.186062	0.0197509	0.085418	0.0408954	0.0887195	0.106816	0.200355	0.0448346	0.048668	0	0.0164073	0.134326	0.0216489	0.0654008	0.0936685	0.32473	0.0236886	0.136005	0.0428186	0.0882633	0.127809	0.153242	0.145021	0.132642	0.177178	0.174743	0.102283	0.0767532	0.0679319	0.0481012	0.183906	0.199482	0.189749	0.0496041	0.201076	0.148855	0.180998	0.106644	0.240683	0.0200163	0.14588
FCGR2B	0	0.00863752	0.011217	0	0	0	0.0240087	0.0201333	0	0.00356988	0	0.0019368	0	0	0	0.0251466	0	0.0152086	0.00378515	0.00650114	0	0.00507068	0	0.00122379	0.00373562	0.0727379	0	0.0122668	0	0	0.0162293	0.00303041	0	0.00883935	0	0	0	0.0519329	0.00582513	0.000822229	0.00493532	0.0146189	0.0453727	0.0481797	0.026663	0.0075693	0.0149989	0.011607
FCRLA	0	0	0	0	0	0	0	0	0	0	0	0	0	0	0	0	0	0	0	0	0	0	0	0	0	0	0	0	0	0	0	0	0	0	0	0	0	0	0	0	0	0	0	0	0	0	0	0
FCRLB	0	0	0	0	0	0.00370441	0.000595486	0.00182059	0	0	0	0	0	0	0	0	0	0	0.00261478	0.0189078	0	0.000205082	0	0	0	0	0	0	0	0	0.00116094	0.000752068	0	0	0	0	0	0	0.00679275	0	0.00419115	0	0	0	0	0.00309829	0	0
DUSP12	0.0485685	0.0638722	0.0505971	0.0436974	0.0307166	0.044982	0.0433073	0.0405011	0.019376	0.0325244	0	0.0420159	0.00780545	0.0484328	0.017954	0.0489013	0.146195	0.0117028	0.0337659	0.00712514	0.0534857	0.0223047	0	0.0141047	0.0352369	0	0	0.0416261	0.0425428	0.0260655	0.0398096	0.028031	0.0394337	0.0278314	0.0221116	0.0510017	0.0321511	0.0500173	0	0.0292056	0.0465759	0.053463	0.0503465	0.0295989	0.0291866	0.0214926	0.035275	0.0281641
ATF6	0.545604	0.357538	0.252153	0.404121	0.439117	0.414582	0.182385	0.247206	0.202011	0.296584	0.289534	0.368711	0.316137	0.392496	0.22432	0.308829	0.31982	0.279502	0.337646	0.328763	0.358992	0.128641	0.443018	0.199117	0.476042	0.349693	0.368735	0.402565	0.595516	0.371819	0.286739	0.217051	0.27358	0.228203	0.818329	0.371807	0.193511	0.249993	0.37937	0.294168	0.31745	0.369086	0.310572	0.429439	0.39389	0.267407	0.146174	0.241701
OLFML2B	0	0.0678065	0.0157003	0.05637	0.035519	0.0793466	0.0456037	0.0299001	0	0.0781938	0	0.0507036	0.0358548	0.0386008	0.0245328	0.063479	0	0.0194383	0.0354943	0.0469672	0.0308578	0.0262357	0	0.024357	0.099755	0	0.100008	0.077889	0.153975	0.0198774	0.0624175	0.0331447	0.0383289	0.0797351	0.0931348	0.0364119	0.022235	0.0565051	0.0692997	0.0287531	0.0269458	0.317952	0.0576742	0.15257	0.109653	0.0488923	0.0290556	0.0566271
NOS1AP	0.14219	0.0914601	0.0679292	0.148737	0.0234395	0.0380417	0.0194377	0.0257472	0.183324	0.120056	0.152159	0.0978226	0.134512	0.103602	0.139657	0.0961748	0	0.0610298	0.0376907	0.173348	0.177226	0.0663294	0.155697	0.0839022	0.0308945	0.298116	0	0.0852686	0.0977684	0.043167	0.0426664	0.013895	0.0243403	0.0237213	0	0.062579	0.0614013	0.0579856	0.0444037	0.0472032	0.134899	0.0183372	0.0369297	0.0622543	0.113724	0.0771245	0.158246	0.0174189
C1orf226	0	0	0	0	0	0	0.000516534	0.00271437	0	0.000792733	0	0.00204644	0	0.00355162	0.0126335	0.00816549	0	0	0	0	0	0.00163727	0	0.00511415	0	0	0.0403094	0.00696098	0.00916062	0	0.00226858	0	0	0.000416518	0	0.00914067	0	0	0	0	0	0	0.0122949	0	0	0.0192007	0	0.00316752
SH2D1B	0	0	0	0	0	0	0.00236799	0.00271635	0	0	0	0	0	0	0	0	0	0	0	0	0	0.000848297	0	0	0.00874346	0	0	0.0063792	0.0228151	0	0	0	0.00595766	0	0	0	0	0	0	0.00129913	0.00326249	0	0	0	0.0022066	0.00688859	0.0316566	0.000406273
UHMK1	0.0810433	0.0462089	0.0366554	0.0581114	0.00740559	0.0714166	0.0883812	0.0645496	0	0.0528534	0.0779225	0.0651247	0.0552355	0.0393958	0.0261218	0.039189	0	0.0492867	0.0466369	0.0693814	0.0639902	0.0310176	0	0.0449416	0.11486	0.167017	0.102952	0.0636463	0.0897197	0.113072	0.0920152	0.0588978	0.079203	0.057341	0	0.0476746	0.0574795	0.0448826	0.0756701	0.0635238	0.0536918	0.0662923	0.0643586	0.0841464	0.0796604	0.0527911	0.0152278	0.0524096
UAP1	0.159719	0.0260031	0	0.0134296	0.0273679	0.0394621	0.00794557	0.0147734	0	0.00540813	0	0.0208559	0.00881481	0.0218426	0.012368	0.0209578	0	0.021575	0.0218322	0.00682992	0	0.0045999	0	0.0108118	0.0011898	0.0140164	0	0.00918999	0	0	0.0106992	0.0108886	0.0178307	0.0123381	0	0	0.0239302	0.0195034	0	0.0185357	0.0145552	0.00540673	0.0164934	0.0367056	0.0100864	0.00241392	0.0155284	0.0152833
DDR2	0	0	0	0	0	0.00915346	0.00256368	0.00426416	0	0	0	0.0107604	0	0	0.00501596	0	0	0.00650878	0.00245311	0.0186817	0	0.0018237	0	0.00308385	0	0	0	0.0222417	0	0	0.00354537	0.0131191	0.00792856	0.000759265	0	0.0152322	0	0.00554664	0	0.00369675	0.0226441	0	0.019586	0	0.00128733	0.0121826	0.0130283	0.00427952
HSD17B7	0.202171	0.0804784	0.0677274	0	0.0533593	0.0530234	0.0756375	0.0337322	0.00762217	0.05099	0.139198	0.0232074	0.0322894	0.0199944	0.0746941	0.0339405	0.086869	0.102621	0.0339357	0.0785856	0.0176178	0.0161123	0	0.0287761	0.072992	0	0	0.0533753	0.04781	0.030648	0.0524509	0.0317589	0.0300731	0.0397539	0	0.0159891	0.0620284	0.0496098	0.00325964	0.0339991	0.0191705	0.0105928	0.0348116	0.038734	0.0468957	0.0596629	0.0542683	0.0183105
CCDC190	0	0.0135119	0	0	0	0	0.000604684	0.00157315	0	0	0	0	0.00221008	0	0	0	0	0	0	0	0	0.000449562	0	0.000758597	0	0	0	0	0	0	0	0.00219255	0.00240388	0	0.0397761	0	0.0123933	0	0	0	0	0.00202031	0	0	0	0	0.0252146	0
RGS4	0.0309199	0.194668	0.161805	0.108191	0.0810315	0.119329	0.0411109	0.105235	0.0580202	0.0331244	0.173775	0.043817	0.0691717	0.0304623	0.102336	0.0485834	0.130527	0.0264158	0.079651	0.0828391	0.0558717	0.0125347	0.435149	0.0353487	0.111407	0.0428186	0.0942743	0.136059	0.0726158	0.149955	0.116934	0.051813	0.103891	0.0243911	0.0769253	0.00763913	0.0570888	0.0473338	0.0655295	0.0450001	0.0571417	0.0335146	0.0295711	0.132917	0.0494069	0.0505735	0.020323	0.0307486
RGS5	0	0.0109088	0.00273746	0.0305669	0.0388398	0.0154188	0.00861401	0.0158608	0	0.0114685	0	0.00561098	0.0287281	0.020644	0.0220884	0	0	0.0146041	0.0152164	0.0484594	0	0.00876346	0	0.0124621	0	0	0	0.00469984	0.0541014	0	0.0399245	0.0188414	0.0147675	0.00313781	0.0344402	0.0175403	0.0189962	0.00526387	0.0396253	0.00781824	0.00640671	0.00299867	0.0382949	0.0166657	0.00349187	0.0106638	0	0.00910734
NUF2	0	0	0	0.0245133	0.0314897	0.0025404	0.0281413	0.00279977	0	0.0143515	0	0.00401876	0	0.00423675	0.00268763	0	0	0	0.00866023	0.0101314	0	0.0581403	0	0.00803734	0.0330942	0	0.00322201	0.0742585	0	0	0.00217869	0.00566878	0.0114904	0.00596515	0	0	0.0223524	0.00800677	0.0280444	0.00815038	0.00588635	0	0.257777	0.0122675	0	0.00567193	0.0130283	0.00270764
PBX1	0.188854	0.228132	0.131311	0.219498	0.147971	0.277733	0.0643265	0.105634	0.148749	0.154877	0.279803	0.0976109	0.153028	0.0708766	0.196074	0.100402	0.216624	0.065751	0.105829	0.287119	0.159497	0.0354866	0.230018	0.145277	0.159829	0.136411	0.255215	0.242414	0.19157	0.132968	0.119987	0.0820229	0.103908	0.131936	0.192784	0.209342	0.108726	0.0585574	0.248913	0.14602	0.15088	0.063705	0.0825409	0.158405	0.16524	0.0853737	0.0781278	0.0635545
LMX1A	0	0	0	0	0	0	0	0	0	0	0	0	0	0	0	0	0	0	0	0	0	0	0	0	0	0	0	0	0	0	0.00281374	0	0	0	0	0	0	0	0	0	0	0	0	0	0	0	0	0
RXRG	0	0	0	0	0	0	0.000134618	0	0	0	0	0	0	0	0	0	0	0	0	0	0	0.000128666	0	0.00212047	0	0	0	0	0	0	0.00222568	0	0	0	0	0	0	0	0	0	0	0.00118505	0	0	0	0	0	0.00532204
LRRC52	0	0	0	0	0	0	0	0	0	0	0	0	0	0	0	0	0	0	0	0	0	0	0	0	0	0	0	0	0	0	0	0	0	0.000353977	0	0	0	0	0	0	0	0	0	0	0	0	0	0
MGST3	0.112515	0.0506482	0.116775	0.270214	0.152768	0.148253	0.102037	0.121576	0.106337	0.0509352	0.138959	0.0999691	0.111122	0.0834168	0.143973	0.1603	0.556122	0.15725	0.098002	0.160788	0.145617	0.0490731	0.150442	0.113977	0.133497	0.0428186	0.142224	0.173497	0.182891	0.0949483	0.116208	0.0814108	0.0898512	0.0880768	0.113526	0.0542889	0.0663381	0.108188	0.162734	0.106233	0.180173	0.0866617	0.0346968	0.187194	0.120392	0.0794925	0.135232	0.0882363
ALDH9A1	0	0.0109879	0.0219689	0.0817914	0.0682813	0.00829073	0.0183889	0.0129292	0	0.0488352	0.161436	0.0262797	0.017778	0.0147153	0.0318658	0.0294969	0	0.0576305	0.0381053	0.0258209	0.0166851	0.00918469	0	0.0254499	0.0331481	0.275201	0	0.00385476	0.0137726	0.0104703	0.0199834	0.0179737	0.00715714	0.0241565	0	0.0201297	0.0205032	0.0144192	0	0.0161882	0.0112078	0.0101103	0	0.033288	0.0163214	0.0297793	0.0423171	0.0187613
TMCO1	0.20564	0.0536576	0.0566599	0.0481325	0.0898268	0.0539283	0.036553	0.0694532	0.0795612	0.0208557	0.0872654	0.0337067	0.0192406	0.0301354	0.0437189	0.095554	0	0.084301	0.0356855	0.0981315	0.0562649	0.0255957	0	0.038025	0.0887973	0	0.0530446	0.0472499	0	0.0571706	0.0405183	0.0300733	0.0494478	0.0396147	0.128659	0.0137313	0.0685021	0.0393398	0.0113302	0.03028	0.0441558	0.0224082	0.0505623	0.075137	0.0375696	0.0400479	0.0836438	0.0400804
UCK2	0	0.0646879	0.0957346	0.0223386	0.0980355	0.0715713	0.0161481	0.124792	0	0.10069	0	0.05472	0.0359079	0.02541	0.057673	0.0593052	0	0.0789907	0.0588279	0.0557983	0.0417894	0.0531333	0	0.0530384	0.0757546	0	0.0332538	0.0298321	0.0870227	0.0771045	0.0514354	0.05455	0.108054	0.0596807	0.0593307	0.00914067	0.109015	0.0541487	0.0165645	0.0724822	0.054501	0.033177	0.0721414	0.0741246	0.0483536	0.0753452	0	0.104011
FAM78B	0.0201262	0.059687	0.00355825	0.075089	0.0113463	0.00397293	0.0106847	0.00878892	0.0201815	0.0198928	0	0.022534	0.00932689	0.0118456	0.0174189	0.0200693	0	0.0133105	0.0176919	0.010685	0.0531355	0.00793067	0	0.0151825	0.00718325	0	0	0.0339935	0	0.0114687	0.0118754	0.00995745	0.00590178	0.00189827	0.0391253	0.0101433	0.0206905	0.028138	0.0290403	0.0255839	0.00609844	0.00621915	0	0.00713495	0.00901763	0.0101396	0	0.00746491
POGK	0.180643	0.0372126	0.0526353	0.0197504	0.0131948	0.00340315	0.0361833	0.0398366	0	0.0341054	0	0.0222294	0.0205918	0.0664722	0.0356392	0	0.276057	0.0676208	0.0573511	0.0279441	0.0361204	0.0229939	0.0649277	0.0327567	0.0189154	0	0.0324668	0.0201207	0.00813207	0.0146944	0.0394062	0.0245259	0.0489097	0.0349944	0.0391253	0.0422306	0.043653	0.0474246	0.00682415	0.0383573	0.0362644	0.0436789	0.0154133	0.0514096	0.0333131	0.0373061	0.0106545	0.0608982
TADA1	0	0.00863752	0.00872418	0	0.0233889	0.00947015	0.0171086	0.0177339	0.0222506	0.0291825	0.00822785	0.0224437	0.0317897	0.0128638	0.0391978	0	0	0.00784217	0.0138475	0.0431505	0.0445967	0.014337	0	0.0106713	0.0178378	0	0.0486768	0.00849172	0.0332629	0.0243792	0.0180461	0.0140663	0.034142	0.013847	0.0263465	0.00669042	0.0564196	0.0120412	0	0.0164977	0.0148805	0.0150089	0.0154228	0.0213115	0.0234254	0.00811368	0.0316566	0.0145573
ILDR2	0	0	0.026065	0.0233519	0.0357367	0.0355444	0.0106946	0.0245799	0	0.045086	0	0.00647747	0.0298355	0.00380514	0.0408346	0	0	0.0543151	0.0103675	0	0.043069	0.00305656	0.335127	0.0167564	0.0209106	0	0.0292895	0.0641935	0.0263589	0.0218359	0.0360076	0.0156768	0.0284109	0.00618056	0	0.00914067	0.0267967	0.0179584	0	0.00833655	0.0122963	0.0117837	0.0148147	0.0161822	0.0190036	0.00955966	0.0330304	0.00811203
MAEL	0	0	0	0	0	0	0.000430117	0.00330345	0	0	0	0	0	0.00376139	0.00702107	0	0	0	0.00316177	0	0.0310256	0.00288745	0	0.00207118	0	0	0	0.0100506	0.0165335	0	0.00270383	0.00478863	0.01019	0.000738405	0	0	0	0.00256944	0	0.00466306	0.00669122	0	0	0	0.00337763	0.000684169	0.0144304	0
GPA33	0	0	0	0	0	0	0.00165948	0.00177165	0	0	0	0	0	0.00278655	0	0.0106351	0	0	0.00313713	0	0	0.00019671	0	0.0047456	0	0	0	0.0232391	0	0	0	0.00113665	0.00471959	0.000395483	0	0	0	0.00278093	0	0.00311668	0.00714619	0.00349673	0	0	0	0	0	0.000780347
DUSP27	0	0	0.00463822	0	0.0180842	0.0227293	0.000931426	0.0191214	0	0.008072	0.0802861	0.0104115	0.00673224	0.0182516	0	0.0236781	0	0.018005	0.0141827	0.00529634	0.016473	0.00288326	0	0.0242231	0.00588526	0	0.00322201	0.034342	0	0	0.0123818	0.019736	0.00456742	0.00528799	0	0.0424405	0.0126999	0.0107621	0.0274086	0	0.0242859	0.0104311	0	0.0572665	0.00802109	0.00279044	0.00756335	0.00448147
POU2F1	0.317227	0.255468	0.30254	0.25697	0.363785	0.284257	0.122135	0.194061	0.228117	0.289062	0.391619	0.231642	0.291866	0.249525	0.20966	0.263197	0.255787	0.324364	0.270199	0.245463	0.303464	0.114141	0.31156	0.251277	0.236532	0.510828	0.275078	0.30563	0.34428	0.315064	0.213706	0.193762	0.190933	0.206221	0.114075	0.11781	0.193608	0.187133	0.250745	0.238034	0.294424	0.218533	0.195383	0.346165	0.269175	0.167459	0.231317	0.244922
CD247	0	0.00774612	0	0	0	0.0077535	0.0402011	0.0248714	0.0503078	0.000568705	0	0.0038719	0.00729276	0.00877725	0.0415542	0.0210173	0.129559	0.00581858	0.0182488	0	0	0.00506405	0.197127	0.0174789	0.00480469	0	0	0.0201942	0.0481116	0.028483	0.0219862	0.0106952	0.0100493	0.00982013	0	0	0.00419964	0.0143851	0	0.00439283	0.0270086	0.0229534	0	0.124218	0.0369302	0.0107293	0	0.031042
CREG1	0	0.0199914	0.0307278	0.166083	0.0812577	0.103064	0.0803689	0.0933193	0.084983	0.101201	0.0530892	0.116964	0.0863116	0.073267	0.0681338	0.0928961	0	0.131395	0.0963511	0.083028	0.137782	0.0351098	0	0.0665049	0.0585881	0.143267	0.0470911	0.112536	0.121848	0.161696	0.0852641	0.0624873	0.0916136	0.110692	0.149605	0.137717	0.0706251	0.088268	0.0600988	0.0839142	0.135646	0.191555	0.114909	0.101209	0.102464	0.0951113	0.0907089	0.147542
RCSD1	0.371593	0.312017	0.348629	0.372927	0.23989	0.309111	0.21935	0.283912	0.167484	0.433383	0.334223	0.321496	0.337279	0.227708	0.482711	0.28948	0.582422	0.356078	0.310699	0.413059	0.254312	0.167519	0.631408	0.262731	0.170877	0.143267	0.293545	0.348275	0.236603	0.230916	0.386347	0.219683	0.259824	0.265917	0.524027	0.373049	0.32489	0.310233	0.262627	0.286356	0.33604	0.428244	0.294591	0.486716	0.344542	0.237655	0.262385	0.137407
MPZL1	0.249911	0.136016	0.120755	0.260727	0.263738	0.181318	0.150745	0.287687	0.097139	0.288986	0.176287	0.289897	0.136816	0.225859	0.152829	0.199761	0.276057	0.290561	0.185483	0.206336	0.321176	0.221564	0.436089	0.189982	0.225117	0.195022	0.141205	0.205266	0.281153	0.112003	0.251515	0.266595	0.191231	0.260544	0.446205	0.13136	0.199645	0.197902	0.266957	0.365492	0.1979	0.20036	0.224019	0.273334	0.268941	0.323511	0.116508	0.117815
ADCY10	0	0	0.00834558	0.0391265	0	0.0180824	0.0310203	0.00454604	0	0.00946542	0	0.00424105	0	0.00308776	0.0100926	0	0	0	0.0059079	0	0	0.00459647	0	0.00611038	0	0	0	0	0	0	0.0163833	0.0171997	0.0184002	0.0182587	0	0	0.00481237	0.00660727	0.00582513	0.0178362	0.003763	0.00136991	0	0.0157471	0.0117084	0.00749894	0	0.0068879
MPC2	0.150238	0.0787288	0.0781889	0.113525	0.0710141	0.0230488	0.0491148	0.0532901	0	0.061476	0.0422436	0.0255668	0.0382061	0.0462689	0.0146844	0.0278443	0	0.0147254	0.0369986	0.0127308	0.0699718	0.0318721	0.265009	0.0223276	0.0134113	0	0.0104028	0.10835	0.108029	0.0890609	0.0451162	0.0699048	0.0443704	0.0309724	0	0.0329986	0.0171376	0.0268212	0.0709342	0.0694846	0.0156972	0.0422895	0.044357	0.0526919	0.0356252	0.0367795	0	0.023248
DCAF6	0.293344	0.261542	0.169679	0.379614	0.335797	0.233101	0.198914	0.308128	0.167943	0.311815	0.387526	0.280264	0.226835	0.276009	0.209645	0.282676	0.465221	0.272088	0.247494	0.286687	0.301625	0.183307	0.393802	0.175935	0.292336	0.396287	0.257802	0.356829	0.316833	0.276361	0.240602	0.262131	0.251441	0.239688	0.286997	0.226617	0.165524	0.226184	0.407276	0.32418	0.200521	0.244972	0.361007	0.351503	0.303458	0.313621	0.193769	0.177262
GPR161	0	0	0.00963943	0.00732222	0.00865507	0.00721513	0.0184922	0.00864744	0.0302941	0.0131233	0.0301891	0.0330495	0.034304	0.0101061	0.0183279	0.0113816	0	0	0.0135719	0.0125093	0	0.00442329	0	0.012896	0.00128758	0	0.050865	0.0172203	0	0.0405205	0.022301	0.00953446	0.00507235	0.0357723	0	0.0170657	0.0249118	0.0213642	0.0604985	0.0489292	0.00148073	0.00196561	0.0146201	0.0415612	0.0291435	0.0123012	0	0.0377335
TIPRL	0.0396009	0.0251962	0.0890797	0.0537683	0.0268412	0.0750319	0.0427825	0.0692482	0.00762217	0.0508475	0	0.0657657	0.0743933	0.0816279	0.0778352	0.016887	0	0.0413969	0.0757881	0.0742143	0.0851567	0.035148	0	0.0452503	0.0543074	0	0	0.0394299	0.083611	0.110878	0.0550026	0.0533456	0.0627609	0.0505513	0	0.0364387	0.0365585	0.0499042	0.0477006	0.0528464	0.0647995	0.0495116	0.0731412	0.0765788	0.0495661	0.0477129	0.0976897	0.0490234
SFT2D2	0.0248579	0.148527	0.066689	0.0305669	0.173647	0.0643114	0.0908585	0.110154	0.0760973	0.083295	0.110146	0.0893035	0.109291	0.10979	0.0866078	0.0470005	0	0.0868383	0.110887	0.10622	0.0600715	0.0823041	0	0.051063	0.1347	0.397665	0.0916915	0.159956	0.23915	0.107	0.0957496	0.0916641	0.0786665	0.119433	0.0788477	0.087907	0.0884734	0.0997817	0.202486	0.162376	0.0871416	0.0748861	0.141362	0.104628	0.093559	0.0519425	0.0868449	0.0734538
TBX19	0.0410243	0.0196879	0.0099414	0.00958193	0	0.0343878	0.0362594	0.0191369	0.0257626	0.024893	0	0.0207394	0.0159548	0.00666833	0.0326859	0.0519186	0.177851	0.0290434	0.0219458	0.0449983	0.0111163	0.0272954	0.0611367	0.043214	0.0113312	0.0427237	0.0539104	0.0226847	0.145021	0.034237	0.0486375	0.0390235	0.0155268	0.0320256	0.0593089	0.0230191	0.0368733	0.0357816	0.113399	0.0480435	0.0248827	0.0273267	0	0.0419046	0.0429287	0.0415282	0	0.0289287
XCL1	0	0	0	0	0	0	0	0	0	0	0	0	0	0	0	0	0	0	0	0	0	0	0	0	0	0	0	0	0	0	0	0	0	0.000381445	0	0	0	0	0	0	0	0	0	0	0	0	0	0
DPT	0.0397831	0	0	0	0	0	0.000322666	0	0	0	0	0	0	0.00666806	0	0	0	0	0	0	0	0.000777419	0	0	0	0	0	0	0	0.0278499	0	0.00312785	0	0	0	0	0	0	0	0.00537089	0.0087582	0	0	0	0	0	0	0
ATP1B1	0.612742	0.480912	0.160324	0.415852	0.437354	0.435046	0.167095	0.302449	0.298581	0.221323	0.493769	0.219382	0.299149	0.221259	0.35944	0.300427	0.228061	0.374789	0.273796	0.369425	0.38319	0.063953	0.419733	0.169681	0.345678	0.293664	0.423549	0.427904	0.465022	0.457609	0.295219	0.190217	0.258104	0.118701	0.433134	0.401665	0.22152	0.162304	0.237359	0.226016	0.258271	0.191046	0.14544	0.400262	0.209364	0.138815	0.225758	0.133582
NME7	0.210585	0.160869	0.0194889	0.0183596	0.192145	0.0508392	0.0466212	0.108085	0.129515	0.108233	0.195479	0.0929098	0.043317	0.0642529	0.0757424	0.0889913	0.194385	0.0615838	0.0783463	0.103727	0.0397901	0.0583197	0.22682	0.077196	0.0997805	0	0.151588	0.138109	0.101352	0.0834837	0.0763879	0.0515087	0.0929483	0.0624736	0.0921066	0.146847	0.121694	0.0494478	0.0301628	0.0814485	0.061711	0.0611426	0.0532039	0.0914359	0.0710556	0.0498127	0.0620691	0.0956582
BLZF1	0.0410243	0.034651	0.102929	0	0.0478202	0.0665288	0.0403247	0.0449341	0.0611337	0.0652366	0.0131051	0.0509937	0.0491772	0.0817969	0.0301182	0.0615983	0	0.0682524	0.0563982	0.031943	0.00729442	0.020419	0	0.0427863	0.0389083	0.103891	0.0697058	0.0652761	0	0.100301	0.0358539	0.0246601	0.0403952	0.058719	0.0980891	0.0366314	0.00961602	0.0210905	0.0484639	0.0430306	0.0456674	0.0235951	0.0170665	0.0539376	0.0206983	0.0274914	0.0481856	0.0672016
CCDC181	0.0581019	0	0	0.0134296	0.0219616	0.00576868	0.00423096	0.0110176	0	0.0143737	0	0.00380871	0	0.0158368	0.0351211	0.00641109	0	0	0.0116378	0.0202371	0.0581456	0.000942715	0	0.0100771	0.00527045	0	0	0.00434357	0.0129002	0	0.0138587	0.00452708	0.0138586	0.00508524	0	0	0.00196927	0.00690062	0	0.00314265	0	0	0	0	0.0120667	0.00256342	0	0.00122077
SLC19A2	0.0248579	0.0169761	0.013353	0.0245133	0	0.0166766	0.00683694	0.0150641	0.019376	0.00869003	0.0266251	0.0212865	0.0198143	0.0108249	0.0228425	0.008127	0	0.0162027	0.00678538	0.0117344	0.0195853	0.00922347	0	0.00941281	0.0402457	0	0.0079764	0.00983094	0.0182428	0.00913512	0.0153779	0.0106838	0.0256701	0.00596842	0	0	0.00913059	0.0209804	0.0268555	0.0244923	0.00552265	0.0578359	0	0	0.0157483	0.0130714	0	0.0232742
F5	0	0	0	0	0	0	0.000822305	0.00228111	0	0	0	0.00283073	0	0	0	0	0	0	0	0	0	0	0	0	0	0	0	0	0	0	0.000897735	0	0	0	0	0	0	0.00164887	0	0.00281128	0	0	0	0	0.00230578	0	0	0
SELP	0	0	0	0	0	0	0	0	0	0	0	0	0	0	0	0	0	0	0	0	0	0	0	0	0	0	0	0	0	0	0	0	0	0	0	0	0	0	0	0.00306166	0	0	0	0	0	0	0	0
C1orf112	0	0.0127426	0.089605	0.0633658	0.0930049	0.123223	0.0313797	0.0385043	0.183246	0.0808368	0.10051	0.0600284	0.0674177	0.0295038	0.096415	0.125151	0	0.116074	0.0684723	0.0819675	0.0492303	0.0608779	0.113034	0.0828767	0.0305979	0	0.0695105	0.0701077	0.0282196	0.0458533	0.0396476	0.0484317	0.0265397	0.0731737	0.0338605	0.0231735	0.0341348	0.0370618	0	0.0312441	0.112244	0.0334516	0.125243	0.0438424	0.0295785	0.0402919	0.0526754	0.0190681
SELL	0	0	0	0	0	0.0212001	0.00943799	0.011359	0	0.00550404	0	0.00145443	0.0247042	0.0355603	0	0.00712363	0	0	0.0295735	0	0	0.0495967	0	0.00487721	0.00989056	0	0	0.0104827	0	0	0.00910226	0.0151896	0.00878747	0.00802643	0	0.0101433	0	0.00581247	0.015777	0.0148418	0.00277203	0.0438624	0.0154991	0.0193482	0.00186813	0.00884469	0	0.00268992
SELE	0	0	0	0	0	0	0.000441108	0	0	0	0	0	0	0	0	0	0	0	0.00256502	0	0	0	0	0	0	0	0	0	0	0	0	0.000942811	0.00126067	0	0	0	0	0	0	0	0	0	0	0	0	0	0	0
METTL18	0	0	0	0	0	0.00425605	0.00182987	0.00544048	0.0804834	0.0158762	0	0	0	0.00529126	0.00486059	0	0	0.00674174	0.00310983	0	0	0.00136912	0	0.00208263	0	0.529396	0	0.00401934	0	0	0.00361829	0.00371571	0.00541662	0.00664466	0	0	0	0.00783562	0	0.00274024	0.00306242	0.0021215	0.0246628	0	0	0	0	0.000498343
SCYL3	0.0459834	0.0313157	0	0	0.0143473	0.0224848	0.0275756	0.0346592	0.0249191	0.0425611	0.00859934	0.0367051	0.0694483	0.0254873	0.0242277	0.0483614	0.216624	0.0950108	0.0554649	0.0606641	0.0314402	0.0213448	0.0649277	0.0255266	0.0520265	0.0427237	0.0301553	0.113704	0.0509164	0.0428469	0.0262269	0.0302151	0.016831	0.0253512	0.136634	0.0703582	0.0566711	0.042739	0.031101	0.025699	0.038751	0.0275242	0.0455828	0.043503	0.0376646	0.0336788	0.0433588	0.0330972
KIFAP3	0.0485685	0.176551	0.140222	0.294806	0.226173	0.175743	0.0758393	0.0868224	0.289793	0.0988056	0.209366	0.114656	0.200118	0.090264	0.138437	0.0644179	0.146195	0.163403	0.136827	0.166894	0.165072	0.0364238	0.304729	0.0945926	0.159065	0.307934	0.150716	0.184474	0.176922	0.135348	0.139357	0.0843655	0.121509	0.0652877	0.0253198	0.225185	0.0802932	0.0642124	0.200739	0.068599	0.104974	0.0461411	0.117846	0.169	0.113718	0.0583783	0.106906	0.0775076
METTL11B	0	0	0	0	0	0	0	0	0	0	0	0	0	0	0	0	0	0	0	0	0	0	0	0	0	0	0	0	0	0	0	0	0	0	0	0	0	0	0	0	0	0	0	0	0	0	0	0
GORAB	0	0.0663994	0	0.0527016	0.0144105	0.020386	0.0150686	0.00879914	0.0503078	0.0298687	0	0.0129914	0.00729276	0.0144395	0.0202619	0.00385534	0	0.0148318	0.0194799	0.0233159	0.00824483	0.0105833	0	0.00591374	0.0137964	0	0	0.0231677	0.0484568	0.0676469	0.0223967	0.0189038	0.0186243	0.0127974	0.0275699	0	0.0106451	0.0269223	0	0.022942	0.0146189	0.0058761	0	0.0258928	0.00660571	0.0035007	0.037889	0.0253367
PRRX1	0	0.00381149	0.00663245	0	0	0.00529578	0.00363915	0.00579318	0.0577061	0.0110041	0	0.00638723	0.0169231	0.00263913	0	0	0	0.023456	0.00788304	0.00553459	0.00671481	0.0010693	0	0.00830301	0.0115144	0	0.0079764	0.00747475	0.00943294	0	0.0110013	0.00362866	0.00406958	0.00118453	0	0.0109995	0.011542	0.00172808	0	0.00257775	0.00785924	0.00810547	0	0.0257404	0.00118864	0.0182834	0	0.00555046
MROH9	0	0	0	0	0	0	0.00242442	0.0032131	0	0.00131985	0	0.00127192	0	0.00414291	0.00670672	0	0	0	0.0129622	0.00849985	0	0.000189947	0	0.00605529	0	0	0	0	0	0	0	0.00280797	0	0.00237294	0	0	0	0.00146787	0	0	0	0	0	0	0	0.00292933	0	0
FMO3	0	0	0	0	0	0	0	0	0	0	0	0	0	0	0	0	0	0	0	0	0	0	0	0	0	0	0	0	0	0	0	0	0	0	0	0	0	0	0	0	0	0	0	0	0	0	0	0
FMO2	0	0	0	0	0	0	0	0	0	0	0	0	0	0	0	0	0	0	0	0	0	0	0	0	0	0	0	0	0	0	0	0	0	0	0	0	0	0	0	0	0	0	0	0	0	0	0	0
FMO1	0	0	0	0	0	0	0.000487306	0	0	0	0	0	0	0.00294031	0	0	0	0	0	0	0	0	0	0	0	0	0	0	0	0	0	0.000684708	0.00151181	0.0018833	0	0	0	0	0	0	0	0	0	0	0.00334528	0	0	0
FMO4	0	0.0786353	0	0	0	0.0477581	0.0101557	0.00723577	0	0.0180057	0.00271397	0.0204868	0.021435	0.0239175	0.0290916	0.0106252	0.123835	0.0627756	0.0315115	0.0542496	0.0362874	0.00856027	0.0330516	0.0138105	0.0111871	0	0.0474096	0.0113463	0	0.0240277	0.0149442	0.00935305	0.0115301	0.0193802	0.0253198	0.00690998	0.00933149	0.00714587	0	0.022819	0.0229843	0.0139369	0.0148147	0.0530184	0.027404	0.0136138	0.0354177	0.00613082
PRRC2C	0.3067	0.441584	0.207823	0.299615	0.353205	0.315635	0.174564	0.277877	0.12015	0.371713	0.413354	0.323033	0.283885	0.212504	0.330844	0.335136	0.475624	0.302975	0.278878	0.295519	0.289084	0.121296	0.0876849	0.172067	0.319116	0.483288	0.410643	0.322412	0.371225	0.347998	0.308681	0.188342	0.221141	0.203489	0.611649	0.539554	0.279978	0.190228	0.323777	0.290221	0.24837	0.266896	0.289184	0.332266	0.330476	0.20227	0.168631	0.21858
MYOCOS	0	0	0	0	0	0	0.00566762	0.0101935	0	0.00468848	0.259934	0	0	0	0	0	0	0	0.00313984	0	0.0535736	0.0423085	0	0.0325956	0	0.0140164	0	0.00327823	0	0	0.0177822	0.000625346	0.00664614	0.0173572	0	0	0.004789	0.00912663	0	0.00670916	0	0.00507956	0	0	0.0574517	0.0132121	0	0.00311578
MYOC	0	0	0	0	0	0	0	0.00109694	0	0	0	0	0	0	0	0	0	0	0	0	0	0.00178691	0	0	0.00928593	0	0	0	0	0	0	0	0	0	0	0	0	0	0	0.00362653	0	0	0	0	0.00218354	0	0	0
VAMP4	0.120168	0.0926815	0.0344817	0.0786195	0.0398656	0.0545767	0.0255084	0.038283	0.0406701	0.0250328	0	0.033425	0.0367908	0.0297031	0.049697	0.0338472	0	0.0290682	0.0504624	0.0494055	0.023224	0.00982754	0.0649277	0.0285599	0.0493733	0.0427237	0.0316049	0.0509069	0.0839354	0.0782301	0.0221163	0.0199332	0.0271276	0.0313605	0.0221116	0.00669042	0.0431715	0.0204696	0.0212001	0.0267233	0.0466301	0.0328444	0.0442848	0.0343938	0.0192062	0.0276633	0.0562823	0.0215947
DNM3	0.267359	0.294716	0.329671	0.338033	0.209125	0.288945	0.13926	0.199233	0.151073	0.212842	0.207531	0.267634	0.179393	0.183817	0.191684	0.159172	0.369818	0.254288	0.27816	0.234659	0.336264	0.0841042	0.358604	0.184117	0.200239	0.339833	0.437284	0.328457	0.303133	0.280279	0.268609	0.149356	0.17513	0.103164	0.384682	0.31108	0.192722	0.150836	0.218708	0.174001	0.251711	0.191286	0.142641	0.328572	0.210514	0.127407	0.239088	0.0929122
PIGC	0	0.00827887	0.0145126	0	0.101467	0.0711432	0.0382691	0.0318063	0	0.027025	0.0155921	0.0475319	0.0149795	0.0426969	0.0428193	0.0352253	0	0.032933	0.0759375	0.0562513	0.103583	0.0178687	0	0.0327858	0.0123885	0	0.104515	0.0412982	0.0384822	0	0.046597	0.019909	0.0464843	0.028958	0.0822614	0.106999	0.0388438	0.0339796	0.0364488	0.0182137	0.0594818	0.0223508	0.0561933	0.0636724	0.0327216	0.0102235	0	0.0422088
C1orf105	0	0	0	0	0	0.00290839	0.000530339	0.00464583	0	0.00246314	0	0	0	0	0	0	0	0.00727684	0.00229898	0	0	0	0	0.00450922	0	0	0.0225099	0	0	0.00933402	0	0	0	0	0	0	0	0	0	0	0.00491152	0	0	0	0.00599585	0	0	0
SUCO	0.0691648	0.168182	0.13177	0.0865929	0.118823	0.127424	0.066909	0.094384	0.0844178	0.109786	0.160136	0.0935266	0.0823841	0.0976991	0.0615526	0.0824685	0.360105	0.235606	0.121322	0.0925335	0.0717718	0.0686861	0	0.0755562	0.0913067	0.0140164	0.0863614	0.154435	0.0970329	0.164049	0.0555928	0.0801056	0.0596595	0.0888134	0.0575179	0.0855102	0.0569712	0.0587856	0.0700714	0.0982093	0.121742	0.0975139	0.0824287	0.180505	0.0876209	0.0584444	0.103727	0.118633
TNFSF18	0.011958	0	0	0	0	0	0	0	0	0	0	0.00548009	0.0167336	0	0	0	0	0	0	0.00947047	0.0140865	0	0	0.00103055	0	0	0	0	0	0	0	0	0	0.00336645	0	0	0	0	0	0	0	0	0	0	0	0	0	0.00317847
TNFSF4	0	0	0	0	0	0	0.000240708	0	0	0.00360025	0	0.00420763	0	0	0	0	0	0	0.00208643	0	0.0174879	0.00148963	0	0.00268814	0	0	0	0	0	0	0	0.00423536	0.00438287	0.0011033	0	0	0	0	0	0.000825221	0.00485139	0.0018904	0	0	0	0	0	0.00194599
PRDX6	0	0.0576092	0	0.0221485	0.121622	0.0359335	0.0395885	0.0520035	0	0.0497041	0.0113045	0.0410785	0.0118596	0.0347319	0.0286434	0.0656353	0.086869	0.043073	0.0224281	0.0258913	0.0456091	0.0113742	0	0.0244614	0.0381259	0	0	0.0417865	0.0302027	0.0788722	0.0550472	0.0264627	0.0647536	0.0273016	0.059381	0.102946	0.0154077	0.0194093	0.0558396	0.0226703	0.0170076	0.0469553	0.0401511	0.0958853	0.0369402	0.00506334	0.0375645	0.0586976
SLC9C2	0	0	0	0	0.0121321	0	0.00210243	0.00857834	0.00762217	0	0	0	0.0319235	0.0110062	0.0176299	0.00641109	0	0	0	0	0	0.00106659	0	0.00560568	0	0	0	0.00401934	0	0.0542215	0.00534383	0.00230687	0.00594257	0.000454433	0	0	0	0.00144966	0	0.00952865	0.0154082	0.0142462	0	0	0	0	0	0
ANKRD45	0	0	0	0	0	0	0.000655781	0.00159182	0	0	0	0	0	0	0	0	0	0	0.00135059	0	0	0.000110087	0	0	0	0	0	0.00268853	0	0	0.0025238	0.00306543	0.00188252	0.000843379	0	0	0	0.000716916	0	0	0	0.00998588	0	0	0	0	0	0
KLHL20	0.114521	0.166318	0.111672	0.196773	0.126561	0.107991	0.0584605	0.0694147	0.164357	0.0894145	0.160559	0.110454	0.101707	0.0570765	0.0785282	0.180357	0	0.11405	0.111415	0.0769787	0.106276	0.0490795	0	0.0951626	0.0843102	0	0.236313	0.0763308	0.0760951	0.11761	0.0656048	0.0563475	0.0672324	0.0741227	0.14439	0.105135	0.065716	0.0789742	0.117869	0.114487	0.0851545	0.103713	0.0264482	0.0711866	0.0549197	0.0722798	0.142489	0.110048
CENPL	0	0	0	0	0	0	0.00851676	0.00906327	0	0.00134005	0	0.00143577	0.00414273	0.00273999	0	0.00360357	0	0	0.0143722	0	0	0.0172431	0	0.00154858	0	0	0	0.0263993	0	0	0.00460301	0.00999291	0.00126264	0.00541147	0	0	0.00630548	0.0104212	0.00538516	0.00243719	0.0122966	0.00245883	0.0246628	0	0.00247408	0.00100866	0	0.00213087
DARS2	0	0.0140971	0.0616856	0.0230806	0	0.0040155	0.0137596	0.0286945	0	0.00724465	0	0.00431554	0.0121252	0.0168619	0.0201518	0.0236702	0	0	0.020944	0.0131617	0	0.0216092	0	0.0117257	0.00317113	0	0	0.0744875	0.0383678	0	0.00815392	0.00577239	0.02164	0.0129295	0	0.0262915	0.00639313	0.00442216	0.0188162	0.0174753	0.00992253	0.0216151	0.0442759	0.0532074	0.0147891	0.0102033	0	0.0100988
ZBTB37	0.117169	0.0380887	0.0480487	0	0.0883234	0.0566022	0.0535733	0.0382706	0.11731	0.0573581	0.0914566	0.0568133	0.0626923	0.0356172	0.0580189	0.0553345	0	0.0445976	0.0752626	0.0158653	0.0250576	0.0178995	0.0649277	0.0449216	0.0108485	0.200742	0.0310852	0.101232	0.0634534	0.0280875	0.0586507	0.027823	0.0455549	0.0505532	0.0626799	0.0506223	0.0749565	0.0632047	0.0129343	0.014147	0.0692192	0.0542825	0.0348678	0.0695593	0.0408557	0.0293029	0.00926975	0.0705999
SERPINC1	0	0	0	0	0	0	0.000485902	0	0	0	0	0	0	0	0	0	0	0	0	0	0	0	0	0	0	0	0	0	0	0	0	0	0	0	0	0	0	0	0	0	0	0	0	0	0	0	0	0
RC3H1	0.43362	0.223903	0.193754	0.167795	0.228356	0.258	0.140202	0.147238	0.121202	0.187058	0.297219	0.205181	0.129456	0.16616	0.203158	0.307676	0.290421	0.16575	0.196659	0.229723	0.233875	0.105633	0	0.173995	0.216657	0.114187	0.110586	0.182981	0.192244	0.151909	0.152623	0.13164	0.179676	0.15736	0.12407	0.170195	0.164973	0.165027	0.231772	0.234759	0.189869	0.167569	0.164921	0.295748	0.207189	0.158267	0.127815	0.136669
RABGAP1L	0.612407	0.492026	0.538271	0.61223	0.493191	0.598119	0.266166	0.428551	0.289341	0.42681	0.556866	0.414312	0.44682	0.284543	0.524114	0.470117	0.358579	0.41561	0.504866	0.695231	0.624162	0.225268	0.456575	0.320889	0.419639	0.638402	0.365736	0.46096	0.484226	0.541291	0.371304	0.290109	0.354928	0.324838	0.463698	0.607187	0.346869	0.310286	0.381318	0.416886	0.441138	0.366666	0.408845	0.565482	0.478365	0.309026	0.317939	0.301769
CACYBP	0.0485685	0.15759	0.0644098	0	0.0568869	0.11836	0.127206	0.0433743	0.0816577	0.0298492	0.113265	0.0459703	0.0621889	0.0173716	0.109134	0.0333012	0.216624	0.0791939	0.0422365	0.0760894	0.0821093	0.0292239	0	0.0466538	0.0523874	0.0140164	0.127692	0.074167	0.046848	0.0633718	0.0765998	0.0542947	0.0753206	0.0325975	0.0907038	0.0719496	0.0725477	0.0400012	0.0393502	0.0264912	0.0566629	0.0368367	0.0104068	0.125874	0.0930879	0.0276737	0.0341383	0.0394425
MRPS14	0.0364928	0.0216432	0.0359796	0.0177653	0	0.0120969	0.0233974	0.0278404	0.0249191	0.028993	0.0833184	0.020351	0.0237377	0.0254928	0.030421	0.00664505	0	0.0509246	0.028423	0.0308005	0	0.0108547	0	0.0360207	0.0101176	0.0727379	0.0303149	0.00918999	0.0397524	0	0.0232437	0.0159987	0.024075	0.0213703	0.0230412	0.0578589	0.0612808	0.0209192	0.0310287	0.0173473	0.0228105	0.0287763	0.0104068	0.0240224	0.0170256	0.0314982	0.00719255	0.0281854
TNN	0	0	0.01342	0	0	0	0	0	0	0	0	0	0	0	0	0	0	0	0.00293962	0	0	0	0	0.00074262	0.00373811	0	0	0	0	0	0.000850619	0	0	0	0	0	0	0	0	0	0	0	0	0.017544	0.00142186	0	0	0.00138608
KIAA0040	0	0	0	0.0248368	0	0.0216548	0.00960475	0.00968619	0	0	0	0.0131317	0.00416371	0.0190141	0	0	0	0	0.0102653	0	0	0.0141346	0	0.00134875	0.00140448	0	0	0.0131425	0	0	0.0218628	0.00837716	0.00266084	0.00295307	0	0	0.0099445	0.0118682	0.105411	0.0162633	0.00277064	0.0247187	0	0.0143938	0.00670518	0.0209657	0.0217202	0.0208277
TNR	0.204928	0.0869692	0.0294582	0.144282	0.172993	0.128713	0.0322448	0.0442295	0	0.0201265	0.235672	0.0492938	0.0958815	0.0576663	0.106351	0.0279946	0.216624	0.059865	0.0256949	0.100129	0.0846073	0.0216877	0.261788	0.0452085	0.0901721	0	0.0526424	0.085191	0.0673152	0.0282903	0.0712564	0.0445302	0.0686116	0.0296702	0.124695	0.0363362	0.0811954	0.0366367	0.0479193	0.0364492	0.037105	0.0297366	0.0913818	0.10068	0.0423533	0.0293268	0.0252146	0.0323547
COP1	0.269662	0.366036	0.308083	0.500918	0.332909	0.421492	0.223361	0.297278	0.222168	0.315816	0.425213	0.316413	0.354438	0.276409	0.359604	0.412702	0.569673	0.365235	0.346034	0.450906	0.330798	0.131779	0.325511	0.220717	0.320534	0.387466	0.234928	0.451376	0.284361	0.452186	0.287378	0.267428	0.329154	0.243081	0.396657	0.325969	0.261267	0.226445	0.395361	0.365404	0.342935	0.30149	0.274324	0.458544	0.328012	0.200201	0.278395	0.242412
PAPPA2	0	0	0.010232	0.0984149	0.0514312	0	0.00549947	0.00472713	0	0.00496437	0	0.00797346	0.00265341	0.0046839	0	0.0157419	0	0	0.00612119	0.014988	0.0893398	0.00452169	0	0.00268021	0	0	0.0437336	0.00807784	0.0188385	0.0144397	0.0121041	0.00898777	0.00986382	0.00875315	0	0.00763913	0	0.00260564	0.0165645	0.000480799	0	0.00766121	0	0	0.00742323	0.0105914	0	0.00796603
ASTN1	0.234468	0.0653857	0.157987	0.100856	0.196968	0.134513	0.041638	0.108144	0.202134	0.132427	0.25419	0.0672127	0.211111	0.0349467	0.193622	0.150412	0.297912	0.191287	0.0454728	0.15023	0.11919	0.0329527	0.150442	0.101961	0.17888	0.307934	0.0537612	0.14865	0.149299	0.0509214	0.0938058	0.0741847	0.089329	0.0684393	0.17634	0.151011	0.147008	0.0275001	0.0469885	0.0968057	0.159217	0.035387	0.0954901	0.149428	0.159807	0.098318	0.0462546	0.0609832
BRINP2	0.100168	0.0497176	0.0442094	0.179784	0.145829	0.0725462	0.0218002	0.0547616	0.101482	0.0604709	0.0483079	0.0323534	0.172285	0.0446601	0.161281	0.0699684	0	0.147534	0.0281355	0.106665	0.0569505	0.00882982	0	0.0883429	0.0769224	0.0428186	0.0292895	0.0360881	0.0526573	0	0.0541148	0.0394134	0.0405224	0.0387359	0.157598	0.136236	0.0622859	0.0344468	0.00679275	0.0501573	0.103274	0.0167148	0.0348116	0.0880369	0.124421	0.0582081	0.0559016	0.0271625
SEC16B	0	0.0229194	0.0490186	0.047775	0	0.0191793	0.0291279	0.0236674	0	0.0173916	0	0.0117684	0.038985	0.01164	0.0303211	0.0210547	0	0.0160547	0.0135539	0.0463275	0.0220627	0.0077934	0	0.02155	0.033507	0	0	0.028144	0	0.0138368	0.0385179	0.0237225	0.0185668	0.0211141	0	0.0332032	0.0100347	0.0182639	0.0536884	0.0113986	0.0389626	0.0349383	0.0246628	0.0482824	0.0254202	0.00953411	0.0155284	0.0153394
RASAL2	0.293821	0.597819	0.326205	0.591479	0.509525	0.498624	0.231815	0.312091	0.261469	0.497855	0.581913	0.427267	0.404673	0.331693	0.562743	0.545554	0.69229	0.493758	0.472471	0.535477	0.622875	0.180625	0.800917	0.333902	0.476442	0.442369	0.665792	0.417625	0.328564	0.533575	0.343341	0.257613	0.281378	0.308887	0.534842	0.453688	0.307549	0.366878	0.491096	0.366289	0.462426	0.25137	0.353302	0.563224	0.450563	0.273946	0.350059	0.202271
CLEC20A	0	0	0.0454743	0	0	0	0.00347525	0	0	0	0	0	0.00720886	0	0	0	0	0.0244223	0.00495084	0	0	0.000610485	0	0.00297966	0	0	0	0.00853522	0	0	0.00995378	0	0.00319656	0.00215656	0	0	0	0.00167321	0	0.0124306	0.00347059	0	0	0	0.0013452	0	0	0
TEX35	0	0	0	0	0	0	0	0	0	0	0	0	0	0	0	0	0	0	0.00291223	0	0	0	0	0	0	0	0	0	0	0	0	0.00116855	0	0	0	0	0	0	0	0.000644306	0	0	0	0	0	0	0	0
RALGPS2	0.154622	0.180708	0.195179	0.215052	0.131491	0.196511	0.199138	0.132637	0.127287	0.136018	0.303308	0.136466	0.102307	0.126992	0.0729989	0.109109	0.249094	0.169846	0.129221	0.147581	0.0978802	0.110157	0.307219	0.133374	0.196815	0.0727379	0.0734664	0.140465	0.315312	0.239904	0.140386	0.218307	0.115568	0.116096	0.445846	0.2359	0.143396	0.0979234	0.105018	0.187787	0.113869	0.288964	0.294223	0.23668	0.162676	0.139256	0.135096	0.0813348
ANGPTL1	0	0	0	0	0.032723	0.0110121	0.0307358	0.003313	0	0.00131692	0	0.000581565	0	0.0498652	0.0087293	0	0	0.0121254	0.0103274	0.00849985	0.00861434	0.00940799	0	0.00965082	0	0	0	0	0.0833281	0.0173281	0.0064389	0.0410652	0.0108089	0.0250748	0.100676	0	0.0088635	0.0145768	0.0153896	0.0163017	0.0112563	0.0128525	0.0273646	0	0.00527014	0.00412862	0	0.00225115
FAM20B	0.0631311	0.0430891	0.118233	0	0.0808933	0.128058	0.0296498	0.0414093	0.0305822	0.0416569	0.019219	0.0456717	0.0384693	0.0640201	0.0564798	0.0294744	0.112511	0.0844263	0.0594993	0.132292	0.0376179	0.0309225	0.150442	0.0356269	0.0885613	0	0	0.0691982	0.0819407	0.051424	0.0720191	0.0356519	0.0687951	0.0317017	0	0.0454924	0.0553065	0.048434	0.0711684	0.0648018	0.0780989	0.034857	0.0208369	0.0569247	0.0486123	0.0353704	0.0487441	0.078789
TOR3A	0	0.010856	0.0249933	0.15292	0.00740559	0.00397293	0.028502	0.0156678	0.0577061	0.0282498	0.0384376	0.00937654	0.0268843	0.0307699	0.0330675	0.0276848	0	0.0301207	0.0258114	0.0322879	0.00374605	0.0210717	0	0.00845154	0.0332257	0	0.0486768	0.0223435	0.0127336	0.0218709	0.00777598	0.0172299	0.00931047	0.0121693	0	0.00912313	0.0128354	0.0063554	0.0156068	0.00818551	0.0414749	0.0323327	0.0273646	0.0355522	0.00683604	0.0130457	0.0347289	0.0443919
ABL2	0.254841	0.204548	0.205348	0.0150382	0.152656	0.185723	0.0882141	0.185224	0.0910949	0.186741	0.353979	0.185229	0.132152	0.214286	0.131497	0.209365	0.086869	0.245335	0.136883	0.21711	0.230193	0.112663	0.132502	0.142315	0.191661	0.275653	0.242676	0.182098	0.360874	0.0753095	0.139044	0.16217	0.187427	0.161479	0.237929	0.12543	0.121641	0.147357	0.274868	0.204222	0.168872	0.252486	0.23159	0.1395	0.145573	0.213269	0.155575	0.213293
SOAT1	0.129556	0.104348	0.11265	0.0839011	0.152901	0.244393	0.12699	0.133245	0.0474479	0.157302	0.17063	0.19756	0.171228	0.16767	0.138298	0.194533	0	0.138742	0.178528	0.15879	0.193442	0.087207	0.144778	0.158534	0.247716	0.195089	0.156862	0.160465	0.229735	0.110448	0.157206	0.170685	0.139265	0.165786	0.0767532	0.101094	0.121897	0.157714	0.21237	0.19668	0.159778	0.231135	0.18824	0.163818	0.182953	0.137085	0.124422	0.113202
AXDND1	0	0	0.0089414	0	0	0	0.00481612	0	0	0.00430542	0	0.000459106	0	0	0	0.0142398	0	0	0.0020656	0	0.00671481	0.0014982	0	0.00180845	0	0	0	0.0038473	0	0	0.00100746	0.00150763	0	0.000711119	0	0	0.00136362	0.00250363	0	0	0.00213394	0.00145449	0	0	0.00247408	0.00782288	0	0.00693448
NPHS2	0	0	0	0	0	0	0	0	0	0	0	0	0	0	0	0	0	0	0	0	0	0.000129635	0	0	0	0	0	0.00277672	0	0	0.00420607	0	0	0.00149806	0	0	0.00185578	0	0	0	0	0	0	0	0	0	0	0
TDRD5	0	0.027342	0	0.0262834	0	0.00304946	9.00284e-05	0	0	0	0	0	0	0	0	0	0	0.0209394	0.00604218	0	0.0120262	0.000985613	0	0.00192073	0.00243197	0	0	0	0.0529083	0	0.000982469	0.00519363	0	0.000742066	0	0	0	0	0	0	0.00340469	0	0	0.016977	0	0.00128072	0	0.00139839
FAM163A	0	0	0.0105561	0	0	0	0.00214706	0.00415711	0	0	0	0.000707949	0	0.00367851	0	0	0	0	0	0.00671933	0	0.00083593	0	0.00240649	0.00317853	0	0	0.00549372	0	0	0.000839839	0.00102218	0.00068554	0.00225022	0	0	0.00220899	0.0020172	0	0	0	0	0	0.00930656	0.0076998	0.000815351	0	0.00414015
TOR1AIP2	0.125562	0.113489	0.057824	0.121974	0.077951	0.112756	0.0865552	0.0611168	0.0222506	0.0815178	0.0544497	0.101135	0.0755759	0.0545694	0.0784798	0.0861453	0	0.123448	0.0620762	0.0711166	0.133257	0.0301662	0	0.0560909	0.091155	0.0996114	0.00322201	0.0705259	0.109907	0.113856	0.0753537	0.0459349	0.0600966	0.0684318	0.1807	0.0312533	0.0560459	0.104399	0.0447772	0.077545	0.0689355	0.0679816	0.092348	0.116502	0.0769659	0.0568113	0.0497166	0.0812525
TOR1AIP1	0	0.0338327	0.0738576	0.132302	0.0799921	0.0690858	0.0357081	0.0393016	0.0222506	0.0682349	0.00861959	0.0458918	0.104846	0.0202702	0.0633749	0.0587826	0	0.0406876	0.0471163	0.0351843	0.0195542	0.0239001	0.0611367	0.052582	0.0352312	0.0427237	0.135685	0.0564355	0.029845	0.014704	0.0699211	0.0330853	0.0312403	0.0377975	0	0.0517902	0.0390425	0.0401633	0.0290689	0.0434716	0.030641	0.0641793	0.0122949	0.0245881	0.0606583	0.0293587	0	0.0361548
CEP350	0.302582	0.372202	0.339091	0.408208	0.254572	0.349825	0.181656	0.228934	0.135258	0.283705	0.437913	0.30135	0.182703	0.215208	0.285676	0.302914	0.72385	0.280822	0.291331	0.319972	0.287788	0.155681	0.385463	0.206791	0.290733	0.225491	0.222689	0.289585	0.332609	0.295916	0.2669	0.198828	0.268285	0.219007	0.686015	0.282995	0.177664	0.229787	0.345846	0.269655	0.275711	0.223877	0.276321	0.338992	0.346872	0.235642	0.170484	0.201071
QSOX1	0.038536	0.0611343	0.0535504	0.23357	0.0174392	0.0712361	0.0352673	0.067456	0.0799804	0.0532666	0.0974733	0.0453197	0.0429743	0.0506109	0.0477803	0.0613794	0	0.0338228	0.0663402	0.0320887	0.100035	0.0324904	0	0.0451723	0.0224571	0	0.124711	0.0434732	0.153522	0.151935	0.0614288	0.0589592	0.0652488	0.0326779	0.165518	0.0346035	0.041161	0.0648731	0.0843512	0.0618355	0.0736032	0.107126	0.114227	0.0691179	0.0566833	0.0702505	0.041541	0.0445941
LHX4	0	0	0.0120408	0	0	0	0.00231952	0	0	0	0	0	0	0	0	0	0	0	0.00247825	0	0	0.00157671	0	0	0	0	0	0	0	0	0.000420276	0.002283	0	0.00449586	0	0	0.00186807	0.00128153	0	0	0	0	0	0	0	0.00367869	0	0.000406273
ACBD6	0.237534	0.257257	0.315	0.289313	0.340337	0.185575	0.168465	0.208001	0.0348771	0.203809	0.350014	0.172583	0.151168	0.121272	0.204604	0.300965	0	0.279504	0.184671	0.249048	0.17494	0.112111	0.258508	0.173853	0.226432	0.287005	0.0867977	0.290745	0.170251	0.258264	0.179051	0.140875	0.191071	0.170363	0.0612275	0.230692	0.168076	0.162478	0.232824	0.165726	0.192216	0.14302	0.0549618	0.32081	0.194112	0.140105	0.163037	0.150986
XPR1	0.162134	0.216319	0.120001	0.28899	0.27567	0.218433	0.0983845	0.162436	0.166943	0.181091	0.552267	0.267001	0.19296	0.137476	0.173155	0.277545	0.290421	0.218653	0.283751	0.139191	0.299909	0.10085	0.416293	0.196126	0.140489	0	0.208255	0.182429	0.123714	0.180156	0.177108	0.169625	0.147011	0.158921	0.221993	0.163997	0.147686	0.169027	0.119513	0.198763	0.184903	0.146976	0.0925582	0.218203	0.212647	0.154359	0.118567	0.153305
KIAA1614	0	0.0016029	0	0	0.00139785	0	0.00367398	0.00351089	0	0.00133406	0	0.00299605	0.0128492	0.0024019	0	0	0	0.0197617	0.00391471	0	0	0.00110525	0	0.00113422	0.0147613	0	0	0.0114748	0	0	0.00464871	0.0027573	0.00785266	0.00164096	0	0	0	0	0	0	0	0	0	0	0.00369953	0.00825686	0	0.00456878
STX6	0.071054	0.133428	0.12369	0.0533937	0.0881181	0.0829717	0.105423	0.0900256	0.0356025	0.0602512	0.153798	0.0724093	0.117522	0.115456	0.0588989	0.0842053	0	0.112958	0.106489	0.0769735	0.0528267	0.0822061	0	0.0660784	0.0923135	0.204051	0.0848513	0.124135	0.131345	0.0856217	0.114451	0.117058	0.0939116	0.0845819	0.0921868	0.115703	0.0798402	0.108456	0.0799955	0.134453	0.0862949	0.131246	0.0811374	0.11351	0.149591	0.0959181	0.119983	0.0888009
MR1	0.271372	0.0370934	0.0428968	0	0.0260153	0.0730274	0.0888669	0.0378109	0.0222506	0.0259302	0.0318547	0.0647487	0.0270277	0.0976105	0.0419193	0.0661311	0	0.0550646	0.0371096	0.0512636	0.033754	0.0478492	0	0.0451955	0.0504253	0	0	0.0503825	0.191279	0.0762468	0.0548904	0.0365304	0.0809997	0.0704968	0.104988	0.0315922	0.0309898	0.0695501	0.00941767	0.0709289	0.0523811	0.0814037	0.0341785	0.0178231	0.058619	0.0640878	0.061966	0.0686964
IER5	0.0410243	0.00429499	0.0198528	0.0477421	0.00628957	0.0359196	0.210587	0.0308919	0.139163	0.0196033	0.233481	0.0133185	0.0307783	0.0185271	0.0420613	0.0699424	0.112511	0.0413224	0.0302698	0.0254633	0.0308578	0.0126232	0	0.0196329	0.0395471	0	0	0.0590542	0.0112108	0.0338004	0.0433105	0.0176051	0.0229289	0.0258881	0.123003	0	0.0185621	0.036776	0.00325964	0.0124948	0.0198287	0.032031	0.176184	0.077681	0.0690196	0.0213129	0	0.0273229
CACNA1E	0.0927524	0.156691	0.0218484	0.0828933	0.10807	0.0571143	0.0285661	0.0457153	0.0580202	0.032581	0	0.0416228	0.0505777	0.0363196	0.119377	0.0359094	0.138001	0.0291933	0.0383859	0.0966318	0.0520344	0.015097	0.0330516	0.0378318	0.0933772	0	0.0593581	0.0908023	0.0137726	0.0946661	0.0500761	0.0342342	0.0433037	0.0196154	0	0.127096	0.0358857	0.0215424	0.072862	0.0463073	0.0621509	0.026961	0.019586	0.0685778	0.0481999	0.0178732	0.0389412	0.0435611
ZNF648	0	0	0	0	0	0	0	0	0	0	0	0	0	0	0	0	0	0	0	0	0	0	0	0.0010165	0	0	0	0	0	0	0	0	0	0	0	0	0	0	0	0	0	0	0	0	0	0	0	0
GLUL	0.0812552	0.129945	0.056783	0.171533	0.187453	0.145503	0.181514	0.28119	0.0791815	0.109999	0.175796	0.118376	0.125182	0.152724	0.0922381	0.136774	0	0.208468	0.11729	0.0726267	0.270013	0.21274	0.0330516	0.168011	0.347425	0	0.323141	0.233639	0.312471	0.153655	0.0924842	0.419635	0.325657	0.160927	0.340717	0.117274	0.087062	0.142537	0.235185	0.300412	0.0923304	0.168175	0.680448	0.0990763	0.39328	0.181463	0.112478	0.222739
RGSL1	0	0	0.00425135	0	0	0.00297668	0.000338268	0.00276954	0	0	0	0	0	0.00287696	0	0.00641109	0	0.0261621	0	0	0	0.00134532	0	0.00266398	0.00159572	0	0	0	0.0224325	0	0	0	0	0	0	0.00449268	0	0	0	0.00158571	0	0	0	0.00191394	0	0	0	0.00151473
RNASEL	0	0.0115064	0.0400627	0.0233747	0.0624103	0.0104745	0.0138622	0.0135335	0	0.0303568	0	0.0134626	0	0.0400286	0.0137164	0.0263248	0	0.018085	0.0165844	0.0175992	0	0.00653753	0	0.0122698	0.025899	0	0.0225099	0.0373809	0	0	0.0161365	0.00965235	0.00900081	0.013006	0	0	0.0089148	0.0100296	0	0.0034181	0.0207101	0.026314	0	0.00560579	0.0151924	0.0103463	0	0.00657073
RGS16	0	0.0699178	0	0	0.065795	0.00228745	0.0204398	0.105112	0	0.016059	0.0708092	0.0220981	0.0105709	0.0498255	0.0699174	0	0.290421	0.0615338	0.036482	0.0362627	0.024733	0.0643608	0.150442	0.0650821	0.00765214	0.163864	0.113854	0	0.0129742	0.0155625	0.0124592	0.226204	0.0179195	0.0396807	0	0.0741749	0.208003	0.0743897	0.0104194	0.0858902	0.00216682	0.011437	0.145984	0.00325124	0.107298	0.243067	0	0.0256223
RGS8	0	0	0	0	0	0	0.000887063	0.00265432	0	0.00906916	0	0	0	0	0	0	0	0	0.00208967	0.014988	0	0.000161185	0	0	0	0	0.0189357	0	0	0	0	0.00103756	0	0	0	0	0	0.00109582	0	0	0.00157832	0	0	0	0	0	0	0.00155488
NPL	0.201781	0.396838	0.372148	0.299058	0.359552	0.366762	0.162575	0.255417	0.148329	0.280737	0.196723	0.318979	0.346939	0.129225	0.22909	0.353751	0.370357	0.278769	0.387942	0.4701	0.179754	0.12486	0.0611367	0.147656	0.466795	0.546443	0.285335	0.337141	0.262402	0.249487	0.329604	0.218404	0.258811	0.262895	0.395896	0.289101	0.261262	0.258186	0.247161	0.181496	0.318362	0.28751	0.253383	0.430702	0.290671	0.151947	0.16799	0.344368
DHX9	0.298344	0.169642	0.0720134	0.288654	0.193041	0.186443	0.0840465	0.133133	0.201192	0.110524	0.071145	0.114362	0.170459	0.112218	0.152377	0.121867	0.364223	0.135871	0.11713	0.0917838	0.161303	0.0711381	0	0.0942586	0.115192	0.136411	0.277617	0.178229	0.171485	0.124096	0.122974	0.130701	0.121819	0.104357	0.0704453	0.169519	0.112501	0.119857	0.188325	0.121585	0.148561	0.119322	0.161487	0.171253	0.102128	0.111522	0.0801995	0.110355
SHCBP1L	0	0	0	0	0.00628957	0	0.000792428	0	0	0	0	0.00495665	0	0	0.00605379	0	0	0	0.00257395	0	0	0.000682764	0	0.000758597	0.00275087	0	0	0	0	0	0	0.00101794	0	0.000363995	0	0	0	0	0	0	0	0.0037777	0	0	0	0	0	0
LAMC1	0	0.0311718	0	0.0575759	0	0.030256	0.00934755	0.0189846	0.0197509	0.00799207	0.0695567	0.0155278	0	0.017094	0.0292435	0	0	0.0191027	0.0156443	0.0373219	0.0150649	0.00480982	0.113034	0.00632248	0.0315708	0	0	0.0476494	0.0263589	0.0515695	0.0130234	0.0162793	0.0140378	0.00973509	0.041584	0	0.0106693	0.018856	0.00841792	0.0297251	0.00434707	0.0152623	0	0.0383363	0.00884259	0.0149924	0	0.00524351
LAMC2	0	0	0	0	0	0	0	0.00455687	0	0	0	0.0011643	0	0	0	0	0	0.0115225	0.00264257	0	0	0	0	0	0	0	0	0.007257	0	0	0	0	0	0	0	0	0	0	0	0	0	0	0	0	0	0.00163983	0	0
NMNAT2	0.0183949	0.0750081	0.0711911	0.0445907	0.026951	0.0762957	0.0459805	0.0725834	0	0.0578941	0.0384376	0.0322765	0.0547174	0.0315285	0.108693	0.067949	0.216624	0.0872974	0.0700785	0.09266	0.0587761	0.021701	0	0.0250244	0.0612909	0.137934	0.0435525	0.0679951	0.0383817	0.0794231	0.0725637	0.0513698	0.0922434	0.0343131	0.0590218	0.16198	0.0184321	0.0374292	0.069749	0.0640403	0.0623557	0.0301682	0.027629	0.0513949	0.0671616	0.00986617	0.00756335	0.0327261
SMG7	0.0508576	0.187517	0.120857	0.371249	0.251152	0.206825	0.0748914	0.136041	0.0576775	0.147033	0.0845004	0.088226	0.136349	0.170702	0.1204	0.198953	0	0.16436	0.131483	0.142596	0.222271	0.0745643	0	0.100236	0.104166	0.0775349	0.286463	0.207078	0.170971	0.223034	0.108658	0.123423	0.105452	0.105026	0.304369	0.155886	0.100662	0.124994	0.0752729	0.118341	0.165002	0.114008	0.154505	0.096047	0.112409	0.12194	0.0525413	0.10629
NCF2	0.106646	0.013881	0.0707031	0.0408933	0.0177299	0.0282558	0.0181691	0.0336875	0	0.0368685	0.109925	0.0595644	0.0462763	0.0371687	0.0174924	0.00712363	0.130527	0.00854492	0.0332852	0.0819204	0.104575	0.03296	0	0.0405943	0.0445383	0	0.0803069	0.0246927	0.0487929	0.0474925	0.0321667	0.0357612	0.0228668	0.0322994	0.133557	0.0567013	0.0179782	0.0272157	0.0326946	0.0760828	0.055545	0.0181337	0.0165539	0.0109839	0.0162207	0.0345841	0.0610131	0.0354854
ARPC5	0.0317503	0.0780924	0.0324039	0.0233747	0.0497165	0.111443	0.0942677	0.0852945	0.149682	0.0640126	0.0551866	0.0665346	0.0801216	0.107192	0.0457781	0.123602	0.129559	0.0825333	0.090754	0.0796597	0.167399	0.040946	0.310151	0.0396179	0.0542642	0	0.0971552	0.120371	0.137175	0.0294627	0.0756675	0.0311245	0.0553773	0.0641315	0.0883822	0.0204297	0.0910627	0.0672899	0.077095	0.0729261	0.072847	0.0887935	0.0700183	0.0837482	0.0536881	0.0662085	0.0252146	0.0745618
RGL1	0.366195	0.21834	0.194009	0.245686	0.20342	0.32024	0.114981	0.311476	0.132205	0.123263	0.100949	0.233243	0.226555	0.208917	0.0657058	0.256004	0.351657	0.288489	0.119716	0.275949	0.116161	0.0889457	0.24063	0.102991	0.196333	0.121094	0.130261	0.212148	0.426156	0.246741	0.105289	0.12011	0.198197	0.110864	0.350125	0.141989	0.157724	0.15824	0.180057	0.208532	0.131845	0.225586	0.291885	0.175639	0.108438	0.168898	0.0284788	0.389169
APOBEC4	0	0	0	0	0	0	0.000272632	0	0	0	0	0	0	0	0	0	0	0	0.00239397	0	0	8.23304e-05	0	0	0	0	0	0.00628787	0	0	0	0	0	0	0	0	0	0	0	0	0	0	0	0	0	0	0	0
COLGALT2	0.0659457	0.0187338	0.0114315	0.0928415	0.0413602	0.113504	0.0214458	0.0215825	0	0.00434615	0	0.025134	0.0177945	0.0171074	0.0532107	0.0162985	0	0	0.0250935	0.0481637	0.00532485	0.00588286	0	0.0165546	0.0255472	0	0.107539	0.0321163	0.0144276	0.0231783	0.0267113	0.0233522	0.0308573	0.0111349	0	0.00398945	0.0145055	0.0238992	0.0219157	0.0164083	0.0206551	0.0209235	0.0273646	0.140401	0.0125969	0.012013	0.0323051	0.0148371
TSEN15	0.0459834	0.110356	0.0900679	0.0956126	0.1207	0.0646981	0.100367	0.0381591	0	0.045859	0.179392	0.0303872	0.068784	0.0319294	0.0544649	0.0568647	0.086869	0.135764	0.0669004	0.0678516	0.0687779	0.0505193	0	0.0475056	0.0652093	0.113082	0.0314889	0.161332	0.0667523	0.00933402	0.0594349	0.0368548	0.0732702	0.0511219	0	0.0385511	0.0554288	0.0363729	0.0938189	0.0621619	0.0520873	0.0422113	0.0742373	0.113354	0.0524039	0.0423539	0	0.0855621
C1orf21	0.0659086	0.028182	0.0237241	0.0156178	0.0233889	0.0458531	0.0197141	0.0532282	0	0.0277866	0	0.0100902	0.0109701	0.0278033	0.0599379	0.0489772	0	0.106783	0.0388019	0.0753932	0.0212402	0.0106399	0	0.0272771	0.0480012	0.136411	0.043548	0.0655116	0.0515666	0.0132396	0.0434356	0.0250394	0.0385164	0.0222365	0.0861746	0	0.0210996	0.0227048	0.0445121	0.0254343	0.0243976	0.00931819	0.0154133	0.0356401	0.0308693	0.0225452	0.0413203	0.0311606
EDEM3	0	0.134848	0.117156	0.114675	0.219062	0.104048	0.134472	0.0889722	0.0623577	0.12313	0.0460927	0.1122	0.144896	0.0482107	0.106514	0.045834	0.547664	0.0736642	0.135882	0.123519	0.13255	0.0598301	0.113034	0.0900733	0.120278	0.38927	0.172717	0.164357	0.236283	0.128629	0.111131	0.097694	0.100453	0.126816	0.130754	0.0621376	0.121879	0.0898348	0.122803	0.118625	0.0776915	0.123597	0.120661	0.146152	0.099668	0.0662952	0.0491632	0.131139
RNF2	0.0752288	0.0977516	0.0735587	0.240717	0.0512551	0.105101	0.0554672	0.0654388	0	0.0921094	0.0484196	0.0483174	0.0387546	0.0546962	0.0957747	0.110007	0.138001	0.111142	0.0847571	0.0913888	0.0368429	0.0353459	0.0330516	0.0651182	0.0865333	0.0427237	0.0691445	0.111843	0.0569793	0.0781441	0.0676856	0.0611352	0.0534479	0.0831707	0	0.00690998	0.051479	0.0619386	0.0257114	0.0616661	0.0857229	0.0632794	0.0261867	0.136401	0.0976676	0.0516789	0.0963995	0.0484522
TRMT1L	0	0.0773695	0.0511948	0.05637	0.135905	0.0930808	0.0479598	0.0423974	0.12224	0.0283601	0.0365452	0.027546	0.0452029	0.0297814	0	0.0389398	0.216624	0.0409672	0.0467298	0.0741644	0.0806894	0.023911	0	0.0470247	0.0742212	0.177155	0.139317	0.0266218	0.0144276	0.0178642	0.0901616	0.0275901	0.0203443	0.04982	0.0925181	0.0747582	0.0354196	0.0392494	0.0117549	0.0365849	0.0454527	0.0374904	0.0154991	0.119189	0.0637377	0.0487575	0.0640026	0.0359591
SWT1	0.106646	0.0598881	0.0965548	0.0946704	0.106629	0.0337007	0.0745878	0.0436329	0.085001	0.0597272	0.265184	0.0686596	0.0366567	0.0530877	0.054125	0.0249259	0	0.0713744	0.0590568	0.0890921	0.120643	0.0221564	0.245473	0.0523274	0.0532376	0	0	0.092631	0.0314301	0.0562005	0.036987	0.0289212	0.0328408	0.0744438	0.0571922	0.0668068	0.0485264	0.062387	0.00371181	0.0281936	0.0546766	0.0219418	0.0920111	0.11974	0.0593336	0.0483599	0.122839	0.0548525
IVNS1ABP	0.12136	0.0300627	0.106939	0.0262834	0.0741783	0.0822715	0.0581329	0.0740735	0.0504694	0.04201	0.18616	0.0722703	0.0338498	0.0708071	0.0382644	0.143244	0.146195	0.0785379	0.0716463	0.0707165	0.139104	0.0357994	0	0.0632244	0.107519	0.103814	0.0768051	0.142376	0.0519002	0.101999	0.0816049	0.0438737	0.0365348	0.0647131	0.0391253	0.0436312	0.0735543	0.0805973	0.0884558	0.0755301	0.0826706	0.0743542	0.0522374	0.0854043	0.0674905	0.0625887	0.0257284	0.116679
HMCN1	0	0	0	0	0	0.0112107	0.000630461	0.000915411	0	0	0	0	0.0318111	0.00441907	0	0.00831443	0	0	0.00264257	0	0	0.000884378	0	0.0138312	0	0	0	0	0	0	0	0.00425761	0	0.00194298	0.063291	0	0	0.000805576	0	0	0	0	0	0	0	0.00137727	0.00606698	0.0019116
PRG4	0	0	0	0	0	0	0	0	0	0	0	0	0	0	0	0	0	0	0	0	0	0	0	0	0	0	0	0	0	0	0	0	0	0	0	0	0	0	0	0	0	0	0	0	0	0	0	0
TPR	0.0868107	0.107901	0.0918909	0.168484	0.143128	0.137462	0.100401	0.112544	0	0.135396	0.245705	0.126402	0.125833	0.133577	0.171808	0.137416	0	0.126015	0.0859839	0.148193	0.0753494	0.0666158	0.190267	0.0999859	0.126353	0	0.0913253	0.164682	0.138999	0.103327	0.105921	0.0759529	0.0973244	0.099192	0.203058	0.209966	0.134832	0.121207	0.132948	0.110713	0.101296	0.0867116	0.0633562	0.165005	0.131951	0.101541	0.0734486	0.133584
ODR4	0.225035	0.0932645	0.0338702	0.144973	0.0552606	0.137405	0.0783272	0.0812828	0.0912752	0.108771	0.0240631	0.0840164	0.135467	0.101796	0.0489684	0.133528	0	0.0848539	0.0902879	0.122549	0.117057	0.0377537	0.155697	0.0763392	0.0837578	0	0.107506	0.0842044	0.088223	0.00703375	0.091803	0.0634789	0.0556824	0.0888326	0.0661223	0.0710686	0.0892955	0.0684248	0.0828945	0.0846908	0.103948	0.0771411	0.144243	0.136902	0.0814759	0.0857957	0.0417156	0.0668971
PDC	0	0	0.00662593	0	0	0	0.000403829	0.00142927	0	0	0	0	0	0.00263913	0.00890963	0	0	0.00518046	0.00280144	0	0	0.000786183	0	0.0117404	0	0	0	0.0147131	0.0266717	0	0.00294925	0	0.00327814	0.00517541	0	0	0	0.00317974	0	0.0013196	0.00304212	0.00397939	0	0	0	0.00227644	0	0.00414365
PTGS2	0	0	0	0.0253479	0.0183265	0	0.00311603	0.00664403	0	0	0.157314	0	0	0.00274742	0.00483019	0.00658395	0	0.0204835	0	0.0175412	0	0.00139948	0	0.00448484	0.00690246	0	0	0	0	0	0	0	0	0.00175798	0	0	0.00382744	0	0	0.0039529	0.00446292	0	0.0368897	0	0.000285536	0	0	0.00372992
PLA2G4A	0.275302	0.264383	0.155815	0.225158	0.352015	0.364051	0.141679	0.226824	0.210449	0.247106	0.109214	0.321951	0.223707	0.155661	0.21823	0.312391	0.37624	0.36089	0.235943	0.215834	0.298767	0.152282	0.193407	0.200643	0.434817	0.18625	0.250454	0.266151	0.465735	0.26862	0.232445	0.232161	0.186069	0.230417	0.31534	0.177448	0.160728	0.20511	0.237181	0.300348	0.211467	0.328415	0.348285	0.226168	0.303588	0.159915	0.229003	0.107587
BRINP3	0.390766	0.129831	0.10318	0.270691	0.109496	0.26424	0.059389	0.121234	0.0891507	0.0531904	0.0525698	0.0772697	0.124062	0.0516374	0.114388	0.103958	0.129559	0.0968339	0.118742	0.170757	0.18331	0.0290192	0.0330516	0.0426062	0.147766	0	0.107212	0.1859	0.163874	0.0821217	0.118059	0.0580113	0.0979655	0.0368681	0.161269	0.0962771	0.0935045	0.0664032	0.102721	0.0630295	0.0939214	0.0743702	0.0449183	0.104839	0.0871979	0.103841	0.00756335	0.0553938
RGS18	0.0306739	0.0378429	0.0105561	0.115445	0.105246	0.0493768	0.0311243	0.0293924	0.0201815	0.0955585	0	0.0981459	0.0499982	0.0780384	0.089645	0.0982516	0	0.072061	0.0754573	0.055943	0.0335432	0.0431949	0.0611367	0.0519734	0.07284	0.167017	0.0920674	0.0529141	0.0923173	0.0642674	0.0489428	0.0224482	0.0340718	0.0553783	0	0.0415843	0.0243271	0.0390013	0.0708276	0.022195	0.0715748	0.0710989	0.0305313	0.0344524	0.0346419	0.0205863	0.0206939	0.00780428
RGS21	0	0	0	0	0	0	0	0	0	0	0	0	0	0	0	0	0	0	0	0	0	0	0	0	0	0	0	0.00385476	0	0	0	0	0	0.000531969	0	0	0	0	0	0	0	0	0	0	0	0	0	0
RGS1	0	0.206719	0.104103	0.22369	0.265407	0.139436	0.0543391	0.224345	0.019376	0.0244006	0.0831533	0.412313	0.0733007	0.0576217	0.0901135	0.164262	0	0.55164	0.0444664	0.0651901	0.245988	0.0886462	0	0.225922	0.44994	0.275653	0.186154	0.112415	0.295781	0.0667576	0.0510977	0.144394	0.34805	0.139626	0.393957	0.00804153	0.189144	0.0484937	0	0.144127	0.0424108	0.359121	0.310651	0.00899474	0.538651	0.120499	0.0341383	0.0155378
RGS13	0	0	0	0	0	0	0.000631768	0	0	0	0	0.00798379	0	0.0046839	0	0	0	0	0	0	0.0112711	0	0	0	0.00280299	0	0	0	0.0129002	0	0	0	0	0	0	0	0.00185578	0	0	0	0	0.00604014	0	0.00713495	0.00618358	0.0014821	0	0
AL136454.1	0	0	0	0	0.0171811	0.014842	0.0182201	0.0202805	0.0455304	0.00313643	0	0.0194684	0.00223329	0.013689	0.0407483	0.0143495	0	0.00732873	0.0208193	0.00650114	0.00446299	0.0035815	0	0.000733157	0	0	0	0.0192114	0.0120899	0	0.0193214	0.0069845	0.0149807	0.00738178	0.0397761	0.0439194	0.0338853	0.0293982	0.0486146	0.0109195	0.013324	0.00544842	0	0.0281623	0.0208343	0.00468152	0.0316566	0.0087681
RGS2	0.011958	0.0164216	0	0.046687	0.050421	0.0339824	0.0380734	0.0372844	0	0.0135622	0.0737157	0.00779309	0.0270183	0.0131981	0.0325281	0.0150875	0	0.0797937	0.000796198	0.0123167	0.0380961	0.00539997	0	0.0657829	0.044987	0	0	0.0409857	0.00943294	0.0285555	0.00625036	0.0105333	0.0378683	0.026291	0.0312844	0	0.0232688	0.00949844	0.0372394	0.0271601	0.00304886	0.0609847	0.105757	0.0122675	0.129229	0	0	0.00150343
UCHL5	0.0558096	0.123511	0.0274999	0	0.0516364	0.0866863	0.0449954	0.0579279	0.121566	0.0449538	0	0.0510423	0.0295696	0.0379132	0.0407428	0.0807832	0	0.0789099	0.0782176	0.0752214	0.136534	0.030801	0	0.0372899	0.0589116	0	0.206133	0.0667711	0.0760273	0.0408683	0.0350128	0.0484473	0.0614258	0.0336383	0	0.0561504	0.0545879	0.0326935	0.0406547	0.0636951	0.0695238	0.0230808	0.0148147	0.0555473	0.0630939	0.0447092	0.0428639	0.0477463
GLRX2	0	0.0403334	0	0	0.0615637	0.0133757	0.0187789	0.0178323	0	0.0240538	0	0.0143847	0.0280743	0.0131276	0.00541299	0.00987303	0	0	0.0242463	0.0158989	0	0.00198365	0	0.0166706	0.00317889	0	0	0.0174463	0.0213673	0.0143945	0.0347084	0.00976741	0.0120769	0.0116178	0.0769253	0	0.0292096	0.0412315	0.0805635	0.0292047	0.0117822	0.020339	0	0.0534774	0.00787066	0.00641248	0.0107763	0.0160526
CDC73	0.229211	0.223648	0.103124	0.275518	0.114486	0.234174	0.118621	0.199256	0.103944	0.164599	0.194979	0.194754	0.135329	0.129519	0.102777	0.213431	0.130527	0.213842	0.179818	0.154152	0.241779	0.0862996	0.22682	0.128534	0.164163	0.113082	0.168838	0.201447	0.262367	0.118862	0.123435	0.159953	0.152672	0.141292	0.182711	0.204008	0.131897	0.119901	0.0763035	0.186258	0.17569	0.0911332	0.113568	0.197968	0.137872	0.146542	0.0780035	0.172028
B3GALT2	0	0.00775233	0	0	0.0310227	0.0315768	0.0105077	0.0167851	0	0.012762	0.0164413	0.0209204	0.00218134	0.00510651	0	0	0	0	0.0089392	0.0098765	0.0378705	0.00382294	0	0.00543722	0.0150272	0	0.0189357	0.00360183	0	0.00933402	0.0230605	0.0112016	0.0158556	0.0114421	0	0.0109995	0.0211759	0.00299077	0.0205765	0.0151668	0.0212522	0.0101176	0.0305313	0	0.0096408	0	0	0.0129961
KCNT2	0	0.137414	0.0836389	0.207289	0.144131	0.143213	0.0363217	0.0614955	0.0703944	0.0325885	0.145039	0.0525749	0.0442788	0.0365364	0.0863092	0.042374	0.259987	0.112256	0.0980372	0.175084	0.0347749	0.0236335	0	0.0370543	0.0910854	0.0140164	0.122685	0.179036	0.0724457	0.0828965	0.0673889	0.0522107	0.0698992	0.0130702	0.0344402	0.145043	0.0629106	0.0305981	0.133266	0.0465398	0.0572006	0.0433509	0.0215037	0.133522	0.0673599	0.0504933	0.048299	0.0752542
CFH	0	0	0	0.00869451	0	0	0.000636087	0.000869134	0	0.00098416	0	0	0.00248966	0	0	0	0	0	0	0	0	0.00037807	0	0.00098356	0	0	0	0	0	0	0	0	0.00222223	0	0	0	0.00286307	0	0	0.0023928	0.00449986	0	0.0135543	0	0.00231208	0	0	0
CFHR3	0	0	0	0	0	0.00823199	0	0	0	0	0	0	0	0	0	0	0	0	0	0	0	0.000153229	0	0	0	0	0	0	0	0	0	0	0	0	0	0	0	0	0	0	0	0	0	0	0	0	0	0
CFHR5	0	0	0	0	0	0	0	0	0	0	0	0	0	0	0	0	0	0	0	0	0	0	0	0	0	0	0	0	0	0	0	0	0	0	0	0	0	0	0	0	0	0	0	0	0	0	0	0
F13B	0	0	0	0	0	0	0	0	0	0	0	0	0	0	0	0	0	0	0	0	0	0	0	0	0	0	0	0	0	0	0	0	0	0	0	0	0	0	0	0	0	0	0	0	0	0	0	0
ASPM	0	0	0	0.00958193	0	0	0.0542172	0	0	0	0	0.000419137	0.00343581	0	0.00805035	0.014713	0	0	0	0	0	0.1692	0	0	0.00424095	0	0	0.147164	0.0129002	0.0154299	0.00298959	0.000592889	0	0.00236484	0	0	0.0146552	0	0.145536	0.0198074	0.0111928	0	0.192454	0.0122675	0.00118849	0	0	0.00105434
ZBTB41	0.0532368	0.121192	0.0383643	0.276027	0.0797894	0.0220795	0.0419444	0.0558059	0	0.0548057	0.0113045	0.045979	0.036938	0.0270265	0.0422979	0.0184425	0.138001	0.0240307	0.0755607	0.0442174	0.0593992	0.0217065	0.335127	0.0413239	0.0471845	0	0.0490965	0.0890204	0.0410701	0.066561	0.0504374	0.0278467	0.0511693	0.0437342	0.0221116	0.0396783	0.0218201	0.0328314	0.0730121	0.0636316	0.0339253	0.0327911	0.0426391	0.0406258	0.0628905	0.0154444	0.0349327	0.0282404
CRB1	0.102704	0.042672	0.0483653	0.09073	0.0666407	0.033512	0.013198	0.0231884	0.0197509	0.0199315	0	0.035522	0.00542521	0.00675076	0.0176342	0.0334314	0	0.0269392	0.0258003	0.0353992	0.0456864	0.0129359	0	0.00545012	0.027809	0.0775349	0.0437336	0.0234879	0.0188195	0.0151428	0.0270625	0.0236953	0.01578	0.017907	0	0	0.00298272	0.0118038	0	0.003062	0.0395352	0.006005	0	0.0265109	0.0240433	0.0058929	0.0142343	0.0152811
DENND1B	0	0.0505092	0.0346404	0.0818777	0.107094	0.0965015	0.099356	0.0776782	0.0302941	0.0652993	0.116959	0.0779501	0.0973145	0.0436	0.127136	0.060606	0.277319	0.0960714	0.100479	0.11063	0.077533	0.0471267	0.22682	0.0708131	0.102103	0.358903	0.0910754	0.108478	0.0978897	0.194241	0.117081	0.0855794	0.0762595	0.0751501	0.059381	0.0468531	0.0755359	0.0725624	0.107968	0.128629	0.0453318	0.044574	0.0847094	0.220809	0.0768802	0.055954	0.044943	0.0577502
C1orf53	0	0	0	0	0	0	0.00231825	0.00435549	0	0	0	0	0.00205114	0	0	0	0	0	0.00293962	0	0	0.000182703	0	0.000850659	0	0	0	0	0	0	0.00100746	0.00167771	0.00126793	0.00151657	0	0	0	0	0	0	0	0	0	0	0	0	0	0.000603588
NEK7	0.0485685	0.299209	0.242381	0.348698	0.175947	0.225725	0.106967	0.11456	0.157692	0.185615	0.284143	0.191724	0.230209	0.0954033	0.230767	0.25702	0.234077	0.24187	0.230278	0.175155	0.326276	0.100585	0.197659	0.208797	0.210425	0.0140164	0.0903587	0.241238	0.236219	0.227752	0.176343	0.103423	0.133398	0.193067	0.135581	0.221005	0.162981	0.167129	0.142074	0.169577	0.237469	0.23779	0.122892	0.221025	0.285689	0.119288	0.176806	0.148548
PTPRC	0.632137	0.577442	0.387314	0.558408	0.576111	0.515215	0.244544	0.36314	0.253981	0.425376	0.525061	0.431354	0.383056	0.324982	0.382407	0.43824	0.637487	0.447265	0.431176	0.468587	0.455065	0.170467	0.421176	0.244586	0.524861	0.442627	0.435297	0.538587	0.482687	0.379096	0.330131	0.280628	0.315484	0.282268	0.592269	0.419065	0.320143	0.307753	0.542503	0.411103	0.359678	0.342623	0.449028	0.500143	0.44923	0.277501	0.227107	0.302515
NR5A2	0	0	0	0	0	0	0	0.00316831	0	0	0	0	0.00312559	0	0	0	0	0	0	0	0	0	0	0.00128183	0	0	0	0.00737142	0	0	0	0	0	0	0	0	0	0.000926589	0	0	0	0	0	0	0	0	0	0.00253898
ZNF281	0.0672076	0.0253868	0.0538828	0.0228695	0.038979	0.0197326	0.0334766	0.0224494	0	0.00256312	0	0.021049	0.0323136	0.0160682	0.00436833	0.00658395	0	0.0103632	0.0291125	0.0088499	0.0213041	0.00675434	0.0649277	0.0185657	0.023368	0	0	0.00312472	0.0505208	0	0.0261475	0.0127331	0.0274618	0.0204494	0.123642	0.00669042	0.0228985	0.0208373	0.00371181	0.0159737	0.0184538	0.00475903	0	0.0682455	0.0129141	0.00749864	0.00735223	0.0272975
KIF14	0	0	0	0	0.0143462	0	0.0283989	0.00367771	0	0	0	0.00796196	0	0	0.00408562	0.00621484	0	0	0.00684842	0	0	0.0829673	0	0.00122511	0.00385986	0	0	0.0303455	0.0129002	0	0	0.00121577	0	0	0	0.00690998	0.00128118	0	0.0517178	0.0132068	0	0	0.205296	0	0.00127639	0	0	0.000805125
DDX59	0.0459834	0.0153786	0.0266034	0.0250714	0.0611279	0.0618796	0.0144192	0.033052	0.0240015	0.0516828	0	0.0378405	0.0374916	0.0261413	0.0246051	0.070195	0	0.0169979	0.0508694	0.0273731	0.125887	0.019015	0	0.0305598	0.0313403	0	0.0740199	0.0150115	0.0166583	0.107538	0.0373939	0.00771709	0.0320058	0.0369652	0.0568263	0.110503	0.0114568	0.0141668	0.0354475	0.0226936	0.0422145	0.02773	0	0.05895	0.0272109	0.0186536	0.0136699	0.0351689
CAMSAP2	0.339582	0.336316	0.203376	0.248176	0.328529	0.351691	0.153558	0.202935	0.16395	0.209675	0.0746444	0.230548	0.246257	0.193746	0.193016	0.274813	0.69791	0.247177	0.242796	0.251414	0.302625	0.10136	0.240502	0.177176	0.257549	0.189082	0.218074	0.219628	0.104743	0.290729	0.221084	0.147903	0.169547	0.173796	0.156001	0.321589	0.21031	0.205829	0.338494	0.227889	0.270005	0.174248	0.148018	0.40618	0.272127	0.133058	0.0916302	0.144628
INAVA	0	0	0	0	0	0	0.000322974	0	0	0	0	0	0	0	0	0	0	0	0	0	0	0	0	0	0	0	0	0	0	0	0	0	0	0	0	0	0	0	0	0	0	0	0	0	0	0	0	0
KIF21B	0.0631311	0.010856	0.0334476	0.0159988	0.0861758	0.0606484	0.0156953	0.0406219	0	0.0577464	0.16177	0.0798273	0.12287	0.0263009	0.0335024	0.101661	0	0.0583406	0.0609953	0.0969362	0.042179	0.0285299	0.276989	0.0587924	0.0580934	0	0	0.0492302	0.0383477	0.0132226	0.0450986	0.0207521	0.054832	0.0225804	0	0.0505665	0.0771514	0.0268186	0.0294016	0.0210871	0.0719321	0.0502267	0	0.0241432	0.0398657	0.0358119	0.15683	0.0241664
CACNA1S	0	0	0.0114165	0	0	0	0	0.00720502	0	0	0	0	0	0	0	0	0	0	0	0	0	0.00081255	0	0	0	0	0	0	0	0	0	0	0	0	0	0	0	0	0	0	0	0.00165115	0	0	0	0	0	0
ASCL5	0	0	0	0	0	0	0	0.00178458	0	0	0	0	0	0	0	0	0	0	0	0	0	0	0	0	0	0	0	0	0	0	0	0	0.00114917	0	0	0	0	0	0	0	0	0	0	0	0.00305539	0	0	0
TMEM9	0.0581019	0	0.0346946	0	0	0.0267344	0.0193448	0.0410208	0	0.0197745	0.0911442	0.0244593	0.0540439	0.0431188	0.047234	0.00788724	0	0.0539987	0.0430005	0.0158986	0.0291097	0.00489895	0	0.0180803	0.0107178	0.0140164	0	0.00433461	0.0298202	0	0.0373024	0.0197183	0.0447856	0.016976	0.120463	0	0.0422876	0.0209978	0.0215785	0.0188367	0.033923	0.0121912	0.0117813	0.0690907	0.034822	0.0176214	0	0.0264799
IGFN1	0	0	0	0	0	0	0	0	0	0.000792733	0	0	0	0	0	0	0	0	0	0	0	0	0	0	0	0	0	0	0	0	0	0	0	0	0	0	0	0	0	0	0	0	0	0	0	0	0	0
PKP1	0	0	0	0	0	0	0	0	0	0	0	0	0	0	0	0	0	0	0	0	0	0	0	0	0	0	0	0	0	0	0	0	0	0	0	0	0.00401138	0	0	0	0	0	0	0	0	0	0	0
TNNT2	0	0.010659	0	0.0775861	0.0143462	0.00802439	0.0100505	0.0145897	0	0.0164543	0.073496	0.00241095	0.0340165	0.00516997	0.00236625	0.0104804	0	0	0.00277352	0.00716721	0.0257459	0.00143878	0	0.00610252	0.0117445	0	0.0079764	0	0.0147332	0	0.0036709	0.00757485	0.012987	0.00310884	0	0	0	0.00321871	0	0	0	0.00175162	0	0.00191394	0.00486212	0.00480072	0.00869419	0.00830978
LAD1	0	0	0	0	0	0	0	0	0	0	0	0	0	0	0	0	0	0	0	0	0	0	0	0	0	0	0	0	0	0	0	0	0	0	0	0	0	0	0	0	0	0	0	0	0	0	0	0
TNNI1	0	0	0	0	0	0	0	0	0	0	0	0	0	0	0	0	0	0	0	0	0	0.000763075	0	0	0.0021619	0	0	0	0	0	0	0	0	0.00173372	0	0	0	0	0	0	0	0	0	0	0	0	0	0
PHLDA3	0	0	0.0273777	0.0521521	0	0.015753	0.00877925	0.0279323	0	0.0119023	0	0.00792261	0	0.00653868	0	0.0408181	0	0	0.00693927	0	0.00491945	0.00168629	0	0.00442492	0.0120572	0	0	0	0	0.0310097	0.0115344	0.00920269	0.0109988	0.00768358	0	0	0.00701739	0.0103907	0.0117549	0.0238214	0.00944441	0.00673284	0	0.0216061	0.0093945	0	0.0145336	0.0146621
CSRP1	0	0.0461211	0	0.0183284	0.00628957	0.0273069	0.0148241	0.0301404	0.0503078	0.0100311	0	0.0139463	0.00264945	0.0306445	0.0280604	0.00676995	0	0	0.0169167	0.0126711	0	0.00409633	0	0.00791759	0.0210385	0	0.0403094	0.0307898	0.00943294	0.00260673	0.0340426	0.0112408	0.0117956	0.00349544	0	0	0.00347947	0.015371	0.0305932	0.00288324	0.00450399	0	0.0164934	0.0511382	0.015136	0.00415244	0.00869419	0.00891494
NAV1	0.0917866	0.126402	0.131475	0	0.119505	0.143814	0.0495149	0.0760966	0.0614365	0.126717	0.111032	0.0918414	0.102511	0.0749603	0.213406	0.133533	0.216624	0.12786	0.122974	0.154241	0.10879	0.0340616	0.245473	0.101218	0.0795487	0.318598	0.108694	0.132606	0.0345698	0.0662907	0.11124	0.0541844	0.0527146	0.103836	0.0790477	0.273019	0.0697427	0.106388	0.0597621	0.0694125	0.0864917	0.0435045	0.044657	0.168911	0.0713501	0.0889737	0.0873616	0.0287455
IPO9	0.207354	0.167935	0.0689525	0.105178	0.15629	0.121591	0.0977525	0.12024	0.150736	0.0800195	0.0986999	0.0907479	0.14427	0.129705	0.155267	0.189656	0.194385	0.134077	0.104271	0.113055	0.189631	0.100815	0	0.101483	0.135182	0.0140164	0.0706779	0.131605	0.12037	0.131287	0.111416	0.12351	0.128726	0.0927606	0.0397761	0.0605107	0.155015	0.0986678	0.225175	0.143611	0.116996	0.112926	0.130948	0.213098	0.0994572	0.0898497	0.038529	0.103765
SHISA4	0	0.0239831	0.00904006	0.0230806	0.0168298	0.0055453	0.0144743	0.0212553	0	0	0.0133074	0.00177162	0.00893257	0.00510651	0.0178315	0.00313811	0	0	0.0148146	0.018003	0	0.000983795	0.22682	0.00674512	0.00511046	0	0.018629	0.0171403	0	0.0434686	0.0233755	0.0168369	0.0102945	0.00224207	0	0	0.00554498	0.00487419	0.0263263	0.00667687	0.0150046	0	0	0.0167943	0.00925199	0.00409985	0	0.0133739
LMOD1	0	0	0.0115373	0	0	0	0	0.00163845	0	0	0	0	0	0	0	0	0	0	0	0	0	0.000945381	0	0	0.0101054	0	0	0	0.0204239	0	0.00377607	0	0	0.00128177	0	0	0	0	0	0.00506089	0	0.00136991	0	0	0.00194595	0	0	0
TIMM17A	0.0434355	0.0465005	0.0165666	0.0697097	0.0412681	0.0887605	0.019225	0.0541418	0.0197509	0.0131939	0.0205913	0.0429063	0.019333	0.0521565	0.0322857	0.0293714	0	0.0165257	0.0513194	0.029141	0.0357235	0.0110356	0.177077	0.0280268	0.0342747	0	0.0107311	0.0653599	0.0464926	0.0136169	0.0301484	0.0313411	0.0478223	0.015466	0	0.0377327	0.0352383	0.0218717	0.00944591	0.019175	0.0538378	0.0158804	0.0261672	0.0360693	0.020566	0.0202248	0.0486699	0.0395455
RNPEP	0.0843877	0.0755504	0.0528076	0.068848	0.0319055	0.0856213	0.0314716	0.0668318	0.0240015	0.070535	0.160587	0.0645075	0.0308753	0.0672138	0.0544642	0.0638726	0.086869	0.106376	0.0937056	0.118357	0.035326	0.0389477	0	0.0299386	0.0378446	0	0.0756674	0.0825478	0.0753666	0.0290154	0.0420482	0.0564424	0.0661865	0.0547087	0	0.0291263	0.0515834	0.0378123	0.0498916	0.0789399	0.0731475	0.0461692	0.0530467	0.0418789	0.0213002	0.0403406	0.0870338	0.0349695
ELF3	0	0.01626	0.00966837	0	0	0	0.00247895	0	0	0	0	0.00489907	0	0.00284372	0	0	0	0	0	0	0.0110324	0	0	0	0	0	0	0	0	0	0	0.000414276	0	0	0	0	0	0.00850965	0	0.00170964	0.00248315	0	0	0	0.0014969	0	0	0.000331443
GPR37L1	0	0.0279336	0	0	0.0548346	0.0237959	0.00887092	0.00797037	0.0257626	0.00220059	0	0.0147683	0.00221008	0.00405224	0.00353942	0.00604706	0.146195	0.0231763	0.00938056	0	0	0.00158743	0	0.00834349	0.0219601	0	0	0.00466957	0	0	0.0109069	0.00291903	0.0084409	0.00300777	0	0.0333969	0.00196927	0.00526024	0	0.00559131	0.00665794	0.00141987	0	0	0.00599	0.0227195	0.00836517	0.00645988
ARL8A	0	0.0909515	0.0267813	0.06563	0	0.0539488	0.044831	0.0692581	0.0577061	0.0468341	0.0964727	0.0477658	0.0968105	0.0579102	0.0828469	0.00615739	0	0.0350555	0.0500028	0.0530167	0.104079	0.0224495	0.165428	0.0197411	0.058023	0	0	0.0469188	0.0170842	0.118246	0.0555889	0.04783	0.0414932	0.023227	0.1271	0.0520817	0.0615735	0.0503225	0.0739276	0.0240303	0.0262566	0.0529127	0.0270428	0.0497586	0.0315189	0.0318054	0	0.0327846
PTPN7	0	0.0330245	0	0	0.0233889	0.00370441	0.0137943	0.00264812	0	0.0340696	0	0.0100592	0.0132433	0.0478244	0.0744738	0	0	0	0.00871124	0.015613	0	0.00603805	0	0.0029708	0.00651828	0	0	0.0368223	0	0.00703375	0.0180091	0.02936	0.0218855	0.00332065	0	0	0.0261328	0.0294184	0.00892826	0.0317358	0.00192823	0.0106464	0.0770289	0.0493267	0.00199356	0.00617623	0.0403233	0.00651417
LGR6	0	0	0	0	0	0	0	0	0	0	0	0	0	0	0	0	0	0	0.00143088	0	0	0.00150795	0	0	0	0	0	0	0	0	0.00147822	0	0	0.00131677	0	0	0	0	0	0.00193453	0	0	0	0	0	0	0	0
UBE2T	0	0	0	0.0467203	0.0472643	0.0182636	0.00576322	0.0148797	0	0	0	0.0120152	0.00248966	0.00716189	0	0.0128419	0	0.00728832	0.00860023	0	0	0.00675859	0	0.00266321	0.00329469	0	0	0.0101799	0.0495604	0	0.0184526	0.00509911	0.00265117	0.0039995	0	0	0.00697733	0.00393478	0.0176578	0.00110739	0.0166463	0.0155661	0.0170665	0	0.00879057	0.00927459	0	0.00382211
PPP1R12B	0.168426	0.152003	0.220552	0.25992	0.276112	0.249297	0.161645	0.191994	0.0996641	0.199265	0.178751	0.155475	0.200641	0.0928519	0.142721	0.166362	0.423756	0.116488	0.203306	0.180725	0.217497	0.097719	0.0330516	0.144418	0.158264	0	0.154001	0.332284	0.172838	0.166221	0.163551	0.142417	0.192506	0.173864	0.217736	0.189942	0.158205	0.175516	0.217245	0.164221	0.19298	0.140994	0.242134	0.290079	0.202584	0.116826	0.148609	0.146185
SYT2	0	0	0	0	0	0.0136213	0.00522435	0.00127093	0	0.000981156	0	0.000692749	0	0	0	0	0	0	0	0	0	0.000185578	0	0.00371528	0	0	0	0	0	0	0.00217565	0.00400646	0	0.00385587	0	0	0	0	0	0.00106302	0.00449573	0.00377458	0	0	0.00465841	0.00514072	0	0.00101052
KDM5B	0.101058	0.059529	0.0809078	0.0998434	0.0723978	0.11655	0.061562	0.06465	0.106867	0.0674789	0.106106	0.0657289	0.0630295	0.0606056	0.0902925	0.0924575	0.112511	0.0826172	0.0976469	0.0800974	0.158795	0.0309098	0	0.0664812	0.0489284	0.121094	0.0892933	0.0778751	0.0921947	0.0831446	0.0828496	0.0750583	0.0784108	0.0764928	0.0275699	0.0486711	0.0742411	0.0764254	0.204932	0.0611313	0.115649	0.133892	0.0739734	0.0907311	0.112072	0.0493099	0.1031	0.0856187
RABIF	0	0	0	0.0416714	0.00865507	0.0146106	0.0138131	0.00940194	0.019376	0.0186401	0	0.00677807	0.0216242	0.0206799	0.0139785	0.0710592	0.129559	0.0130471	0.0111665	0.0139224	0.00824483	0.00709068	0	0.00591066	0.0269213	0	0.0403094	0	0.00519299	0	0.0122612	0.00788093	0.0105785	0.00979133	0	0.00669042	0.00474414	0.0293798	0.0368533	0.0101051	0.0313889	0	0.0383214	0.0239796	0.00333947	0.0112789	0	0.00182458
KLHL12	0.0605323	0.0298423	0.0229358	0.0680029	0.104333	0.0638365	0.0456549	0.0413385	0.0240015	0.0304808	0	0.0316494	0.0558557	0.0467195	0.0613805	0.024481	0	0.0365615	0.0564988	0.0735958	0.0137467	0.0144479	0	0.0203377	0.0451676	0	0	0.0550634	0.0225891	0.0566246	0.033731	0.0188838	0.0593934	0.0339497	0.0850503	0.0419611	0.0280798	0.0383522	0.108009	0.0285577	0.037082	0.0625591	0.0122949	0.0438529	0.0269728	0.00834007	0.0836861	0.0224199
ADIPOR1	0.0433486	0.00983381	0.0195432	0.0282038	0.0832542	0.0530078	0.0311966	0.0441273	0	0.017529	0.0408954	0.0356258	0.00834676	0.0351122	0.0151961	0.04957	0	0.00788747	0.0460517	0.0287952	0.0754494	0.0164334	0.084199	0.0195988	0.0208594	0	0	0.0591231	0.0697342	0.0486695	0.0263226	0.0285321	0.0391582	0.0188009	0.0263465	0.0566275	0.0104048	0.0422737	0.0459735	0.0285815	0.0353126	0.0414066	0	0.014159	0.018906	0.0188149	0	0.0349303
CYB5R1	0	0.0418341	0.051857	0	0.00139785	0.0367493	0.0177581	0.0459822	0.0703944	0.0199996	0	0.0238981	0.0330717	0.0275751	0.0446297	0.04204	0.290421	0.0359205	0.0427893	0.0319279	0.0299964	0.0112967	0	0.00680714	0.028448	0	0	0	0	0	0.030504	0.0378576	0.0274489	0.0132617	0	0.0377327	0.0423967	0.0303472	0.0113388	0.0152041	0.00928245	0.0267843	0.0136799	0.0059567	0.0188004	0.018434	0.0151322	0.0133123
TMEM183A	0	0.0436311	0.0220857	0.102836	0.0200503	0.0417809	0.0132298	0.0240383	0.00762217	0.00983673	0.0541884	0.0138356	0.00627185	0.00278655	0.0313175	0.00544979	0	0.00583483	0.016629	0	0.0149061	0.00534763	0	0.0188667	0.0232702	0	0	0.037179	0	0	0.0224469	0.0156094	0.0190175	0.0141823	0	0.0109995	0.0117095	0.0198761	0.054841	0.0149917	0.0182441	0.0259972	0.0357917	0.0358242	0.0172892	0.0183145	0.0128816	0.0126362
PPFIA4	0	0.0241722	0	0.0230806	0.067178	0.040665	0.0198554	0.0538802	0.0577061	0.0182372	0.0262241	0.013056	0.0836128	0.0179106	0.0226605	0.0158887	0	0.0272397	0.0330559	0.00439623	0.00822925	0.00775086	0	0.00718842	0.0214531	0.0140164	0.0486768	0.0401744	0	0	0.0399943	0.0156091	0.0275075	0.00708089	0	0.046916	0.0296031	0.0226429	0.0542093	0.0137018	0.0151614	0.00747849	0.0404226	0.0167548	0.0172382	0.0255853	0.0260533	0.00458556
MYOG	0	0	0	0	0	0	0	0	0	0	0	0	0	0	0	0	0	0	0	0	0	0	0	0	0	0	0	0	0	0	0	0	0	0	0	0	0	0	0	0	0	0	0	0	0	0	0	0
ADORA1	0.011958	0.0124737	0	0	0	0.0108695	0.00732009	0.0175553	0	0.0317137	0.0817433	0.0203013	0	0.0238488	0.0309857	0.0341731	0.41007	0.0217228	0.0264749	0.015613	0	0.00933399	0.0330516	0.00739199	0.00162604	0	0.0511742	0.012288	0.0234764	0.00404873	0.0258598	0.00876942	0.0171866	0.00357384	0	0	0.00216708	0.011573	0	0.00241407	0.0472814	0	0	0.012924	0.0265817	0.0103455	0	0.0131514
MYBPH	0	0	0	0	0	0	0.00627435	0	0	0	0	0	0	0	0	0	0	0	0.00739004	0	0.0176178	0.00101335	0	0	0	0	0.0486768	0	0	0	0.0119568	0	0	0.0021829	0	0	0.0129937	0.00232378	0.0297681	0	0	0	0.0246192	0	0.00692364	0	0	0.00274044
CHI3L1	0	0	0.00663245	0	0.00740559	0.0137043	0.136704	0.022999	0	0	0	0.0233347	0.00561218	0.0134102	0.00711233	0.00763751	0	0	0.0116991	0.010685	0.0241132	0.0302214	0	0.00848823	0	0	0.018629	0.0462593	0.0119299	0	0.0493595	0.0227469	0.0160222	0.00195045	0	0	0.0361729	0.00927146	0.219727	0.0232347	0.0200322	0.0128511	0.0164934	0.016705	0.00987656	0.0325349	0	0.0250385
CHIT1	0	0	0.0144751	0	0	0.0186238	0.00151489	0.00256698	0	0.0101573	0	0.0126362	0	0.0227226	0.0211024	0.0188083	0	0	0.0121272	0.0408526	0	0.00502186	0	0.0109432	0.00764123	0	0	0.0392302	0	0.0243792	0.0129712	0.00386531	0.00298597	0.00140924	0	0.0377327	0.0029322	0.00671437	0.0214644	0.0035523	0	0.00408329	0	0	0	0.00719006	0.037524	0.00567693
BTG2	0	0.0481811	0.0614421	0.212751	0.157235	0.0741371	0.0673155	0.0789552	0.0257626	0.053756	0.372424	0.100055	0.0706318	0.253038	0.0455933	0.141249	0	0.0825308	0.0731599	0.067539	0.0398313	0.041826	0	0.122705	0.082639	0	0.00322201	0.089949	0.154745	0.0630222	0.0440458	0.0915686	0.091785	0.136076	0.116673	0.0839345	0.059278	0.116892	0.116383	0.0783133	0.06795	0.0987436	0.456927	0.0492725	0.0846998	0.14133	0.0811115	0.0820539
FMOD	0	0	0	0	0	0	0	0	0	0	0	0	0	0	0	0	0	0	0	0	0	0	0	0	0	0	0	0	0	0	0	0.000993958	0	0	0	0	0	0	0	0	0	0	0	0	0.0013114	0	0	0
PRELP	0.0212412	0.0135866	0	0	0	0.0160794	0.00196583	0	0	0	0	0	0.00435449	0.00426583	0	0	0	0	0	0	0	0.000586273	0	0.00101402	0	0	0	0	0	0	0	0.0015978	0.00411864	0.000475943	0	0	0	0	0	0	0	0	0	0	0	0.00321817	0	0
OPTC	0	0	0	0	0	0	0	0	0	0	0	0	0	0	0	0	0	0	0	0	0	0.000241647	0	0	0	0	0	0	0	0	0	0	0	0	0	0	0	0	0	0	0.0031176	0	0	0	0	0	0	0
ATP2B4	0.223606	0.11571	0.0678828	0.137428	0.118954	0.139412	0.0673301	0.137379	0.125158	0.12695	0.160332	0.106312	0.155644	0.249679	0.129769	0.0912974	0.24037	0.0971105	0.102444	0.0689851	0.141603	0.138532	0.5058	0.0429869	0.093577	0.0427237	0	0.251799	0.2479	0.105084	0.117344	0.145953	0.127411	0.0619325	0.298928	0.0878435	0.0777296	0.164898	0.158125	0.178753	0.0753941	0.234469	0.162597	0.0819461	0.117734	0.24532	0.0617835	0.0862061
LAX1	0	0	0.00834558	0	0	0	0	0	0	0	0	0	0	0	0	0	0	0	0	0	0	0	0	0	0	0	0	0	0	0	0	0.000810894	0	0	0	0	0	0	0	0	0	0	0	0	0	0	0	0
SNRPE	0	0	0.010232	0.0159988	0	0.0335293	0.0159	0.0257762	0	0	0	0.00492174	0.0134026	0.0236804	0.0218818	0.00559238	0	0.0141838	0.0295895	0	0.0240005	0.00964324	0.177833	0.00544582	0.0165057	0	0	0.0349387	0	0	0.0110628	0.00854554	0.0205237	0.0123207	0	0	0.00555818	0.014178	0	0.0134864	0.0146631	0.00952761	0.0246628	0.0174311	0.0100764	0.0114465	0	0.0185903
SOX13	0	0.0323927	0.00262256	0	0	0.01765	0.00139091	0	0	0	0	0	0	0	0.00236625	0	0	0	0.00263326	0	0	0	0	0.00113364	0	0	0	0.00653984	0	0	0.000528684	0	0.00421275	0.000874129	0	0	0.00192368	0.00137461	0	0	0.00380712	0.0100962	0	0	0	0	0	0
ETNK2	0	0	0	0	0	0.00834715	0.00105731	0	0	0	0	0.00346922	0	0	0	0	0	0	0	0	0	0.00107801	0	0	0	0	0	0	0	0	0.00490056	0.00111939	0.0020143	0	0	0.0175403	0.00193319	0	0	0	0	0	0	0	0	0	0	0
REN	0	0	0.00355825	0	0	0.00625979	0.00252267	0.00315073	0	0	0	0	0	0	0	0	0	0	0	0	0	0.000837411	0	0	0.00477181	0	0	0	0	0.0114687	0	0.00274851	0.00181292	0	0	0	0	0.00392061	0	0	0	0	0.0170665	0.00533306	0	0	0.0200163	0.000818306
KISS1	0	0	0	0	0	0	0	0	0	0	0	0	0	0	0	0	0	0	0	0	0	0	0	0	0	0	0	0	0	0	0	0	0.00546669	0	0	0	0.00794233	0	0	0	0	0	0	0	0	0	0	0
GOLT1A	0	0	0	0	0	0	0.000934852	0	0	0	0	0	0	0	0	0	0	0	0	0	0	0	0	0.00128183	0	0	0	0.00475096	0.0111351	0	0	0	0	0	0	0	0	0	0	0	0	0.00242544	0	0	0	0.0031604	0	0
PLEKHA6	0.011958	0.0715306	0.0309558	0.0898888	0.0618865	0.0435476	0.034314	0.0378147	0.0302941	0.019346	0.00271397	0.0256579	0.0733756	0.0164832	0.0496977	0.0699536	0	0.0154088	0.0259656	0.0835388	0.0401621	0.0132162	0	0.025288	0.0476589	0	0.045326	0.079193	0.0357199	0.0713482	0.0517822	0.0306791	0.0392221	0.01498	0	0.00493967	0.0150616	0.0330587	0.0501316	0.0404418	0.0300383	0.0202127	0.0170665	0.0408855	0.0472171	0.0250753	0.0204975	0.0453939
PPP1R15B	0	0.0137569	0.0674105	0.0118878	0.0461295	0.0237106	0.0282803	0.0346591	0.00762217	0.018215	0	0.0275464	0.0431845	0.00384469	0.006513	0	0	0.0476483	0.0380854	0.0351604	0.0286908	0.0130321	0	0.0149228	0.0296259	0.0775349	0.0486768	0.0147031	0.0298202	0.0642393	0.0231957	0.0103447	0.0344479	0.0189307	0	0.00398945	0.0167644	0.0126571	0	0.0270433	0.0262276	0.00337482	0	0.0386603	0.018884	0.00989308	0	0.0420247
PIK3C2B	0.109817	0.0636718	0.110897	0.0274505	0.0254079	0.0298224	0.0288706	0.0533468	0.0702017	0.0640206	0.044895	0.0453619	0.0657681	0.0452922	0.056794	0.0712405	0	0.109483	0.0753493	0.137783	0.104219	0.0286617	0.177077	0.0876515	0.0330825	0.0428186	0.0507472	0.0502926	0.0612998	0.0576419	0.082117	0.0537561	0.070961	0.0408589	0.051109	0.116664	0.0349351	0.0548293	0.0769155	0.0536656	0.0993709	0.0456279	0.0589774	0.0390762	0.0346982	0.0598549	0.0740471	0.0360739
MDM4	0.283875	0.260345	0.136956	0.198927	0.284495	0.336044	0.128821	0.188133	0.110561	0.229691	0.0483977	0.181868	0.201799	0.19976	0.183549	0.178154	0	0.298609	0.222833	0.229384	0.176693	0.0848149	0.0611367	0.167576	0.241572	0.163771	0.227488	0.193113	0.335642	0.192968	0.168922	0.136997	0.184881	0.165029	0.38245	0.258031	0.142878	0.157018	0.223929	0.143749	0.182161	0.12281	0.232838	0.341232	0.16289	0.119095	0.157082	0.133709
LRRN2	0	0	0.0186783	0.0319889	0.0248156	0.0218702	0.0076452	0.0300546	0.019376	0.00434615	0	0.00837988	0.0226636	0.00607502	0.00709638	0.0363436	0	0.0204448	0.00988129	0.0444952	0.0265871	0.00417681	0	0.00573177	0.0441788	0	0.0711376	0.011625	0	0.0237975	0.0129505	0.00508771	0.0233657	0.00488603	0.0836595	0	0.0359584	0.0113175	0.0261644	0.00446513	0.0153064	0.00145449	0.0453727	0	0.0122322	0.00489278	0	0.00513151
NFASC	0.191283	0.0908616	0.0476956	0.152677	0.0458688	0.054047	0.0255396	0.0258968	0.12582	0.0564302	0.0411229	0.0149205	0.0772735	0.0431771	0.0172964	0.0110544	0	0.0430916	0.0408035	0.0239591	0	0.00648397	0.373493	0.0265734	0.0504329	0	0.0486768	0.0192813	0.0270169	0.103907	0.0572702	0.0157899	0.0650587	0.0188499	0.258099	0	0.0129528	0.0160923	0.0649934	0.0250652	0.0295605	0.0244022	0	0.0338218	0.0337387	0.0187587	0.0508112	0.0195796
CNTN2	0	0.0206904	0.0526517	0.136729	0.061161	0.0366529	0.0141029	0.0277811	0.0710623	0.0269751	0	0.0175744	0.0194367	0.00983244	0.0424094	0.00945945	0	0.0103632	0.0165716	0.0400774	0.0135072	0.00550667	0.234497	0.0152791	0	0	0.065982	0.0157279	0.0120899	0.0689485	0.0130484	0.0109252	0.0270367	0.0111068	0	0	0.0169525	0.00713233	0	0.0116636	0.0119216	0.0045932	0	0.0194722	0.00797331	0.0156961	0.0147914	0.0104269
TMEM81	0	0	0	0	0	0	0.00344341	0.00647763	0	0.00668565	0	0	0.0049322	0	0	0	0	0	0.00921001	0	0	0.00215363	0	0	0	0	0	0	0	0	0.00553734	0.00232726	0.00201296	0.00185836	0	0	0	0.00157705	0	0	0	0	0	0.0324004	0.00591231	0.00825686	0	0.0050066
RBBP5	0	0.0399843	0.0586955	0.0327325	0.023697	0.0266795	0.0315364	0.0296837	0.0952803	0.0447067	0.05905	0.0321351	0.0330806	0.0431535	0.0418044	0.0599679	0	0.0248391	0.0441311	0.0673135	0	0.0274095	0.30447	0.0422016	0.0211543	0.0140164	0.0314576	0.0165001	0.0254386	0.0597036	0.0348312	0.0371624	0.0387214	0.0333195	0	0.00912313	0.0194402	0.028384	0.0342097	0.0317996	0.0471209	0.0238297	0.0409803	0.046238	0.0192193	0.0163971	0.0407785	0.0387524
DSTYK	0.0810137	0.061546	0.0151825	0.0228695	0.0612605	0.0613519	0.0391511	0.051998	0.0245676	0.0566394	0.0704469	0.0441752	0.0897181	0.0301681	0.0725933	0.0636269	0.177851	0.0609175	0.0794442	0.0662891	0.0414204	0.035469	0.150442	0.0762019	0.0567731	0.0427237	0.0079764	0.0864562	0.0643229	0.0635289	0.107297	0.0660649	0.042565	0.0624768	0.110449	0.0889828	0.0645707	0.0381206	0.0133391	0.0566736	0.0797174	0.0692005	0.0279384	0.0485837	0.0734734	0.0395179	0.0814101	0.0521136
TMCC2	0	0.0114257	0.0316095	0.0503616	0.0101563	0.0291218	0.0112184	0.00119073	0	0.03155	0	0.00228076	0.0197651	0	0.0341761	0.00810543	0	0	0.00892853	0.0202309	0.0111163	0.00895974	0	0.00427465	0.0250852	0	0	0.0118956	0	0	0.00355054	0.00941941	0.00865037	0.00498383	0	0.0186737	0.00366669	0.0117998	0	0.0244962	0.0167345	0.00759472	0	0.0251678	0.0077141	0.00534242	0.0049655	0.00585504
NUAK2	0	0	0	0	0.0274397	0	0.0142327	0.00405045	0.0356025	0.0137354	0.00271397	0.0190548	0.00857196	0	0.0327041	0.013731	0	0	0.0193516	0	0.0097403	0.017175	0	0.0273035	0.0364422	0	0.0234039	0.00921422	0.0202304	0.00404873	0.0247729	0.0138253	0.0115747	0.016993	0	0	0.00793492	0.015179	0.00371181	0.0151982	0.0164945	0.048569	0.0170665	0.0228749	0.0155182	0.00847592	0	0.0154897
KLHDC8A	0	0	0	0.0371201	0.00548355	0.0122554	0.000185227	0.00199877	0	0	0	0.00706094	0.00264286	0	0	0	0	0	0	0	0.0248292	0.000606644	0	0	0	0	0	0	0	0	0	0.00478154	0	0.000845168	0	0	0.00794233	0	0	0	0	0.00202746	0	0	0	0	0	0.000570099
LEMD1	0	0	0	0	0	0	0.0015762	0	0	0	0	0	0	0	0	0	0	0	0	0	0	0.00121048	0	0.000872281	0	0	0	0	0	0	0	0	0	0.00308302	0	0	0	0.00206418	0	0.0011	0	0	0	0	0.00303753	0	0	0
CDK18	0	0.074993	0.0179449	0.0430502	0.065613	0.0589112	0.0745578	0.0376465	0.0403724	0.0566688	0	0.0330958	0.0387261	0.0342224	0.0544601	0.0618229	0.177851	0.033262	0.0351389	0.0488974	0.0354956	0.0151948	0	0.0521611	0.0162863	0.170944	0.033865	0.0548618	0.0188195	0	0.0504067	0.0424395	0.0420786	0.0404403	0.133798	0.0138677	0.0343679	0.0570433	0.0153896	0.0272197	0.0697589	0.0195946	0.0117813	0.0988596	0.05931	0.02708	0.0812752	0.0659015
MFSD4A	0.0397831	0.0210923	0.022095	0	0.0606297	0.0296557	0.0135395	0.0294262	0.0201815	0.00813369	0.0408954	0.00849393	0.00736269	0.0271942	0.0512778	0.00762361	0.41007	0.0327085	0.0397859	0.0458143	0.0275306	0.00419448	0.0649277	0.0159312	0.025841	0	0	0.0257341	0	0.0230711	0.0295184	0.00901739	0.0234598	0.00453443	0.0836595	0.00828769	0.0497439	0.0362489	0.0165645	0.014392	0.00649766	0.0117608	0.0246628	0.0228304	0.0135705	0.0100631	0.0219902	0.0102814
ELK4	0	0.0328779	0.0512755	0.0658276	0.0131567	0.045097	0.0704376	0.0532905	0.0894671	0.102632	0.0913732	0.0679468	0.0814599	0.0474049	0.0316418	0.0313739	0	0.0757876	0.0847218	0.0986366	0.0579869	0.0298461	0	0.0466491	0.0678821	0.136411	0.283402	0.0699536	0.0796185	0.0625508	0.063192	0.0374802	0.0568044	0.0742892	0.0575179	0.0829493	0.0447581	0.0698532	0.151673	0.0877167	0.106919	0.0852044	0.0432026	0.0710009	0.0884341	0.0733432	0.0553575	0.0667333
SLC45A3	0	0	0.010232	0	0	0.00552507	0.000355329	0.00313014	0.138535	0	0	0	0	0	0	0	0	0	0.00107547	0	0	0	0	0	0	0	0	0	0	0	0.00146659	0	0.00218508	0.000437805	0	0	0.00183475	0	0	0	0	0	0	0	0	0	0	0.00156582
NUCKS1	0.272569	0.311901	0.179678	0.135217	0.240402	0.242982	0.11652	0.175584	0.11814	0.169068	0.1802	0.195049	0.149323	0.118793	0.30106	0.201175	0.320591	0.200235	0.200564	0.335668	0.254803	0.145187	0.0611367	0.118677	0.211264	0.275201	0.309556	0.287514	0.212775	0.17077	0.159221	0.129838	0.155731	0.118142	0.413099	0.178148	0.151998	0.134759	0.188281	0.143848	0.169545	0.115177	0.161478	0.290827	0.163692	0.0969341	0.182812	0.14434
RAB29	0.0785137	0.0275011	0.0521375	0.0257956	0.0500088	0.0598675	0.0337307	0.0623837	0.092365	0.0363642	0	0.0395972	0.0455979	0.0541005	0.0362985	0.0321215	0	0.0628119	0.0759426	0.121042	0.0230586	0.0373151	0	0.0485462	0.0523663	0.0727379	0.0189357	0.0795979	0.143412	0.0853555	0.0855292	0.0526309	0.0521296	0.0479615	0.0431901	0.0330287	0.0548835	0.0665918	0.108401	0.0670312	0.0435352	0.0431039	0.0684982	0.062435	0.0387945	0.0632433	0.0139972	0.0489136
SLC41A1	0.0672076	0.0162901	0	0	0.0121321	0.00886737	0.0125127	0.0114263	0	0.00378989	0.00271397	0.00626447	0.00315292	0.0111416	0.0310471	0	0	0.0216671	0.0143407	0	0.0198762	0.00710058	0	0.0244026	0.0169076	0	0	0.0232551	0	0.0243792	0.0142568	0.0137149	0.0120341	0.00863828	0.059381	0.00828769	0.0132673	0.0117417	0	0.0149462	0.0150499	0.00540977	0	0.00300075	0.015254	0.0106624	0	0.0214946
PM20D1	0	0	0	0	0.0101116	0	0.000261777	0.00131047	0	0	0.0113045	0	0	0.00380269	0	0	0	0	0	0	0	0.0025615	0	0.00503103	0	0	0.0486768	0	0	0	0.00655804	0	0.00160416	0.0130828	0	0	0.0138112	0	0	0.00105371	0	0.00857388	0	0	0.0035379	0.0073574	0	0.00155122
SLC26A9	0	0	0	0	0	0	0	0	0	0	0	0	0	0	0.00358905	0	0	0	0	0	0	0.00016974	0	0.00121266	0	0	0	0.00567473	0	0	0.000843961	0	0.0065327	0	0	0	0	0	0	0	0	0	0	0	0	0	0.0316566	0
RAB7B	0	0	0	0	0	0	0	0	0	0	0	0	0	0	0	0	0	0	0.000861992	0	0	0	0	0	0.00584851	0	0	0.00776172	0	0	0	0	0	0	0	0	0	0	0	0	0	0	0	0.0137171	0.00667763	0	0	0
CTSE	0	0	0	0	0	0	0	0	0	0	0	0	0	0	0	0	0	0	0	0	0	0	0	0	0	0	0	0	0	0	0	0	0	0	0	0	0	0	0	0	0	0	0	0	0	0	0	0
RHEX	0	0	0	0.00732222	0	0	0.00161603	0	0	0	0	0	0	0	0	0	0	0	0.000616699	0	0	0.0057696	0	0.00126641	0.00702997	0	0	0.0074148	0.00843971	0	0.00317578	0.0014666	0	0.00316821	0	0	0.00500027	0.00782418	0.0448233	0.0802521	0	0	0.162257	0	0.00562695	0	0	0
AVPR1B	0	0	0	0	0	0	0	0	0	0	0	0	0	0	0	0	0	0	0	0	0	0	0	0	0	0	0	0	0	0	0	0	0	0	0	0	0	0	0	0	0	0	0	0	0	0	0	0
FAM72A	0	0	0	0	0.0113463	0.0074599	0.0051637	0.00796867	0	0	0	0.0052524	0.00465969	0.00359841	0	0	0	0	0.00592635	0.00674122	0	0.00663922	0	0.00978431	0.00138868	0	0	0.0114748	0	0.0370941	0.00313481	0.00650923	0.00434758	0.0120887	0	0	0.00553268	0.00137223	0	0.00499335	0.00880845	0.00881985	0.0170665	0.00655137	0.00489469	0.000684169	0	0.00671087
SRGAP2	0.767111	0.452569	0.338588	0.57794	0.559186	0.565305	0.268482	0.326584	0.13737	0.404446	0.708937	0.397464	0.496936	0.292129	0.611977	0.492234	1.04523	0.461532	0.446605	0.617394	0.559157	0.152738	1.08081	0.228349	0.48909	0.981865	0.405748	0.454791	0.513161	0.386361	0.385385	0.251361	0.281946	0.275569	0.668105	0.481431	0.334683	0.252526	0.39281	0.380167	0.32542	0.361014	0.39153	0.624396	0.449906	0.317614	0.492284	0.333379
IKBKE	0	0.0580339	0.0435378	0	0.0191479	0.0368273	0.0577313	0.0804732	0.07721	0.0416967	0	0.039049	0.0543152	0.0465179	0.044849	0.047898	0	0.0176645	0.0238542	0.075183	0.0277072	0.0418583	0.0649277	0.0225312	0.0361134	0.0140164	0.0397536	0.0469595	0.0471953	0.0589008	0.0510109	0.131075	0.112038	0.0467343	0.124847	0.137039	0.163036	0.0658394	0.0524141	0.172803	0.0508962	0.0779938	0.177942	0.0110262	0.024651	0.0664282	0.0239167	0.135771
RASSF5	0	0.0523318	0.0204625	0	0.0334935	0.0409703	0.0332763	0.042004	0.0891507	0.0363731	0.0388237	0.0490006	0.0223055	0.0303116	0.0497933	0.0112794	0	0.0893431	0.0386417	0.0584071	0.0288491	0.0125726	0.0876849	0.0365302	0.105112	0	0.0309227	0.0518752	0.0251954	0.0622088	0.033776	0.0562988	0.0531203	0.0172184	0.0272452	0.0301377	0.0287665	0.0266575	0.0284978	0.0234859	0.0454234	0.0978929	0.0164934	0.0517757	0.0889514	0.066459	0.131435	0.0575703
EIF2D	0	0.0147966	0.00425135	0.0262834	0.00923868	0	0.0172516	0.0281187	0.00762217	0.0125874	0	0.0103732	0.0289751	0.00811704	0.0147569	0.0198121	0	0.0114632	0.0125686	0.0190278	0.0155612	0.00811562	0	0.0127466	0.0511821	0	0	0.0114224	0	0.028483	0.0248525	0.0201782	0.0328581	0.0133094	0	0	0.0465452	0.0224795	0.00538516	0.020039	0.049315	0.0112247	0	0.0121237	0.015782	0.0101584	0.0803836	0.0168802
DYRK3	0	0	0	0	0	0.00612107	0.00135561	0	0	0	0	0.00604185	0	0	0.00843534	0.0107558	0	0.0292978	0	0	0	0.00157464	0	0.00192605	0	0	0	0	0	0	0.00415577	0	0.00466689	0.00104144	0	0	0	0	0	0.00318646	0.0062997	0	0.0190486	0	0.00469739	0.00256067	0.0438928	0.00259652
MAPKAPK2	0.0605323	0.0471834	0.189222	0.139715	0.0444493	0.0968882	0.0727253	0.0610779	0	0.0537814	0.282539	0.0753211	0.0671269	0.0928948	0.0740139	0.0549535	0	0.0510738	0.0611501	0.101656	0.0466911	0.0530714	0.0649277	0.0421481	0.11444	0	0	0.0398679	0.108931	0.0862543	0.05824	0.0556687	0.0815569	0.04104	0.0312844	0.0953981	0.0734238	0.0516069	0.0743839	0.0739512	0.0609868	0.0825278	0.0443866	0.101315	0.116816	0.0477101	0.0217202	0.0834655
IL10	0	0	0	0	0	0.0104875	0.00404107	0.00373441	0	0.00263129	0	0	0	0.00992963	0.00527146	0.00323346	0	0	0.00869878	0.00439623	0	0.00073113	0	0.000948188	0.0046229	0	0	0.00663698	0.0312699	0	0	0.00695523	0.00724292	0.00578489	0	0	0.00830886	0.0038772	0	0.000880376	0.0100856	0.00743859	0.0778146	0	0.00397581	0.00780755	0	0
IL19	0	0.0121314	0	0	0	0	0.00152527	0	0	0	0	0	0	0	0	0	0	0	0	0	0	0.000120585	0	0	0	0	0	0	0	0	0	0	0	0.00153062	0	0	0.00281631	0	0	0	0	0.0015876	0	0	0	0.0016786	0	0.00113968
FCMR	0	0	0	0	0	0	0.00492021	0	0	0	0	0	0	0	0	0	0	0	0	0	0	0	0	0	0.00567001	0	0	0	0	0	0	0	0	0	0	0	0	0	0	0	0	0.00612481	0	0	0	0	0	0
PIGR	0	0	0	0	0	0	0	0	0	0	0	0	0.00406547	0	0	0	0	0	0	0	0	0	0	0	0	0	0	0	0	0	0	0	0	0	0	0	0	0	0	0	0	0	0	0	0	0	0	0
FCAMR	0	0	0	0	0	0	0	0	0	0	0	0	0	0	0	0	0	0	0	0	0	0	0	0	0	0	0	0	0	0	0	0	0	0	0	0	0	0	0	0	0	0	0	0	0	0	0	0
C1orf116	0	0	0	0	0	0	0	0	0	0	0	0	0	0	0	0	0	0	0	0	0	0	0	0	0	0	0	0	0	0	0	0	0	0	0	0	0	0	0	0	0	0	0	0	0	0	0	0
PFKFB2	0.00728537	0.0681011	0.0267069	0.0691389	0.0834418	0.08751	0.0233487	0.0447882	0.0503078	0.0276815	0.0229163	0.026037	0.0556111	0.0279225	0.064154	0.0650288	0	0.0916941	0.0379576	0.0473963	0.0248623	0.0321746	0.0611367	0.038154	0.0398541	0.0427237	0.00322201	0.028751	0.0279082	0.0785695	0.0634899	0.0395878	0.0397379	0.0283468	0.0568263	0.0271353	0.0223388	0.0444122	0.0314321	0.025353	0.0310883	0.0709546	0.0122949	0.054882	0.048961	0.0358552	0.0752297	0.0196304
YOD1	0.0631311	0	0.0080482	0	0.0502224	0.0278733	0.0127714	0.0154078	0	0.0189376	0.00271397	0.0056093	0.00603549	0.00351009	0	0.0115447	0	0	0.01605	0.0101314	0	0.00470581	0	0.00720233	0.0141006	0.0727379	0	0.0124886	0	0	0.0188227	0.00963513	0.0124679	0.0151251	0.161271	0.0114081	0.0200185	0.0157972	0.00571839	0.00643217	0.00502743	0.0314297	0	0.0156607	0.0217888	0.00562958	0.0369161	0.00969595
C4BPB	0	0	0	0	0	0	0.000467819	0	0	0	0	0	0	0	0	0	0	0	0.00151283	0	0	0	0	0	0	0	0	0	0	0	0	0	0	0	0	0	0	0	0	0	0	0	0	0	0	0	0	0
C4BPA	0	0	0	0	0	0	0	0	0.0197509	0	0	0	0	0	0.00218459	0	0	0	0	0	0	0	0	0.000912604	0	0	0	0	0	0	0.00101126	0	0	0.000730808	0	0	0	0	0	0	0	0	0	0	0	0	0	0
CD55	0	0.0467815	0.0968411	0.0579439	0.0256486	0.0285946	0.0217312	0.0494626	0.07721	0.0102536	0.085762	0.0321486	0.0330687	0.0798952	0.0512856	0.0781708	0	0.0192969	0.0268556	0.0512684	0.0308614	0.0255652	0	0.027813	0.0970833	0.121094	0.0194875	0.00485228	0.0416169	0.0599016	0.0476493	0.0344119	0.0779167	0.0210171	0.177711	0.0235477	0.0188573	0.0196084	0.0191498	0.0263417	0.0598534	0.20468	0.0204664	0.0320705	0.039677	0.0350646	0	0.0576847
CR2	0	0	0	0	0	0	0.000509056	0	0	0	0	0	0	0	0	0	0	0	0	0	0	0	0	0	0	0	0	0	0	0	0	0	0	0	0	0	0	0	0	0	0	0.00102621	0	0	0	0	0	0
CR1	0	0	0	0	0	0.014426	0.00541166	0.0027637	0	0	0	0.0019368	0.00973759	0.0279347	0.0102395	0	0	0	0	0.0110573	0	0.00871119	0	0.00241834	0.00490546	0	0	0.040512	0.0296418	0	0.00375311	0.00378858	0.0077152	0.00281599	0	0	0	0.00195043	0	0	0.00340469	0.00254293	0.180592	0	0	0.00719372	0.038693	0.00675095
CR1L	0	0.0127716	0	0	0	0	0.0125119	0.00375349	0	0.00437191	0	0.000816761	0	0.00274742	0.018335	0	0	0	0.00209779	0	0.0322448	0.00984035	0	0	0.00914465	0	0	0	0.0192851	0	0.00384948	0.00211477	0.0016311	0.00550499	0	0	0.00445729	0.000963236	0	0.00943157	0	0	0.0532765	0	0	0.0071718	0	0.0072662
CD46	0.104018	0.149217	0.0910374	0.0636836	0.125852	0.107139	0.06964	0.0814024	0.16187	0.0912641	0.0602095	0.064116	0.103785	0.0950849	0.0905387	0.191114	0	0.162508	0.122559	0.190528	0.14273	0.0417892	0.150442	0.10355	0.0973429	0.320775	0.018629	0.0923194	0.179289	0.0255998	0.108543	0.0741018	0.114625	0.0857286	0.19122	0.17599	0.0621668	0.0523874	0.194532	0.0743455	0.164017	0.0998611	0.0670433	0.102289	0.0908037	0.0572011	0.0311995	0.0694876
CD34	0	0	0	0	0	0	0	0	0	0	0	0	0.00311374	0	0	0	0	0	0	0	0	0	0	0	0	0	0	0	0	0	0	0	0	0.00272818	0	0	0	0	0	0	0	0	0	0	0	0	0	0
PLXNA2	0.00728537	0.11102	0.158118	0.0241036	0.110966	0.0905667	0.0245023	0.059116	0.0557056	0.0400803	0.334648	0.146103	0.10352	0.0851765	0.0351818	0.0982822	0.463549	0.0961196	0.0735597	0.105266	0.0631746	0.0181423	0.28883	0.0402137	0.0562813	0	0.074363	0.0275955	0.160011	0.0362512	0.0457565	0.0350662	0.0776523	0.0433841	0.179282	0.127614	0.0717599	0.0600026	0.0432836	0.0321433	0.0410352	0.0818283	0.0277026	0.118797	0.0554656	0.0564747	0.135138	0.0981837
CAMK1G	0	0.021254	0.0456194	0.00732222	0.0144105	0.00612107	0.00901221	0.0127826	0	0.00589554	0	0.00759371	0.0267574	0.0300359	0.0172431	0	0.138001	0	0.00999258	0	0.00849527	0.00233755	0	0.0052783	0.0348248	0	0.0457061	0.0273501	0.0387961	0.0363749	0.0199721	0.00693148	0.0149602	0.00426491	0	0	0.0231899	0.00138336	0.00682415	0.00137666	0.00304212	0.0169102	0	0	0.00525663	0.0071313	0.00869419	0.00317734
LAMB3	0.0605323	0.0275799	0	0	0	0.00643569	0.00257034	0.00125598	0	0	0	0	0.0288928	0	0	0.00678149	0	0	0	0.0124368	0	0.00194849	0	0.00264756	0.0069864	0	0	0	0	0	0.0022485	0.00313606	0.00980149	0	0.0272452	0	0	0.00147314	0	0	0	0	0	0.0160307	0	0.00101838	0.0207872	0.00176828
G0S2	0	0	0	0	0.0183265	0	0.00622066	0.00489566	0	0	0.0229163	0	0	0	0.0118113	0	0	0	0	0	0	0.000522672	0	0	0	0	0	0	0	0	0	0.00374983	0.0061361	0.000363995	0	0	0	0	0	0	0	0	0	0	0.00746858	0.00202015	0	0.02117
HSD11B1	0.0459834	0	0.039037	0	0	0	0.00358736	0	0	0	0	0.00300918	0	0.00294031	0	0	0	0	0.0048698	0	0	0.00419979	0	0	0	0	0	0.0171607	0	0	0	0.00241232	0.00320108	0.000939421	0	0	0.00180155	0.00421476	0	0.00238753	0	0	0	0	0	0.00246989	0.0197621	0.000527524
TRAF3IP3	0.0212412	0.0379464	0.128536	0.00810105	0.0956628	0.134137	0.0887348	0.0723325	0.258082	0.149485	0.100969	0.102889	0.108293	0.0493887	0.162484	0.190642	0.086869	0.182608	0.130921	0.151511	0.22187	0.0508279	0.150442	0.132463	0.0899536	0.077102	0.0837797	0.070618	0.119941	0.0805837	0.131348	0.091483	0.0771081	0.170502	0.126702	0.113349	0.116532	0.161825	0.190081	0.0714282	0.132089	0.0625645	0.0796846	0.184974	0.154627	0.0990228	0.176524	0.0490728
C1orf74	0	0	0	0	0	0	0.000668037	0	0	0.00823865	0	0	0	0	0	0	0	0	0.00143812	0	0	0	0	0.00442835	0.00310262	0	0	0	0.0204239	0	0.00116296	0.00182977	0.00130314	0.000676633	0	0	0.0026669	0.00217618	0	0.00287924	0	0	0	0	0	0	0	0.00101099
IRF6	0	0	0	0	0	0	0	0	0	0	0	0	0	0	0	0	0	0	0	0	0	0.000221597	0	0.000805934	0.000936916	0	0	0	0	0	0	0.000709004	0.000744636	0	0	0	0	0	0.0117549	0.000334337	0	0	0	0	0	0	0	0
UTP25	0.0212412	0	0.0478368	0.0633911	0.0560462	0.0400044	0.0170695	0.0171943	0	0.00845791	0	0.0108574	0.0264159	0.0375802	0.00266026	0.0330524	0	0.0392688	0.0207907	0.00650114	0.00849527	0.00998812	0.0611367	0.0197151	0.0383636	0	0	0.0251385	0	0.0809922	0.0284919	0.0204985	0.023248	0.018079	0	0	0.0141432	0.0244062	0.0263263	0.0207671	0.00583116	0.0245958	0	0.00570734	0.0338738	0.0199158	0.0179042	0.0170246
SYT14	0.288912	0.108336	0.07196	0.113159	0.274957	0.174108	0.0388179	0.0891427	0.0706904	0.0313284	0.121936	0.044142	0.0806673	0.0467627	0.0727877	0.0906027	0	0.085951	0.0640533	0.107418	0.095898	0.0152999	0.259361	0.0341794	0.0832928	0.306341	0.0773005	0.0876127	0.177799	0.195274	0.0683981	0.0493292	0.0726561	0.0265309	0.0993671	0.0577765	0.053448	0.0400549	0.0976691	0.0706295	0.0676423	0.0223487	0.0607758	0.0883924	0.0662328	0.0358464	0.0369161	0.0433247
SERTAD4	0.0397831	0	0	0.00810105	0	0.0102969	0.00155663	0.00519779	0	0	0.0365452	0.00360862	0	0	0.00433936	0	0	0	0.00832349	0	0	0.000215915	0	0	0	0	0	0	0	0	0	0.00350925	0	0	0	0.0128547	0.00216399	0	0	0	0	0	0	0	0	0	0	0.00908292
HHAT	0	0.0418165	0.0443638	0.155993	0.0797781	0.0428021	0.0153644	0.0119752	0.0503078	0.0393153	0	0.060196	0.0602463	0.0572883	0.0555446	0.0162747	0	0.0443179	0.0391733	0.0413365	0.0131309	0.0210326	0.0879151	0.048536	0.0572462	0	0.0310852	0.0841785	0.0386638	0.0278499	0.0229561	0.0247258	0.0313363	0.0203269	0	0.0723824	0.0264859	0.0249828	0.0502078	0.00882043	0.0464118	0.0355999	0.0190486	0.0560718	0.0645252	0.0375266	0.0147118	0.0202696
KCNH1	0.0793565	0.0230357	0.0451366	0.0948032	0.0371689	0.0285856	0.0145798	0.0406522	0	0.0273088	0	0.0171722	0.0442596	0.0132744	0.0439749	0.0263556	0	0.0284331	0.0303443	0.0263977	0.0913163	0.00611068	0.22682	0.0240849	0.0350866	0	0.00322201	0.027419	0.00883546	0.0269416	0.0359465	0.0198345	0.0335609	0.010584	0	0.0319197	0.0444692	0.0370483	0.0667289	0.0423283	0.00878017	0.0113059	0	0.0785074	0.0398319	0.0194387	0.0722692	0.0120883
AC092017.3	0	0	0	0	0	0	0.000285435	0	0	0	0	0	0	0	0	0	0	0	0	0	0	0	0	0	0	0	0	0	0	0	0	0	0	0	0	0	0.00233195	0	0	0	0	0	0	0	0.00681495	0	0.00756335	0
RCOR3	0.280993	0.164432	0.0925486	0.206454	0.197461	0.204427	0.0987425	0.114431	0.0641166	0.138899	0.180679	0.154334	0.240421	0.126624	0.122965	0.162344	0	0.158501	0.168043	0.184995	0.157481	0.0622396	0	0.0962185	0.122168	0.180689	0.151375	0.241652	0.134249	0.215302	0.113242	0.11376	0.119348	0.115437	0.0587736	0.231219	0.0986497	0.0874116	0.0978519	0.143524	0.128842	0.157335	0.158523	0.1683	0.192891	0.0693231	0.158601	0.0781965
TRAF5	0	0.00358887	0.0154061	0.00869451	0	0.0406795	0.0269256	0.030355	0	0.0376227	0.0113045	0.0170555	0.0251122	0.0203523	0.084534	0.025152	0	0.013295	0.0417192	0	0.0608348	0.013089	0	0.0249006	0.0179264	0.077102	0	0.0308362	0.029427	0	0.0120261	0.0282687	0.0437993	0.0124888	0	0.0346035	0.0142979	0.0170631	0.0432922	0.036886	0.0357315	0.0220494	0	0.0422584	0.0351465	0.011255	0.0173775	0.0291684
RD3	0	0	0	0	0	0	0	0	0	0.00272295	0	0	0	0	0	0	0	0	0	0	0	0	0	0.00242057	0	0	0	0	0	0	0	0.000791714	0	0	0	0	0	0	0	0	0	0	0	0	0.00304786	0	0	0
SLC30A1	0.109817	0.0218675	0.0119922	0.0282038	0.0121321	0.0175055	0.0260071	0.0199528	0.019376	0.0239157	0	0.0156148	0.0324026	0.00942389	0.00408562	0.0280965	0	0	0.0138348	0.0473362	0	0.006154	0.150442	0.0216047	0.0268799	0	0.0403094	0.0261429	0.0185188	0.0272928	0.0200092	0.00984841	0.0133273	0.0245211	0	0.0730139	0.0152855	0.0214755	0	0.0135623	0.0214777	0.00900007	0	0	0.0310669	0.0110951	0.0251526	0.0222987
NEK2	0	0	0	0	0	0	0.00171897	0	0	0	0	0	0	0	0	0	0	0	0	0	0	0.00438073	0	0	0	0	0	0	0	0	0	0.00271695	0	0.00097518	0	0	0	0	0.00371181	0	0	0	0.0154133	0.0122675	0	0	0	0
LPGAT1	0.213487	0.226432	0.150658	0.135175	0.186938	0.178161	0.0877509	0.144493	0.141936	0.163704	0.303576	0.143884	0.177491	0.165701	0.0905131	0.0537489	0	0.176339	0.153721	0.13444	0.163399	0.0760119	0	0.0938482	0.165525	0	0.145497	0.207376	0.13263	0.180153	0.149503	0.130343	0.0979168	0.120177	0	0.0287158	0.0861875	0.0987624	0.174448	0.162929	0.111221	0.103647	0.0969388	0.0980924	0.15132	0.100724	0.0922836	0.146774
INTS7	0	0.102181	0.0805223	0	0.0201987	0.0619044	0.044724	0.0540058	0	0.0516209	0.0318547	0.0573367	0.041375	0.034601	0.0184815	0.0192017	0	0.0283944	0.047265	0.058523	0	0.0445724	0	0.0448011	0.0376341	0	0.0295078	0.0452319	0.0242604	0.059914	0.0599658	0.0355583	0.0766237	0.0279769	0.0230412	0.0369914	0.0440396	0.0381235	0.0538283	0.0401923	0.0474593	0.035492	0.0244846	0.0377141	0.0457554	0.0393858	0.0128816	0.0268016
DTL	0	0	0	0.0464046	0	0.0131218	0.0142421	0	0	0	0	0	0	0	0	0.014713	0	0	0.00512812	0	0	0.105547	0	0.00311977	0.0410968	0	0	0.0120711	0	0	0.000681918	0.00871239	0	0.000952189	0	0.0109995	0.125915	0.00882194	0	0.00449175	0.00630675	0.00205402	0.0718813	0	0	0	0	0
PPP2R5A	0.0364928	0.0677629	0.102408	0.0906546	0.128631	0.0675194	0.0486218	0.0522693	0.0302941	0.0629049	0.134568	0.0531979	0.0632631	0.0853598	0.0530146	0.0848352	0.130527	0.0843353	0.0796768	0.0306037	0.110454	0.0348513	0	0.0801318	0.102491	0.0776314	0.0403094	0.109529	0.0803421	0.0818092	0.0874269	0.0371587	0.0597697	0.0678582	0	0.113059	0.0734032	0.0567247	0.0649106	0.0763104	0.08009	0.0853425	0.0288878	0.0329347	0.0713442	0.0614569	0.0877439	0.0646617
NENF	0	0.0226993	0.0255525	0.0836937	0.0598478	0.0456898	0.0274228	0.0466416	0	0.0149438	0.148597	0.012621	0.0718406	0.0246168	0.0219949	0.0621935	0.130527	0	0.0226631	0.054678	0	0.0114127	0	0.0121905	0.0575449	0	0.0189357	0.0335986	0.115749	0.089855	0.0394728	0.0232788	0.0332976	0.0207108	0.169429	0.0607819	0.0356425	0.0175049	0.0692384	0.0192795	0.0258181	0.0148457	0	0.039716	0.0255007	0.0136303	0.0173775	0.0375745
ATF3	0	0	0	0.0546806	0.0137517	0.00860647	0.00797809	0.0155778	0	0.00952407	0.15225	0.00588707	0.00479183	0.0373522	0.00565919	0.00940612	0	0.00788747	0.0033068	0	0.0303224	0.00285002	0	0.0102415	0.0046229	0	0	0.0133774	0	0	0.00419633	0.00142388	0.0188733	0.00858506	0	0.00900177	0.00756651	0.00295857	0	0.0124032	0.02154	0.00872592	0.045153	0	0.0306587	0.00101838	0.0147914	0.0123238
BATF3	0	0.0116692	0.0297523	0.0894071	0.0356168	0.0387818	0.0210302	0.0617128	0.0201815	0.0821039	0.00271397	0.0374661	0.0171613	0.0388652	0.0594085	0.0203357	0	0.0257266	0.0207777	0.0337222	0.0125034	0.0142033	0	0.0310989	0.00607878	0.275201	0	0.0660692	0.0515115	0.0229923	0.0280774	0.0291861	0.0508632	0.014261	0.0221116	0.0814671	0.0249013	0.0395488	0	0.0634833	0.00887779	0.0282027	0.0148147	0.0719637	0.0383496	0.0503507	0.0255896	0.0534748
NSL1	0.183362	0.125254	0.0749927	0.158159	0.12547	0.211593	0.112626	0.154348	0.115812	0.162836	0.106869	0.138602	0.191103	0.110971	0.147112	0.0825811	0.129559	0.130501	0.105997	0.0915545	0.172533	0.0863482	0.602423	0.0986627	0.138747	0.136411	0.20845	0.138296	0.183774	0.251133	0.119877	0.0707864	0.151886	0.13708	0.13495	0.174456	0.169979	0.126473	0.0624286	0.097689	0.200307	0.129538	0	0.182111	0.142795	0.11241	0.0772823	0.123673
TATDN3	0.0248579	0.0692849	0.0958276	0.248225	0.124884	0.0755119	0.0445549	0.0696399	0.193302	0.111244	0.0131051	0.103281	0.102619	0.0891212	0.0744066	0.136464	0.395405	0.107035	0.0929787	0.066497	0.1431	0.0357255	0	0.0698507	0.0724171	0.121094	0.0225099	0.0895217	0.0629407	0.0423882	0.0940991	0.0588939	0.079859	0.0879392	0.0954506	0.0362668	0.0538371	0.0479347	0.111637	0.0939324	0.135204	0.0658914	0.0768219	0.100572	0.096528	0.0676332	0.14994	0.0374182
SPATA45	0	0	0	0	0	0.00472576	0.00136293	0.00611945	0	0	0	0.00205515	0.00636208	0.00884174	0	0	0	0.0104941	0.00770933	0.0285496	0.0364897	0.0025132	0	0.00143572	0	0	0	0.00598132	0	0	0.00779711	0	0.0128915	0.00739308	0	0	0	0.00167321	0	0	0	0.00332884	0	0	0.00662275	0.0100906	0.00869419	0.00298127
FLVCR1	0	0.030341	0.0447961	0.0348027	0	0.0575269	0.0272371	0.0716371	0.0305822	0.0669742	0.0979693	0.0287371	0.0353956	0.0495701	0.0194734	0.0510451	0.138001	0.0846912	0.0433885	0.0790868	0.0396996	0.0312759	0	0.0468775	0.0415061	0.344546	0.0921212	0.0849878	0.13049	0.125801	0.0447632	0.0436194	0.0343325	0.0311533	0.1271	0.0101433	0.0641718	0.0464294	0	0.0530536	0.0702922	0.0566038	0.0669469	0.022255	0.0504167	0.046229	0.0739923	0.053502
VASH2	0	0	0	0	0	0.00823199	4.21556e-05	0.00442073	0	0	0	0	0	0	0	0	0	0	0	0	0.0113962	0.00028304	0	0	0	0	0	0	0	0	0.00151601	0	0.00295546	0.000834519	0	0.00449268	0	0.0027579	0	0	0	0	0	0	0	0.00178907	0	0.00312393
ANGEL2	0	0.0441778	0.0609936	0.0324306	0.108963	0.0584965	0.0388711	0.0512151	0.0302941	0.0527526	0.282941	0.0650727	0.0515976	0.0850555	0.0606219	0.110448	0.123835	0.0844736	0.101712	0.117052	0.062835	0.0354614	0	0.0723359	0.0838576	0	0.080191	0.0466634	0.134607	0.0258722	0.0790587	0.0549698	0.0539234	0.0648284	0.0811274	0.0261558	0.0368475	0.0440339	0.0377641	0.0372588	0.0682603	0.0819821	0.0582808	0.11486	0.0558128	0.0289107	0.0304511	0.0467484
RPS6KC1	0.281441	0.332847	0.180147	0.323865	0.28175	0.283585	0.18301	0.276529	0.106352	0.277881	0.216743	0.222195	0.222863	0.204691	0.2436	0.227016	0.35758	0.243767	0.177411	0.257833	0.223237	0.107961	0.300747	0.173449	0.296873	0.395948	0.121437	0.324119	0.270505	0.244756	0.221289	0.176362	0.25663	0.197518	0.39019	0.274671	0.178571	0.187679	0.276441	0.299933	0.252584	0.170663	0.178794	0.328784	0.230348	0.139924	0.220755	0.215435
PROX1	0	0.025679	0.0360431	0.0984149	0.0230858	0.0429955	0.0451251	0.00797256	0	0.0177976	0.0922717	0.0183355	0.00946572	0.0211397	0	0.0280587	0.129559	0.0283289	0.00782029	0.0131775	0.0308702	0.0185936	0	0.0115427	0.0270101	0	0	0	0.0510978	0.0132226	0.0274276	0.0131687	0.0203853	0.0135847	0.0698207	0.0152322	0.0234644	0.0213437	0.0590831	0.0417421	0.0180747	0.0765587	0	0.0427834	0.0889918	0.00377507	0.0316566	0.0224089
SMYD2	0.00728537	0.0804343	0.0641197	0.0870171	0.0104859	0.0670569	0.0261405	0.0530526	0.0253231	0.0388668	0	0.0521111	0.0670121	0.0212234	0.0458066	0.04577	0.123835	0.022584	0.0595509	0.0412709	0.076632	0.0394282	0	0.0255306	0.0262873	0.0140164	0.0189357	0.00904596	0.0719963	0.027623	0.0324666	0.0378029	0.0448865	0.0319322	0.0221116	0.0245007	0.0578739	0.0386929	0.0448778	0.0497263	0.055387	0.0208153	0	0.0558934	0.0292322	0.0284659	0.0761741	0.0403975
PTPN14	0.164673	0.136936	0.152606	0.223553	0.185381	0.117139	0.0300373	0.0659001	0.156966	0.213435	0.286599	0.176909	0.216508	0.0774472	0.211774	0.103343	0	0.173802	0.249623	0.227829	0.258915	0.0889939	0.167824	0.162176	0.102859	0.121094	0.228112	0.0322351	0.0374992	0.17709	0.144353	0.0727036	0.0827511	0.103681	0.0836595	0.102667	0.0883306	0.122762	0.0443174	0.0216493	0.266926	0.0515281	0.0154133	0.09378	0.0846882	0.103784	0.25384	0.0169743
CENPF	0	0	0	0.0996908	0	0.0131065	0.0496169	0.000941967	0	0	0.138251	0.0135631	0.0359452	0.00367851	0	0	0	0	0.00126124	0	0	0.161906	0	0.00482422	0.0180606	0	0	0.116114	0	0	0.00083779	0.0087904	0.00303722	0.00575085	0.0263465	0.0240434	0.0994813	0.00532008	0.15608	0.0125951	0.0200532	0	0.12053	0.030074	0.0120443	0.0022126	0.00844836	0.00200337
KCNK2	0	0.0285677	0.0157003	0	0.0319164	0.0104985	0.00339257	0.00490818	0	0.0137433	0.116652	0.0159122	0.00620653	0	0.00527579	0.013343	0	0	0.000896271	0	0.0148893	0.00132864	0	0.00482178	0.0375193	0	0	0.00937636	0.0144276	0	0.00952226	0.00358841	0.00822231	0.00269134	0	0	0.00216708	0.00458178	0.0180641	0.00237181	0	0.00779031	0	0.0117083	0.0196216	0.00452107	0	0.00369499
KCTD3	0.190739	0.043959	0.0385054	0.179785	0.104229	0.0387196	0.0365578	0.0431314	0.0751208	0.0717122	0.0501296	0.0632576	0.0885398	0.0548061	0.0370262	0.0204474	0.129559	0.0533041	0.0763598	0.109795	0.0798892	0.0284644	0	0.0505419	0.0633332	0	0.0572544	0.0899345	0.133733	0.0157233	0.0442813	0.0444091	0.0570305	0.0352225	0.0230412	0.0910782	0.0292333	0.0397183	0.0269535	0.0226396	0.0699598	0.0341635	0.0728376	0.0770275	0.0549157	0.018214	0.0387389	0.024967
USH2A	0.0672076	0.0131406	0.0281697	0	0.0215654	0.00226442	0.0041379	0.0117625	0	0.00306545	0	0.00850981	0.0108691	0.0211788	0	0.00931497	0	0.040931	0.0127019	0.0101314	0.0181158	0.00229321	0	0.00366927	0.0106356	0	0	0	0	0.0173281	0.00664949	0.00475213	0.00524689	0.00325345	0	0	0.00159525	0.00862463	0	0.00495852	0.0020829	0.00261379	0.0190486	0	0	0.00854841	0	0.0072023
ESRRG	0.353031	0.314146	0.35254	0.152951	0.0901289	0.0735288	0.0357348	0.0628991	0.283483	0.0365665	0.306526	0.0622853	0.323179	0.0380255	0.0873934	0.21434	0	0.114462	0.13345	0.503807	0.409829	0.0333139	0.593764	0.0394753	0.147529	0.694239	0.390326	0.0890021	0.0673549	0.0352218	0.0639922	0.0817111	0.0592063	0.295416	0.121118	0.0126491	0.199203	0.0227713	0.262805	0.227354	0.421679	0.0362138	0.190281	0.156207	0.0466028	0.137441	0.219844	0.0336645
GPATCH2	0.0619153	0.128305	0.205186	0.198973	0.292408	0.233794	0.11841	0.151303	0.0797957	0.168982	0.16561	0.150764	0.188025	0.157289	0.152188	0.183269	0.290421	0.122728	0.180543	0.211465	0.245701	0.0960087	0.0330516	0.130089	0.17219	0.0497483	0.0967702	0.23501	0.187086	0.0959925	0.0966883	0.141147	0.133672	0.113535	0.230647	0.248964	0.0740013	0.141087	0.120173	0.172378	0.120374	0.0734097	0.144343	0.168174	0.0595862	0.128653	0.107443	0.159587
SPATA17	0	0.00719001	0	0	0	0	0.00178053	0.00560581	0	0	0	0.00148223	0.00928092	0	0.00682196	0.00559238	0	0.0149192	0.00256836	0	0.0227549	0.00127471	0	0.00455009	0.00317889	0	0	0.0173351	0	0	0.00780703	0.00508404	0.00313607	0.00134258	0	0	0	0.00132084	0.00820473	0.00767204	0.00510711	0	0	0	0.00172764	0	0	0.00173865
RRP15	0.101296	0.0832446	0.045969	0.152974	0	0.0306488	0.0233193	0.0757282	0	0.0284945	0.0518558	0.0361748	0.0213351	0.0606105	0.0417088	0.00978437	0	0.0424087	0.0426447	0.0330325	0.0765819	0.0163252	0	0.0135238	0.049067	0	0	0.0343168	0.153116	0.0693354	0.0459786	0.0246144	0.0701469	0.02444	0.0221116	0.0385816	0.0453525	0.0414738	0.0213466	0.0293099	0.0338111	0.0119234	0.0396367	0.0024406	0.0260807	0.0322455	0.0246368	0.0429162
TGFB2	0	0.00478638	0.00355825	0	0.00816719	0.0293213	0.00622024	0.00403256	0	0.00165865	0	0.00674252	0	0.0157637	0.00299588	0	0.138001	0.00728832	0.00854498	0.0231747	0.016473	0.00512834	0	0.0027835	0.0128881	0	0.0629408	0	0.032247	0.0230711	0.00499134	0.0136405	0.00651093	0.00814712	0.0275699	0	0.00201931	0.0141242	0	0	0.0017737	0.0291598	0	0.0202266	0.00348363	0.0113537	0.00844836	0.0226861
LYPLAL1	0.0573369	0.103404	0.105878	0.220842	0.0517096	0.198145	0.102337	0.101417	0.0348771	0.121793	0.00861959	0.109148	0.0903029	0.0623702	0.133313	0.134326	0.24037	0.223291	0.163693	0.161761	0.216771	0.0568897	0	0.0928098	0.0974452	0.0775349	0.14673	0.20042	0.178199	0.15198	0.0962774	0.0585331	0.111007	0.125326	0.253341	0.21019	0.106522	0.0966638	0.106286	0.130406	0.120544	0.128197	0.0154133	0.182598	0.0952591	0.0501254	0.0392555	0.0848482
ZC3H11B	0	0.0187087	0	0.0233519	0.0101563	0	0.00470392	0.00360148	0	0.0108331	0	0.00103689	0	0	0	0	0	0	0.0136043	0	0	0.00348638	0.113034	0.00355511	0.00111496	0	0	0	0	0.0209072	0.010729	0.00304418	0.0118936	0.00914705	0	0	0.00926861	0.0104889	0	0.00400959	0.0109892	0.00541635	0	0.00815263	0.00431613	0.00200059	0	0.00765075
SLC30A10	0.011958	0.0626269	0.0542132	0.088145	0.0399235	0.0202502	0.0258913	0.0291811	0.0197509	0.0223476	0	0.00372366	0.0352979	0.0106467	0.0165356	0.0426174	0	0.0420289	0.0221363	0.0165761	0.0128844	0.00297021	0.158924	0.00959817	0.110494	0.344546	0.0314889	0.0224614	0.025285	0.0624013	0.0486475	0.0289889	0.0520172	0.00843979	0.0723492	0	0	0.0063369	0.00371181	0.0090029	0.00831061	0.00535333	0	0.0867953	0.00712658	0.00819775	0.0144304	0.00658105
EPRS	0.119914	0.0654497	0.157347	0.130221	0.149198	0.118517	0.0559313	0.0840555	0.019376	0.0758394	0.186168	0.0369816	0.108143	0.0446545	0.0757012	0.143326	0	0.11351	0.0749144	0.101115	0.102114	0.0384142	0.420536	0.0601244	0.0511286	0.0727379	0.0818778	0.0645965	0.0922662	0.116443	0.080445	0.0676552	0.143455	0.0530279	0.0586792	0.18632	0.0698339	0.059667	0.0427434	0.0692754	0.0751426	0.0648155	0.0977035	0.0398559	0.0701597	0.0654151	0.0254575	0.0495326
BPNT1	0	0.070523	0.0189723	0.0233519	0.0307166	0.0592816	0.0134745	0.0195084	0	0.00361271	0	0.00422597	0.0446632	0.0130183	0.00746281	0.0348066	0	0.00773383	0.0122046	0.0246893	0.0174525	0.010036	0.0611367	0.0159649	0.000689618	0	0.0928364	0.00849172	0	0.0367118	0.0137946	0.00863623	0.0072716	0.0190311	0	0	0.00920498	0.00467684	0.0483187	0.00494563	0.0233442	0.010462	0	0.0252562	0.012717	0.00377113	0	0.00881925
IARS2	0	0.0596578	0.100829	0.12648	0.0555887	0.0532946	0.0389636	0.045446	0.0257626	0.030674	0	0.0236638	0.036045	0.0329822	0.0279014	0.0407586	0	0.029093	0.061623	0.0365591	0.0559188	0.0234278	0	0.0293294	0.0191542	0	0.0843234	0.0275808	0.0384581	0.0260655	0.0331635	0.0299958	0.0324261	0.0343061	0	0.0462665	0.0274042	0.0523674	0.105142	0.0411746	0.0597684	0.0249642	0.0154991	0.0530201	0.0496304	0.0285292	0.103322	0.0511711
RAB3GAP2	0.293488	0.241984	0.160524	0.169511	0.160278	0.168321	0.117315	0.159138	0.255005	0.108513	0.272093	0.159216	0.156932	0.0942274	0.133607	0.144009	0.129559	0.207654	0.166511	0.125004	0.214038	0.0934265	0.18816	0.126115	0.180036	0.176934	0.186252	0.237932	0.204087	0.124413	0.148082	0.13603	0.152414	0.12465	0.152683	0.167235	0.191621	0.133989	0.185308	0.158089	0.131534	0.138603	0.205329	0.109013	0.142321	0.128604	0.151891	0.135401
MARK1	0.230854	0.0794323	0.0730369	0.255069	0.0876242	0.0849958	0.0418551	0.0773267	0.0913367	0.0394108	0.0813224	0.0358049	0.0692796	0.0409897	0.0359956	0.110908	0.216624	0.0356813	0.0388315	0.104338	0.0824323	0.0224654	0	0.0392466	0.0726286	0.136411	0.0698071	0.120769	0.0930555	0.037073	0.0759179	0.0342815	0.0572467	0.0317172	0.138348	0.0157023	0.0541562	0.0230091	0.0647925	0.0692241	0.0257894	0.0320136	0.142894	0.0661585	0.0418834	0.0181914	0	0.0315792
C1orf115	0	0.0707991	0.00273746	0.0282038	0.0267576	0.0172203	0.00906065	0.0439836	0.158496	0	0	0.00951882	0.00864027	0.0158997	0.0230241	0.0138178	0	0	0.0180811	0.0387089	0.0110324	0.00446596	0	0.00708425	0.0116387	0	0	0.0387273	0.0552591	0.0138368	0.0154491	0.0152701	0.0305055	0.00253662	0	0.0240434	0.0119756	0.00939966	0	0.0218164	0.0103137	0.00365136	0	0.0135989	0.0106506	0.00706276	0	0.0078658
MARC2	0	0.00863752	0	0.020696	0	0.011523	0.0106214	0.0106003	0.0197509	0.00395872	0	0.00641586	0	0.0152601	0	0.0145481	0.086869	0	0.0157567	0	0.00729442	0.0033952	0	0.0117658	0.0190528	0	0	0.0099425	0.0127336	0	0.024413	0.0111964	0.0116252	0.0013982	0	0	0.0196909	0.00945594	0	0.000603364	0.0284633	0.00270813	0.0190486	0	0.0164344	0.00448376	0	0.00182243
MARC1	0.0672076	0.0153056	0	0	0	0.00495103	0.00240648	0.0033026	0.0580202	0.0140708	0	0	0.00476579	0	0	0.0343378	0	0	0	0	0	0.000933035	0	0.0013799	0	0	0	0.0108433	0	0	0.00614045	0.00209444	0.0010104	0.00423303	0	0	0.00797988	0.00309575	0	0.000650535	0.00904869	0.00648915	0.0453727	0	0.00244165	0	0	0.000930378
HLX	0.0897045	0	0	0	0	0.00389572	0.0103915	0.00799632	0	0	0	0.00354267	0.00855906	0.0650108	0	0	0	0.00728832	0.00677851	0.0118403	0.00374605	0.00509183	0	0.00403532	0.0241601	0	0	0	0.0228151	0.0321374	0.00565921	0.00927393	0.0140108	0.00583639	0.19302	0.0557479	0.0152892	0.00841547	0.0352893	0.0204563	0.0172958	0.0135504	0.0259502	0	0.0189324	0.0105547	0	0.0319223
DUSP10	0.011958	0	0.0224996	0	0	0.056584	0.0920805	0.0213063	0	0.00829364	0.00822785	0.0245088	0.0237285	0.0133876	0	0.027417	0	0.0234112	0.0317064	0	0	0.00788837	0	0.00418011	0.0723512	0	0	0.0501655	0.00458791	0.01152	0.0409007	0.0174143	0.0393838	0.0356144	0	0	0.035023	0.0497931	0.106042	0.0155041	0.0144783	0.0699332	0	0.0830205	0.0591883	0.00123333	0.00606698	0.0442085
HHIPL2	0	0	0	0	0	0	0.000425485	0.0018653	0	0	0	0	0	0.00296524	0.0116416	0	0	0	0	0	0	0.00146855	0	0	0	0	0	0	0	0	0	0	0	0.000701913	0	0	0	0.00179407	0	0.000898019	0.0116123	0	0	0	0	0.00521721	0	0.00489645
TAF1A	0	0.0144216	0.0379093	0.0197504	0.00548355	0.0143084	0.0125961	0.0100628	0	0.00792999	0	0.0179541	0.0120017	0.00347143	0.00938104	0	0	0.023423	0.0107027	0.00645472	0.0347315	0.00792069	0	0.013272	0.0174369	0	0	0.0359426	0.0147332	0.0103272	0.0189503	0.00349555	0.0169462	0.0254501	0.0272452	0	0.0252135	0.0252502	0	0.0180322	0.0109528	0.00560147	0	0.0117533	0.0124336	0.0115522	0.012709	0.0245611
MIA3	0.208026	0.127381	0.0531535	0.0713283	0.151131	0.116318	0.0947417	0.111703	0.0601271	0.141028	0.179392	0.07921	0.0314311	0.0968674	0.123766	0.109531	0.366601	0.100969	0.109694	0.0944736	0.171152	0.0408528	0.0649277	0.0832772	0.103288	0	0.128749	0.101822	0.0831568	0.102369	0.0900034	0.0648979	0.100323	0.0803797	0.12099	0.235258	0.0965296	0.0896419	0.118608	0.0999222	0.0947972	0.156253	0	0.173313	0.101359	0.0577964	0.0750255	0.0971369
AIDA	0.337893	0.0384625	0.160635	0.113726	0.0900937	0.159176	0.0543788	0.106244	0.0381939	0.138683	0.18407	0.131462	0.124925	0.0678316	0.100885	0.0706944	0	0.144349	0.126477	0.101839	0.192663	0.101127	0.248074	0.086003	0.192225	0.103891	0.268157	0.191917	0.224395	0.107496	0.0959392	0.118541	0.105127	0.107792	0.0946079	0.0825456	0.09934	0.0784402	0.162392	0.167087	0.122527	0.185952	0.202603	0.191541	0.15571	0.0755424	0.0343926	0.0627224
BROX	0.0485685	0.0483581	0.0166393	0.155512	0.0385552	0.0593723	0.0671855	0.0296449	0.041002	0.0821798	0.0131051	0.042991	0.0366972	0.0862809	0.0316061	0.0908048	0	0.126875	0.128367	0.0197017	0.102605	0.0443358	0	0.072439	0.0550935	0.0427237	0.122011	0.0704663	0.32692	0.104702	0.0846561	0.051693	0.0493893	0.119577	0.239841	0.0260029	0.0377095	0.0444859	0.040679	0.0824081	0.0990969	0.0738277	0.138262	0.0880311	0.0610487	0.0273722	0.0441593	0.0542422
FAM177B	0.0660129	0.0358108	0.310177	0.314695	0.326172	0.174231	0.107284	0.0872246	0.299868	0.118991	0.0688387	0.072223	0.155333	0.267212	0.117965	0.366112	0	0.295382	0.378956	0.115544	0.155117	0.139306	0.212241	0.18302	0.104076	0.0427237	0.0729673	0.302621	0.823799	0.220982	0.182746	0.225426	0.124301	0.332429	0.0391253	0.119222	0.0715623	0.14478	0.13174	0.0915391	0.191534	0.381331	0.371628	0.0211727	0.16142	0.0764343	0.0732583	0.0091934
DISP1	0.0485685	0	0.00922612	0.0724489	0	0.0158444	0.0173668	0.0116665	0.0451528	0.0102816	0.00861959	0.00891577	0.0144295	0.0133231	0.0320632	0.0156815	0.130527	0.00805263	0.0128724	0	0.0152137	0.00918112	0	0.0150265	0	0	0	0.0403309	0	0.0477848	0.0103208	0.029337	0.0192871	0.0153227	0	0.00900177	0.0121568	0.00769888	0.0144526	0.0397596	0.0125721	0.00545528	0	0.0160266	0.0136601	0.00966957	0.00671282	0.00326189
TLR5	0.0835362	0.184038	0.0579498	0.1695	0.134931	0.148382	0.105862	0.0981158	0.0222506	0.108253	0.142741	0.107621	0.127327	0.147737	0.137159	0.103996	0.112511	0.15281	0.153346	0.0783158	0.163421	0.0900962	0.193407	0.105552	0.141435	0	0.0881347	0.0983197	0.338061	0.0373041	0.157088	0.0883629	0.185277	0.135503	0.412088	0.128118	0.0635852	0.159714	0.0259103	0.172954	0.121418	0.253275	0.0987279	0.207935	0.194127	0.136546	0.0429992	0.142581
SUSD4	0.0897217	0.0869719	0.0385209	0.119333	0.0567007	0.0250589	0.023738	0.0271017	0.0580202	0.0464056	0.15424	0.0230449	0.0144081	0.0301641	0.0229022	0.0307804	0	0.0380222	0.0296025	0.0249491	0.0417732	0.0133092	0.0611367	0.0187957	0.0259663	0	0	0.0516809	0.0127336	0.0550526	0.0492103	0.0409568	0.0424271	0.0135108	0	0	0.00945168	0.0207531	0	0.0197632	0.0307499	0.025789	0.0366653	0.0119284	0.0203104	0.0218899	0	0.0142001
CAPN8	0	0	0.00872418	0.020696	0	0	0	0.0104026	0	0	0	0	0	0.00745654	0	0	0	0	0	0	0	0	0	0	0	0	0	0	0	0	0	0	0	0	0	0	0	0.00146787	0	0	0	0	0	0	0	0	0	0.00119184
CAPN2	0.011958	0.00719001	0.00262256	0	0	0.0110654	0.0110977	0.0323568	0.0844178	0.0298247	0	0.0275013	0.0486311	0.012791	0.0326163	0.0129414	0	0.0228349	0.0175995	0.0645185	0.032015	0.0127796	0	0.0210898	0.0102979	0	0	0.0423759	0.0207198	0.033226	0.0447748	0.0128505	0.0263765	0.0185075	0.178926	0.0388984	0.0266415	0.00653953	0	0.0124148	0.0308869	0.0166778	0	0.0295336	0.00683066	0.0224582	0.0147914	0.0127785
TP53BP2	0.00728537	0.0415009	0.0537393	0.0627588	0.0327825	0.0703656	0.0304179	0.0381176	0.0504694	0.0532881	0.00271397	0.0440438	0.0323906	0.0231686	0.0253981	0.0662934	0	0.0874802	0.0260778	0.0715038	0.0313994	0.0381342	0.22682	0.0527008	0.0409358	0.0140164	0.0802891	0.0190276	0.0882842	0.0702221	0.0366963	0.0437012	0.0423229	0.0653233	0.0397761	0.0306409	0.0301276	0.0212332	0.0447845	0.0676805	0.070509	0.0389959	0.0759225	0.0533271	0.0488145	0.0539518	0.0334731	0.0327145
FBXO28	0.177048	0.173844	0.0874429	0.208002	0.0369561	0.121457	0.102379	0.111229	0.0796379	0.117977	0.12168	0.110836	0.122368	0.125989	0.125374	0.1628	0.443029	0.078543	0.136151	0.132145	0.116482	0.0841132	0.320703	0.100581	0.136411	0.0497483	0.0931065	0.126339	0.204937	0.118182	0.133126	0.112837	0.105019	0.10755	0.239568	0.129847	0.0828543	0.122458	0.103214	0.0874659	0.143142	0.15303	0.0943793	0.0749199	0.122496	0.131968	0.0833564	0.116223
DEGS1	0.101806	0.107414	0.0541434	0.226125	0.0784779	0.0671296	0.0710025	0.0482769	0.0503078	0.0344906	0.0301891	0.0432595	0.0779365	0.0780422	0.046753	0.0583224	0.146195	0.0941537	0.0516335	0.0544625	0.0563785	0.0365338	0	0.0803926	0.0371648	0.157323	0.0579176	0.089885	0.131527	0.0504542	0.0690844	0.043471	0.0574242	0.0658897	0.111817	0.0966294	0.0733101	0.0744903	0.103236	0.0384768	0.0643878	0.0652025	0.0497678	0.110391	0.0815655	0.0530661	0.0270016	0.0465266
NVL	0.139668	0.0708824	0.116519	0.126037	0.0549629	0.113624	0.0497596	0.0660988	0.0719631	0.0534886	0.166785	0.0944861	0.121669	0.140564	0.151023	0.085739	0	0.103946	0.0746271	0.0940445	0.134204	0.0783342	0	0.0899264	0.107149	0.298116	0.147045	0.114772	0.108859	0.134257	0.0748148	0.0978008	0.0933256	0.0597514	0.0344402	0.138169	0.118005	0.0861061	0.08083	0.121494	0.0970164	0.0682736	0.0907797	0.0996199	0.0962193	0.0832443	0.130616	0.0715861
CNIH4	0.151973	0.00863752	0.0298291	0.11114	0.0487115	0.0191078	0.0316047	0.0371427	0.0197509	0.036906	0	0.0208377	0.0269503	0.0456036	0.0502843	0.0237821	0	0.0365207	0.0374591	0.0254407	0.0278561	0.0386866	0	0.0166699	0.0208868	0	0	0.0480929	0.0470765	0.0291243	0.0540494	0.0451404	0.0411325	0.0190539	0.0253198	0.0231802	0.0197791	0.0282697	0.0358707	0.0704591	0.016504	0.0215506	0.0768801	0.0105018	0.0323208	0.0197952	0.0153802	0.0257228
WDR26	0.104331	0.0874519	0.127025	0.16007	0.1983	0.193628	0.132188	0.141485	0.115008	0.149958	0.193158	0.160892	0.177386	0.10436	0.113957	0.186519	0.553557	0.189892	0.162103	0.192359	0.184735	0.0692785	0.132502	0.116335	0.192011	0.289421	0.234105	0.15778	0.206149	0.112609	0.131394	0.125378	0.111455	0.139865	0.0990534	0.183755	0.101982	0.116371	0.0949621	0.11208	0.14773	0.134527	0.133667	0.176956	0.170927	0.121755	0.138252	0.1469
CNIH3	0.131911	0.117048	0.0991241	0.0502855	0.108412	0.0596519	0.0220213	0.0398704	0.0709149	0.0946006	0.0706138	0.0724799	0.0684732	0.0411947	0.100179	0.0864288	0.086869	0.0501064	0.0480455	0.0418879	0.0435205	0.0255128	0	0.0410034	0.0731875	0.298116	0.0301553	0.0485415	0.142215	0.0322562	0.0596182	0.0362695	0.0522797	0.0364282	0.197672	0.155563	0.0331514	0.0336949	0.0113388	0.0185658	0.0764432	0.0407961	0	0.0541257	0.0361821	0.0409557	0.0663897	0.0494921
DNAH14	0.071054	0.0589028	0.00273746	0.0966738	0	0.0529274	0.0177831	0.0157921	0.0730848	0.0297085	0.0408954	0.0307909	0.0463007	0.0258157	0.0514256	0.0187923	0	0.0803712	0.0230618	0.0353787	0.0148978	0.011948	0	0.0204841	0.0479966	0.136411	0.0225099	0.0822265	0	0.0413266	0.0314521	0.0592489	0.0333905	0.0150027	0.0878202	0.018315	0.0349267	0.0463212	0.0847496	0.0384014	0.0241602	0.0083239	0.0565216	0.0511966	0.0261115	0.0501518	0.00614948	0.0109888
LBR	0	0.0390045	0.0509854	0.121916	0.133637	0.10606	0.0282104	0.0529526	0.00762217	0.0514094	0	0.050003	0.03385	0.049333	0.0860109	0.0717022	0.130527	0.0864784	0.0679774	0.0555474	0.0366069	0.0434526	0	0.0313051	0.0321018	0.221193	0	0.0744632	0.0394113	0.0906795	0.0498091	0.0353026	0.0578947	0.0415589	0	0.0671609	0.0454761	0.0719336	0.0232346	0.0305918	0.084497	0.0607916	0.0653879	0.0245715	0.0821929	0.0553117	0	0.0828917
ENAH	0.142117	0.051095	0.0175648	0.020256	0.0798297	0.0725008	0.0263342	0.0293468	0.00762217	0.0212338	0.0384376	0.0342775	0.0290566	0.0125255	0.0709034	0	0	0.00980553	0.0639544	0.0822506	0.0413085	0.00608443	0.359361	0.0184777	0.0439779	0.0140164	0	0.0964028	0.0658555	0.053567	0.0416282	0.0324345	0.0522348	0.00885905	0	0.109043	0.0831301	0.0274323	0.0338687	0.0195284	0.0356513	0.0264889	0.0154133	0.0922763	0.0350918	0.021385	0.0333738	0.0269953
SRP9	0.071054	0.0485109	0.0302513	0.0655337	0.067784	0.0305787	0.0394409	0.0745436	0.0474479	0.0193527	0.0266251	0.0448693	0.0232113	0.0395164	0.0411157	0.0417113	0	0.0469198	0.0707339	0.0780139	0.0176413	0.0176104	0.177077	0.0256412	0.0334459	0	0.135936	0.0547887	0.0381891	0.0534256	0.0590773	0.0361006	0.0475757	0.0302492	0	0	0.0261097	0.029923	0.0798258	0.0450955	0.0674277	0.0489836	0.0202146	0.0813399	0.0563122	0.0290149	0	0.0366806
EPHX1	0	0	0.0127048	0	0.0559163	0.0148485	0.0422104	0.022713	0.0201815	0.0215467	0.073496	0.0242118	0.0146879	0.0253596	0.0265228	0.00495694	0.146195	0.0152086	0.0131495	0.0300428	0	0.00752379	0	0.0182109	0.0168504	0	0	0	0.0119299	0.0213805	0.0159839	0.0279173	0.0050837	0.015133	0	0	0.026829	0.0242097	0.0374174	0.0197832	0.0219986	0.0417793	0.0104068	0.0412626	0.0261557	0.0150284	0	0.00154934
TMEM63A	0.0635169	0.0649972	0.0431539	0.108981	0.101613	0.0573184	0.0482937	0.0592019	0	0.0577023	0.0244612	0.0622274	0.0759477	0.0477728	0.0688735	0.0735044	0	0.0300462	0.0461039	0.0609211	0.0536233	0.0316292	0	0.0372877	0.00942821	0.121094	0.0696201	0.0196706	0.035204	0.0143945	0.0603224	0.0640207	0.0429317	0.0494602	0.0868724	0.00828769	0.0688741	0.0698084	0.0144526	0.0794348	0.0753454	0.0452463	0.0154228	0.088277	0.0543985	0.0852626	0.10022	0.0562274
LEFTY1	0	0	0	0	0	0.0034219	0.000992837	0.000915411	0	0	0	0.0023821	0	0	0	0	0	0	0	0.024531	0	0	0	0	0	0.0140164	0	0	0	0	0	0.00244312	0	0	0	0	0.0011655	0	0	0	0	0	0	0.0024406	0	0	0	0.000457442
AL117348.2	0	0.00220561	0	0	0.0318188	0.00370441	0.0097151	0.00638082	0	0	0	0.00673007	0.00486793	0.0124988	0.054351	0.0320482	0	0.0149439	0.00303643	0.0166685	0	0.00545859	0	0.00576767	0.0060342	0	0.0403094	0.0214619	0	0	0.0129524	0.0093676	0.0353042	0.00712924	0	0.00914653	0.00926357	0.00905783	0.0624651	0.000880376	0.0110848	0.00492164	0	0.00713495	0.00947791	0.00715706	0.0149913	0.00825956
LEFTY2	0	0	0	0	0	0	0	0	0	0	0	0	0	0	0	0	0	0	0	0	0	0	0	0	0	0	0	0	0	0	0	0	0	0	0	0	0	0	0	0	0	0	0	0	0	0	0	0
SDE2	0	0.00561361	0	0.0236049	0.0180842	0.00877323	0.00892195	0.00771027	0	0.00760142	0.0133074	0.00749008	0.00483461	0.0213142	0.0113576	0.00763751	0	0	0.0112463	0	0.00733285	0.00798108	0.158924	0.00828653	0.0308286	0	0.0486768	0.018673	0	0	0.00733523	0.00983514	0.0151147	0.00552354	0.152701	0.0195775	0.00414241	0.0136366	0	0.00728752	0.011991	0.00681303	0.0204664	0.0341484	0.00874691	0.0182964	0	0.0182691
H3F3A	0.046738	0.00461155	0.0358008	0.0843108	0.0259558	0.0715783	0.0484944	0.063304	0	0.0492275	0.075698	0.0381663	0.0710672	0.106896	0.0368863	0.0689885	0	0.0472066	0.0377522	0.0351109	0.035861	0.031936	0	0.0357811	0.0988213	0	0.0252777	0.0328664	0.030561	0.0138368	0.0257269	0.0316184	0.0529409	0.0359206	0.153222	0.070073	0.0116971	0.0366906	0.0442779	0.0716371	0.0308231	0.0891498	0.0777781	0.0321313	0.0469212	0.0789175	0.0134796	0.0460009
ACBD3	0.177484	0.0932316	0.150577	0.0458282	0.103126	0.124784	0.0935124	0.119211	0	0.125825	0.00822785	0.07591	0.137628	0.13919	0.0907376	0.0622187	0.130527	0.134158	0.0848528	0.0570553	0.114097	0.049886	0	0.0828654	0.0527022	0.0775349	0.122876	0.0423055	0.0846819	0.137763	0.0867756	0.0915037	0.0755513	0.0696091	0.0936714	0.104614	0.0575214	0.100797	0.0519972	0.109049	0.091268	0.0887357	0.146589	0.100576	0.0686331	0.0772863	0.105425	0.079357
MIXL1	0	0	0	0	0	0	0	0	0	0	0	0	0	0	0	0	0	0	0	0	0	0	0	0	0	0	0	0	0	0	0	0	0	0	0	0	0	0	0	0	0	0	0	0	0	0	0	0
LIN9	0	0.0181202	0.00836182	0.082675	0.0303947	0.0103312	0.0161512	0.0107493	0	0.0108283	0	0.0152857	0.0131012	0.0265955	0.0162797	0.0308712	0	0.00732873	0.0222945	0	0.0119194	0.0401332	0.113034	0.00893025	0.00788498	0.275201	0.0252777	0.0175913	0.0266717	0.0195276	0.0192316	0.00668974	0.00890787	0.0244534	0	0	0.045805	0.0206612	0.0153896	0.0226338	0.0121457	0.00924741	0.0246628	0.0249933	0.00450021	0.00471434	0	0.0147615
PARP1	0.0344697	0.103026	0.131072	0.0583057	0.0478979	0.053813	0.0594094	0.081549	0.0432248	0.0581507	0.0209462	0.0444638	0.0545459	0.0550877	0.102306	0.0707577	0	0.0690224	0.0575954	0.0393797	0.104505	0.0619742	0	0.0507555	0.0902577	0.203013	0.0106648	0.037714	0.0156281	0.0611631	0.0528298	0.045197	0.103591	0.0394228	0.0397761	0.0644035	0.0995945	0.065699	0.0363679	0.0951516	0.0589601	0.069062	0.044657	0.11878	0.0500757	0.0581752	0.0521418	0.0728044
STUM	0	0.0325896	0.0208669	0	0	0.00297668	0.00919983	0.0159099	0.07721	0.0171073	0	0.00704361	0.0043743	0.00330529	0.00871629	0.0192017	0	0.0062698	0.00185754	0	0	0.00160677	0	0.00273072	0	0	0	0.00976763	0	0	0.00238908	0.00681193	0.00656645	0.00268926	0	0.00828769	0.00159525	0	0	0.0139306	0.00444039	0.00636191	0	0.0032978	0.00563507	0	0.00836517	0.0111088
ITPKB	0.129587	0.143448	0.195388	0.245939	0.20356	0.142998	0.0528311	0.0825572	0.0498422	0.145349	0.177936	0.122029	0.113829	0.0681498	0.188082	0.236452	0.130527	0.178869	0.157854	0.18441	0.158187	0.053645	0.165428	0.137648	0.0912997	0.252595	0.149954	0.0963715	0.0349763	0.191634	0.149553	0.0626675	0.0695534	0.138639	0.110533	0.0813976	0.105523	0.10683	0.0691037	0.0802888	0.143114	0.105002	0.0670162	0.130266	0.136079	0.0834188	0.145547	0.0590817
PSEN2	0	0	0	0.0177653	0	0.0239027	0.00360501	0.0135925	0.0222506	0.00364638	0.0384376	0.000884928	0.00835392	0.00616714	0.00218459	0.0240189	0	0.0135237	0.0137363	0.0131617	0.00427423	0.00327491	0	0.00859482	0.00595131	0	0	0.00704595	0.0314429	0	0.0165639	0.0181074	0.0165571	0.008934	0	0.00828769	0.0117954	0.00545567	0	0.0237245	0.0140534	0.00289461	0	0.00709444	0.00122062	0.00659822	0	0.0124906
COQ8A	0	0.0567993	0.0731756	0	0.0142065	0.0618418	0.0298941	0.0375697	0	0.0305186	0.0318547	0.0247549	0.0346659	0.0388335	0.0355591	0.0363066	0.216624	0	0.0213197	0.093738	0.0895884	0.0157189	0	0.0282489	0.0523113	0	0.0104028	0.030697	0.112215	0.0306019	0.0240472	0.0388461	0.0459716	0.0308407	0	0.0517687	0.00723517	0.0261081	0.0168399	0.0326708	0.0227361	0.0335243	0.0348116	0.0718374	0.0308639	0.0418211	0.0810781	0.0420407
CDC42BPA	0.201294	0.370047	0.138349	0.284754	0.246704	0.225664	0.0864141	0.139209	0.208189	0.155228	0.140799	0.0956803	0.184331	0.121915	0.150746	0.12945	0.29822	0.298133	0.184009	0.307377	0.212197	0.0325777	0.526911	0.0793684	0.264429	0.2888	0.253547	0.296363	0.255971	0.211811	0.130132	0.10428	0.177106	0.0582884	0.0822614	0.152842	0.135703	0.114341	0.20997	0.106386	0.125498	0.0926699	0.086307	0.210403	0.171494	0.0930819	0.106086	0.0912244
ZNF678	0	0.0759558	0.100009	0.105319	0.111545	0.126346	0.0508976	0.0806281	0.0727941	0.0626041	0.0839462	0.0398916	0.0705839	0.0558267	0.091511	0.0722963	0	0.0787656	0.0580282	0.043755	0.119454	0.0476922	0	0.051418	0.0778374	0.0996114	0.0166344	0.0954532	0.0580282	0.0867579	0.0408997	0.0517659	0.0633363	0.0695688	0.13449	0.0829365	0.117395	0.0621218	0.157046	0.0743499	0.0708584	0.0323721	0.0832959	0.0819336	0.0407943	0.104002	0.065996	0.0509627
SNAP47	0.0581019	0.00330369	0.0089414	0.0301515	0	0.00827091	0.0137412	0.0179525	0	0.00780091	0.0408954	0.0174048	0.0143484	0.0247289	0	0.0346127	0	0.0155089	0.0144775	0.0178887	0.0358732	0.00961513	0	0.0187548	0.0308635	0	0	0.0106694	0.018612	0	0.0257286	0.0311514	0.0320625	0.00699662	0.0772018	0.00669042	0.0187512	0.0204426	0.0067538	0.0245729	0.0239498	0.00944348	0	0.0378371	0.0150635	0.0106598	0	0.019826
JMJD4	0.0677677	0	0.00425135	0	0	0.0464041	0.00494524	0.0131235	0	0	0	0.00174993	0.0180549	0.0155673	0.0345341	0.00559238	0	0	0.0102724	0.014988	0.00671481	0.00474569	0	0.00128472	0.00609224	0	0	0	0	0.0333249	0.00459471	0.0134793	0.0027827	0.00678595	0.0397761	0	0.00502911	0.00258347	0	0.00169813	0.0134119	0	0	0.0372173	0.00457948	0.00607563	0.025903	0.0234955
PRSS38	0	0	0	0	0	0	0.00104309	0	0	0	0	0	0	0	0	0	0	0	0	0	0	0	0	0	0	0	0	0	0	0	0.000423747	0	0	0	0	0	0	0	0	0	0	0	0	0	0	0	0	0
WNT9A	0	0	0	0	0	0	0.000286675	0	0	0	0	0.00714443	0	0	0	0	0	0	0.00508479	0	0	0	0	0	0	0	0	0	0	0	0	0.0022009	0	0.00057176	0	0.0479647	0	0	0	0	0.00502743	0	0	0	0	0	0	0.000666408
WNT3A	0.0485685	0	0	0	0	0.00529578	0.000880673	0	0	0.00131985	0	0	0	0	0	0	0	0	0	0	0	0.00023735	0	0	0	0	0	0	0	0	0	0.00153545	0	0	0	0	0	0	0	0	0	0	0	0	0	0	0	0
ARF1	0.07019	0.0665116	0.0656509	0.114583	0.0689639	0.0900394	0.102581	0.170438	0.0592066	0.104867	0.0211427	0.0768889	0.0426972	0.123534	0.17531	0.140398	0.129559	0.138799	0.0848024	0.154062	0.0890143	0.0536659	0.22682	0.0728626	0.177114	0.0775349	0.157501	0.0995718	0.0878531	0.0375267	0.132796	0.096898	0.145653	0.0585675	0.261071	0.0718058	0.0951427	0.100833	0.143646	0.114215	0.112037	0.113902	0.0696271	0.149721	0.108311	0.0725925	0.0411433	0.100034
C1orf35	0.011958	0.0616033	0.0342401	0.0257956	0	0.0213773	0.0234721	0.036996	0.0302941	0.0284681	0.0422436	0.00950965	0.0215909	0.0179519	0.0323635	0.0375053	0	0.0174013	0.0156769	0.025435	0.0269331	0.0142707	0	0.0250262	0.00718382	0	0.0534122	0.0259909	0.010986	0.00933402	0.0273692	0.0255818	0.0415676	0.013032	0	0.0536608	0.0344811	0.0192416	0.00538516	0.00717649	0.0258533	0.0266609	0.0104068	0.0335262	0.0322084	0.0240105	0	0.0221581
MRPL55	0	0.0372629	0	0.0789282	0.0183265	0.0357228	0.0108572	0.0192211	0	0.00825117	0.00822785	0.018388	0.0345883	0.0301679	0.0231344	0.00951823	0	0.0437405	0.00920053	0.0539132	0.0606957	0.0110561	0	0.0125075	0.0404918	0.0140164	0	0.0505238	0.060271	0	0.0223818	0.0209631	0.0304387	0.00917549	0	0.00669042	0.00335889	0.00661156	0	0.00880532	0.00277064	0.0164409	0.0494678	0.0236492	0.00411571	0.0208914	0	0.0207483
GUK1	0.10012	0.107963	0.0415229	0.028862	0.102551	0.215892	0.0935078	0.10174	0.291605	0.0475652	0.0836103	0.0383713	0.162204	0.0817251	0.087341	0.0854079	0.216624	0.0974639	0.0913511	0.104926	0.13626	0.0232917	0	0.0470063	0.054725	0.0727379	0.0893984	0.114678	0.0732312	0.139184	0.120491	0.0670254	0.109029	0.0290907	0.0575179	0.0152322	0.0993733	0.0479291	0.116432	0.0852555	0.0657317	0.0722767	0.0614435	0.126999	0.079972	0.0254108	0.0521517	0.0406212
GJC2	0	0	0	0	0	0	0.00113844	0.00328955	0	0	0	0	0	0.00547757	0.00236625	0	0	0	0.00102491	0	0	0.000509819	0	0.00255028	0	0	0	0	0	0	0.0044297	0.00180899	0.00134783	0	0	0	0.00133345	0.000864039	0	0	0	0.00322008	0	0	0	0	0.0185766	0.000653806
IBA57	0	0.0185214	0	0	0.0113463	0.00927714	0.00451211	0.0150436	0	0.00409083	0	0.00753885	0	0.00380514	0.0126535	0	0	0.0120672	0	0	0	0.00298479	0	0.001812	0.0428272	0	0	0.00776172	0.0186494	0	0.00666048	0.00284774	0.00461723	0.00403816	0	0	0.00512983	0.00140603	0.00538516	0.00743057	0.00425473	0.0260333	0.0154228	0.045469	0.00581478	0.00526942	0	0.0173906
OBSCN	0	0.0100911	0	0	0.0159919	0.00641629	0.006897	0.00866374	0	0	0	0.00283988	0	0	0	0.00916468	0	0	0.0118078	0.010685	0.0149061	0.00121336	0	0.00697528	0.0078676	0	0	0	0.0606255	0	0.00753144	0.00696118	0.0130276	0.00344296	0	0	0.00712874	0.0137929	0.0282565	0.00176103	0.00250628	0.00223899	0	0.0556923	0.00805792	0.00137727	0.00671282	0.00650235
TRIM11	0	0.0263656	0.00663245	0	0.0296755	0.0327002	0.016019	0.031002	0	0.0145947	0.0365452	0.0157583	0.0311955	0.0277167	0.0236416	0.0352427	0	0	0.0257057	0.0350128	0.0119194	0.0143128	0	0.00911928	0.00322207	0	0.0252777	0.00206939	0.0204811	0.00913512	0.0178768	0.0129111	0.0334814	0.0040308	0	0	0.0244642	0.0111825	0.00571839	0.0105297	0.0136844	0.0171745	0	0.030016	0.0113086	0.0170429	0.00926975	0.0131987
TRIM17	0	0.027342	0	0	0.0113463	0	0.00192071	0.00176234	0.00762217	0	0	0	0	0.00303333	0	0.0147827	0	0	0.00179193	0.00820827	0.00671481	0.000960011	0	0.00280033	0	0	0	0.00442863	0	0.0235148	0.0109097	0.00150089	0	0.0043942	0	0	0	0.00138336	0	0.000510942	0	0	0	0	0	0	0.0232543	0.000709525
HIST3H2A	0	0.0325829	0.0311172	0.028862	0.0130943	0.00637911	0.012038	0.031806	0.0348771	0	0	0.0056104	0	0.00775548	0	0	0	0	0.00521711	0	0.0420129	0.00273694	0	0.0257213	0.00331117	0	0	0.0532349	0.0473449	0.0103001	0.0153587	0.0342899	0.0142508	0.00989343	0	0	0.00336589	0.018202	0	0.0157973	0	0.00324459	0.0980044	0.00739302	0.0330717	0.00782098	0.037889	0.00430527
HIST3H2BB	0	0	0	0	0.0541768	0	0.00327738	0.00530256	0	0.00131809	0	0	0	0	0	0.00621484	0	0	0.0062302	0	0.0173583	0.000319609	0	0.012741	0	0	0	0	0.0127336	0.014704	0.00428254	0.00211477	0.003097	0.00331737	0	0	0	0	0	0.00457833	0.00205317	0.000934994	0.075265	0.00960333	0.0115709	0	0	0.000800803
RNF187	0.071054	0.0885353	0.0546024	0.185221	0.0277909	0.0415233	0.0373474	0.0711651	0.0197509	0.0160357	0	0.0220945	0.0278288	0.0331121	0.0327133	0.0509747	0.123835	0.036761	0.0524527	0.0578457	0.0565493	0.00798148	0	0.0255046	0.0259891	0.275201	0.181822	0.0520627	0.0779191	0.0104703	0.0665637	0.0363555	0.0485571	0.0175258	0	0.00669042	0.0303713	0.0251401	0.0193881	0.0290769	0.0246762	0.0226178	0.126336	0.0488266	0.0414829	0.0315332	0.0386657	0.0200656
RHOU	0	0.0246364	0	0	0.0463559	0.0349235	0.0188049	0.0127029	0	0.0124629	0	0.0129283	0.0104682	0.0666342	0.0145556	0.0193569	0	0	0.0308043	0.0265601	0	0.0193174	0.165428	0.0020581	0.0333245	0	0.00322201	0.0343754	0.1789	0	0.00792039	0.0134352	0.020592	0.00345644	0.0883822	0.0231988	0.0134731	0.022766	0.00936147	0.0362366	0.00752597	0.0421883	0	0.0172566	0.00915498	0.0451798	0.00735223	0.0228976
RAB4A	0	0.0542224	0	0.09156	0.0676742	0.0710428	0.0307002	0.0566285	0.138017	0.0458599	0.0131051	0.0403779	0.0889212	0.0546551	0.0689854	0.0385789	0	0.0466178	0.0428464	0	0.0881413	0.0161843	0	0.0529494	0.0501461	0	0.0313578	0.0772634	0.00813207	0.0306019	0.0655532	0.0272144	0.0466269	0.0378348	0.111533	0.0618646	0.037611	0.0400036	0.0750833	0.0288755	0.0769736	0.0458513	0.0815345	0.0143971	0.0348974	0.0273547	0.0638007	0.0303438
CCSAP	0.0768338	0.090327	0.0399818	0.0429835	0.120005	0.0811483	0.0396074	0.0751842	0.0386271	0.0273941	0.185455	0.0492648	0.040194	0.0311871	0.0486277	0.0544926	0	0.064425	0.0581564	0.0812358	0.0385134	0.0311723	0	0.0501798	0.0198872	0.0427237	0.0511742	0.0856729	0.0713063	0.0203303	0.0544052	0.0385104	0.0422249	0.0509956	0.0563006	0.051007	0.0215066	0.0368073	0.0394104	0.0262935	0.0531937	0.0333226	0.0369297	0.0596743	0.0574296	0.0345958	0.0596011	0.0396084
ACTA1	0	0	0	0	0	0	0	0	0	0	0	0	0	0	0	0	0	0	0	0	0	0.00065986	0	0	0	0	0	0	0	0	0.00398365	0	0	0	0	0	0	0	0	0	0	0	0	0	0	0	0	0.00123416
NUP133	0.10016	0.143249	0.0576553	0.100775	0.0928083	0.125956	0.0437445	0.085833	0.278916	0.0635282	0.0618187	0.0896107	0.0782937	0.070692	0.0710603	0.0965789	0.138001	0.075907	0.0759644	0.136564	0.121254	0.0493558	0.167824	0.0705073	0.0676999	0	0.0482271	0.0891861	0.074879	0.119729	0.0681758	0.0471195	0.060994	0.0643914	0	0.15912	0.0563846	0.062331	0.0301351	0.0506995	0.0904824	0.0726999	0.129024	0.0995526	0.0889003	0.0486217	0.0720878	0.0560754
ABCB10	0	0.0372864	0.0157003	0.13456	0.0134514	0.0734316	0.0390401	0.0710122	0.0257626	0.027546	0	0.0451269	0.125434	0.0217084	0.0586854	0.0208738	0.130527	0.0174013	0.0422922	0.0546463	0.100808	0.0443424	0	0.0348427	0.0123233	0	0.0486768	0.0442994	0	0.0492817	0.0755589	0.0317327	0.0437243	0.0490148	0	0.0689305	0.0635407	0.0428543	0.0527714	0.0760634	0.0327133	0.0493083	0	0.0156465	0.0372985	0.032535	0.0692498	0.0365196
TAF5L	0.071054	0.0274622	0.0125032	0.0230806	0.0133829	0.0233161	0.0201566	0.0349083	0.0374738	0.0536377	0.0711538	0.0551984	0.0283045	0.0572964	0.0360169	0.0238811	0	0.040931	0.0267652	0.0124368	0.0247626	0.0187318	0	0.0251476	0.0298394	0	0	0.0921168	0.00916062	0.0890168	0.0417843	0.0335101	0.0463162	0.0363363	0	0.0156917	0.0556237	0.052861	0.00841792	0.0437327	0.0216449	0.0247124	0.0493413	0.0113931	0.0245888	0.0314758	0.00844836	0.0418298
URB2	0	0.015867	0.00613966	0	0	0.0338668	0.00781506	0.041014	0.0201815	0.023418	0	0.0186622	0.0162604	0.0106092	0.0243774	0.0085668	0	0.0534883	0.0163651	0.0308785	0.0143357	0.00813742	0	0.0147627	0.0139841	0.0775349	0	0.0143509	0	0.0334614	0.00550846	0.0193255	0.0108029	0.0135679	0	0.00398945	0.026259	0.0261064	0.0177042	0.0345517	0.0390239	0.0126481	0.0117813	0.0253555	0.00935293	0.0354171	0.0391929	0.0465712
GALNT2	0.290071	0.389435	0.305026	0.436458	0.33408	0.293435	0.197995	0.326945	0.37439	0.347241	0.517632	0.365747	0.267311	0.270986	0.413653	0.442251	0.667455	0.35984	0.362886	0.441508	0.456057	0.179987	0.508901	0.303086	0.329443	0.391689	0.387401	0.301757	0.442049	0.270753	0.36033	0.251081	0.231852	0.270698	0.343854	0.33896	0.379889	0.300191	0.435853	0.331351	0.376294	0.40011	0.28579	0.398725	0.427884	0.232338	0.254638	0.218664
PGBD5	0.011958	0.054041	0.0266871	0.0233519	0.153935	0.0553059	0.0564528	0.0634317	0.162121	0.0117378	0.0473708	0.0418543	0.0486051	0.054325	0.0275873	0.0456768	0	0.0123629	0.0566382	0.0631004	0.0485477	0.0178308	0.113034	0.0115729	0.0584512	0	0	0.101165	0.0567111	0.0409543	0.0699165	0.0379167	0.0542653	0.0280693	0.0515728	0	0.0787517	0.0536163	0.0133391	0.0239541	0.0205665	0.0895113	0	0.103157	0.0100292	0.0157746	0.0330655	0.0252114
COG2	0.0743876	0.0142888	0.0572046	0.0962786	0.126166	0.068432	0.0407808	0.0590571	0.0641166	0.0139829	0.0339045	0.0461402	0.0202121	0.0250706	0.0315083	0.0200269	0.216624	0.0319754	0.0666057	0.0177452	0.0746355	0.0230721	0	0.0364156	0.0508624	0	0.0830912	0.0788722	0.00883546	0.0213218	0.0607998	0.0461848	0.0810324	0.0504783	0.0866415	0.0711706	0.028006	0.0525841	0.0252494	0.0495751	0.0773694	0.0249834	0.0190486	0.0386957	0.0455714	0.0285238	0.00614948	0.0410146
AGT	0	0	0	0.0789282	0.0246332	0.013262	0.00775694	0.00320245	0	0.0201883	0	0.00482669	0	0.00327781	0	0	0	0.0149192	0.00419329	0	0	0.0027937	0	0.0133972	0.00363328	0	0.0107311	0.0222178	0	0.0306019	0.027947	0.013617	0.0129534	0.00515482	0	0.0749701	0.0102657	0.011356	0	0.00384671	0	0.0186217	0	0	0.0178422	0.0124001	0	0.00585602
CAPN9	0	0	0	0	0	0	0.000413329	0	0	0	0	0	0	0	0	0.00559238	0	0	0	0.00529634	0	0	0	0	0	0	0	0	0	0	0.00238473	0	0	0	0	0	0	0	0	0	0	0	0	0	0	0	0	0
C1orf198	0.0581019	0.0267188	0.00355825	0	0	0.00696533	0.00341674	0.00370732	0.0201815	0.00145597	0.073496	0.00864792	0.00969349	0.0127662	0.0137961	0.00788724	0	0	0.0191399	0	0	0.00206599	0	0.00431482	0.00480469	0	0.0403094	0.0118403	0	0.0104703	0.00693759	0.00481569	0.0128088	0.00387449	0	0.051966	0	0.00993667	0	0	0.0117159	0.000813423	0	0.015662	0.00110284	0	0	0.00995708
TTC13	0.240784	0.0512861	0.126842	0.173593	0.230204	0.155418	0.0799645	0.112899	0.112098	0.138529	0.132901	0.107617	0.140627	0.119572	0.1533	0.146029	0	0.256026	0.126191	0.0720762	0.0854301	0.0609021	0.233868	0.102905	0.110768	0.0428186	0.0902063	0.141048	0.205896	0.147069	0.106856	0.0979131	0.110577	0.0855788	0	0.120109	0.140876	0.132689	0.177035	0.133709	0.111763	0.112361	0.169061	0.135354	0.0929762	0.118331	0.0629391	0.0973498
ARV1	0.118079	0.0016029	0.0353527	0.0509054	0.0308792	0.0324519	0.0201227	0.0382618	0	0.0734733	0	0.0301571	0.0290094	0.0226086	0.0157686	0.0251651	0	0.060942	0.025382	0.0533593	0.041697	0.0146575	0	0.024819	0.0120777	0	0.0234039	0.059653	0.0432728	0.00260673	0.0336216	0.0191424	0.0262137	0.0292403	0	0.0265016	0.0427677	0.0279333	0	0.0485284	0.01501	0.0323155	0.0133083	0.0307441	0.0194122	0.0234352	0.0457741	0.0172579
FAM89A	0.0896419	0.0648439	0.0264278	0.0575702	0.0530226	0.00368019	0.0376263	0.0375074	0	0.0293181	0	0.0129374	0.0352099	0.0608985	0.0263208	0.023113	0	0.0598355	0.0207826	0.0637506	0.00846074	0.0195716	0	0.0313475	0.031067	0	0	0.0200221	0.0516651	0.0675706	0.0271875	0.0278086	0.0362244	0.0425011	0.160872	0.00669042	0.0299598	0.0669352	0.0512538	0.0540909	0.0252055	0.0323325	0	0.0526852	0.0463394	0.0750734	0.0714995	0.0794783
TRIM67	0	0.00551328	0	0.0203792	0	0	0.00056866	0	0	0.00250946	0	0.00171729	0	0.00896832	0.00571447	0.00685135	0	0	0	0	0	0.000773037	0	0.00074262	0	0	0	0.00628256	0	0	0.00491346	0.000973212	0	0	0	0	0	0	0	0.000880376	0.00775703	0	0	0	0	0	0.0144304	0.00314038
C1orf131	0	0.0277051	0.0430298	0	0.0121321	0.0209232	0.0221831	0.0355069	0.0240015	0.0233201	0	0.0158656	0.0400487	0.0140014	0.0467164	0.0423896	0.177851	0.0432829	0.0205152	0.0201096	0.0119194	0.0185523	0	0.0210269	0.00214796	0	0.116925	0	0.0358264	0.0559189	0.0254056	0.0318167	0.0501648	0.0260704	0.0878202	0.00763913	0.0527199	0.0176209	0.00664655	0.0180634	0.0208925	0.0204129	0.027629	0.0368048	0.022802	0.0280051	0.0223082	0.0191399
GNPAT	0.180053	0.116542	0.0862493	0.0506522	0.0791442	0.0630647	0.057909	0.0809521	0.07721	0.100211	0.0816649	0.0730071	0.0832342	0.0819632	0.0764579	0.12578	0	0.0537144	0.0408115	0.0747854	0.105862	0.0381583	0	0.0733947	0.0345531	0.0427237	0.0457462	0.135974	0.130002	0.0746875	0.0600039	0.0606136	0.0559977	0.0701599	0	0.153499	0.0932283	0.0854437	0.045776	0.0754903	0.0930619	0.0835367	0.0593765	0.0928991	0.0596887	0.0409829	0.0924512	0.0425631
EXOC8	0	0	0.033366	0	0.0408126	0.00259895	0.0158934	0.0163748	0.0580202	0.0123901	0	0	0.0136415	0.00249942	0.0151704	0	0	0.0771754	0.0319707	0.00671933	0	0.00461486	0	0.0120952	0.0235639	0	0	0.00512264	0	0.0344402	0.00757344	0.00725881	0.0102095	0.00650072	0.0820113	0	0.00193319	0.0108876	0	0.00597671	0.00304212	0.00493312	0	0.0274691	0.0125088	0.00292099	0	0.0220277
SPRTN	0	0.0082153	0	0	0.0701924	0.0104482	0.00800173	0.00387118	0	0.0234965	0.00859934	0.0121496	0.0640104	0.0360013	0.0277546	0.0094109	0	0.0361206	0.014113	0.0338304	0.0148893	0.0109255	0	0.014109	0.0234219	0	0	0	0.00943294	0.031672	0.0226824	0.0158355	0.0135763	0.017573	0	0.00914067	0.0186535	0.00670501	0.0432313	0.00811692	0.0250729	0.00788381	0.0570883	0.00516118	0.00385722	0.011563	0	0.0250178
EGLN1	0.0726169	0.121342	0.114701	0.106704	0.111973	0.148948	0.0867214	0.141051	0.101531	0.109796	0.196823	0.14413	0.090307	0.0725613	0.12055	0.128139	0.604754	0.0660948	0.159729	0.121397	0.0585265	0.0927435	0.158924	0.0973988	0.0631906	0.0140164	0.221639	0.245061	0.136123	0.115204	0.148834	0.105325	0.0828181	0.129831	0.0628703	0.162915	0.0918207	0.111014	0.0978543	0.0965868	0.137369	0.0837186	0.0624319	0.155115	0.132133	0.127854	0.0870101	0.134534
TSNAX-DISC1	0	0	0.0108441	0	0	0.00697779	0.00702522	0.00699858	0	0.0185795	0	0.00586275	0.00458336	0.00730947	0.0118794	0.00429548	0	0	0.00277575	0	0	0.00255557	0	0.00306998	0.0262898	0	0	0.00965702	0	0.0402539	0.0122581	0.00503563	0.00521211	0.012444	0	0.00449268	0.00335206	0.0170259	0.0268555	0.00580777	0.00438595	0.0157907	0	0.0023576	0.0096812	0.0040845	0	0.0176069
DISC1	0.729766	0.647205	0.572824	0.527549	0.520257	0.568834	0.291559	0.396702	0.308386	0.562565	0.625127	0.511259	0.487015	0.408429	0.584804	0.511576	0.574137	0.584338	0.470531	0.586036	0.589441	0.224819	0.755944	0.355693	0.444209	0.400599	0.373246	0.496398	0.458606	0.3735	0.431529	0.284855	0.425871	0.335828	0.807074	0.608924	0.382669	0.341897	0.450928	0.467773	0.507317	0.394214	0.246407	0.612762	0.541764	0.333327	0.43251	0.370583
SIPA1L2	0.366866	0.340661	0.332506	0.444171	0.389158	0.359661	0.142751	0.350279	0.160953	0.367237	0.310404	0.364511	0.30688	0.452469	0.34747	0.340517	0	0.435824	0.245943	0.436235	0.331079	0.179762	0.150442	0.238966	0.471843	0.391976	0.262543	0.354596	0.575319	0.266334	0.290446	0.233594	0.311352	0.232219	0.534974	0.291898	0.23028	0.198458	0.289468	0.347361	0.360262	0.395587	0.231092	0.425294	0.35042	0.338883	0.230819	0.333431
MAP10	0	0.00418721	0	0.033792	0	0	0.00350568	0.0076127	0	0.00437191	0	0	0.016718	0.0215604	0.00396029	0.0296992	0	0	0.00206878	0.00947047	0	0.00146803	0	0	0	0	0	0	0	0	0.00552854	0.00759082	0.00862414	0.00365698	0	0	0	0.00964497	0	0.0145592	0.00244746	0	0	0	0	0.00826264	0.0049655	0.00182842
NTPCR	0	0.0565116	0.0309558	0.0257956	0.0315831	0.05052	0.0136641	0.0364349	0.0201815	0.0238895	0	0.0269703	0.0200603	0.0219509	0.0313207	0.0662332	0	0.02745	0.0353597	0.0537418	0.0617252	0.0166776	0	0.0418327	0.0148777	0.12334	0.0364992	0.0562523	0.00883546	0.0389979	0.035967	0.033103	0.0433216	0.0271822	0.100676	0.0488335	0.0186728	0.0295078	0.0387523	0.0154381	0.0237908	0.0581313	0	0.00715534	0.0251978	0.0217826	0.00869419	0.0245629
PCNX2	0.508827	0.431122	0.35031	0.512096	0.476339	0.461535	0.150009	0.354231	0.153881	0.415113	0.364494	0.378923	0.412707	0.341237	0.468705	0.479949	0.409459	0.439961	0.456452	0.500321	0.46002	0.170353	0.569493	0.302854	0.386986	0.509886	0.425965	0.367093	0.529189	0.35863	0.349145	0.269199	0.312109	0.265821	0.676087	0.397315	0.287167	0.293686	0.47828	0.336016	0.426556	0.348527	0.432918	0.419749	0.447457	0.298455	0.305831	0.328617
MAP3K21	0.00728537	0.0612888	0.0318366	0.0159988	0.0114047	0.0306517	0.0162743	0.0407977	0	0.033816	0.0906378	0.0189141	0.00721194	0.0400241	0.0642958	0.0435209	0	0.038869	0.0188111	0.0417831	0.0727508	0.0219664	0	0.0371565	0.0248944	0	0.0302692	0.0559011	0	0.0623344	0.036324	0.0195148	0.0216738	0.03419	0	0.0258152	0.0246156	0.021476	0.104599	0.0279921	0.0520356	0.0123816	0.0364153	0.0548466	0.0496319	0.015905	0.0201461	0.0418289
KCNK1	0.0326585	0.0524744	0.0382382	0.0733974	0.0143462	0.058642	0.0403297	0.0724051	0	0.0294638	0.0942293	0.0184564	0.0956548	0.0278293	0.0750778	0.0525403	0	0.0666666	0.0357695	0.0381937	0.0556695	0.00995674	0	0.0224841	0.091805	0	0.0324668	0.0358374	0.0215785	0	0.0686869	0.0242272	0.0456036	0.0162582	0	0.0744418	0.0191479	0.0224909	0.0305521	0.0328699	0.0378666	0.019142	0.0258837	0.0782526	0.0535394	0.0212756	0.0323168	0.021759
SLC35F3	0.158626	0.159817	0.0929168	0.294411	0.108745	0.117692	0.0427684	0.0691525	0.0305822	0.0509769	0.201714	0.0898431	0.188116	0.0587578	0.120373	0.0983133	0.292818	0.0722656	0.0723053	0.125109	0.145282	0.0286921	0.297739	0.0625519	0.110885	0.0775349	0.121664	0.111611	0.06925	0.0657092	0.0786981	0.0378874	0.0877543	0.0247942	0.113337	0.163543	0.0821158	0.0536753	0.0519337	0.0447331	0.0745307	0.0520553	0.0529607	0.195052	0.0704834	0.0880821	0.0629735	0.0648194
COA6	0.0459834	0.133775	0.0247598	0.0911017	0.0131836	0.031889	0.028481	0.0210243	0	0.023503	0	0.0256914	0.0205835	0.0163122	0.0161751	0.0429939	0	0.00719161	0.0234618	0.0185571	0.071924	0.010381	0	0.0182432	0.0159788	0.186855	0	0.0137364	0.0297887	0.027516	0.0308633	0.0111079	0.0395266	0.0125711	0	0.0554217	0.0291914	0.022467	0.0863127	0.0180219	0.0156579	0.01991	0.0164934	0	0.0198377	0.0318625	0.00836517	0.0137096
TARBP1	0.0882688	0.208893	0.0736291	0.148589	0.0898299	0.17204	0.0600198	0.103538	0.100391	0.0859216	0.146411	0.0752991	0.0842284	0.103256	0.220423	0.0999203	0	0.186821	0.130133	0.227389	0.112158	0.0485371	0	0.100568	0.116664	0.103891	0.0938046	0.13584	0.151639	0.129729	0.143164	0.104051	0.105947	0.0591014	0.161271	0.0557375	0.103799	0.0657761	0.125008	0.0629954	0.143409	0.0724047	0.0748774	0.0888517	0.0904598	0.0627242	0.0619508	0.0377562
IRF2BP2	0.0843879	0.0396711	0.017224	0.0357058	0.0556087	0.106146	0.0847525	0.0675884	0.0257626	0.0392658	0.00822785	0.0773177	0.0341007	0.0374948	0.0958254	0.0484649	0.212739	0.081159	0.0781421	0.119258	0.0170475	0.0175315	0	0.0544656	0.0866009	0.307515	0.0104028	0.129046	0.0668171	0.0695891	0.0795032	0.0295285	0.0514829	0.0617441	0.1271	0.0851328	0.0455906	0.055062	0.0456629	0.00803334	0.0284124	0.0142014	0.0170665	0.132615	0.140736	0.0531824	0.0406368	0.0137097
TOMM20	0.00728537	0.059924	0.0469581	0.252591	0.186107	0.139772	0.0779708	0.119529	0.173885	0.0462482	0.0482532	0.0456714	0.0568494	0.0739544	0.0872906	0.0605292	0.146195	0.0926233	0.062832	0.0933833	0.145856	0.0249703	0.278383	0.0538589	0.0952926	0.0776314	0.0303149	0.11912	0.199062	0.139984	0.14957	0.0544857	0.129867	0.0313203	0	0.0830421	0.0578509	0.0466265	0.0971918	0.0943111	0.0431817	0.0556293	0.075846	0.149334	0.10968	0.0308326	0.0326697	0.070138
RBM34	0	0	0	0	0	0	0.00080156	0	0	0	0	0	0	0	0	0	0	0	0	0	0	0.000517823	0	0	0	0	0	0	0	0	0.00577623	0	0.00199287	0	0.172391	0	0.00181566	0	0	0	0	0.00156322	0	0	0.00251437	0	0	0
ARID4B	0.373878	0.26996	0.23174	0.243467	0.397674	0.343893	0.181421	0.241521	0.136557	0.285619	0.419791	0.2776	0.264922	0.271541	0.347936	0.347532	0.578544	0.32376	0.306298	0.349216	0.268635	0.138464	0.369878	0.230681	0.330512	0.0428186	0.352919	0.401258	0.42266	0.306921	0.234315	0.218138	0.231903	0.241293	0.3535	0.392336	0.196239	0.202421	0.286103	0.302232	0.288047	0.276912	0.226447	0.331012	0.342475	0.211105	0.214368	0.211017
GGPS1	0	0	0	0	0	0	0.00103936	0	0	0	0	0	0	0	0	0	0	0	0	0	0	0	0	0	0	0	0	0	0	0	0	0	0	0	0	0	0.00566117	0	0	0	0	0	0	0	0	0	0	0
TBCE	0	0	0.0089414	0	0	0.00597571	0.0105448	0.0110693	0	0.00517616	0	0.010796	0.0228414	0.00386972	0	0.0567331	0	0.00854492	0	0	0.0196639	0.00620956	0	0.0076311	0	0	0	0.0174119	0.0119299	0	0.0182414	0.00471046	0.0144468	0.00496518	0	0	0	0.0108416	0.0325606	0.00251704	0.0079055	0.0070732	0	0.0240911	0.0205431	0.0255049	0	0.0141656
B3GALNT2	0.0607175	0.0546582	0.0240981	0.0517359	0.0639459	0.0976103	0.0389121	0.0756858	0.0700639	0.0483711	0.157762	0.0530331	0.0395132	0.0958554	0.103722	0.062707	0.234077	0.0544635	0.0815665	0.0984479	0.0215751	0.0488123	0.259361	0.0748434	0.0057394	0	0.0303149	0.0874107	0.0388216	0.202646	0.0677344	0.0569332	0.0475914	0.0622288	0.0703735	0.00449268	0.0659225	0.0763501	0.0827598	0.0783638	0.0926205	0.0560788	0.049527	0.0608136	0.0570131	0.0687074	0.0522648	0.0701162
GNG4	0	0	0.0157003	0	0.0233889	0.02517	0.00340198	0.00623842	0	0.00115708	0	0	0.0136383	0.00505669	0.00942801	0.00495694	0	0.0241451	0.00193111	0	0.0195853	0.00217065	0	0.00415912	0	0	0	0.00900826	0	0.026384	0.0105206	0.00930011	0.00702187	0.000629767	0	0.0734892	0.00193319	0	0.0067538	0.00763051	0.00443451	0.00229139	0.0242663	0.00760575	0.0030751	0.00566494	0	0.00119184
LYST	0.347781	0.481698	0.311242	0.502412	0.396233	0.471788	0.193219	0.29045	0.275372	0.359988	0.480645	0.304474	0.345441	0.258374	0.453411	0.431223	0.533185	0.447142	0.350812	0.501595	0.389005	0.153217	0.238296	0.247533	0.319438	0.421503	0.39336	0.405444	0.391676	0.36848	0.291453	0.213284	0.284438	0.28553	0.630933	0.597108	0.305709	0.249304	0.325632	0.242444	0.378013	0.201245	0.284228	0.486083	0.385015	0.182615	0.33871	0.251824
NID1	0	0	0	0	0.0334545	0	0.000296183	0	0	0.005714	0	0.00104524	0	0	0.00779559	0	0	0	0.00254729	0	0	0.00230163	0	0.000620146	0	0	0	0.00918999	0	0	0.00116702	0.000732416	0.00197319	0	0	0	0	0	0	0	0	0	0	0	0.00332461	0.00254746	0	0.0068518
GPR137B	0	0.0260718	0.0653552	0.0966214	0.0539564	0.0536053	0.0512149	0.0672352	0.149775	0.0713328	0.119665	0.0473374	0.0486112	0.0553942	0.0752009	0.0585022	0	0.0968612	0.0696318	0.0358428	0.116628	0.0467877	0.150442	0.0772221	0.076546	0.0727379	0.0585376	0.0931922	0.0556088	0.101878	0.0716076	0.0701984	0.0269238	0.0736812	0.249485	0.0510231	0.0508694	0.0513312	0.00679275	0.0882575	0.0917874	0.036412	0.0749043	0.0676004	0.125151	0.0576154	0.0273325	0.0788248
ERO1B	0.135048	0.107105	0.0991761	0.135497	0.111253	0.140052	0.0751718	0.0596495	0.07721	0.0783288	0.158642	0.0728562	0.0889148	0.0803603	0.111357	0.123386	0	0.142901	0.05965	0.0473976	0.194021	0.0507382	0	0.0705179	0.0676169	0	0.0676499	0.109601	0.204931	0.167091	0.0729083	0.0778213	0.073846	0.106305	0.120162	0.169221	0.0500683	0.0732662	0.0670743	0.0858959	0.089226	0.09323	0.0619982	0.117118	0.117465	0.0381955	0.0395926	0.112581
EDARADD	0	0	0.0420313	0.052236	0.0180842	0.0040155	0.00228741	0.00544933	0	0.0047036	0	0	0.00602723	0.0115643	0	0	0	0	0	0	0	0.00198219	0	0.00759332	0.0112077	0	0	0.0143099	0	0	0.00311849	0.00398548	0	0.00623409	0	0	0	0	0.00904414	0.00282866	0.0037976	0.00141987	0.0190486	0.00516118	0.0063738	0.00542872	0.00836517	0.000937907
LGALS8	0.12136	0.0522524	0.0649444	0.00869451	0.0752296	0.0756254	0.0499968	0.0707826	0	0.0729221	0.0884668	0.0596486	0.119495	0.0643584	0.0668482	0.0862475	0	0.112971	0.0844232	0.114912	0.0423951	0.0418495	0	0.0571698	0.0666952	0	0.198711	0.0654574	0.081316	0.0844323	0.0957013	0.0568182	0.0499657	0.0502748	0.126198	0.0542978	0.0556554	0.0637566	0.0436305	0.0583285	0.074384	0.0754518	0.0628648	0.114293	0.0733415	0.0678047	0.0914039	0.02946
HEATR1	0.011958	0.100479	0.0464228	0.0305669	0.0459867	0.0696733	0.0297998	0.0513032	0.123538	0.057069	0.0131051	0.049861	0.0385408	0.0980451	0.0396688	0.0642327	0.112511	0.0729643	0.0460911	0.0911608	0.080905	0.0342833	0	0.0489384	0.0528331	0	0.046114	0.0607028	0.150492	0.0235524	0.0323958	0.0780949	0.0864032	0.0517114	0.0391253	0.067185	0.0886336	0.059626	0.0539464	0.0578924	0.0613808	0.0543995	0.12778	0.0511092	0.0333211	0.0421721	0.0385035	0.0810815
ACTN2	0.0459834	0.0410864	0.00273746	0.07516	0.0530437	0.0437787	0.0170306	0.0393432	0.0577061	0.0129713	0.227921	0.0169531	0.0663304	0.013385	0.058445	0.0438771	0.146195	0.00719161	0.0273808	0.0489012	0.0380173	0.00957522	0.0649277	0.00625913	0.0426252	0	0	0.0271238	0	0.0565614	0.0436381	0.0153631	0.0253893	0.0080172	0.134344	0.110343	0.0377405	0.011032	0.00679275	0.00433562	0.0156656	0.0177035	0	0.0986496	0.00324451	0.0114624	0.0379034	0.00167002
MTR	0.202166	0.221293	0.155883	0.0649191	0.122676	0.198211	0.076097	0.148771	0.00762217	0.0958825	0.206662	0.127942	0.119767	0.0992011	0.118998	0.158241	0.388296	0.148031	0.151752	0.130272	0.154916	0.0850056	0.0879151	0.109741	0.147538	0	0.0177336	0.137534	0.116698	0.133029	0.122546	0.0904931	0.148413	0.101217	0.104367	0.107691	0.119212	0.1039	0.0546905	0.146559	0.119106	0.174919	0.219091	0.187112	0.104566	0.0687117	0.109786	0.104243
RYR2	0.507714	0.352667	0.326839	0.43662	0.334931	0.333003	0.152803	0.258134	0.215479	0.234171	0.393947	0.225892	0.205864	0.169163	0.406837	0.206352	0.687053	0.341254	0.267341	0.435042	0.326197	0.0719877	0.604571	0.154798	0.349944	0.644876	0.355211	0.430891	0.356604	0.297573	0.279442	0.166763	0.258223	0.132227	0.427296	0.322783	0.201644	0.186979	0.256769	0.196046	0.202763	0.162487	0.133268	0.539382	0.292057	0.133813	0.195218	0.167945
MTRNR2L11	0	0	0	0	0	0	0	0	0	0	0	0	0	0	0	0	0	0	0	0	0	0	0	0	0	0	0	0	0	0	0	0	0	0	0	0	0	0	0	0	0	0	0	0	0	0	0	0
CHRM3	0.0768338	0.183472	0.138441	0.183241	0.191106	0.270009	0.0829943	0.138748	0.142683	0.111404	0.105725	0.091069	0.156244	0.079044	0.209738	0.149794	0.416469	0.15958	0.177212	0.346278	0.281265	0.0496076	0.360583	0.121511	0.233652	0.311001	0.171881	0.224165	0.190397	0.180227	0.183865	0.104659	0.153907	0.0714946	0.283636	0.123782	0.165423	0.100323	0.187107	0.10838	0.137342	0.101011	0.086748	0.27896	0.145409	0.0913485	0.179795	0.0725309
FMN2	0.0912872	0.111481	0.0946505	0.121744	0.121016	0.150676	0.063458	0.117764	0	0.0945388	0.0803894	0.0658635	0.146295	0.100022	0.157701	0.107829	0.112511	0.138206	0.147946	0.251263	0.15936	0.033172	0	0.0730688	0.233903	0.103427	0.102076	0.19925	0.271877	0.146431	0.123304	0.0731114	0.118814	0.0422831	0.204839	0.0803062	0.152258	0.0732906	0.137808	0.0787997	0.109966	0.0947617	0.10192	0.248137	0.137293	0.0656289	0.231706	0.0800833
GREM2	0	0	0	0	0.031344	0	0.0063179	0.00912695	0	0.00364313	0.0257371	0.0027975	0.0134064	0.013062	0.00830086	0	0	0	0.00625034	0	0.0471428	0.00204437	0	0.00295139	0.0281969	0	0.0166344	0.0383528	0.0170331	0.0245869	0.00554748	0.00698616	0.00527981	0.00320218	0	0	0.00274832	0.000836997	0	0.00491422	0	0.00317429	0	0.0192455	0	0.00136929	0	0.00122589
RGS7	0.366235	0.431496	0.185979	0.333158	0.28612	0.30515	0.116178	0.213261	0.0869207	0.158965	0.374592	0.208839	0.262667	0.140295	0.25821	0.235387	0.459191	0.328195	0.233852	0.382702	0.378749	0.0709364	0.33354	0.138264	0.326387	0.0775349	0.231549	0.334414	0.204555	0.255063	0.231779	0.130689	0.202116	0.0979403	0.282641	0.279178	0.156723	0.127584	0.203005	0.170813	0.206671	0.178243	0.170232	0.470467	0.294762	0.138787	0.244354	0.116846
FH	0	0.0233969	0.0205596	0.0543646	0.117125	0.0222611	0.0103586	0.0239753	0.0455304	0.00108513	0.04383	0.0114531	0.0421091	0.0186222	0.0160792	0.0592885	0	0.0585179	0.00958739	0.0125614	0	0.00835964	0	0.0147377	0.0193408	0	0.0453313	0.0252206	0.00614408	0	0.0139401	0.00942909	0.00857735	0.0111741	0.0575179	0	0.00606317	0.0212463	0	0.00261397	0.0114351	0.0161058	0.0305313	0.0475178	0.0051587	0.0127025	0.0107763	0.00645721
KMO	0	0.00330369	0	0.0164853	0	0.00594164	0.0776185	0.00229305	0	0	0.0836103	0	0.0389275	0	0	0.014713	0	0.0108491	0.0053792	0.0175392	0	0.00815172	0	0.00371581	0	0	0.102522	0.0179742	0.0204239	0	0.0116769	0.00895702	0.00811331	0.00925848	0	0	0.01232	0.016066	0.0575455	0.0237946	0	0.00153236	0.0588065	0.0115701	0.00117955	0.00496451	0	0.00186967
OPN3	0	0.056064	0.0119038	0	0.0788424	0.0223807	0.0199228	0.0318515	0.0257626	0.0325828	0	0.00957532	0.0191404	0.00504152	0.0281228	0.0543885	0.112511	0.0212613	0.0407616	0.00900322	0.0418662	0.00617659	0.0330516	0.0164211	0.0416709	0.0140164	0.0364992	0.0367644	0.0265787	0.0244776	0.0224467	0.0279	0.0318733	0.00548657	0	0.114969	0.0256043	0.0364256	0.0514091	0.0149603	0.0142501	0.0165088	0.0364153	0.0289838	0.0106571	0.0152789	0.00735223	0.0244665
WDR64	0	0.00302954	0	0	0	0	0.00225493	0.00128367	0	0	0	0.00366903	0.0170762	0	0.00779559	0	0	0	0.0049919	0	0.0174879	0.00137903	0	0	0	0	0	0	0	0	0	0.00110449	0.00123926	0.00362621	0.0622057	0	0	0	0	0	0	0	0	0	0.00157591	0.00145121	0	0
EXO1	0	0	0.00321283	0	0	0.0025404	0.00209072	0	0	0.00491943	0.00271397	0.000511362	0	0	0	0.00850053	0	0	0	0	0	0.0182136	0	0	0.00784698	0	0	0.00277672	0	0.0346477	0.00277958	0.0029738	0.00296996	0.00180778	0	0	0.0290001	0.00780679	0.00892826	0.000566661	0	0	0.0273646	0	0	0.0101491	0	0
MAP1LC3C	0	0	0	0	0	0	0	0	0	0	0	0	0	0	0	0	0	0	0	0	0	0	0	0	0	0	0	0	0	0	0	0	0	0	0	0	0	0	0	0	0	0	0	0	0	0	0	0
PLD5	0.0605323	0.0249213	0.0286193	0.028862	0.0810071	0.0349792	0.019024	0.0179298	0	0.00177053	0	0.026029	0.0443474	0.00848146	0.0335244	0.0152965	0.112511	0.0517858	0.0182197	0.00749225	0.0249347	0.00816922	0	0.0089412	0.0534338	0	0.0486768	0.0214609	0.0541655	0.0356953	0.0109819	0.0210743	0.0177913	0.00453033	0.0568263	0.145237	0.0089626	0.0114049	0.0588466	0.0201848	0.00466038	0.0101672	0	0.0434867	0.0194677	0.00322243	0.0147914	0.00648537
CEP170	0.445199	0.415059	0.312701	0.393307	0.417337	0.403069	0.194412	0.304862	0.357409	0.347051	0.473677	0.368723	0.355327	0.321669	0.41187	0.438239	0.389574	0.521415	0.36767	0.450992	0.391664	0.151551	0.511874	0.245671	0.410326	0.236327	0.201891	0.480458	0.380128	0.440594	0.327663	0.279408	0.306954	0.249718	0.464167	0.489589	0.296126	0.2994	0.378319	0.299851	0.334109	0.316538	0.365941	0.474942	0.37504	0.286296	0.232192	0.242417
SDCCAG8	0.373937	0.599761	0.39325	0.446149	0.391274	0.501257	0.261303	0.36178	0.20842	0.452962	0.336892	0.410572	0.380358	0.398953	0.433919	0.440302	0.919948	0.546823	0.432008	0.558808	0.533719	0.177144	0.513886	0.320207	0.397215	0.363841	0.307274	0.538647	0.502805	0.442864	0.368643	0.280765	0.342862	0.299257	0.659853	0.476937	0.335467	0.304035	0.56933	0.330143	0.465448	0.413793	0.327573	0.627121	0.488499	0.331893	0.215735	0.317837
AKT3	0.363218	0.522765	0.446519	0.599428	0.505429	0.550634	0.249658	0.354804	0.353199	0.469667	0.611576	0.459253	0.477861	0.378313	0.629679	0.575693	0.574427	0.618092	0.491739	0.683259	0.645272	0.199245	0.425643	0.324144	0.493938	0.639312	0.372557	0.56144	0.543926	0.401279	0.365204	0.269272	0.301473	0.304968	0.659811	0.602473	0.364119	0.319656	0.470095	0.407793	0.429834	0.41284	0.367912	0.48848	0.480355	0.260837	0.234626	0.270446
ZBTB18	0.0563474	0.0390798	0.0379619	0.156468	0.0884105	0.101241	0.0384149	0.0442007	0.0722937	0.0765018	0.0164413	0.0292836	0.0586441	0.0433196	0.0356795	0.0239559	0	0.035682	0.049765	0.0219318	0.1045	0.0164645	0	0.0276209	0.0913342	0	0.0461213	0.0513621	0.0759205	0.037818	0.0644164	0.0294284	0.0434799	0.035085	0.0263465	0.042476	0.0338549	0.0256399	0.057582	0.0345311	0.049396	0.0424495	0.0164934	0.0874301	0.0887179	0.0502823	0.0439971	0.0272572
C1orf100	0	0	0	0	0	0	0.0005499	0	0	0	0	0	0	0	0	0	0	0	0	0	0	0.000826155	0	0	0	0	0	0	0	0	0	0	0	0.00054806	0	0	0	0	0	0	0	0	0	0.00815263	0	0	0	0.00179523
ADSS	0	0.0826383	0.0239072	0.1248	0.0543149	0.03529	0.0168749	0.0395954	0.019376	0.063752	0.0710892	0.0526869	0.0434353	0.0760547	0.0557541	0.0186408	0	0.0737969	0.0546399	0.0822105	0.0110324	0.0236631	0.22682	0.0277912	0.0503962	0.186855	0.0301553	0.0456784	0.122253	0.0765519	0.0396616	0.0258498	0.0314214	0.0285136	0.0883822	0.142638	0.0262279	0.0438274	0.0599786	0.0538569	0.0207048	0.0589648	0.0634804	0.0698046	0.02	0.0471566	0.0365687	0.05805
CATSPERE	0.0725913	0.048	0.0145126	0	0.0297782	0.0404403	0.0127065	0.0241508	0	0.0329135	0.0631056	0.0288848	0.0171756	0.0062548	0.0192974	0.0480468	0	0.0285777	0.0776266	0.0422821	0.0867997	0.0288816	0	0.0301666	0.0148502	0	0.0252777	0.00747475	0.0549062	0.0233123	0.0213861	0.0207514	0.037333	0.0260604	0.0230412	0.0737454	0.00485939	0.0371477	0.00571839	0.0144404	0.0635932	0.00730076	0	0.0349948	0.0277248	0.0318914	0.0515557	0.018186
DESI2	0.0855349	0.0678767	0.0197599	0.0984149	0.0601972	0.0838308	0.0512963	0.0599276	0.0732934	0.0696705	0	0.0515547	0.0342908	0.0621954	0.0622669	0.0972655	0	0.0420613	0.0907234	0.0331405	0.0733699	0.0456446	0.413545	0.0617864	0.0625819	0	0.0248922	0.116172	0.139478	0.0640995	0.067823	0.0471552	0.061124	0.0584822	0.0253198	0.0709156	0.0242464	0.0439922	0.0265452	0.0568402	0.0775907	0.0710086	0.0675974	0.0129973	0.0733078	0.0473204	0.029811	0.0718972
AL451007.3	0	0	0	0	0	0	0.000225798	0	0	0	0	0	0	0	0	0	0	0	0	0	0	0	0	0	0	0	0	0	0	0	0	0.000846692	0	0	0	0	0	0	0.00904414	0	0	0	0	0	0	0	0	0
COX20	0.134848	0.057025	0.0162958	0.110465	0.104991	0.0698935	0.0384271	0.0537065	0.0611337	0.0388237	0	0.0520652	0.0593339	0.0390581	0.0173039	0.0718518	0	0.0572159	0.0502159	0.0662479	0.0227035	0.0197929	0	0.0504838	0.0549232	0.0428186	0	0.0811579	0.116692	0.119154	0.0445788	0.0335531	0.0383492	0.0318453	0.0575179	0.0626536	0.0447862	0.0431753	0.0398452	0.0422768	0.0447313	0.0352273	0.0146201	0.065998	0.0550946	0.0424785	0.0722395	0.0178275
HNRNPU	0.312276	0.246354	0.276998	0.206323	0.186669	0.307098	0.196198	0.212556	0.100128	0.225501	0.342079	0.20391	0.173481	0.221886	0.254551	0.195817	0.456881	0.206844	0.213612	0.296346	0.239025	0.11132	0.390412	0.148625	0.266568	0.0427237	0.195948	0.285043	0.271332	0.291707	0.176112	0.137268	0.193948	0.16994	0.290239	0.294347	0.164298	0.183141	0.163654	0.195826	0.198451	0.185156	0.139971	0.402486	0.310673	0.1819	0.214407	0.204013
EFCAB2	0.085014	0.150941	0.0316927	0.095156	0.111443	0.0532375	0.0620092	0.0631204	0.0577061	0.0706817	0.0568025	0.0818594	0.0670202	0.0426464	0.0525532	0.0819456	0.290421	0.0538447	0.0858273	0.0580951	0.0505026	0.0701305	0	0.083354	0.0715733	0.0140164	0	0.0712379	0.0124699	0.0389044	0.079211	0.058412	0.0529055	0.0599209	0.171161	0.0834594	0.0948941	0.0788665	0.110052	0.0962354	0.0604833	0.0301016	0.168342	0.0725031	0.0414474	0.0455487	0.0553575	0.116225
KIF26B	0.0852732	0.184086	0.180837	0.175704	0.151545	0.184976	0.053532	0.0487424	0.418547	0.219212	0.253457	0.215049	0.252103	0.106678	0.330356	0.269035	0.355219	0.214778	0.336037	0.245998	0.23875	0.062815	0.124832	0.187469	0.113177	0.0140164	0.0517343	0.0862362	0.075169	0.0769059	0.197751	0.0378252	0.0854623	0.177372	0	0.282683	0.172037	0.0831411	0.132058	0.0464277	0.304176	0.0412555	0.0708176	0.0406137	0.169465	0.0840553	0.222193	0.0394488
SMYD3	0.599748	0.726501	0.452042	0.577957	0.451728	0.538881	0.278548	0.482549	0.49884	0.596408	0.507208	0.521687	0.550171	0.404952	0.689205	0.732968	0.70119	0.461654	0.559269	0.531362	0.62526	0.231869	0.703634	0.426342	0.43202	0.515332	0.544046	0.616739	0.509142	0.526771	0.604472	0.35635	0.408154	0.371042	0.639854	0.750581	0.438733	0.384037	0.427433	0.443062	0.587878	0.413307	0.449742	0.62578	0.509551	0.418166	0.45405	0.368442
TFB2M	0.134848	0.0755872	0	0	0	0.0274136	0.00997083	0.0154273	0.0257626	0.0088439	0.0710892	0.00848504	0.020851	0.0262585	0.00364465	0.0110867	0.146195	0	0.0160571	0.00553459	0.0346904	0.00554575	0	0.0143235	0.00775984	0	0.0252777	0	0	0.0207464	0.0199826	0.00721691	0.00738455	0.0042627	0	0	0.0285327	0.017649	0.0263263	0.00618975	0.0277679	0.00590541	0.0411114	0.0229061	0.00713375	0.0094249	0.0328336	0.0190127
CNST	0.0364928	0.117852	0.0387186	0.243595	0.124403	0.146256	0.0640887	0.081185	0.0592066	0.0777573	0.111712	0.0553603	0.0834476	0.0834605	0.104722	0.0933449	0.216624	0.119665	0.0746057	0.0851509	0.0745945	0.0367192	0.245473	0.0810836	0.110891	0.157394	0.130325	0.0625659	0.0822728	0.0604553	0.0892539	0.0618345	0.0978518	0.064668	0.0535927	0.201048	0.0893643	0.105996	0.106079	0.070278	0.0694716	0.0937396	0.115603	0.0956342	0.0925688	0.058835	0.0645298	0.0890242
SCCPDH	0.0201262	0.0630663	0.0510673	0.0573393	0.0553774	0.0464659	0.0277832	0.0410077	0	0.0188394	0.00861959	0.0168017	0.0074587	0.0147306	0.0598852	0.0342096	0	0.0264313	0.0325404	0.0557717	0.0259949	0.0283543	0	0.0325191	0.0404314	0.121094	0.0166344	0.0321679	0	0.0512473	0.0487863	0.0400097	0.0292776	0.0302778	0	0.0944633	0.0381853	0.0264777	0.0888771	0.0138535	0.0139303	0.00991987	0.0490748	0.0708482	0.0308604	0.0193381	0	0.035637
AHCTF1	0.0201262	0.185273	0.0573961	0.310134	0.155637	0.170436	0.0878064	0.10632	0.159832	0.104177	0.0949641	0.10979	0.110133	0.0622458	0.0986826	0.0949967	0	0.178133	0.0929368	0.134076	0.170053	0.0490699	0.150442	0.0695418	0.0906249	0.0140164	0.131356	0.115824	0.22134	0.158676	0.0960677	0.0809135	0.110118	0.0783007	0.162362	0.151272	0.0832549	0.0663995	0.0711299	0.0839114	0.110254	0.104315	0.0901951	0.146504	0.117702	0.052825	0.132639	0.117753
ZNF670-ZNF695	0	0	0	0	0	0	0.0055089	0.00280969	0	0.0035001	0	0.00104524	0.00431249	0.00642373	0	0	0	0.0107639	0.00656988	0.0124329	0	0.00113163	0	0.00319745	0.00209252	0	0	0	0.0137286	0	0.0092932	0.00290284	0.0016399	0.00257143	0	0	0.00554576	0.0097366	0	0.00284422	0.00175813	0	0	0.00665951	0.00811776	0.00508503	0	0.00258858
ZNF669	0	0	0	0.0223386	0	0	0.00629925	0.00213819	0	0.00412631	0	0.00346974	0.0104209	0.0184587	0.0112349	0	0	0.013295	0	0	0	0.00282816	0	0.000365577	0	0	0	0.00715508	0	0	0.00111335	0.00317245	0.00308285	0.0113866	0	0	0.00190317	0.0052108	0	0.00212155	0.0106186	0.00151537	0	0	0.00332087	0.00114143	0	0.00332627
ZNF124	0.136957	0.209098	0.137394	0.204939	0.163878	0.187194	0.219648	0.159094	0.0359394	0.253355	0.248202	0.128304	0.129292	0.129168	0.250064	0.183295	0	0.158528	0.181119	0.23764	0.100888	0.14616	0.238993	0.131138	0.22021	0.0428186	0.273322	0.273653	0.202347	0.227955	0.152169	0.163069	0.0942293	0.13005	0.0956657	0.306071	0.170519	0.112767	0.347507	0.156875	0.193799	0.135699	0.18693	0.354089	0.267335	0.140584	0.21893	0.0760329
ZNF496	0	0.0290617	0.0293312	0.0889674	0.031735	0.0447767	0.0196228	0.0575519	0.019376	0.0396876	0.0262241	0.0354009	0.105645	0.0313397	0.0487662	0.0557986	0.146195	0.0576816	0.0553065	0.0495924	0.0820284	0.0273816	0.113034	0.0333238	0.0711675	0.0140164	0.0310852	0.00447526	0	0.0469386	0.0260678	0.0246437	0.0318545	0.0219736	0	0.0220148	0.0540704	0.0287566	0.0197112	0.0749317	0.0290749	0.0292885	0	0.00780742	0.0477541	0.020475	0	0.0987308
NLRP3	0.228789	0.0782123	0.0099478	0.0546327	0.0789751	0.0404803	0.020381	0.0431766	0.0197509	0.0928837	0.111342	0.0688667	0.102512	0.0425513	0.128485	0.0940116	0.357731	0.162935	0.0631751	0.0628446	0.180151	0.0344725	0.190857	0.0955796	0.0744892	0	0	0.0264817	0.046142	0.0343989	0.0881945	0.0317797	0.0430204	0.0657683	0.0849132	0.246592	0.106313	0.0589848	0.0607112	0.0476018	0.134396	0.0654068	0.0567985	0.0177231	0.073903	0.0593937	0.129884	0.0199812
OR2B11	0	0	0	0	0	0	0	0	0	0	0	0	0	0	0	0	0	0	0	0.00828346	0	0	0	0	0	0	0	0	0	0	0	0.000401137	0	0	0	0	0.00337351	0.00114207	0	0	0	0	0	0	0	0	0	0
GCSAML	0	0	0	0	0.0144105	0.00411548	0.00224969	0	0	0.00478455	0	0.00112453	0	0	0	0.00730516	0	0	0	0.015086	0.00729442	0.000299111	0	0.00100176	0	0	0	0.0125718	0	0	0	0	0.00128603	0.0013571	0	0	0.0102409	0.00176815	0	0.00471481	0	0.00102621	0	0	0	0.00186747	0	0.015208
TRIM58	0	0	0.0218957	0	0	0	0.000373575	0.00418557	0	0.00866027	0	0.00628591	0	0.00274742	0	0.00503963	0	0	0	0	0	0.00237515	0	0	0.0289763	0	0	0.00653984	0	0	0.00332589	0.00128695	0	0.0139127	0	0	0	0.00201828	0	0	0.00639129	0	0	0	0.00263778	0	0	0.00100535
OR2T8	0	0	0	0	0	0	0	0	0	0	0	0	0	0	0	0	0	0	0	0	0	0	0	0	0.0174369	0	0	0	0	0	0	0	0	0	0	0	0	0	0	0	0	0	0	0	0	0	0	0
OR2AJ1	0	0	0	0	0	0	0	0.00174851	0	0	0	0	0	0	0	0	0	0	0	0	0	0.000194748	0	0.00144806	0	0	0	0	0	0	0	0	0	0.00218122	0	0	0.00151962	0	0	0	0	0	0	0	0	0	0	0
OR2L8	0	0	0	0	0	0	0	0	0	0	0	0	0	0	0	0	0	0	0	0	0	0	0	0.0117359	0	0	0	0	0	0	0	0.000634388	0	0	0	0	0	0	0	0	0	0	0	0	0	0	0	0
OR2AK2	0	0	0	0	0	0	0	0	0	0	0	0	0	0	0	0	0	0	0	0	0	0	0	0	0	0	0	0	0	0	0	0	0	0	0	0	0	0	0	0	0	0	0	0	0	0	0	0
OR2L5	0	0	0	0	0	0	0.000964682	0	0	0.00361271	0	0	0	0	0	0	0	0	0.00365893	0	0	0.000712864	0	0	0	0	0	0	0	0	0.00117589	0.00274076	0	0.000893311	0	0	0	0	0	0.00140747	0	0	0	0.0335436	0	0.00176127	0	0.000406273
OR2L2	0	0	0	0	0	0	0.00309734	0.00160178	0	0.00121449	0	0	0	0.00343133	0	0.00945945	0	0	0	0	0	0.000795308	0.177833	0	0.0139862	0	0	0.00312472	0	0.0278499	0.00564666	0.0031834	0.00532943	0	0	0	0.00597886	0.00329118	0	0.00733255	0	0	0	0	0.00231582	0	0	0.00154941
OR2L3	0	0.0226238	0	0	0	0.0151493	0.000436795	0.00386342	0	0.00239754	0	0.00484256	0.00479183	0	0	0	0	0.0103932	0.00750955	0.0139224	0	0.000323761	0	0.00212047	0.00104005	0	0	0.0208787	0	0	0.00152825	0.00453067	0.00387839	0.000735135	0	0	0.00253496	0.00313505	0	0	0	0	0	0.0173993	0.00113077	0	0	0
OR2L13	0	0.00330369	0	0	0.00865507	0	0	0	0	0	0	0.00372416	0	0.00294031	0	0	0	0	0	0	0	0.00176454	0	0.000705552	0.0060342	0	0	0.0106329	0	0	0	0	0	0.00151547	0	0	0.0129559	0.00176466	0	0	0	0	0	0	0.00411571	0	0	0
OR2M2	0	0	0	0	0	0	0	0	0	0	0	0.00234055	0	0	0	0	0	0	0.00269472	0	0	0	0	0	0	0	0	0	0	0	0	0	0.00263797	0	0	0	0	0	0	0	0	0	0	0	0	0	0	0
OR2M3	0	0	0	0	0.00923868	0	0.00139517	0.00574689	0	0	0	0.00140765	0	0	0	0	0	0	0.00394951	0	0	0	0	0	0	0	0	0	0	0	0	0.00166768	0.00279371	0.00190153	0	0	0	0.000520298	0	0	0	0	0	0	0.00279357	0	0	0
OR2M4	0	0	0	0	0	0.00297668	0.000237108	0.00185773	0	0.00181071	0	0	0	0	0.00236625	0	0	0	0.00151283	0	0.00374605	0.000331087	0	0.00229312	0	0	0	0	0	0	0	0.00122384	0.0017213	0.000497629	0	0	0	0	0	0	0	0.00141987	0	0	0	0.00323728	0	0
OR2T33	0	0	0	0	0	0	0	0	0	0	0	0	0	0	0	0	0	0	0	0	0	0	0	0	0	0	0	0	0	0	0	0	0	0	0	0	0	0	0	0	0	0	0	0	0	0	0	0
OR2T12	0	0	0	0	0.0183265	0.0179943	0	0	0	0	0	0.0075785	0	0	0	0	0	0	0.000812672	0.0131617	0	0.00208183	0	0	0	0	0	0.00401934	0	0	0	0.00167325	0	0.00107751	0	0	0	0	0	0	0	0	0	0	0	0.00232395	0	0.00049401
OR2T6	0	0	0	0	0	0	0	0	0	0	0	0	0	0	0	0.00831443	0	0	0	0	0	0	0	0	0	0	0	0	0	0	0	0	0.000702258	0	0	0	0	0	0	0	0	0	0	0	0	0	0	0
OR2T1	0	0	0	0	0	0	0.00058255	0	0	0	0	0	0	0	0	0	0	0	0	0	0	0	0	0	0	0	0	0	0	0	0	0	0	0	0	0	0	0	0	0	0	0	0	0	0	0	0	0
OR2T2	0	0	0	0	0	0	0	0	0	0	0	0	0	0	0	0	0	0	0	0	0	0	0	0	0	0	0	0	0	0	0	0	0	0	0	0	0	0	0	0	0	0	0	0	0	0	0	0
OR2G6	0	0	0	0	0	0	0	0	0	0	0	0	0.00414273	0	0	0	0	0	0	0	0	0	0	0	0	0	0	0	0	0	0	0	0	0	0	0	0	0	0	0.00225045	0	0	0	0	0	0	0	0
OR2T29	0	0	0	0	0	0	0	0	0	0	0	0	0	0	0	0	0	0	0	0	0	0	0	0	0	0	0	0	0	0	0	0	0	0	0	0	0	0	0	0	0	0	0	0	0	0	0	0
OR2T10	0	0	0	0	0	0	0	0	0	0	0	0	0	0	0	0	0	0	0	0	0	0	0	0	0	0	0	0	0	0	0	0	0	0	0	0	0	0	0	0	0	0	0	0	0	0	0	0.000755189
OR2T11	0	0	0	0	0	0	0.000380519	0	0	0	0	0	0	0	0	0	0	0	0	0	0	0	0	0	0	0	0	0	0	0	0	0	0	0	0	0	0	0	0	0	0	0	0	0	0	0	0	0.00198708
OR2T35	0	0	0	0	0	0	0	0	0	0	0	0	0	0	0	0	0	0	0	0	0	0	0	0	0	0	0	0	0	0	0	0	0	0	0	0	0	0	0	0	0	0	0	0	0	0	0	0
OR2T27	0	0	0	0	0	0	0	0	0	0	0	0	0	0	0	0	0	0	0	0	0	0	0	0	0	0	0	0	0	0	0	0	0	0	0	0	0	0	0	0	0	0	0	0	0	0	0	0
OR14I1	0	0	0	0	0	0.00437956	0.00120474	0.00584259	0	0	0	0.00191048	0	0	0	0	0	0	0	0.0247448	0	0	0	0	0.0141055	0	0	0	0	0	0	0.00290448	0	0	0	0	0	0	0	0.00119841	0.00304886	0	0.0146201	0	0.00362958	0	0	0
LYPD8	0	0	0	0	0.0215654	0.0413075	0.00274267	0.00435103	0	0	0	0	0	0.00692236	0.00641987	0.00922058	0	0	0.00619432	0	0.00446299	0.000526258	0	0.0025477	0.0158532	0.275653	0	0	0.00519299	0	0.00668531	0.00626239	0.00715782	0.00277269	0	0	0	0.00186514	0	0.0102545	0.0142609	0.00564458	0	0.0074218	0.0115132	0	0	0.000648722
SH3BP5L	0	0.0559403	0.00963943	0.0245133	0.0426601	0.00834715	0.0160711	0.0227317	0	0.0124191	0	0.00955338	0.0109919	0.0154515	0.00964902	0	0	0	0.0157906	0.01365	0.00558672	0.010496	0	0.0113443	0.0251421	0	0	0.0319477	0	0	0.0135268	0.0226642	0.00860634	0.0101608	0.0338605	0.0186737	0.00409272	0.0166944	0.00904414	0.0177018	0.0133789	0.00570056	0	0.0130442	0.0214326	0.00171958	0	0.0152663
ZNF672	0	0.0146729	0	0	0.0201767	0.034203	0.012311	0.0135152	0	0.00870255	0	0.0146483	0.00311374	0.018163	0.00459376	0	0	0.0202764	0.0119953	0.0188269	0.0586852	0.0122937	0	0.00474112	0.0248158	0	0	0	0	0	0.0195274	0.0160572	0.00745293	0.0126341	0	0.0305496	0.017065	0.0164219	0.0305932	0.0214892	0.0128229	0.013537	0	0.0310236	0.0376423	0.0095661	0	0.0284675
ZNF692	0.0440101	0.0732552	0.0759923	0.0464793	0.0333552	0.0671258	0.0257131	0.0533509	0	0.0210826	0.0113045	0.0127073	0.0327126	0.041763	0.0510082	0.0129375	0.130527	0.0110669	0.0360898	0.112264	0.0418305	0.0162868	0	0.0241617	0.0432338	0	0.018629	0.0514939	0.0708549	0.00458415	0.0362643	0.0341302	0.050032	0.0214166	0.0221116	0.146582	0.0472592	0.0355019	0.00664655	0.0217714	0.0121525	0.0242801	0	0.028844	0.0262187	0.0145319	0	0.0318827
PGBD2	0	0	0.00966837	0	0.00628957	0.0187463	0.00789363	0	0	0.0239445	0.078083	0.00277131	0	0.0133998	0.0263622	0.00684549	0	0	0.00530446	0	0	0.00338128	0	0.00705237	0.00355453	0	0	0	0	0	0.0112829	0.00352003	0.00437215	0.0121509	0	0	0.0227915	0.0063254	0	0.0188798	0.0103076	0.00298129	0	0	0	0.00656691	0	0.0194622
FAM110C	0	0.00774612	0	0.0546806	0	0	0.000201994	0.00271437	0	0	0	0	0	0.00518069	0.00449741	0	0	0	0.00185754	0	0	0	0	0	0	0	0	0	0.0132988	0.00404873	0.00106987	0	0.00326955	0.000701913	0	0	0	0.00206762	0	0	0	0.00366781	0	0.0220384	0.00185463	0.0071718	0	0
SH3YL1	0.0885789	0.0586597	0.109213	0.1232	0.0972365	0.114366	0.0496963	0.106551	0.0522498	0.117461	0.164985	0.075848	0.0877397	0.0360554	0.138035	0.0699073	0.129559	0.091617	0.0939633	0.0471377	0.0714607	0.0299662	0.0649277	0.0656742	0.091682	0.275201	0.138027	0.0641224	0.033912	0.0557857	0.0958372	0.0403767	0.0616417	0.0558294	0.113862	0.127564	0.0704338	0.0588839	0.0706555	0.0575129	0.0547902	0.041451	0.0727119	0.120529	0.0649128	0.0569706	0.052501	0.0385965
ACP1	0.0672076	0.0392037	0.0449823	0	0.0142065	0.0367212	0.0288916	0.0540614	0.0455304	0.0208065	0	0.019567	0.016962	0.0406187	0.0180693	0.0598292	0	0.0366346	0.0304658	0.0486125	0.0314353	0.0200869	0.22682	0.0377109	0.015751	0.275201	0.0457061	0.0423762	0.00883546	0	0.0497238	0.0317235	0.045102	0.0242978	0.0338605	0.0575613	0.0155345	0.0290474	0.0405983	0.0348086	0.0508429	0.0270298	0.0154991	0.0154388	0.0224379	0.0313835	0	0.012675
ALKAL2	0	0	0	0	0	0.0104844	0.000748293	0.00342414	0	0.00264143	0	0	0	0	0	0	0	0	0	0.018598	0.016473	0	0	0.00103207	0	0	0	0	0	0	0	0.00309598	0	0	0	0	0	0	0	0	0	0	0	0	0	0	0	0
TMEM18	0	0	0.0211538	0	0	0.0105597	0.00819874	0.0202816	0	0.0130128	0	0.0055889	0.00476579	0.00987297	0.00521342	0.00762361	0	0	0.0223129	0.0510741	0	0.0110854	0	0.0151868	0.0147613	0	0	0.00567473	0.0111351	0	0.0239572	0.00750181	0.00435891	0.00890123	0	0	0.0114231	0.00617162	0	0.0106192	0.0195606	0.0194908	0	0.012716	0.00704702	0.0114249	0	0.00761679
SNTG2	0	0	0.00923152	0.0159988	0.00139785	0	0.00487883	0.00568401	0	0	0	0.00478788	0	0	0.019283	0	0	0.0196195	0	0	0	0.00126578	0	0.00180845	0.00517843	0	0	0.024472	0.0149691	0	0.00111083	0.00280624	0.00219274	0.0040091	0	0	0.00699223	0.00994374	0.0597793	0	0.00856413	0.0140591	0	0	0.00823362	0.0011286	0	0.00316752
TPO	0	0	0	0	0	0	0.000607795	0.00211957	0	0	0	0.000620156	0	0.00303333	0	0	0	0	0	0	0	0.000216617	0	0.00139908	0	0	0	0	0	0	0.000836972	0.00289926	0	0	0	0	0.00233889	0.000683736	0	0	0	0	0	0	0	0	0	0
PXDN	0	0.00429499	0	0	0	0	0.00171168	0.00357785	0	0	0.0695567	0.000664055	0	0.00287696	0.0115582	0	0	0	0	0	0.00558672	0.00195099	0	0.00309478	0	0	0	0.0146925	0.0389601	0	0.00327148	0.00798001	0.00339186	0.0032835	0	0.11051	0.00932495	0.00903075	0	0.00755561	0.00539686	0	0	0.00915356	0.000852642	0	0	0.003055
MYT1L	0.0881716	0.141639	0.158146	0.247814	0.188758	0.184467	0.0765419	0.137938	0.266435	0.16859	0.312349	0.10657	0.156389	0.100836	0.264865	0.0681663	0	0.0380084	0.175432	0.196984	0.182451	0.0326475	0.612336	0.084686	0.152913	0.170944	0.146214	0.192972	0.228301	0.200204	0.169393	0.0828683	0.12783	0.0678527	0.218127	0.267521	0.152124	0.0857927	0.214517	0.0690544	0.11182	0.0633631	0.0805816	0.185553	0.0895597	0.0919485	0.0606311	0.0835807
EIPR1	0.0840991	0.128823	0.0420802	0.00732222	0.0407399	0.0486801	0.0659282	0.113003	0.0489026	0.0731319	0.367114	0.0804381	0.0760621	0.058597	0.0336201	0.0811354	0	0.0771488	0.0519868	0.113839	0.083043	0.068375	0	0.0596515	0.0462769	0.0727379	0	0.107302	0.0293003	0.0776622	0.0759138	0.0985989	0.104732	0.0601721	0	0.107787	0.109521	0.0746498	0.0568196	0.107258	0.0472446	0.0566523	0.0682012	0.0883523	0.028895	0.0751133	0.022084	0.0738313
TRAPPC12	0.100691	0.0768212	0.210142	0.14889	0.13439	0.0913764	0.0956342	0.169661	0.115578	0.161866	0.0834671	0.159193	0.194507	0.113533	0.16565	0.133343	0.138001	0.237433	0.152368	0.180009	0.154981	0.0987827	0.354236	0.108442	0.177455	0	0.271813	0.13849	0.183094	0.14863	0.170407	0.120511	0.156318	0.128941	0.162299	0.17371	0.175547	0.163329	0.202008	0.163415	0.170946	0.1155	0.172987	0.220766	0.109155	0.102276	0.141629	0.143959
ADI1	0.0202448	0.0231469	0.0414125	0.0520945	0.00628957	0.00846989	0.0227167	0.0263665	0.00762217	0.0188404	0.0829752	0.0186972	0.0393523	0.0109001	0.0183873	0.013872	0	0.00805263	0.0108053	0.0203918	0.00427423	0.00517502	0	0.0196874	0.0278083	0	0.0880336	0.0238903	0.0132988	0.0316532	0.0415486	0.0120098	0.0263279	0.0117712	0	0.0456638	0.014737	0.00706235	0.0104649	0.0242991	0.0259663	0.0302624	0.0749759	0.0304522	0.0178833	0.0128342	0.0144304	0.0085471
AC108488.2	0.12925	0	0.0119038	0.0236049	0	0.0544657	0.0109028	0.0110518	0.0378088	0.0151881	0.0257371	0.0144097	0.0171572	0.0344688	0	0	0	0.0062698	0.0149406	0	0.00729442	0.00818538	0.0330516	0.0108697	0.00111496	0	0.0988971	0	0	0.00569342	0.00931946	0.017018	0.0113631	0.0118397	0.0275699	0.0101433	0.0170041	0.0119788	0	0.00874914	0.0209981	0.0135172	0	0.0260425	0.0122626	0.0113347	0.00671282	0.0111314
RNASEH1	0	0	0	0	0	0.00282815	0.00232897	0.00603076	0	0.0045833	0	0	0	0.00603363	0.0203441	0	0	0.00560193	0.0139797	0	0.0279408	0.00263734	0	0.00484897	0	0	0	0.0118275	0.0156281	0.0350555	0.00343685	0.00329058	0.00123926	0.00391013	0	0	0	0.00698176	0	0.00621653	0	0.00688278	0.0364153	0.0140731	0	0	0	0.00773194
RPS7	0	0.133763	0.121832	0.122311	0.0858273	0.0953093	0.0833491	0.0965158	0.0727941	0.0647073	0.073496	0.0350112	0.0776377	0.0936609	0.194439	0.0903211	0.129559	0.127918	0.100929	0.0840999	0.136219	0.0328038	0.0330516	0.0364023	0.0607863	0.0140164	0.0530446	0.0586109	0.0613823	0.0717486	0.0896738	0.0759062	0.106136	0.0606269	0	0.0730688	0.0934367	0.0991624	0.128679	0.099472	0.0751953	0.0752229	0.0832014	0.143022	0.0681407	0.04283	0.0754609	0.0846629
COLEC11	0	0	0	0	0	0	0.000425485	0.00663804	0	0.00532537	0	0	0	0	0	0.0170282	0	0	0	0	0	0	0	0	0	0	0	0	0.0127336	0	0.0015334	0	0.00435684	0	0	0	0	0	0	0	0	0	0	0	0	0	0	0.000243575
ALLC	0	0	0	0	0	0	0.00371805	0.00207708	0	0	0	0	0	0	0	0	0	0	0.00102491	0	0	0.000306979	0	0	0.00111496	0	0	0.0044194	0	0	0	0.00467168	0.00430788	0	0	0	0	0	0	0	0	0	0	0	0	0	0	0
DCDC2C	0	0.00780225	0	0	0	0	0.000237108	0.00146176	0	0	0	0	0	0.00504152	0	0	0	0	0	0	0	0.00028802	0	0	0	0	0	0.0118275	0	0	0	0	0	0	0	0	0	0	0	0	0	0	0	0	0	0	0	0
SOX11	0	0	0	0	0	0	0	0	0	0	0	0	0	0	0	0	0	0	0	0	0	0.000112672	0	0	0	0	0	0	0	0	0	0	0	0	0	0	0	0	0	0	0	0	0	0	0	0	0	0
CMPK2	0	0.00429499	0	0.046687	0	0.00707882	0.00529799	0.0445509	0.00762217	0.00425997	0	0.0155593	0.00312559	0.00757774	0.0164851	0	0	0.0135036	0.0158309	0.0156203	0	0.015943	0	0.0216795	0.00128758	0	0.0234039	0.0141391	0	0.0388934	0.00391907	0.0055413	0.00557177	0.00853965	0	0	0	0.01036	0	0.0202529	0.0130579	0.0049436	0	0	0.00571444	0.0089521	0	0.00588895
RSAD2	0.0201262	0.049051	0	0	0.0466511	0.0437491	0.0140734	0.0365758	0	0.00858388	0.0242106	0.0319468	0.0714657	0.014914	0.0712255	0.00604706	0.382008	0.030761	0.0173394	0.0386643	0.0228134	0.0184841	0	0.0261402	0.0329322	0	0	0.00561189	0	0.0787748	0.0103699	0.00668594	0.00966134	0.0155807	0	0.0431512	0.0117653	0.0119757	0.0399011	0.0184326	0.0453031	0.0230887	0	0.00614631	0.0168056	0.00683422	0.00844836	0.0156644
RNF144A	0.0385416	0.0877052	0.0235635	0.0882265	0.0323341	0.0953333	0.0294088	0.0718338	0.0356025	0.0501284	0.109953	0.0257235	0.0385212	0.0140252	0.0525911	0.0288961	0	0.0383701	0.0235129	0.0646531	0.0827342	0.017566	0.177833	0.0112668	0.00925387	0.121094	0.0649327	0.037509	0.113056	0.014704	0.039884	0.0399502	0.0567441	0.0220284	0	0.0824439	0.0352349	0.0408387	0.137449	0.0287183	0.00704928	0.0210876	0.0246628	0.0433099	0.0466127	0.00899295	0.0446818	0.0161218
ID2	0.262936	0.12635	0.0099414	0.0434799	0.178678	0.108624	0.0375694	0.142439	0.0695009	0.0240888	0.0236908	0.0635507	0.0529123	0.239985	0.0786005	0.206619	0	0.126152	0.114752	0.127642	0.191057	0.112976	0.150442	0.0515059	0.0883072	0.0821324	0.0806154	0.0984492	0.458192	0.0815106	0.0676077	0.317821	0.116003	0.0748187	0	0.129154	0.100208	0.0926219	0.103485	0.108513	0.0771756	0.0148706	0.646401	0.0332213	0.0630436	0.222266	0.102815	0.0575864
KIDINS220	0.358983	0.270491	0.14936	0.258614	0.256004	0.254592	0.154441	0.218526	0.167827	0.193175	0.155153	0.205487	0.210561	0.166303	0.26187	0.210636	0.146195	0.155637	0.199354	0.197215	0.262519	0.0848404	0.57539	0.151541	0.292211	0.214188	0.211942	0.265667	0.275742	0.246473	0.193704	0.141803	0.199119	0.174818	0.0635314	0.189061	0.1771	0.19711	0.157647	0.176187	0.184147	0.108391	0.158403	0.233422	0.2355	0.166528	0.143481	0.130864
MBOAT2	0.140996	0.0434603	0.0154701	0.0567236	0.116398	0.142424	0.0444966	0.0590624	0	0.0304427	0	0.0405721	0.0144304	0.0330117	0.0796352	0.0741309	0	0.122695	0.0257023	0.0687625	0.0574027	0.0288765	0.305146	0.0390489	0.051589	0	0	0.0399187	0.129623	0.072026	0.0346	0.0427356	0.0367994	0.010429	0	0	0.064553	0.0417158	0.159016	0.0231417	0.0448778	0.0332549	0.0170665	0.119937	0.0332632	0.0506454	0.0185766	0.0346198
ASAP2	0	0.0108081	0.0204475	0	0	0.0324898	0.0133421	0.0270082	0	0.0402283	0	0.014733	0.016815	0.0167085	0.0315063	0	0.216624	0.0348066	0.0078937	0.0197056	0	0.00458526	0.0611367	0.0158711	0.013124	0	0.0292895	0	0.0374873	0.00260673	0.0164969	0.0163389	0.0347124	0.0128856	0	0	0.0300482	0.00500581	0	0.0140838	0.0213123	0.0173984	0	0.00930656	0.0227031	0.0137004	0	0.0162503
ITGB1BP1	0	0.0937178	0.116081	0.0501283	0.0790263	0.0777155	0.0928769	0.0499732	0.0222506	0.0148151	0.0598287	0.0155403	0.0392009	0.0745565	0.0940686	0.017182	0.112511	0.0768427	0.0488379	0.0612938	0.065673	0.028692	0.22682	0.0487845	0.0661868	0	0	0.0503525	0.0111518	0.0333664	0.0384825	0.041682	0.0613934	0.0311878	0.0230412	0.035292	0.035305	0.0726997	0.0621704	0.0524736	0.0540805	0.0298975	0.0785898	0.0591668	0.0498088	0.029269	0.00719255	0.0301715
CPSF3	0.0364928	0.0520501	0.0125183	0	0.0104859	0.017838	0.0264783	0.0298444	0	0.0448364	0.0710892	0.0243594	0.0316816	0.0268366	0.0497958	0.051034	0	0.0142188	0.0251766	0.0949986	0.00861434	0.0354176	0.0611367	0.0356603	0.0270074	0	0.0252777	0.0530368	0.0156281	0.0683172	0.0333391	0.0351595	0.0310669	0.0310727	0	0.0252963	0.0347036	0.0359973	0.0150224	0.0288672	0.0301531	0.0258341	0	0.0593408	0.0218767	0.0230653	0.0389841	0.0202154
IAH1	0	0.0363494	0.0380058	0.0378496	0.0253001	0.0422242	0.0284914	0.0388645	0.0437228	0.0242368	0.00271397	0.0169842	0.0314756	0.0901182	0.0141726	0.0417517	0.130527	0.0464923	0.0371345	0	0.0510083	0.0121524	0	0.0242129	0.0166096	0	0.0629408	0.0154632	0.124855	0.0758159	0.0657619	0.0208021	0.029816	0.0349151	0	0.0235477	0.0396236	0.0445962	0.0464012	0.0174882	0.0742676	0.0360796	0.0135543	0.0870753	0.0203775	0.0314012	0.0233493	0.0257223
ADAM17	0.342034	0.167452	0.114183	0.253016	0.259632	0.185665	0.112266	0.144993	0.17638	0.103435	0.182582	0.1973	0.149832	0.124791	0.147028	0.169447	0.364122	0.221595	0.219324	0.200184	0.235921	0.0887995	0.0330516	0.113147	0.203205	0.321202	0.205145	0.253515	0.183277	0.233762	0.12451	0.138147	0.119042	0.1513	0.166678	0.181861	0.160164	0.16485	0.152379	0.155432	0.186958	0.136661	0.119119	0.206315	0.147727	0.119365	0.200969	0.150264
YWHAQ	0.0202448	0.187306	0.0661643	0	0.0822597	0.145335	0.0553649	0.115863	0	0.129124	0.242524	0.0820026	0.0854329	0.0889857	0.049122	0.151677	0	0.0588788	0.0787746	0.0361567	0.0941566	0.0505346	0.204216	0.110909	0.0957131	0	0.0505805	0.0795684	0.157758	0.0866799	0.117609	0.0756238	0.0662347	0.0726453	0.319039	0.0757702	0.0744012	0.0714733	0.0832995	0.0679663	0.0959825	0.0518436	0.0825707	0.107819	0.0936329	0.0660909	0.0799106	0.0724795
TAF1B	0.0485685	0.0677573	0.0781995	0.121842	0.0480888	0.0633629	0.0329439	0.0665792	0.0503078	0.0487624	0.163258	0.0722098	0.037278	0.0704012	0.105427	0.0750206	0	0.0574424	0.0843007	0.039053	0.104373	0.0494293	0.291249	0.0432969	0.033395	0	0	0.0612833	0.0967071	0.0631558	0.0544794	0.0704381	0.0625392	0.0501045	0.0472452	0.0146383	0.0366821	0.0436681	0.0459526	0.0762451	0.0743053	0.0527457	0.0915656	0.0341874	0.0410372	0.0604114	0.0133263	0.0807867
GRHL1	0.109817	0.00983381	0.0599591	0.0233747	0	0	0.00469806	0.00491138	0	0.0110692	0	0.00711181	0	0.00518069	0	0	0	0	0.00983609	0	0.0185875	0.00187136	0	0.00403024	0.0145244	0	0	0.0109766	0	0	0.0102951	0.0043845	0.0147723	0.00284806	0	0	0.00126734	0.0083871	0.0331679	0.00757995	0	0	0	0.0051125	0.00316497	0	0	0.00125782
KLF11	0	0	0.00834558	0	0	0.00214154	0.00324565	0.0176444	0	0	0.0164413	0.00466925	0.0161871	0.00384469	0.00584911	0.0142259	0	0.0255369	0.014968	0.0166685	0	0.00455665	0	0.00574879	0	0	0	0	0.0124699	0	0.0028671	0.00700621	0.00731333	0.00373879	0	0	0.00263626	0.00970665	0	0.00353476	0	0.00782996	0.0273646	0.012924	0.00927125	0.00555983	0	0.00472567
CYS1	0	0.00983381	0	0	0	0.022362	0.00247528	0.00125838	0	0.00883818	0	0	0	0	0	0	0	0	0.00120383	0.0179243	0.0228134	0.000913848	0	0.00183982	0	0	0	0.012288	0	0	0.00181309	0.00178976	0	0.00108599	0	0	0	0.00252703	0	0.00098301	0	0.00190118	0.0148147	0.00665951	0.00445616	0	0	0
RRM2	0	0	0	0	0	0	0	0	0	0	0	0.00207571	0	0	0	0	0	0	0	0	0	0.000547672	0	0	0	0	0	0	0	0	0	0	0	0	0	0	0	0	0	0	0	0	0	0	0	0	0	0
HPCAL1	0.0659457	0.125794	0.0843995	0.0223386	0.153361	0.0761855	0.0639302	0.124009	0.157674	0.0725242	0.0685674	0.0670925	0.0780893	0.103849	0.104643	0.113048	0.235691	0.0260761	0.0601407	0.142769	0.113239	0.0578015	0.197127	0.0546588	0.0541431	0	0.0334104	0.0547754	0.0285613	0.101271	0.123575	0.0696044	0.142039	0.0762672	0.0769253	0.146944	0.129728	0.106178	0.0305573	0.0843027	0.0884669	0.0790944	0.0248458	0.0656078	0.105149	0.06631	0.0941829	0.164695
ODC1	0	0.0449903	0.00262256	0.0651553	0	0	0.00973473	0.0163356	0	0.00646774	0.0869446	0.007595	0.0292945	0.0123805	0.0357166	0.0250226	0	0.022326	0.0425114	0.0445798	0.00671481	0.00378526	0	0.0143202	0.00418106	0	0	0.00360183	0	0	0.0247993	0.0112126	0.0176234	0.00930632	0	0.0917822	0.0183432	0.0138683	0	0.00569537	0.0389663	0.00375904	0	0	0.00412246	0.0048452	0.0341416	0.0150321
NOL10	0.071054	0.144627	0.0760059	0.134004	0.187906	0.0895208	0.06188	0.142244	0.0727901	0.125206	0.0597915	0.126882	0.119492	0.121706	0.0871652	0.172692	0.276057	0.144115	0.095349	0.0903897	0.139613	0.0767143	0.218177	0.0864562	0.120262	0.184562	0.187192	0.105119	0.114104	0.168738	0.0855237	0.0990516	0.114623	0.102163	0.294431	0.0328942	0.104253	0.0976277	0.0626344	0.113465	0.136541	0.0606755	0.0589859	0.0503715	0.0955413	0.10192	0.116651	0.139195
ATP6V1C2	0	0.00418721	0.0223811	0	0	0.00236414	0.00169431	0.00320918	0	0	0	0.00924018	0	0.00426583	0.00320562	0	0	0	0.00928932	0	0	0.000777407	0	0.00397727	0.00100948	0	0	0	0	0	0.00283973	0.00225875	0.00222694	0.000776685	0	0	0.0011655	0	0	0.00216359	0.00707217	0	0	0	0.000561231	0.00712043	0	0
PDIA6	0.0893277	0.0972846	0.0542307	0.0971731	0.0184618	0.0459049	0.102252	0.119196	0.130712	0.105514	0.00822785	0.0526213	0.0638046	0.0429623	0.101886	0.0870387	0.138001	0.116656	0.0383609	0.0689675	0.081	0.0417741	0.177077	0.0460063	0.0354673	0	0.0386623	0.0504183	0.140794	0.0517206	0.0660068	0.0860293	0.0892573	0.0702449	0.242755	0.103926	0.139877	0.0882508	0.0522641	0.117626	0.0982383	0.0509387	0.0785993	0.0714272	0.0465797	0.0849555	0.0553058	0.154364
KCNF1	0	0.0127909	0	0.0789282	0.0305872	0.0152771	0.00921178	0.0405582	0	0.028398	0.0113045	0.00676833	0.0565417	0.00771898	0	0.0387002	0	0	0.0160845	0.0135169	0.0223072	0.00318885	0	0.00638657	0.0183689	0.186855	0.0572544	0.019487	0.0728526	0.0278499	0.0301024	0.0156662	0.0109073	0.00385474	0	0.111735	0.0104053	0.00460012	0.0826318	0.0151944	0.0112331	0.0114056	0	0.100811	0.0287308	0.0107208	0	0.00900513
C2orf50	0	0	0	0	0.0180842	0	0.00159596	0	0	0	0	0	0	0	0.0129838	0.00945945	0	0	0.00122204	0	0	0.00218436	0	0.00166866	0	0	0	0	0	0	0.00116364	0.00125121	0	0	0	0.0128547	0.00506521	0	0	0	0	0	0	0	0	0	0	0
ROCK2	0.418693	0.262846	0.203693	0.287051	0.235155	0.260956	0.138943	0.188327	0.158235	0.248333	0.362114	0.228144	0.235273	0.114523	0.332789	0.291031	0.420912	0.188909	0.257378	0.200862	0.289687	0.102466	0.373517	0.16118	0.251051	0.077102	0.211148	0.294924	0.392862	0.289708	0.219236	0.150248	0.165477	0.195668	0.147532	0.188184	0.182763	0.159794	0.176677	0.163677	0.259293	0.142347	0.197785	0.205275	0.206	0.154472	0.102158	0.129188
E2F6	0	0.00452102	0.0342359	0	0	0.00368019	0.0143493	0.0206558	0.07721	0.0417662	0	0.0166074	0.0128545	0.0212191	0.00437481	0.00414323	0	0.0191042	0.0137194	0	0.0179425	0.00870528	0	0.0181573	0.0182237	0.0140164	0.00322201	0.0135967	0.0292816	0	0.027319	0.00531621	0.0209092	0.0159744	0.0263465	0.0109995	0.0280031	0.0165984	0	0.0222872	0.0264651	0.0110326	0.0122949	0.00392277	0.018709	0.0122675	0.00614948	0.0372356
GREB1	0.0433486	0.0109301	0.0303683	0	0	0.00682788	0.00949854	0.0287242	0.0577061	0.0124377	0	0.0162422	0.0085924	0.00510578	0.00642577	0	0	0.00594224	0.00538375	0	0	0.00554686	0	0.00721025	0.00383727	0	0.0252777	0.0246208	0	0.0267986	0.0080069	0.00747263	0.00790811	0.00671804	0	0.0437611	0.0144844	0.00355352	0	0.0147193	0.00148073	0.00373732	0	0	0.00493603	0.00439437	0	0.0103114
NTSR2	0	0	0	0	0	0.00411548	0.000568509	0.00510894	0	0	0	0.00876882	0	0	0	0	0	0	0.00181774	0.0251082	0	0.000291567	0	0	0	0	0.0252777	0.0103003	0	0	0	0.00251226	0.00379312	0	0	0	0.00206171	0	0	0.00360191	0	0	0	0.00300075	0	0	0	0.00184594
LPIN1	0	0.0939912	0.053046	0.0621861	0.0739357	0.0697524	0.0522101	0.05403	0	0.0362789	0.0813224	0.0346495	0.0557357	0.0642535	0.0625581	0.0416428	0	0.0774195	0.0524666	0.0839891	0.0185708	0.0287489	0.0649277	0.0378575	0.0342478	0	0.0104028	0.0496686	0.0840967	0.0448309	0.0512816	0.0478189	0.0671063	0.0297694	0.11183	0.022271	0.0376153	0.0548735	0	0.0945197	0.0601098	0.0437762	0.052389	0.0578348	0.0740826	0.0387546	0.107071	0.0625455
TRIB2	0	0.0127716	0	0	0	0.0141873	0.00604883	0	0	0	0	0.0053987	0.0249492	0.00966145	0.0293508	0	0	0	0	0.0313521	0	0.000923214	0.177833	0.0026747	0.00100948	0	0.0310852	0.0165542	0	0	0.00952224	0.00325648	0.00313645	0.000521062	0	0	0.00920147	0.00184273	0.025517	0.00237561	0.00276095	0.00678114	0	0	0.00766301	0.00611593	0	0.00214001
NBAS	0.0693559	0.282646	0.134022	0.248133	0.390799	0.320633	0.157249	0.248541	0.211434	0.25623	0.196089	0.232783	0.228742	0.206437	0.210541	0.234434	0.476229	0.308789	0.22011	0.255293	0.338684	0.110487	0.390431	0.168035	0.232167	0.27191	0.0194875	0.298241	0.261686	0.280884	0.205235	0.175015	0.201465	0.179013	0.0858622	0.412851	0.195285	0.168292	0.264173	0.205612	0.254302	0.166592	0.263727	0.224336	0.240811	0.18634	0.0970966	0.175136
DDX1	0.102236	0.0829646	0.0471368	0.0668168	0.225575	0.0876055	0.0472316	0.0755164	0.0448245	0.0317995	0.0856955	0.0733589	0.040296	0.0825847	0.0431348	0.0626673	0.216624	0.114403	0.0626478	0.139166	0.135721	0.0310976	0	0.0654936	0.0603308	0.0821324	0.169735	0.152331	0.0949337	0.0760593	0.0701592	0.0508171	0.0525769	0.0535454	0	0.039807	0.0744783	0.0649592	0.065998	0.0705038	0.0882502	0.0454142	0.0815644	0.0625511	0.0625696	0.0219913	0	0.053561
MYCN	0	0	0	0	0	0	0.000208393	0.00319257	0	0	0	0.001743	0	0	0	0	0	0	0	0	0	0.000780528	0	0	0	0	0	0	0	0	0.00723999	0.00116342	0	0	0	0	0	0.00309636	0	0	0	0	0	0	0	0	0	0.00372992
FAM49A	0.186037	0.266688	0.145513	0.29976	0.20744	0.218027	0.102263	0.145356	0.107722	0.235668	0.307788	0.31988	0.216188	0.155908	0.223025	0.192202	0.240816	0.175995	0.209099	0.239412	0.273577	0.0956493	0.381108	0.147486	0.467111	0.179114	0.126767	0.211348	0.564774	0.178166	0.211305	0.115954	0.1616	0.114969	0.52918	0.226492	0.146504	0.201954	0.125503	0.143071	0.197622	0.3698	0.182429	0.321167	0.532128	0.0787765	0.114325	0.13455
RAD51AP2	0	0	0	0	0.00139785	0.0171511	0.00163668	0.0176359	0	0.00293359	0	0	0	0	0.00308284	0	0	0.0167372	0.00366284	0	0	0.000362409	0	0	0.00830144	0	0	0	0	0	0.00602977	0.00536967	0.00499213	0	0.0568263	0	0.0102657	0	0	0.00079108	0	0.0079478	0	0	0	0	0	0
VSNL1	0.374336	0.304087	0.147698	0.30138	0.285751	0.328796	0.134678	0.241179	0.129896	0.153607	0.112222	0.17978	0.251993	0.151346	0.300101	0.201211	0.292818	0.210523	0.229209	0.39454	0.290469	0.0477948	0.113034	0.0791184	0.282096	0.0727379	0.199744	0.256956	0.255502	0.254217	0.249351	0.168785	0.219488	0.105326	0.160872	0.263896	0.145545	0.140396	0.307412	0.115134	0.138352	0.120592	0.155982	0.372843	0.216846	0.0778217	0.141756	0.118088
SMC6	0.00728537	0.0889126	0.0243247	0.128494	0.0463928	0.104273	0.0624703	0.0575413	0.0222506	0.0726132	0	0.0466887	0.132697	0.0295971	0.115394	0.110673	0	0.0837815	0.0746486	0.123539	0	0.0562926	0.335127	0.0707115	0.0761537	0	0.0748853	0.140762	0.0815258	0.0844646	0.0887918	0.0565976	0.0837226	0.0629565	0.0344402	0.0342383	0.117773	0.0568577	0.115534	0.0515428	0.0869658	0.0500387	0.0498048	0.0842028	0.0822248	0.0577723	0.0422781	0.0572018
GEN1	0	0.0394754	0.0268285	0	0.0519931	0.0135303	0.0243025	0.00957973	0	0.0354169	0.0113045	0.032202	0.00539368	0.0177123	0.0224611	0.0159797	0	0.0382741	0.0238531	0.0299102	0.0128476	0.0592595	0	0.0105574	0.0387778	0	0	0.038821	0	0.0154299	0.0125823	0.0155792	0.0212636	0.0101184	0	0	0.0139034	0.0133683	0.0510071	0.0111194	0.0181068	0.00794803	0.0756819	0.0444978	0.0181822	0.0140998	0.0049655	0.0206856
KCNS3	0	0.0385969	0	0	0	0.00823199	0.00225397	0.0135801	0	0.00309984	0	0.0145515	0	0	0.013745	0	0	0	0	0	0	0.000653419	0	0.0082496	0.00764137	0	0	0.0112203	0	0	0.00674575	0.00351033	0.00180269	0.00689916	0	0	0.022434	0.0045542	0	0.00175626	0.00182884	0.0047385	0	0	0.00567668	0.00413484	0	0.000754583
RDH14	0	0.0130829	0	0.0506794	0.0488052	0.00894211	0.0161039	0.0177279	0	0.016963	0	0.0178075	0	0.0159645	0.00602699	0.00970652	0	0.0308542	0.0130953	0.0395702	0.0211257	0.006736	0	0.0135062	0.0114173	0.0140164	0	0.00849172	0.0747489	0	0.0145052	0.00617073	0.0166465	0.0159478	0.0230412	0.065127	0.015662	0.0151147	0.0245408	0.0251394	0.0109551	0.00326939	0.0148147	0.0333921	0.00773494	0.0022435	0	0.0153971
OSR1	0	0	0	0	0	0	0	0	0	0	0	0	0	0	0	0	0	0	0	0	0	0	0	0	0	0	0	0	0	0	0	0	0	0	0	0	0	0	0	0	0	0	0	0	0	0	0	0
TTC32	0	0.0359432	0	0	0	0.0238212	0.0107222	0.0221284	0	0.0423554	0	0.0294064	0.0173553	0	0.0222959	0.0201951	0	0.045174	0.0111471	0.00645472	0.0140298	0.00879329	0	0.0162908	0.0105503	0	0.00322201	0.0403111	0.0231287	0.0306019	0.0222011	0.0133616	0.0132567	0.00989067	0	0.0668117	0.0258563	0.00662324	0.0404386	0.0134379	0.00934511	0.0246611	0	0.0310557	0.0179155	0	0.00836517	0.0144397
WDR35	0.0326585	0.0243436	0.00463822	0	0.0636487	0.024145	0.0132791	0.046184	0.163548	0.0556927	0.00271397	0.0305053	0.0354005	0.0228039	0.0473276	0.0166383	0	0.0504872	0.0236906	0.0591302	0.0474443	0.0275428	0.177833	0.0355145	0.0514425	0.275201	0	0.0319788	0.0185188	0.0108881	0.0411282	0.0341865	0.053485	0.0311949	0.0804183	0.00690998	0.0129647	0.0354903	0.0150224	0.0495094	0.0789969	0.0369989	0.0575058	0.015662	0.03737	0.0276056	0.0780315	0.0545009
MATN3	0	0	0	0	0	0	0.00039894	0	0	0	0	0	0	0	0	0	0	0	0	0	0	0	0	0	0	0	0	0	0	0	0	0	0	0	0	0	0	0	0	0	0	0	0	0	0	0	0	0
LAPTM4A	0.0964324	0.0782835	0.0245846	0.0223386	0.149096	0.0688008	0.0504056	0.033693	0	0.0340959	0.223348	0.047158	0.0784306	0.0499891	0.0171669	0.0472292	0.216624	0.088558	0.0599476	0.0856834	0.0914467	0.0278228	0.0330516	0.0286971	0.143602	0.0427237	0.076725	0.0623014	0.0316624	0.0784519	0.0589287	0.0426711	0.0693908	0.0395977	0	0.0325494	0.0496214	0.0609473	0.0810234	0.0371278	0.0405998	0.092933	0.0305313	0.0657697	0.057339	0.0384242	0.0128741	0.0429135
SDC1	0	0	0	0	0	0	0	0	0	0	0	0	0	0	0	0	0	0	0	0	0	0	0	0	0	0	0	0	0	0	0	0.00318015	0	0	0	0	0	0	0	0	0	0	0	0	0	0	0	0
PUM2	0.382525	0.311576	0.25448	0.335687	0.301647	0.475065	0.189099	0.259154	0.191098	0.275165	0.349454	0.302673	0.228778	0.227475	0.346162	0.368486	0.436217	0.329979	0.30034	0.326392	0.31498	0.124594	0.166897	0.214993	0.369443	0.077102	0.262602	0.344205	0.403113	0.3292	0.231735	0.210573	0.24309	0.207216	0.25074	0.458881	0.257575	0.216994	0.403686	0.27675	0.27222	0.262307	0.199701	0.382914	0.287537	0.181315	0.194931	0.230184
RHOB	0	0.0669001	0.0174182	0.0134296	0.113495	0.0508435	0.0416884	0.0427407	0.0378088	0.00722241	0.111604	0.0178757	0.0155485	0.0385374	0.0783977	0.076322	0	0.0884146	0.024045	0.0266642	0.101513	0.00516581	0	0.0607022	0.151781	0	0	0.0550585	0.0454181	0.0613252	0.0312754	0.0478183	0.106226	0.0648219	0	0.0471121	0.0415408	0.0583387	0.0458092	0.0270108	0.0291652	0.0643324	0.189573	0.0121523	0.129705	0.0235651	0.113618	0.0372262
HS1BP3	0.109817	0.0366978	0.065094	0	0.0543338	0.0624671	0.0245052	0.0456291	0.0504694	0.0328629	0	0.0442293	0.0423627	0.0282272	0.0447942	0.0241726	0	0.0859488	0.0414087	0.012408	0.0438917	0.0146749	0.177833	0.0126505	0.0140282	0.0427237	0	0.0191333	0.0147332	0.0811884	0.0197421	0.0425326	0.0277686	0.0166393	0.0587736	0.00900177	0.0289005	0.0523712	0.00703381	0.0356214	0.0332674	0.0255801	0.0146201	0.0349941	0.0178524	0.0245793	0.0264717	0.0199752
GDF7	0	0.027342	0.0089414	0	0	0	0.000530028	0	0	0	0	0	0	0.00367851	0	0.0164761	0	0	0	0	0	0.000291567	0	0.001593	0	0	0	0	0	0.0230711	0	0	0.004393	0	0	0	0	0.00484823	0	0	0	0	0	0	0	0	0	0
LDAH	0.156631	0.0648619	0.047605	0.0336021	0.138226	0.0934982	0.0661125	0.0843808	0.156333	0.0737034	0.0853411	0.0772828	0.0787346	0.0433998	0.117847	0.135229	0	0.12626	0.101814	0.0770733	0.0843751	0.0740853	0	0.0685848	0.0514445	0	0.168007	0.0853945	0.0411069	0.0547097	0.0865935	0.0819322	0.101257	0.0657293	0.0963056	0.068796	0.0876357	0.0721535	0.0918913	0.102391	0.120596	0.0296543	0.0911163	0.134076	0.0408578	0.0458011	0.0266628	0.044204
APOB	0	0	0	0	0	0	0.000279045	0	0	0	0	0	0	0	0	0	0	0	0	0	0	0	0	0	0	0	0.0225678	0	0	0	0.00572758	0	0	0	0	0	0	0	0	0	0	0	0	0	0	0	0	0
TDRD15	0	0	0	0	0	0.00793703	0.000332567	0	0	0	0	0	0	0	0	0	0	0	0.000796198	0	0	0	0	0	0	0	0	0	0	0	0	0	0	0	0	0	0	0	0	0	0	0.00342647	0	0	0	0	0	0
KLHL29	0.0684668	0.0193555	0.011217	0	0.0847322	0.0209302	0.0124906	0.0379544	0	0.018554	0.109228	0.0184289	0.0333587	0.0126741	0.0259851	0.0198733	0	0.0207607	0.0216028	0.0280383	0.0400038	0.00377186	0	0.0141755	0.0190408	0.0727379	0	0.044403	0	0.0405463	0.0203358	0.0101896	0.0238982	0.00870567	0	0	0	0.0124239	0.00904414	0.0146182	0.00743492	0.0142875	0	0.0122675	0.0187854	0.0129478	0	0.00846108
ATAD2B	0.261996	0.2312	0.215126	0.228288	0.244595	0.30513	0.148881	0.20274	0.140488	0.223876	0.167128	0.193317	0.14409	0.231157	0.155266	0.247693	0.312677	0.134198	0.223608	0.260907	0.273394	0.113071	0.338289	0.162664	0.245775	0.222334	0.231708	0.265527	0.212094	0.257094	0.198535	0.170136	0.189719	0.195639	0.278519	0.186627	0.154102	0.164627	0.155816	0.227646	0.211697	0.201827	0.186229	0.19825	0.158282	0.179783	0.0989215	0.119032
UBXN2A	0.14932	0.0464599	0.166165	0.0183596	0.0704002	0.0614613	0.0531418	0.0708191	0.197573	0.11234	0.0164413	0.0465707	0.0626451	0.0449826	0.0864933	0.139601	0.355219	0.0849066	0.0697649	0.0537365	0.121226	0.0455833	0.0611367	0.0767312	0.0575805	0	0.117223	0.0381876	0.018867	0.0909474	0.0717065	0.0361614	0.0501583	0.0734295	0.0344402	0.0490414	0.0849553	0.0732808	0.0310498	0.0819015	0.125665	0.0601028	0.0154133	0.0262231	0.0491766	0.017925	0.161025	0.0740418
MFSD2B	0	0	0.01342	0	0	0	0.0022317	0	0	0.0018193	0	0	0	0.00984585	0.0104153	0.00772172	0	0	0	0	0	0.0045118	0	0.000995959	0	0	0	0	0	0.0114687	0.00757398	0.00152255	0	0.0103343	0.0275699	0	0	0	0.0261644	0.000666511	0	0	0	0	0.00530688	0.00308648	0	0.0016742
WDCP	0	0	0	0	0	0	0.00791641	0.00312375	0	0.0179398	0	0.00402985	0.00458336	0.0130869	0.0118113	0.0153457	0	0	0.00677426	0	0.0109289	0.00829854	0	0.00818673	0	0	0	0.00975169	0.0263589	0	0.00878394	0.00667932	0.00456316	0.0085324	0	0	0.00571833	0.0035499	0	0.00863255	0.00661904	0.0101798	0	0.00801069	0.00606972	0.00288775	0.00756335	0.00594625
FKBP1B	0	0.0298013	0.0119922	0	0.0305163	0.0233324	0.00491106	0.0171136	0	0.00118004	0	0.00445185	0	0	0.0145556	0.0205371	0	0	0.0256208	0.00553459	0	0.000633785	0	0.0144081	0	0	0	0	0	0	0.00768404	0.0102898	0.00496491	0.00289033	0.0575179	0	0.00561033	0.00721662	0.0104649	0.00745938	0.0093742	0.00243772	0.0243905	0	0.00412651	0	0	0.0122453
SF3B6	0.0352485	0.00772138	0.0579973	0	0	0.0264249	0.0178475	0.0116219	0	0.0187068	0.0162899	0.00404196	0.0153156	0.0116472	0.0190324	0.0134203	0	0.0241451	0.0161559	0.028222	0.008537	0.00814208	0	0.0143798	0	0	0.0637534	0.0271418	0	0.0330408	0.0203733	0.0131822	0.0209977	0.0229316	0	0	0.00739634	0.0341137	0.014887	0.0110239	0.010595	0.0033732	0	0.011621	0.0184087	0.00192834	0.0185766	0.0190708
FAM228B	0.224405	0.0705765	0.0214117	0.0730895	0.0548857	0.108109	0.0416308	0.121859	0.133032	0.138402	0.109542	0.119989	0.10022	0.127195	0.122119	0.165042	0.365382	0.127672	0.117423	0.0266459	0.0525838	0.052905	0.150442	0.0929704	0.0836508	0	0.0355877	0.131677	0.0881458	0.0598515	0.0969381	0.0884709	0.096413	0.0675088	0.248457	0.239328	0.0512216	0.0843827	0.144677	0.103438	0.09582	0.0828075	0.0576788	0.0697677	0.038259	0.0936388	0.041432	0.102819
TP53I3	0	0	0	0	0	0.0326161	0.00749048	0.00121004	0	0.0229165	0.00271397	0.0165348	0.00843159	0.0144173	0	0.00385534	0	0	0.00603633	0	0.00954246	0.00194186	0	0.00342125	0	0	0	0.0302284	0	0	0.00126713	0.00574487	0.0168465	0.00545816	0	0	0.00451985	0.0114572	0.0215785	0	0.00567163	0.00963873	0	0	0.00908164	0.00944519	0	0.00467315
PFN4	0	0	0	0	0	0	0.00121041	0.00373312	0	0.00152156	0	0	0	0	0	0	0	0	0.00277352	0	0.00861434	0.00148078	0	0.00179005	0	0	0	0	0.021379	0	0	0.00207067	0.00244696	0.0033702	0	0	0	0	0	0.00375549	0	0	0	0	0	0.0036292	0	0
AC008073.3	0	0	0.00273746	0.0353707	0	0	0.00138466	0	0	0.00713761	0.00271397	0.00572177	0.0049322	0	0.00343208	0.0181444	0	0.0390242	0	0.0099166	0	0.00129298	0	0.00156477	0	0	0	0.00323783	0	0	0.00390599	0.00679958	0.00240157	0.00028658	0	0	0	0	0	0.00330011	0	0.001292	0	0.0103538	0.00412942	0.000930585	0	0.000937907
FAM228A	0	0	0	0	0	0.00921991	0.000734547	0	0	0.0117745	0	0.0026401	0	0.00569885	0.00358666	0.00636898	0	0.0210759	0	0	0	0.000474919	0	0.00138146	0	0	0	0	0	0	0.000757089	0	0.00358933	0.00165244	0	0.0208345	0	0.0056091	0.00679275	0.000541256	0.00274174	0	0	0	0	0	0	0.00303234
ITSN2	0.537822	0.276243	0.284534	0.476155	0.38505	0.308235	0.210553	0.261713	0.22052	0.30878	0.282363	0.301726	0.293174	0.222651	0.389891	0.341057	0.57364	0.412665	0.317739	0.336618	0.257149	0.13353	0.425527	0.222035	0.263222	0.221193	0.225613	0.310938	0.257981	0.261856	0.269205	0.209786	0.280373	0.252065	0.364327	0.470659	0.277591	0.258916	0.426091	0.294076	0.33351	0.262812	0.276146	0.425052	0.361758	0.202508	0.187164	0.233885
NCOA1	0.282258	0.501517	0.361292	0.545313	0.430002	0.396764	0.249676	0.322277	0.262232	0.352115	0.503492	0.339146	0.3928	0.32223	0.4319	0.422152	0.452403	0.43939	0.378872	0.433693	0.506912	0.153933	0.736902	0.281409	0.381355	0.176727	0.256555	0.460661	0.38697	0.297314	0.326133	0.2348	0.265036	0.282628	0.290968	0.42073	0.264021	0.305037	0.375866	0.360232	0.360897	0.340047	0.340364	0.522537	0.44383	0.303928	0.369076	0.288972
PTRHD1	0.10012	0	0	0	0	0.0188296	0.0089688	0.00281333	0	0	0	0.00583714	0	0.00597875	0.0214066	0	0	0	0.0050452	0.0162161	0.0267611	0.00579039	0	0.00267872	0.00111496	0	0	0	0.0185188	0	0.0179637	0.00388539	0.00622362	0.0033491	0.0622057	0	0.0173556	0.00324975	0	0.002079	0.0133602	0.000989129	0	0	0.00708418	0	0	0.000346526
CENPO	0	0	0	0	0	0.00519811	0.00784754	0.0224836	0	0.00108775	0	0.00234055	0.00476579	0.00631792	0	0.0123164	0	0.0204835	0.00574435	0.0124368	0	0.0221503	0	0.00496054	0.0128339	0	0	0.0317959	0	0.0152964	0.00181156	0.00334243	0.00230899	0.00313811	0	0	0.0421165	0.00701975	0	0.00320547	0.0109813	0	0.0267321	0	0.00500144	0.00493938	0.012709	0.00135055
ADCY3	0	0.0185321	0.0346375	0.0414698	0.110839	0.0407609	0.0176142	0.04869	0	0.0193825	0	0.0244969	0.0342926	0.0759054	0.0456257	0.011115	0	0.0185317	0.0202349	0.021349	0.0158789	0.0229222	0	0.0163533	0.0873536	0	0	0.0200105	0.0110933	0.0345302	0.0380063	0.0313799	0.0215213	0.0178486	0.0622057	0	0.0434499	0.0265518	0.00682415	0.0257901	0.0228533	0.0250404	0.0856381	0.0158131	0.029464	0.0186945	0	0.0121665
DNAJC27	0.145345	0.0115406	0.0119038	0.0799114	0	0.032279	0.0182058	0.0319757	0.0197509	0.0110062	0	0.0341962	0.00528726	0	0.0178203	0.0300925	0	0.0127094	0.0319908	0.0464258	0.0377186	0.0174877	0	0.0243714	0.0334001	0	0	0.0242453	0.0486366	0.00404873	0.027419	0.0170716	0.00817122	0.0336687	0	0.0229198	0.0110042	0.0229625	0.0198156	0.0191763	0.0310096	0.0117272	0.0346441	0.021559	0.0255957	0.0124021	0.0117074	0.0287539
EFR3B	0.0326585	0.0706366	0.0207031	0	0.0465632	0.0278033	0.0183329	0.0281797	0.0448245	0.0285407	0.00861959	0.0298565	0.0753848	0.0262289	0.0584625	0.0291874	0	0.0141838	0.0350645	0.00870884	0.0477425	0.00981423	0	0.0242539	0.01276	0	0.0225678	0.0162989	0.0205326	0.0554273	0.0349032	0.0188191	0.0282483	0.0254584	0.0822614	0.0399863	0.0327745	0.0247563	0.119113	0.0121942	0.0330696	0.0119344	0.0331438	0.0189739	0.0114234	0.0292943	0.0314322	0.0103725
POMC	0	0.029269	0	0	0	0	0.0130538	0.00494011	0	0.0064363	0	0	0	0	0.0220282	0.010226	0	0.0147254	0.0171931	0.00610121	0.00671481	0.00307261	0	0.00577206	0	0	0	0.00267141	0	0.00651187	0.00114233	0.00539757	0.00068554	0.00606993	0	0	0.00296024	0.00643235	0	0.00781137	0.0171392	0	0	0.00251053	0.00106131	0.0089728	0	0.0187818
DNMT3A	0.143301	0.25415	0.24512	0.272735	0.260872	0.166483	0.118277	0.205804	0.192931	0.239676	0.0969602	0.208009	0.256784	0.22618	0.311347	0.289039	0.464291	0.185945	0.259318	0.211603	0.327343	0.0972345	0.33944	0.20494	0.118422	0.0775349	0.267037	0.190288	0.100227	0.198221	0.17083	0.124006	0.156671	0.155909	0.25254	0.36587	0.226485	0.241105	0.222102	0.188218	0.288447	0.121816	0.109604	0.166909	0.214969	0.143239	0.269862	0.160991
DTNB	0.464687	0.399987	0.3737	0.222006	0.304675	0.309216	0.22042	0.340962	0.131577	0.327172	0.262363	0.290747	0.317396	0.331753	0.386799	0.34076	0.48042	0.33198	0.314302	0.35516	0.352673	0.166219	0.361821	0.248103	0.252604	0.612322	0.153716	0.387269	0.44455	0.429715	0.30211	0.274025	0.336226	0.263373	0.588144	0.352033	0.321275	0.31792	0.357072	0.363821	0.333246	0.349536	0.322332	0.310431	0.357574	0.331841	0.228678	0.296061
ASXL2	0.275571	0.130506	0.240215	0.15396	0.141142	0.104542	0.119452	0.190113	0.0455304	0.215267	0.160377	0.145308	0.171615	0.21601	0.213403	0.235036	0.112511	0.21174	0.174493	0.184604	0.147137	0.112499	0.255788	0.121165	0.185368	0.286928	0.0687257	0.153343	0.228242	0.10214	0.143116	0.180708	0.188441	0.167289	0.265988	0.218759	0.175413	0.169732	0.261559	0.180739	0.196543	0.158821	0.125266	0.150931	0.137775	0.162922	0.269381	0.150163
KIF3C	0.389761	0.159732	0.128503	0.209371	0.161832	0.151462	0.0439884	0.141351	0.0966226	0.0896161	0.233704	0.0587674	0.148129	0.0753746	0.093314	0.11324	0	0.147623	0.115729	0.206505	0.187806	0.049556	0.0330516	0.0749285	0.0763213	0.185111	0.0499227	0.116407	0.167937	0.0916809	0.119901	0.0915342	0.101881	0.0769347	0.0275699	0.0997982	0.0992277	0.0774818	0.0888704	0.079261	0.150344	0.0668118	0.114687	0.0530605	0.0555568	0.0888371	0.075817	0.0525264
RAB10	0.43147	0.448008	0.248386	0.383331	0.360184	0.348028	0.18799	0.315653	0.233697	0.275131	0.420073	0.321811	0.280714	0.313589	0.343361	0.366996	0.278432	0.261839	0.336195	0.375716	0.36507	0.173574	0.348675	0.263743	0.29892	0.624367	0.220407	0.34613	0.259741	0.282242	0.26475	0.252015	0.305055	0.216897	0.508791	0.337643	0.316138	0.248503	0.159101	0.329891	0.330237	0.21866	0.291579	0.360993	0.288589	0.253876	0.341877	0.270987
GAREM2	0	0.00220561	0	0	0	0.0055453	0.000458575	0.00437546	0	0.0121848	0.0113045	0.00140765	0	0	0	0	0	0.0122934	0.00695347	0	0	0.00220977	0	0.00687454	0.00949662	0	0	0	0	0	0.00250269	0.00103062	0	0.00229863	0.041584	0	0.0011655	0.000787305	0	0	0.00363236	0	0	0	0.00475971	0	0	0.00444252
HADHA	0.0364928	0.110509	0.0599687	0.0215328	0.192431	0.041258	0.0569967	0.0717608	0.135303	0.0545042	0.0872654	0.0612621	0.131557	0.0601543	0.170436	0.102567	0	0.0670927	0.0961378	0.117443	0.10049	0.0615194	0	0.0595323	0.0983216	0	0.200185	0.106118	0.103878	0.175148	0.0673889	0.0552321	0.0628564	0.0949782	0.076721	0.114794	0.109526	0.0708641	0.0982012	0.0936953	0.0964181	0.0963752	0.0694247	0.111203	0.0696453	0.0518355	0.0665142	0.0628756
HADHB	0	0.029515	0.139578	0.193895	0.0864315	0.0925144	0.0854591	0.0779563	0.0197509	0.0512529	0.0266251	0.0783566	0.0774005	0.129917	0.0937348	0.0804987	0.146195	0.0910235	0.149734	0.108608	0.0907157	0.0481652	0	0.10306	0.0996637	0.0775349	0.0865386	0.0682421	0.159868	0.0776521	0.0807637	0.0929875	0.0751619	0.100579	0.0925181	0.00900177	0.0668084	0.0897236	0.0729993	0.104734	0.112203	0.128562	0.155294	0.0789859	0.0723034	0.0772892	0.0888511	0.100161
ADGRF3	0	0	0.0120245	0.165476	0	0	0.0206131	0.00300798	0	0.00581819	0.0473708	0.0026401	0.00414273	0	0.00236625	0.00633248	0	0.0389385	0.00713007	0	0	0.00478529	0	0.00420441	0.000689618	0	0.0301553	0	0	0	0.0105123	0.0022367	0.00530907	0.00595056	0	0	0.00281631	0.00375389	0	0.0101032	0.00257771	0.00377813	0.0170665	0	0.00948215	0.00246612	0	0.00504419
SELENOI	0.0993063	0.0355403	0.0494402	0.0197504	0.0889756	0.0600145	0.0778749	0.0801157	0	0.067202	0.109341	0.0476342	0.0425916	0.111742	0.0453842	0.0292398	0.138001	0.065726	0.0726557	0.0599015	0.0288796	0.0445528	0.291928	0.0578989	0.0817193	0.113296	0.0906065	0.0976468	0.0977485	0.0600021	0.0598871	0.0669433	0.126924	0.0557635	0.111915	0.0762076	0.0530129	0.0691768	0.0460348	0.0908298	0.0873698	0.0682389	0.0533785	0.0997134	0.0604939	0.0547661	0.0206023	0.0626517
DRC1	0	0.00478638	0	0	0.0222152	0.0303506	0.00442872	0.00315786	0	0	0	0.00386297	0.00836898	0	0	0	0	0	0	0	0	0.00159817	0	0	0	0	0	0	0	0.0230711	0	0.00187026	0.00582796	0.000324827	0	0	0.00982674	0	0	0.000650535	0	0	0	0	0.00125005	0.000594769	0	0
OTOF	0	0	0	0	0	0.00236414	0.000566272	0.00306815	0	0	0	0	0	0	0	0	0.123835	0.0162351	0	0.00870884	0.0198762	0	0	0.00213869	0	0	0	0	0.010986	0	0	0	0.00500747	0.00110803	0	0	0.00541708	0	0	0	0	0.00145881	0	0	0	0.00256427	0	0
CIB4	0	0	0	0	0	0	0.000565149	0.00689451	0	0	0	0	0	0	0	0	0	0	0	0	0	0.000282953	0	0.000481056	0	0	0	0	0	0	0	0.00200019	0	0	0	0	0	0	0	0.00281128	0	0	0	0	0	0.00825686	0	0
KCNK3	0	0	0	0	0	0	0.0042034	0	0	0.016059	0	0	0	0	0.00979717	0	0	0	0	0	0.0142415	0.000625543	0	0.00293324	0	0	0	0	0	0	0.00356249	0.00434766	0.00108314	0.00457732	0	0	0	0.00165727	0.0149294	0.00194424	0	0	0	0	0.00103111	0.00162059	0	0
CENPA	0	0.0449903	0	0	0	0	0.013868	0.00300564	0	0.00131809	0	0.0156062	0	0.0116183	0.0143439	0.0220771	0	0	0.00487029	0	0	0.0183109	0	0.00850811	0.00648701	0.0727379	0	0.013642	0	0.028483	0.01836	0.00289583	0.0116367	0.00559985	0	0	0.00741834	0.00989592	0.00371181	0.00313985	0.00175813	0.0290332	0.085952	0	0.0110542	0.00364211	0.0343947	0.00503775
DPYSL5	0	0.0174605	0.0443976	0.0449163	0.0130943	0.0168126	0.00799952	0.00448122	0	0.0082552	0	0.00143075	0.0201052	0.00294031	0.0413477	0.0240624	0	0	0.0182281	0	0	0.0124813	0.355469	0.00415166	0.00369367	0	0.0637534	0.0263865	0.0110933	0	0.0113505	0.00785483	0.0085177	0.00464332	0	0	0.00420662	0.0128615	0	0.00842815	0.00828011	0	0.0266492	0.0131817	0.0270443	0.0146495	0.0049655	0.00331684
MAPRE3	0.109324	0.0192804	0.0199398	0.0925707	0.0402705	0.0416746	0.0395543	0.0650652	0	0.0309252	0.0746792	0.0134609	0.0538108	0.043907	0.0286037	0.0679621	0.086869	0.0280364	0.0340484	0.0400141	0.0980906	0.0108192	0.215799	0.0283026	0.0636966	0	0.0333009	0.0425428	0.0141439	0.0235524	0.0573285	0.066165	0.0395345	0.0257156	0.124149	0.0910305	0.062232	0.0297227	0.0536411	0.0445147	0.0440272	0.0188005	0.0398212	0.0664167	0.0277727	0.0287042	0.0151438	0.0390874
TMEM214	0	0.0140971	0.0117123	0	0.0749555	0.0221911	0.0157214	0.0367711	0.00762217	0.026438	0.0695567	0.0154902	0.0082829	0.00515317	0.00234869	0.020776	0	0.012987	0.0188877	0	0.0147755	0.012836	0	0.0106468	0.0295033	0	0.0834067	0.0374433	0	0.00651187	0.0254503	0.0264734	0.0340163	0.00714199	0	0	0.0192124	0.0337285	0.0118059	0.0199526	0.00483426	0.00967886	0.0445838	0.0331512	0.0175955	0.0324038	0	0.0224463
AGBL5	0	0.00429499	0.00273746	0.0575702	0.0101563	0.00441486	0.0181697	0.0177356	0.0804834	0.0107894	0	0.00104524	0.00458336	0.0310673	0.00416558	0	0.123835	0.00456756	0.0257469	0	0	0.0125162	0	0.0231739	0.022016	0	0.0107311	0.00788898	0	0	0.0265027	0.0113139	0.0148356	0.0208657	0	0	0.00216812	0.0118689	0	0.0121916	0.024767	0.0148909	0.0154991	0	0.00549545	0.00896961	0.0301635	0.0103562
OST4	0	0.0113558	0	0.020696	0.0737348	0.0600393	0.0262896	0.019558	0.019376	0.0124073	0	0.0138134	0	0.0431624	0.0313472	0.0170152	0	0.0169336	0.0374961	0.0249211	0.04948	0.00646983	0	0.0161358	0	0	0.0079764	0.0241606	0.119104	0.0588157	0.021447	0.0200197	0.0153064	0.0152219	0	0.0133341	0.0325238	0.023737	0.0119254	0.0321311	0.0161468	0.00425148	0.0261672	0	0.0169503	0.0174132	0.0248059	0.0175257
EMILIN1	0.0433486	0.0157521	0	0.0518683	0	0.00530996	0.00682917	0.020856	0	0.0138566	0.0836103	0.0013497	0.0235235	0.00327781	0.00972834	0.00611528	0	0	0.0125515	0.00902918	0.0184647	0.00580266	0	0.0130217	0.036081	0	0	0.0101177	0	0	0.0176393	0.0132687	0.0157304	0.0189385	0	0	0.0310193	0.012039	0.0507844	0.00299563	0.0206941	0.00332861	0	0	0.0131593	0.0309485	0.0184295	0.0459659
KHK	0	0	0	0	0	0	0.00229726	0.00256698	0	0.00574934	0.0422436	0.00205515	0	0	0	0	0	0	0.00399194	0	0.0350288	0.00364386	0	0.0109751	0.00280299	0	0	0	0.0111351	0	0.00571518	0.0023365	0.00632804	0.00623214	0	0	0.00542397	0.0108852	0.00664655	0.0102722	0	0	0.0154133	0.0199052	0.00186361	0.00641572	0	0.000668922
CGREF1	0	0.0333313	0.00273746	0.0230806	0.0229495	0.00642907	0.00753165	0.0330508	0.0577061	0	0.0365452	0.0126198	0	0.00305948	0.00956763	0.00976954	0	0	0.0129653	0.0218202	0	0.000771859	0	0.00251983	0.021964	0	0	0.0046396	0.0624766	0.00260673	0.0150336	0.0122212	0.0083577	0.00311475	0	0	0.00128118	0.0127942	0.0235306	0.0135948	0.015119	0.00320551	0	0.0256434	0.00389366	0.00447497	0	0.0034482
ABHD1	0	0	0	0	0.0467761	0	0.00100567	0.00321803	0	0.00364313	0	0	0	0.00386972	0	0	0	0.00854492	0.00367166	0	0.00954246	0.00183471	0	0.00206652	0.00985003	0	0	0	0	0	0.00139802	0.00106658	0.00320133	0.00249403	0	0.00804153	0.00126734	0.00650104	0	0.00269651	0.0100406	0.00540977	0	0	0.00398293	0.00184672	0	0.00243275
PREB	0.0212412	0	0.013353	0.0440986	0	0.0119971	0.0149512	0.0112987	0	0.00488775	0	0.00270948	0.00278083	0.020209	0.0429546	0.0124663	0	0.00456756	0.0261604	0.046013	0	0.0113529	0	0.0139819	0.038987	0	0.0166344	0.0304601	0.0224325	0.0792442	0.022319	0.0161441	0.0250801	0.00513383	0	0	0.0208339	0.0125698	0.0828557	0.0201329	0.00624649	0.0333895	0.00679398	0.0293078	0.0124377	0.0122047	0	0.0119969
TCF23	0	0	0	0	0	0	0.000581037	0	0	0	0	0	0	0	0	0	0	0	0.00260791	0	0	0	0	0.000804888	0	0	0	0	0	0	0	0	0	0	0	0	0	0	0	0	0	0	0	0	0	0	0	0
SLC5A6	0	0.0175989	0.0555177	0	0.0228701	0.00657906	0.0182844	0.0215865	0	0.0421894	0.00861959	0.00258248	0.00492197	0.0128805	0.0119691	0	0.086869	0	0.00275653	0.0173418	0	0.00614963	0	0.00965129	0.031382	0	0.0575289	0	0.0231287	0.0144397	0.0249708	0.0205063	0.0237507	0.00568145	0	0.0144263	0.0265729	0.0121437	0.0148872	0.0104573	0.00624017	0.00685829	0	0.0192375	0.0168352	0.00674239	0.0141413	0.0179943
ATRAID	0.0609845	0	0	0.0754177	0.0597547	0.0247044	0.0158293	0.0189087	0	0.0132459	0	0.0126201	0.0146834	0.0162686	0.0138662	0.039985	0	0.013295	0.012389	0.0147456	0	0.00776861	0	0.00788184	0.0175243	0	0	0.0228073	0	0	0.0337234	0.0169618	0.0207549	0.0170097	0	0	0.00631938	0.0101799	0.00571839	0.0187573	0.00843159	0.00940954	0	0.00477993	0.00951697	0.0114897	0.0316289	0.0155429
CAD	0	0.0226928	0	0.0297954	0	0.00984038	0.0153087	0.0336792	0.0580202	0.021449	0.00271397	0.0282693	0.0170066	0.0138111	0.0333093	0.0129114	0.123835	0.102414	0.0254032	0.066737	0.0240005	0.0282301	0	0.0293665	0.0267334	0.0140164	0.0233983	0.0592301	0	0.0157231	0.0291559	0.0204218	0.0282796	0.0143174	0.0312844	0.0534297	0.0348963	0.0332336	0.121234	0.0425705	0.0283001	0.0351368	0	0.0639844	0.0208299	0.0163182	0.0412223	0.0165046
SLC30A3	0.0522015	0.0202386	0	0.0257956	0.0247568	0.0602315	0.0182631	0.0211713	0.115332	0.0268798	0.0695567	0.0210723	0.00636208	0	0.00358905	0.00313811	0	0.0249636	0.0227813	0.0246134	0.00954246	0.00467804	0.177833	0.00721745	0.0178659	0	0.039835	0.00642289	0	0.0278499	0.0241903	0.0138604	0.0166238	0.00509813	0	0.0431512	0	0.00952774	0.0453985	0.0105528	0.00525146	0.0230871	0	0.010832	0.0164245	0.00650833	0	0.0114488
DNAJC5G	0.0397831	0	0	0.0414698	0	0.0100768	0.00423987	0.00652333	0	0.0202991	0	0.00516022	0	0.0201922	0.0100204	0	0	0	0.00158412	0.00820827	0	0.000203419	0	0.00101056	0.00532791	0	0.00322201	0.00441632	0	0.0260655	0	0.00318015	0.0067517	0	0	0	0.00424941	0.00571671	0	0	0	0.00374975	0	0	0.00347651	0.0012137	0.00671282	0.00121773
TRIM54	0	0.00551328	0.0176324	0.0224444	0	0.0139744	0.00353078	0.00389717	0	0	0	0.00208313	0	0	0.0159058	0.00611528	0	0.0223981	0.0123353	0	0	0.00183719	0	0.00728094	0.00995324	0	0.0511742	0.00441632	0.0185188	0	0.00383387	0.00325291	0.0173352	0	0	0	0.00701739	0.00114626	0.0215785	0.00235235	0	0	0	0.0288355	0.00653882	0.00272121	0	0.00171888
UCN	0	0.0153056	0.00663245	0	0.0470276	0.0102714	0.00618429	0.00166574	0	0.00410583	0.0257371	0.012586	0	0.00768567	0.0218003	0	0	0	0.0127912	0.0109388	0	0.00320318	0	0.00342655	0.0250396	0	0	0.00849172	0.0204239	0.031162	0.0114541	0.00234678	0.0143397	0.00977177	0	0	0.00185578	0.00518204	0.0650156	0.0035892	0.0110276	0.00662664	0.0136799	0.0300993	0.0119554	0.00794734	0	0.0123967
MPV17	0	0.0610314	0.0204475	0	0.0507469	0.0261131	0.0310043	0.0385489	0.00762217	0.00967128	0.0257371	0.0521755	0.0539669	0.0297995	0.0567639	0.0343993	0.123835	0.0348995	0.0299969	0.0577949	0.0394136	0.0154871	0	0.0239225	0.012662	0	0.0445416	0.0447535	0.0352766	0.0469121	0.0523438	0.0471546	0.0432508	0.0199891	0.0275699	0.0674131	0.0410533	0.038826	0.0345638	0.0498707	0.0233694	0.0408143	0.0314766	0.0776525	0.0230311	0.051517	0	0.0482719
GTF3C2	0.038536	0.109356	0.0717111	0.0335061	0.0316068	0.090977	0.0358825	0.0542365	0	0.074025	0.0972942	0.059831	0.0334331	0.111207	0.0719121	0.131759	0	0.0838105	0.0761152	0.121415	0.0615969	0.0510752	0	0.050131	0.0385138	0.354889	0.0998269	0.0759242	0.104868	0.109343	0.070652	0.0751413	0.116868	0.0528638	0	0.0640581	0.0784848	0.0542512	0.0582176	0.0574952	0.0807231	0.0664816	0.0859308	0.108314	0.0551471	0.0592595	0.064933	0.0407275
EIF2B4	0.0652223	0.0236434	0	0.0300428	0.0303947	0.0104258	0.0154251	0.0197499	0.0617584	0.0141791	0.0131051	0.0417954	0	0.033299	0.0227612	0.0680175	0.086869	0.00719161	0.0174039	0.0619626	0	0.0139254	0	0.0284484	0.0440599	0.0727379	0.0292895	0.0296692	0.0543415	0.0103001	0.0277446	0.0163708	0.034846	0.0196382	0.0878202	0.0122621	0.0259918	0.0147285	0.029426	0.0364816	0.032259	0.0212662	0.0593283	0	0.0297542	0.0346636	0.0795304	0.0342055
SNX17	0.0459834	0.00381149	0.00662593	0.0521521	0.0288951	0.0142374	0.0152922	0.0429066	0.0197509	0.0170653	0.195505	0.00852634	0.0259477	0.0210703	0.0584838	0.00987303	0	0.030703	0.0285216	0.0377328	0.0298181	0.00599353	0	0.020344	0.0385487	0	0	0.00482752	0.0129002	0.0291666	0.0198771	0.0177881	0.0384568	0.00950888	0	0.0446379	0.0397801	0.0139499	0.00371181	0.0111358	0.00645953	0.00910148	0.0246628	0.0272846	0.027493	0.028564	0	0.0177597
ZNF513	0	0.0311024	0.0246013	0	0	0.0178637	0.00858596	0.01843	0.0197509	0.00797751	0.0341406	0.0061298	0.00630644	0.0194521	0.0450668	0.0202388	0.138001	0.00595063	0.0375339	0.0343302	0.0126207	0.0054577	0	0.00189386	0.00586016	0	0.00322201	0.00373091	0.00943294	0.0260808	0.017246	0.00755214	0.0184564	0.01042	0.0275699	0.012458	0.00391779	0.0220076	0.0290403	0.0152446	0.00419115	0.0139794	0	0.00300075	0.00243073	0.00442416	0	0.00201345
PPM1G	0.18503	0.118764	0.0521843	0.0977583	0.00548355	0.0699038	0.0505992	0.0996604	0.00762217	0.059994	0.0900238	0.0575338	0.0931486	0.0913179	0.123411	0.0442305	0.194385	0.0384888	0.0462611	0.0339886	0.0582316	0.0552533	0.177077	0.0266986	0.0419044	0	0.0104028	0.0462606	0.0215785	0.0590614	0.0498346	0.0566447	0.0785632	0.0410943	0.127556	0.0271269	0.0838509	0.0640856	0.0145919	0.0610156	0.0379508	0.0370389	0.156312	0.0380959	0.0450984	0.0524528	0.0497141	0.0623028
NRBP1	0.248828	0.0207516	0.0955332	0.244896	0.00918746	0.0832026	0.0385462	0.0580826	0.00762217	0.0660843	0	0.0496943	0.0674939	0.0474425	0.0965892	0.0259262	0	0.0388598	0.0709654	0.157792	0.0841919	0.0210822	0.155285	0.0492645	0.0359394	0.0428186	0.0590467	0.100192	0.0801415	0.0965667	0.0837166	0.0385817	0.0377248	0.0258685	0.101953	0.126021	0.0372769	0.0539783	0.0209711	0.0394367	0.0585411	0.0466714	0.0864029	0.0443139	0.0615429	0.0145535	0.0479408	0.0423772
KRTCAP3	0	0	0	0	0	0	0.00579084	0	0	0.00716575	0	0.0120433	0	0	0.00498521	0	0	0.0152732	0.00757131	0.011077	0	0.00509378	0	0.000830206	0	0	0.018629	0	0.0112108	0.0116819	0.00514667	0.00472882	0.00316379	0.000980426	0	0.0213076	0.0119126	0.00217372	0	0.00623575	0.0187944	0	0	0	0.0113262	0.00270219	0	0.00319869
IFT172	0.0410243	0.050218	0.0105561	0.092168	0.0437397	0.079331	0.0372023	0.0449417	0.0257626	0.0321002	0.0473708	0.038099	0.0304636	0.0446027	0.0973065	0.0489895	0.086869	0.0897896	0.0597828	0.0994008	0.0730593	0.0266187	0.0611367	0.0496953	0.0609044	0.277651	0.0797082	0.0482205	0.0230142	0.0665203	0.0405242	0.034095	0.0440061	0.0439417	0.059381	0.146331	0.059636	0.038676	0.0793246	0.0248051	0.0591629	0.0436257	0.0378718	0.0572805	0.0502036	0.0403215	0.0203817	0.0313176
FNDC4	0	0	0.0141509	0	0	0	0.00482364	0.00639389	0.0257626	0.00361271	0	0.0102808	0.00486458	0	0.00964902	0	0	0.00991841	0.0211535	0	0	0.00228414	0	0.00229367	0	0	0.0403094	0.0126198	0.0305008	0	0.0141719	0.00624106	0.0105613	0.000369037	0	0.0446379	0.00256005	0.00539602	0.0412208	0.0049687	0.00718639	0.00284366	0	0.00739302	0.00712796	0.00171958	0	0.00989498
GCKR	0	0	0	0	0	0.00753345	0.000980679	0.00343302	0	0.00373392	0	0	0.0202989	0	0	0	0	0	0	0	0	0.000473914	0	0.00102449	0.00300756	0	0	0	0	0	0	0.00111819	0	0.000703265	0	0	0	0	0	0	0	0	0	0.0023576	0	0	0	0
C2orf16	0	0	0	0	0	0.00625979	0.000767132	0	0	0	0	0.000620156	0	0	0.00416558	0	0	0	0	0	0	0.00091594	0	0.00129107	0	0	0	0	0	0	0.000843961	0	0	0.00124824	0	0	0	0	0	0	0	0	0	0	0.000816438	0	0	0.000827276
ZNF512	0.100947	0.0543693	0.0475026	0.0223386	0.113624	0.0670746	0.0568291	0.0833842	0.115053	0.0286417	0.106651	0.0593317	0.0523897	0.0787055	0.0920288	0.124417	0.146195	0.062211	0.100236	0.0658059	0.120867	0.0388314	0.0611367	0.0674159	0.053288	0.173089	0.0427052	0.0976578	0.0945764	0.0929781	0.0551325	0.0548184	0.0799904	0.0584498	0.149228	0.137716	0.0461039	0.0638218	0.0755753	0.056921	0.101577	0.102292	0.142233	0.113437	0.0741623	0.0610738	0.0442669	0.0617935
CCDC121	0	0.0294021	0	0	0	0	0.00163072	0	0	0	0.00271397	0.00152457	0	0	0	0	0	0	0.00890071	0	0	0.000762223	0	0	0	0	0	0.00447526	0	0	0.00191197	0.000103882	0	0.0044249	0	0	0	0	0.00371181	0	0	0	0	0	0	0.00100866	0	0.00172372
GPN1	0	0.00302954	0	0	0	0.00359084	0.0200565	0.0104146	0	0.0104489	0.104301	0.00628316	0.00278083	0.0161893	0.02172	0.0564642	0	0.00430066	0.0124056	0.00955523	0.0116191	0.00917782	0.22682	0.00622468	0.0308825	0	0	0.014833	0	0	0.0209805	0.0186861	0.0142314	0.0122481	0	0	0.016638	0.00637791	0	0.00680715	0.00970204	0.00544842	0	0.0190595	0.0115249	0.0117916	0.0200163	0.00860498
SUPT7L	0	0.0801193	0.0167755	0.0458504	0.078012	0.0404738	0.0507879	0.0826293	0.0891901	0.0236385	0	0.0400908	0.0395877	0.0559923	0.028402	0.0336862	0.146195	0.0634026	0.039029	0.0439787	0.0109083	0.0160853	0.150442	0.0355816	0.0759546	0	0.0518215	0.0502954	0.104453	0.0779849	0.0390968	0.0154998	0.039186	0.0356705	0	0.00914067	0.0249192	0.0255087	0.053528	0.0375605	0.0397846	0.024021	0.0148147	0.0921695	0.0484294	0.00984805	0.0428554	0.0104621
SLC4A1AP	0	0.0361285	0.0526348	0.00810105	0	0.0473167	0.0415937	0.0365827	0.0272682	0.0390218	0.0236732	0.0330594	0.0132412	0.0203061	0.0201341	0.0310046	0	0.0628435	0.0203543	0.0611036	0.0606923	0.0190635	0	0.0423983	0.0433247	0	0.0866851	0.059491	0.021778	0.0224282	0.0434966	0.033273	0.0290588	0.0276433	0	0.00398945	0.0373647	0.0320618	0.0167967	0.0417917	0.0286226	0.0178494	0.0190486	0.0243487	0.029976	0.00794926	0.0544303	0.0422062
MRPL33	0	0.0546041	0.0115373	0.0452717	0.109477	0.0485759	0.0368764	0.0599777	0.0473521	0.0248549	0.0836103	0.0284147	0.0378172	0.0653567	0.050055	0.0633669	0	0.0716003	0.0483921	0.0317997	0.0623914	0.023135	0	0.0376582	0.0333004	0.121094	0.0234039	0.0575732	0.0814705	0.0675022	0.0561225	0.0478996	0.0568863	0.0297518	0.0581674	0	0.0302788	0.037796	0.05928	0.0325247	0.0321889	0.0177681	0.0272789	0.0655538	0.0289203	0.0257115	0	0.0375453
RBKS	0	0.00572905	0.00662593	0.0177653	0.0101563	0.0727055	0.0114066	0.019155	0	0.0465796	0.0188435	0.0160935	0.0113089	0.0392934	0.00975843	0.0494938	0	0.00784217	0.0355897	0.0417608	0.0116191	0.0186488	0.0330516	0.017138	0.0262715	0	0	0.0274337	0.0188195	0	0.0286585	0.0222562	0.0475472	0.0191344	0.0820113	0	0.0195597	0.020666	0.0337289	0.0351879	0.0383844	0.0363157	0	0.0316218	0.025839	0.0277896	0	0.0559348
BABAM2	0.199421	0.306458	0.312191	0.180092	0.291451	0.343654	0.207663	0.259812	0.202254	0.265384	0.360677	0.331461	0.379702	0.272196	0.352177	0.380627	0.569074	0.311958	0.349827	0.460373	0.219646	0.159332	0.147691	0.236408	0.293276	0.599689	0.225918	0.369871	0.381179	0.413935	0.301348	0.256827	0.342914	0.240756	0.378607	0.37404	0.272859	0.275207	0.401454	0.350315	0.325011	0.332173	0.464673	0.396573	0.290145	0.252767	0.280918	0.300067
FOSL2	0	0	0	0	0	0.0526904	0.0139264	0.0182685	0	0	0	0.0026444	0.0184918	0.0175182	0.00746281	0.0280587	0	0	0.0143167	0.00487489	0.00733285	0.021348	0	0.00462627	0.0237765	0	0	0.00466957	0.0348353	0.0218709	0.0182061	0.0485348	0.0608144	0.00218912	0.0524319	0	0	0.00241751	0	0.0105655	0	0.111922	0.0458419	0.0129438	0.0930829	0.0200027	0	0.0849526
PLB1	0	0.0782127	0.0589058	0.071335	0.223075	0.125821	0.121624	0.0488843	0.0832189	0.156196	0.0340557	0.121831	0.169536	0.0487748	0.0855541	0.0994581	0	0.0635272	0.0703299	0.0944158	0.0404141	0.0741629	0.212241	0.0485311	0.116443	0.137934	0.0291319	0.0699038	0.163437	0.0995807	0.086007	0.0716843	0.13805	0.0837945	0.0988787	0.200503	0.116209	0.151901	0.154961	0.0685977	0.0826344	0.150449	0.0838234	0.287006	0.101559	0.0788202	0.0949168	0.0374909
PPP1CB	0.23133	0.0521816	0.0627169	0.0802206	0.0395824	0.12327	0.0813502	0.0649937	0.0245676	0.0605065	0.0238384	0.0987686	0.0814705	0.0894214	0.0974653	0.0724606	0	0.136375	0.0761646	0.0820582	0.0924578	0.0589606	0	0.0868957	0.208854	0	0.169154	0.111062	0.0987594	0.107811	0.105088	0.0775637	0.0821521	0.0872079	0.183908	0.049627	0.0687455	0.067377	0.0240208	0.091686	0.0913447	0.248828	0.101279	0.122607	0.150535	0.0711999	0.052052	0.09079
SPDYA	0	0.00993365	0	0	0.00442386	0.0134086	0.0137408	0.0095235	0.0302941	0.0257523	0	0.00445639	0	0.00847785	0	0.0145928	0	0	0.00699113	0.00435405	0	0.0145845	0	0.00297986	0	0	0	0.0271358	0.0144276	0	0.0107186	0.00945653	0.00214934	0.015846	0	0.0479647	0.00321509	0.0064009	0.0325606	0.00214994	0.0146867	0.00278822	0.0154991	0.0051125	0.0169389	0.0271764	0	0.00907934
TRMT61B	0.0248579	0.0607544	0	0.020696	0.03554	0.069782	0.0295597	0.0462646	0	0.0596209	0.00861959	0.053096	0.104292	0.0500445	0.0524038	0.0469671	0	0.0557262	0.0375071	0.0442222	0.0180774	0.0322343	0	0.0386943	0.0833387	0.12334	0.0590365	0.0782351	0.0585669	0.0393849	0.0530149	0.02889	0.0684791	0.037447	0.113432	0.108279	0.0586825	0.0524864	0.0720285	0.0455902	0.0548709	0.0572036	0.0412795	0.105423	0.0266009	0.0442391	0.038715	0.0388117
WDR43	0.0566412	0.142197	0.0799963	0.133592	0.124841	0.0911481	0.041745	0.104889	0.0583217	0.0713649	0.0909093	0.107834	0.0959221	0.123751	0.0713924	0.0715581	0.26207	0.141038	0.0905326	0.0762925	0.102654	0.0464338	0	0.0527699	0.0747328	0	0.0969237	0.0340336	0.0249384	0.0789379	0.0665295	0.0947024	0.14244	0.0595447	0.122946	0.109333	0.0793884	0.0752628	0.0641851	0.0705024	0.0700454	0.0818008	0.0747527	0.142942	0.0437216	0.095712	0.0643894	0.128886
TOGARAM2	0	0.0210698	0.0104311	0	0.00628957	0.0105816	0.00282221	0.00139868	0	0.00344838	0	0.000950002	0	0	0	0	0	0	0.0026692	0	0.00849527	0.00385666	0	0.00618985	0.00673292	0	0	0.00788898	0	0.0151381	0.00127369	0.00329858	0	0.000705982	0	0	0.00140868	0	0	0.00151122	0	0	0	0	0.0014308	0.00135296	0	0.00200658
CLIP4	0.0800544	0.0526921	0.0237214	0.0927733	0.047318	0.061617	0.0293025	0.0634825	0.0710623	0.0388631	0.0408954	0.0553821	0.0296333	0.0204791	0.0782864	0.0549783	0	0.0265977	0.0531758	0.0983988	0.0290856	0.0148746	0	0.0249788	0.0208071	0	0	0.0581878	0.12022	0.109741	0.0482796	0.0319661	0.0556675	0.0280961	0.0783417	0.0146409	0.0120737	0.0371725	0.0755434	0.0280309	0.0399236	0.0316632	0.0351328	0.0915428	0.0313059	0.0130123	0.0153252	0.0142433
ALK	0.0485685	0.00544652	0.0852837	0.0262834	0.0346358	0.00835347	0.00759265	0.0123701	0.0222506	0.0104696	0	0.0174038	0	0.00790303	0.0126535	0	0	0.0421797	0.0204368	0.0110097	0.0148058	0.0034594	0	0.00912797	0.0147613	0	0	0	0.00813207	0.0114687	0.0290399	0.00847039	0.00337137	0.00623403	0	0.00763913	0.0142323	0.00930319	0.010346	0.0127348	0.010147	0.00718603	0.00679398	0.0132085	0.0179552	0.00729322	0	0.0149774
YPEL5	0	0.0290946	0.0397942	0.0223386	0.0760604	0.0403476	0.0536083	0.0623757	0.0201815	0.0405819	0.197491	0.0718437	0.053457	0.0539997	0.0365499	0.0594214	0.216624	0.0524989	0.0418531	0.021739	0.080995	0.0195782	0	0.0567016	0.0610515	0.0140164	0.0869129	0.0636738	0	0.055582	0.0561346	0.0392381	0.0487707	0.0460583	0.170889	0.103459	0.0391551	0.0341313	0.14148	0.0341452	0.0419607	0.0360482	0.0431382	0.0523062	0.0623872	0.0233166	0.01479	0.0455255
LBH	0	0.00358887	0.0181428	0.0236049	0	0.0121112	0.00463514	0	0.0557056	0.00491943	0	0.00104539	0	0.00327781	0	0	0	0	0.00226923	0.0169471	0	0.00190372	0	0.00493792	0.00874346	0	0	0.0180805	0	0	0.0040468	0.00421215	0.00286244	0.00550515	0	0	0	0.00591678	0	0.00369054	0.00410967	0.00340058	0	0.00300075	0.00468859	0	0	0.00874626
LCLAT1	0.0581019	0.110115	0.134297	0.166509	0.0814363	0.13637	0.0286061	0.11291	0	0.129726	0	0.0698016	0.122889	0.0893214	0.063894	0.122393	0.249094	0.134761	0.0899475	0.0593394	0.112489	0.0534068	0.230018	0.0689464	0.0244379	0.0427237	0.123737	0.0830139	0.0758006	0.0836828	0.0587856	0.056329	0.110316	0.0600146	0.0575179	0.0673791	0.0724512	0.0504428	0.06154	0.080123	0.0970652	0.047967	0.0267321	0.133811	0.0312846	0.0610777	0.140338	0.0736779
CAPN13	0	0	0	0	0	0	0.000302348	0	0	0	0	0	0	0	0	0	0	0	0	0	0.0111481	0.000262241	0	0	0	0	0	0	0	0	0	0.00105274	0	0	0	0	0	0.000734276	0	0.00962858	0	0	0	0	0	0	0	0
GALNT14	0	0	0	0	0.0101116	0	0.0093949	0.0126392	0	0.0102947	0	0.00146736	0	0.002154	0.0212497	0.0140171	0.381185	0.0334125	0.0160309	0.00435405	0.059148	0.00188291	0.132502	0.00601927	0.00777248	0	0	0.0321368	0	0.00933402	0.015149	0.00881709	0.00758679	0.00296627	0	0.0128547	0.0146364	0.00100557	0.0469417	0.0105126	0.00645765	0.00638472	0.0104068	0.019595	0	0.00137727	0	0.00138571
CAPN14	0	0.00863752	0	0	0	0.0116598	0.00168648	0.00640731	0	0	0.0411229	0.00659206	0	0	0	0	0	0	0	0	0.00491945	0.000782976	0	0.00107344	0.00938506	0	0	0	0	0	0.00281374	0.002283	0	0.00229343	0	0	0	0.00120549	0	0	0	0.00596776	0	0	0	0.00123333	0	0
EHD3	0	0.0198834	0	0.0527016	0.0433324	0.0034315	0.0202171	0.0342428	0	0.00226246	0.0262241	0.0101343	0.0127701	0.00972636	0.0332655	0	0.216624	0.0198723	0.00535149	0.0154576	0.0149061	0.00220921	0	0.011491	0.0354711	0.0727379	0.0252777	0.00277672	0.0266916	0	0.0264059	0.0189875	0.0262377	0.00840173	0	0.0411478	0.0191508	0.014085	0	0.0142385	0	0.00597117	0	0.0842588	0.0054847	0.00247036	0.0369161	0.0119463
XDH	0	0	0	0	0	0	0	0	0	0	0	0	0	0	0	0	0	0	0	0	0	0	0	0	0	0	0	0	0	0	0	0	0	0	0	0	0	0	0	0.000664616	0	0	0	0	0	0	0	0
SRD5A2	0	0.00452102	0	0	0	0.00762131	0	0	0.00762217	0.00421384	0.0813224	0.00161502	0	0	0	0	0	0	0	0	0	0.000841649	0	0.00108927	0	0	0	0	0.0132988	0	0.00308477	0	0.00268777	0	0	0	0	0	0	0	0	0.00235319	0	0	0	0.0064546	0	0.000542082
MEMO1	0	0.0427937	0.049414	0.0221485	0.0725628	0.0699967	0.0311782	0.0332116	0.0201815	0.0561228	0.104301	0.0213408	0.044781	0.0409166	0.0327844	0.0422459	0.259987	0.00545207	0.0751684	0	0.0225321	0.016088	0	0.0295392	0.0180378	0.103814	0.0747992	0.0772069	0.0468886	0.0804462	0.0542584	0.00952559	0.0380739	0.0455068	0	0	0.0329093	0.046179	0.0828809	0.0301411	0.0459322	0.0502625	0.0755078	0.0314429	0.0530386	0.0295783	0.0241256	0.0451839
DPY30	0.0202448	0.0116692	0.103381	0.0159988	0.0853256	0.0631697	0.0373658	0.0323034	0.0831843	0.0370126	0	0.0402042	0.0336474	0.027586	0.00715107	0.0602277	0.112511	0.0334116	0.0485251	0.0234468	0.041816	0.0203055	0	0.0283027	0.0241956	0	0.0210355	0.0483279	0.0120899	0.0243792	0.0526858	0.0264273	0.0358726	0.0372233	0.0272452	0.0543535	0.0447847	0.0377479	0.0190768	0.0368801	0.0484125	0.038522	0	0.0460442	0.0389151	0.0131594	0.0581459	0.0188057
SPAST	0.0617909	0.133214	0.115666	0.154022	0.138359	0.139981	0.0570457	0.0677006	0.0381939	0.13376	0.118549	0.11305	0.0612203	0.067227	0.105895	0.124907	0	0.118328	0.11413	0.0605461	0.159034	0.0490037	0	0.104878	0.0646928	0.143267	0.0520331	0.137294	0.055867	0.0476857	0.090982	0.050005	0.0733645	0.106059	0.0769253	0.0902616	0.0547537	0.092382	0.0862081	0.0860218	0.130505	0.0892512	0.0511285	0.212768	0.122039	0.0703241	0.0712285	0.0985995
SLC30A6	0.187831	0.0177705	0.0428451	0.0849491	0.0251608	0.0540872	0.0624623	0.0450683	0.0547866	0.0359777	0.121324	0.037624	0.0497582	0.0682555	0.0319479	0.0858215	0	0.0612121	0.0842545	0.0543056	0.0797611	0.0399885	0	0.0678433	0.0996597	0	0.0317594	0.0916413	0.0110933	0.102007	0.0551775	0.0664535	0.0522888	0.0452778	0.0721815	0.0320171	0.0423198	0.0439935	0.0539397	0.0520052	0.0838472	0.06313	0.0335717	0.0391461	0.0765353	0.0510203	0.0726304	0.0899216
NLRC4	0.0410243	0.0377032	0.047444	0	0.027025	0.0220247	0.0376254	0.0221404	0	0.0643842	0.0616765	0.0459633	0.0421545	0.0249654	0.0522479	0.0294826	0	0.00408035	0.0456911	0.0135483	0.0311232	0.0481884	0	0.0439645	0.0654649	0	0.0398277	0.0432881	0.0144276	0.0230711	0.0421301	0.0542645	0.0274263	0.0632161	0.128076	0.0652466	0.0747671	0.0532166	0.0937732	0.0277551	0.0569135	0.0421859	0.112768	0.0339144	0.0542602	0.038725	0.022226	0.021464
YIPF4	0.0344697	0.0947889	0.129915	0.068577	0.0544241	0.0827188	0.0864151	0.0852252	0.129772	0.0972625	0.0559701	0.104152	0.101011	0.0957181	0.103888	0.114789	0	0.115192	0.117456	0.131636	0.170189	0.0614679	0.26478	0.0730633	0.0498506	0.275653	0.197736	0.0932921	0.219918	0.106041	0.0959225	0.0870859	0.0734062	0.0914642	0.0344402	0.0854142	0.0984353	0.0943916	0.186651	0.0737008	0.110544	0.0790365	0.109642	0.137774	0.101877	0.0871905	0.104082	0.111839
BIRC6	0.442678	0.45576	0.385639	0.441408	0.381763	0.429914	0.223965	0.331045	0.267168	0.305131	0.451183	0.376672	0.32902	0.344217	0.411938	0.450419	0.478075	0.461032	0.394963	0.403611	0.45794	0.168391	0.387376	0.231249	0.330371	0.356381	0.269633	0.419325	0.426393	0.601168	0.298791	0.260335	0.280311	0.263378	0.546043	0.458696	0.286402	0.260443	0.349267	0.324587	0.364566	0.304525	0.22152	0.512284	0.359586	0.233714	0.328572	0.234636
TTC27	0.0202448	0.180082	0.106436	0.128857	0.0737443	0.0985178	0.0598721	0.108792	0.137248	0.0895892	0.11872	0.0964171	0.0714476	0.0792517	0.110551	0.112262	0.269764	0.119436	0.0937328	0.0992259	0.134372	0.0553207	0.165428	0.0826982	0.111696	0.195089	0.163602	0.141395	0.0521566	0.171902	0.0712562	0.0812412	0.118087	0.0802557	0.0652953	0.0601737	0.0902621	0.0811609	0.0547413	0.0836264	0.128451	0.0713818	0.0322694	0.134171	0.0870521	0.0629377	0.174317	0.102859
LTBP1	0	0.0089395	0.00834558	0	0	0.0142703	0.00676706	0.00559475	0	0.00702289	0	0.0132718	0.00416371	0	0.0253124	0.0179343	0	0	0.0108528	0.0098765	0	0.00332284	0	0.00457495	0.0321848	0.0427237	0.0302692	0.040759	0.0186494	0.0258724	0.00560961	0.0104879	0.00812235	0.0104683	0.0272452	0.0109995	0.0262354	0.00809464	0	0.00298149	0.00776353	0.00512191	0.0587728	0.00665951	0.022392	0.00896357	0	0.00047437
RASGRP3	0.0897045	0.09352	0.047176	0.0431884	0.0950233	0.0750097	0.0504646	0.0571039	0.0899382	0.0805865	0.162731	0.0201006	0.0542774	0.0175753	0.0431984	0.0364587	0	0.0296393	0.0587016	0.0438242	0.0252114	0.0197727	0.113034	0.0328671	0.145433	0.0428186	0.116716	0.064244	0.0149691	0.087416	0.0726474	0.0334675	0.0214937	0.0513142	0.0644665	0.0767989	0.15585	0.0678201	0.175044	0.0196518	0.0549249	0.0118073	0.0231504	0.0608502	0.0734308	0.0120332	0.0545879	0.00823282
FAM98A	0	0.0354369	0.039632	0	0.0261804	0.0231857	0.0224016	0.0361574	0.164626	0.0108094	0	0.0272984	0.00977085	0.0314503	0.0131123	0.0468933	0	0.0682369	0.0379744	0	0.0599775	0.0101177	0.147691	0.0179725	0.0547087	0.157323	0	0.0318015	0	0.0608244	0.0256615	0.0245606	0.0351269	0.0163278	0.0568263	0.00914653	0.011156	0.0226451	0.0290403	0.0284986	0.0455748	0.0154953	0.0154133	0.0641788	0.0167083	0.0147492	0.00844836	0.0278662
CRIM1	0.050454	0.0188808	0.0313481	0.140609	0.0391677	0.109745	0.0236112	0.0327202	0.104154	0.0270605	0.0436468	0.0241991	0.00855906	0.0330289	0.0330886	0.031446	0	0.00504424	0.0471943	0.0601218	0.0366575	0.0134322	0.335127	0.0301329	0.0186743	0.0140164	0.0879865	0.100238	0.0667931	0.0566784	0.0345893	0.0197309	0.0274515	0.0375885	0.0836595	0	0.0479028	0.0421104	0	0.024847	0.0221375	0.0294275	0.0668072	0.0965203	0.0526624	0.0200039	0.0746916	0.00896853
FEZ2	0.335685	0.317464	0.177608	0.201371	0.274838	0.315893	0.115776	0.175981	0.177057	0.211442	0.506565	0.22725	0.273206	0.167443	0.362919	0.261448	0.123835	0.200761	0.248099	0.334049	0.243616	0.0849088	0	0.178285	0.211114	0.248684	0.337588	0.239663	0.21772	0.228225	0.218054	0.142566	0.143107	0.19763	0.0623363	0.334199	0.117588	0.191471	0.37269	0.190358	0.275308	0.191865	0.110082	0.333404	0.280831	0.178471	0.165891	0.0996243
VIT	0	0	0	0	0	0	0.00151844	0.00448072	0	0.00309984	0	0	0	0.00628805	0	0	0	0	0.00657925	0	0	0.000428639	0	0.00195573	0	0	0	0.00312472	0	0.0143945	0.00306342	0.00036917	0.00185372	0.0018379	0	0	0	0.00164469	0.0165645	0.00194424	0	0	0	0	0.00195563	0	0	0
STRN	0.0581019	0.141313	0.192707	0.130233	0.233703	0.119019	0.0786435	0.128883	0.0390645	0.121788	0	0.101141	0.103383	0.0930661	0.110845	0.159385	0.278432	0.145862	0.148243	0.0879163	0.0545199	0.0838634	0.0879151	0.0741406	0.14315	0	0.140918	0.153955	0.0867744	0.114862	0.10732	0.0891906	0.0961617	0.125928	0.20206	0.0550824	0.0987291	0.141801	0.130563	0.107546	0.123787	0.116002	0.146924	0.182853	0.151337	0.111626	0.0749735	0.0997042
HEATR5B	0.133952	0.299233	0.298967	0.285405	0.210422	0.255893	0.117239	0.214019	0.0583801	0.234766	0.171094	0.260001	0.224864	0.157208	0.234125	0.248777	0.177851	0.279677	0.232187	0.382544	0.334628	0.157826	0.258671	0.169807	0.188379	0.103427	0.0685786	0.297307	0.419995	0.233083	0.216618	0.227076	0.156799	0.210104	0.193201	0.160659	0.228971	0.187114	0.322056	0.222843	0.254937	0.464226	0.249391	0.116217	0.242976	0.155306	0.145219	0.0955232
GPATCH11	0	0	0.0131581	0.118592	0.0685715	0.0210898	0.0593142	0.0587835	0.133339	0.0873948	0.0301053	0.0533404	0.0544375	0.0281245	0.0815381	0.042031	0.086869	0.0340331	0.0613072	0.0256995	0.00824483	0.0411028	0.0649277	0.0229825	0.0608571	0.0427237	0	0.0115348	0.0265787	0.0143945	0.0723254	0.0698132	0.0393718	0.0579779	0.180702	0.162393	0.103948	0.049677	0.135972	0.0545102	0.0461383	0.141606	0.0386138	0.0350774	0.0397613	0.0508548	0.0369161	0.0376732
EIF2AK2	0.217185	0.230772	0.124644	0.100256	0.15761	0.249943	0.173662	0.256858	0.0799294	0.134266	0.0554537	0.161705	0.111496	0.1176	0.190288	0.0838704	0.297912	0.208097	0.135027	0.226316	0.2577	0.11225	0.352209	0.15232	0.238972	0	0.179008	0.134045	0.194325	0.193184	0.131801	0.105238	0.115494	0.125159	0.160775	0.20323	0.118178	0.159325	0.101471	0.176357	0.145412	0.0943956	0.197456	0.215506	0.187959	0.0927181	0.0761843	0.108728
SULT6B1	0	0	0	0	0	0	0	0	0	0	0	0	0	0	0	0	0	0	0	0	0	0	0	0	0	0	0	0	0	0	0	0	0	0.000650601	0	0	0	0	0	0	0	0.00165115	0	0	0	0	0	0
CEBPZOS	0	0.0332548	0.0494001	0.06081	0.0615814	0.0874249	0.038252	0.0466732	0	0.0335207	0.0801895	0.0741411	0.0848448	0.090483	0.0559797	0.0466931	0.129559	0.0181694	0.103016	0.0460343	0.0517703	0.0305507	0.0649277	0.0488078	0.021087	0	0.00322201	0.0378613	0.0641802	0.127228	0.0387934	0.0290776	0.0374353	0.05233	0.207779	0.134731	0.0287579	0.0491444	0.0306989	0.0382029	0.0574643	0.0388059	0.0654353	0.0736125	0.0304049	0.042813	0	0.0453923
CEBPZ	0.0248579	0.0332788	0.0434106	0.0928154	0	0.0763923	0.042371	0.0451943	0.0201815	0.0891139	0.0670345	0.0568868	0.0417703	0.0524891	0.0524803	0.05977	0	0.0289961	0.048976	0.0318457	0.0200785	0.0267744	0	0.0410727	0.0452982	0.0775349	0.0783201	0.0647191	0.144544	0.04118	0.037432	0.0290125	0.0542231	0.0389594	0	0.0491337	0.049239	0.0438053	0.0176578	0.038336	0.0369657	0.0534514	0.0454592	0.150321	0.0408138	0.0403909	0.0492958	0.0590396
NDUFAF7	0.00728537	0.0860563	0.0313385	0.0353707	0.0339772	0.0217464	0.0398694	0.0613619	0	0.0324996	0.0236908	0.045464	0.0596312	0.042244	0.0384236	0.0646198	0	0.0511876	0.0378143	0.0578116	0.0182198	0.0146766	0.113034	0.0325194	0.0504743	0	0.0493563	0.0735266	0.0635879	0.0319204	0.0598096	0.0253369	0.0432313	0.0336681	0.1271	0.058137	0.0288011	0.0282308	0.0310984	0.0601573	0.0544705	0.0622926	0.0154228	0.0697099	0.0397832	0.0444702	0.00869419	0.0545342
PRKD3	0.370568	0.0684758	0.260093	0.178435	0.273809	0.127584	0.119538	0.245105	0.111362	0.205492	0.265021	0.20983	0.110816	0.32321	0.0755626	0.137026	0.382008	0.146067	0.124153	0.146366	0.199651	0.139373	0.0330516	0.121837	0.185264	0	0.397281	0.192869	0.319513	0.221379	0.154724	0.216131	0.231448	0.141665	0.377767	0.105838	0.162718	0.168606	0.286274	0.266121	0.171499	0.236978	0.304532	0.164852	0.18662	0.258189	0.035379	0.11497
QPCT	0.159719	0.031581	0.00321283	0	0	0.0243411	0.00795987	0.0225672	0	0.0189008	0	0.000527478	0.00248966	0.00858973	0.0247895	0	0	0	0.0108566	0.0175392	0.0354612	0.00621289	0.197127	0.00311764	0.00830144	0	0	0.0193544	0	0	0.0163756	0.0197185	0.0178434	0.00301828	0	0.0790388	0.0124948	0.0227526	0.0205765	0.0266758	0	0.0087969	0.0154133	0.0100661	0.00792022	0.0250021	0.0147914	0.0101417
CDC42EP3	0	0.0325614	0.0585277	0.0233747	0.0239269	0.00625887	0.0553797	0.0405466	0	0.023073	0.0947251	0.0109764	0.0128006	0.0278625	0.00844443	0.00816493	0	0.0366907	0.0436607	0.0457066	0.0421501	0.0135664	0	0.0141901	0.00277123	0	0.0572544	0.0371383	0.0222202	0	0.0339713	0.0162087	0.0160349	0.0254696	0	0.0195775	0.0362564	0.0513972	0.0252428	0.00879941	0.0131707	0.00908197	0.0396841	0.0264632	0.0226517	0.0107042	0	0.0380227
RMDN2	0.0795049	0.0284071	0.014247	0.0177653	0.0544231	0.0166147	0.0534325	0.0378812	0	0.0601439	0.106375	0.0473816	0.0380825	0.0392896	0.0538193	0.0816444	0	0.0525609	0.0649779	0.101552	0.130135	0.0298286	0.0330516	0.0402676	0.0585163	0	0	0.0335097	0.00813207	0.0229029	0.0572798	0.0239729	0.0413617	0.0660127	0	0.0122621	0.0245047	0.0299239	0.130359	0.0597567	0.0406133	0.0352964	0.0981398	0.0428396	0.0601463	0.0153647	0.00671282	0.0608648
CYP1B1	0	0	0	0.0789282	0	0.00596768	0.00451921	0	0	0.0124377	0	0.00436613	0.00486793	0	0	0	0	0.00518046	0.00107547	0	0	0.000566563	0	0	0	0	0	0	0.0166583	0	0	0.00195048	0.00744971	0.00339597	0	0.126002	0.00503045	0.00465031	0	0.00508613	0.00218557	0.00341922	0	0	0.00369067	0.00564684	0	0.00225207
ATL2	0.0511101	0.10113	0.141114	0.168213	0.166788	0.157921	0.0547007	0.112098	0.0888087	0.125092	0.136147	0.0805126	0.0540336	0.127232	0.089236	0.118034	0.378423	0.178406	0.116966	0.14277	0.122082	0.0701893	0	0.0886628	0.109837	0	0.0324966	0.112209	0.222886	0.0979635	0.076553	0.0846962	0.0960164	0.0943673	0.175131	0.0436811	0.108052	0.0777397	0.0733961	0.0970456	0.105157	0.149472	0.0777429	0.123751	0.12859	0.0907157	0.108337	0.11897
HNRNPLL	0.0410243	0.100373	0.0804665	0.126464	0.147325	0.155842	0.0627259	0.0725797	0.040731	0.0805274	0.154567	0.0590928	0.0384224	0.100358	0.0802573	0.120685	0.146195	0.0902731	0.12862	0.122144	0.108278	0.041863	0	0.0587367	0.0727742	0.0427237	0.0479819	0.177959	0.271306	0.0609669	0.0746545	0.063493	0.0575289	0.0738022	0.0550319	0.131949	0.0883224	0.0599791	0.130696	0.0759202	0.0581511	0.0653666	0.0154228	0.163735	0.083128	0.03875	0.0402021	0.06318
GALM	0	0.0719344	0.162832	0.124119	0.0143462	0.0536624	0.046121	0.0341944	0.134081	0.0638433	0.182602	0.0570463	0.106612	0.0384868	0.0453101	0.0274557	0	0.0715246	0.0595371	0.0499963	0.0425821	0.0639991	0	0.0524598	0.0327315	0.290625	0	0.0487354	0.0207513	0.00913512	0.0614643	0.0521977	0.0159307	0.0729817	0	0.0784393	0.0803927	0.0556047	0.0317058	0.0746544	0.0364902	0.0283945	0.0718341	0.0590024	0.0547744	0.0307499	0.0243004	0.0229475
SRSF7	0.0979864	0.214137	0.171188	0.171181	0.180278	0.175805	0.119179	0.200646	0.0849738	0.120793	0.204336	0.0958397	0.114887	0.206442	0.0943152	0.251163	0	0.231772	0.18969	0.105611	0.156193	0.0929777	0.113034	0.130395	0.115179	0.0776314	0.0679827	0.176104	0.145914	0.177548	0.133565	0.131881	0.140767	0.167394	0.230587	0.11938	0.195696	0.169677	0.0957839	0.15122	0.165448	0.159643	0.269421	0.144741	0.10227	0.123497	0.0758507	0.092111
GEMIN6	0	0	0	0.0223386	0.0356987	0.0199478	0.00903566	0.00777685	0	0.0119591	0	0.0184903	0.0216132	0.0070909	0	0.017758	0.129559	0.0291356	0.0067997	0.0549298	0.0365747	0.00659484	0	0.0100797	0.0129115	0	0	0.00482752	0	0	0.00111083	0.0120467	0.00666986	0.0122997	0.041584	0	0.00532323	0.00275626	0	0.00287288	0.00480658	0.00383866	0	0.0273353	0	0.011122	0	0.00917211
DHX57	0.011958	0.0140653	0.104768	0	0.0403202	0.098672	0.0359508	0.074908	0.110994	0.0639235	0.0920957	0.082214	0.0957082	0.0810501	0.112871	0.0774795	0	0.0757758	0.08276	0.0684088	0.0617934	0.0381169	0.458069	0.065677	0.0804074	0	0.0079764	0.0933211	0.142454	0.0911018	0.0662165	0.0748971	0.051003	0.0634092	0.237242	0.17445	0.0447582	0.0481422	0.0744249	0.0523026	0.0904213	0.0642431	0.09894	0.118548	0.0256729	0.0453472	0.0460006	0.0383241
MORN2	0	0	0	0.0203792	0	0	0.00366353	0.0044991	0	0.00475706	0	0.00282356	0.00881481	0.00273999	0.00979717	0	0	0.0123193	0.00318669	0	0	0.00136115	0	0.00787622	0	0	0	0.00976763	0	0	0.0116599	0.000822065	0.00152554	0.00132704	0.0312844	0.0152322	0	0.00572512	0	0.0020411	0.0104944	0	0	0.0228891	0.00666643	0.00306308	0.0107763	0
ARHGEF33	0.0605323	0	0	0.0348027	0	0	0.0064872	0.00149002	0	0.00086062	0	0	0	0	0	0.0291648	0	0	0.00357092	0	0	0.000693636	0	0.00385676	0.000936916	0	0	0	0	0	0.00627498	0.00402911	0.00469018	0.00721483	0	0	0.0227452	0.00127445	0	0.00210406	0.0032253	0.00202031	0	0.0117083	0.00556283	0.00120429	0	0.00427699
SOS1	0.324207	0.325049	0.284376	0.319942	0.228359	0.383766	0.232128	0.177728	0.12708	0.230982	0.187892	0.286255	0.323765	0.194626	0.259759	0.208297	0.556912	0.405313	0.313952	0.37249	0.3431	0.117483	0.384183	0.237728	0.233047	0.279741	0.285502	0.40554	0.325257	0.351953	0.244737	0.165222	0.203183	0.232891	0.355408	0.223678	0.231816	0.22067	0.33912	0.266155	0.244568	0.23259	0.311179	0.412125	0.298309	0.196204	0.180906	0.197196
CDKL4	0	0.00983381	0	0	0	0	0.00503302	0	0	0.00270529	0	0.00556139	0	0.0208059	0	0	0	0.0062698	0.0136103	0.0179243	0	0.00171188	0	0.00415141	0	0	0	0.00523257	0	0	0.0054556	0.00123521	0.00142147	0.00569654	0	0	0.00206171	0.00399157	0	0.00192902	0.00205317	0.00207862	0	0	0.0008194	0	0	0.00168991
MAP4K3	0.207813	0.191821	0.369339	0.39798	0.33214	0.291122	0.158992	0.217452	0.244604	0.213782	0.335579	0.202858	0.227491	0.160054	0.224503	0.243543	0.235691	0.296875	0.224062	0.29373	0.276525	0.112034	0.268389	0.175367	0.208377	0.626629	0.212727	0.264308	0.326053	0.271933	0.214396	0.156812	0.180844	0.200927	0.0338605	0.252136	0.176414	0.16576	0.31569	0.189723	0.239316	0.208844	0.313529	0.216701	0.295179	0.149453	0.154997	0.175841
TMEM178A	0.071054	0.0439993	0.0482395	0.100811	0.0901763	0.0885998	0.0434274	0.0645108	0.0580202	0.048171	0.0318547	0.0256468	0.0207813	0.0354245	0.0316784	0.0543332	0	0.0169979	0.0240523	0.0791042	0.0826576	0.010817	0.158924	0.0258735	0.0956333	0.275653	0	0.0522967	0.0485374	0.091362	0.0969928	0.0474444	0.0782309	0.011722	0.0769253	0.0582967	0.0429492	0.0135743	0.0178401	0.0228611	0.0225495	0.0535146	0.0154133	0.0513789	0.0368711	0.0106764	0.00869419	0.0386131
THUMPD2	0.104802	0.0734137	0.0776547	0.0757136	0.155067	0.061614	0.0695936	0.0905817	0.182975	0.121706	0.123823	0.0832682	0.0901154	0.104389	0.058706	0.119119	0.146195	0.119896	0.0688705	0.108371	0.211171	0.0447418	0.177833	0.087719	0.0748607	0.0140164	0.129817	0.0870685	0.152551	0.193989	0.0944055	0.0731669	0.0623979	0.112345	0.116323	0.120956	0.0715697	0.0557445	0.126993	0.0943486	0.14019	0.088345	0.127353	0.12737	0.0797411	0.0726432	0.0546667	0.0819975
SLC8A1	0.500523	0.584979	0.287095	0.720435	0.56871	0.558417	0.320546	0.430667	0.266435	0.521152	0.442611	0.465121	0.481411	0.436566	0.582762	0.542014	0.988002	0.71267	0.399353	0.50079	0.474548	0.19983	0.608115	0.299916	0.608628	0.392206	0.262476	0.467492	0.551891	0.388973	0.400253	0.36737	0.483254	0.323395	0.608051	0.633144	0.326326	0.371705	0.356906	0.398635	0.465228	0.396334	0.525229	0.706548	0.422149	0.453547	0.160106	0.734374
C2orf91	0	0.0184228	0	0	0	0	0.00770032	0	0	0.00257986	0	0	0	0.00505669	0.0113576	0	0	0	0.0100357	0	0	0.000709495	0.197127	0.00512871	0	0	0	0	0	0	0	0.0013872	0	0.00100309	0	0	0.00765053	0.00100557	0.00632943	0	0	0	0	0	0	0.00146181	0	0
PKDCC	0.0364928	0	0.00321283	0	0.0353679	0.0262662	0.171863	0.0528972	0.0201815	0.0365915	0.0794692	0.0109594	0.042011	0.0474272	0.0137301	0.02009	0	0.0204835	0.0424194	0.0299311	0.0103446	0.00830629	0	0.026973	0.0282688	0	0.0856124	0.0186215	0.0415624	0	0.0442249	0.0155272	0.0206782	0.01257	0	0	0.0270768	0.0151018	0.0499746	0.00370965	0.0197896	0.006091	0.0470613	0.0441923	0.00960484	0.0386817	0.0200163	0.015681
EML4	0.412376	0.381541	0.317937	0.626416	0.451901	0.433504	0.214719	0.324133	0.247043	0.320486	0.335607	0.381809	0.363009	0.414727	0.463816	0.421683	0.435007	0.460876	0.285532	0.50797	0.423867	0.158702	0.312726	0.272508	0.344134	0.606076	0.275483	0.338137	0.464658	0.429872	0.224223	0.212431	0.256463	0.261399	0.264849	0.362229	0.260467	0.218135	0.146737	0.340254	0.305553	0.127605	0.414756	0.390623	0.245948	0.231006	0.252464	0.280197
COX7A2L	0.0659627	0.0609328	0.0550083	0.0228695	0.0332768	0.0666328	0.0440389	0.0542867	0.0547866	0.0468593	0.0749463	0.0386697	0.0597197	0.0823025	0.0589714	0.04396	0	0.0292548	0.0591158	0.101252	0.174283	0.0256211	0.416293	0.0350069	0.0373297	0.0427237	0.112138	0.088493	0.0817794	0.0214409	0.063301	0.0407809	0.0555614	0.0259833	0.18281	0.059208	0.0475504	0.0569652	0.0379063	0.0480005	0.0530359	0.0223285	0	0.0661652	0.043594	0.049976	0.0636224	0.0529757
KCNG3	0	0	0.00273746	0.0262834	0	0.0154226	0.00292194	0.00223597	0	0.00118651	0.0813224	0.00348461	0.0159695	0.0055329	0.00347032	0.0085668	0	0.013295	0.00559925	0.00955523	0.0350311	0.00080782	0	0	0.00299336	0	0	0.00767384	0.0110933	0.0218709	0.0093559	0.00710741	0.00530533	0.000845168	0	0	0.004838	0.00429539	0.0180641	0	0.00699656	0	0.0470613	0	0	0.000638633	0	0.00356441
MTA3	0.153947	0.172246	0.114509	0.157524	0.161355	0.139737	0.0947453	0.124312	0.0567574	0.128144	0.130373	0.107491	0.117067	0.106903	0.114945	0.130804	0.216624	0.0846133	0.121197	0.220229	0.215509	0.0674296	0.429266	0.103584	0.16739	0.214007	0.101161	0.168377	0.128559	0.0698326	0.105124	0.113299	0.0910931	0.128993	0.0836595	0.133164	0.109258	0.0775608	0.0908562	0.11305	0.13141	0.106317	0.127181	0.1414	0.118323	0.0588401	0.0931139	0.0831712
OXER1	0	0	0	0	0.0305872	0	0.00826972	0.00475063	0.0201815	0.0121212	0	0.00400708	0.00579652	0.00386972	0.0281779	0.0256296	0	0.0428802	0.0243345	0.00870884	0.00555426	0.00335373	0	0.00359135	0	0	0	0	0	0	0.00465356	0.00395799	0	0.00492541	0	0.0235477	0.00286307	0.0019356	0	0.00128061	0	0.00904769	0.0104068	0.0152296	0.00189096	0	0	0.00163341
HAAO	0	0.0643858	0.0239943	0.0609992	0.106505	0.0216914	0.0445512	0.0234653	0.0413838	0.0766327	0.0695567	0.0495025	0.0221037	0.0399082	0.0587303	0.0599884	0	0.0268083	0.0493217	0.0212462	0.0434256	0.0240578	0.136053	0.0173617	0.0491958	0	0	0.0594739	0.0602457	0.0399848	0.0196147	0.0125252	0.0218832	0.0446665	0.0272452	0.00669042	0.0269028	0.0291067	0.0528667	0.0114077	0.0390403	0.0136451	0.0319601	0.104784	0.0130544	0.0128201	0.0595882	0.0112175
ZFP36L2	0.26408	0.384597	0.261731	0.328917	0.442445	0.394009	0.179206	0.296856	0.400136	0.329522	0.54544	0.423578	0.46079	0.159259	0.556434	0.64586	0.387994	0.514739	0.416755	0.505727	0.5931	0.191745	0.323711	0.46524	0.231812	0.28737	0.272176	0.298232	0.142889	0.327488	0.36652	0.184953	0.304052	0.442164	0.447368	0.753492	0.387128	0.333995	0.558105	0.162518	0.485278	0.341612	0.313892	0.419449	0.452925	0.157798	0.494084	0.0837347
THADA	0.457204	0.319969	0.168692	0.210704	0.350751	0.319348	0.154433	0.228099	0.325007	0.249661	0.335743	0.244912	0.212974	0.204587	0.22614	0.314832	0	0.292299	0.248202	0.24793	0.194963	0.106836	0.375718	0.203025	0.231233	0.419128	0.164033	0.282172	0.289814	0.200851	0.224029	0.151956	0.228054	0.182509	0.189568	0.216881	0.210098	0.212234	0.240997	0.179934	0.252503	0.219833	0.131739	0.360655	0.208327	0.156475	0.183339	0.222094
PLEKHH2	0	0	0.00321283	0.0159988	0.0698663	0.0252657	0.0304741	0.0211422	0.0201815	0.0483775	0.0440419	0.0382165	0.0321641	0.00548187	0.031526	0.0208884	0.086869	0.0541828	0.0303193	0.0088499	0.0423392	0.0162101	0	0.0368678	0.0322233	0.0140164	0.0403094	0.035154	0.0156281	0.0212748	0.02153	0.0146527	0.0112028	0.0301248	0	0.0190108	0.0137458	0.0145332	0	0.0321815	0.0202373	0.00277237	0.0692523	0.0258101	0.0485444	0.0127594	0.00926975	0.0212129
C1GALT1C1L	0	0	0	0	0	0	0.000286714	0.00158097	0	0	0	0	0	0	0	0	0	0	0	0	0.00671481	0.000162432	0	0.000821155	0	0	0	0	0	0	0.000595001	0	0	0	0	0	0	0	0	0	0	0	0	0	0	0	0	0
DYNC2LI1	0.011958	0.0678749	0.0717543	0.00732222	0.108047	0.113694	0.0320227	0.0480087	0.0257626	0.0333442	0.135768	0.0252588	0.0536015	0.044941	0.0606925	0.0356159	0.146195	0.0584818	0.0540015	0.10473	0.0680315	0.0196234	0	0.0314342	0.0705218	0	0.0437336	0.0826226	0.0780336	0.1044	0.0537672	0.0368401	0.056422	0.0375568	0.0883822	0.0170362	0.0369377	0.0421045	0.0542702	0.0484633	0.0294428	0.0318615	0.019586	0.101304	0.0661367	0.0314277	0.0347553	0.0455141
ABCG5	0	0	0	0	0.0129513	0	0.00107683	0.00678017	0	0	0	0	0	0	0.00218459	0	0	0	0	0	0.0142415	0.000560103	0.540013	0	0	0	0	0	0	0.0278499	0	0	0	0	0	0	0	0.00700637	0.0374608	0	0	0	0	0	0	0	0	0
ABCG8	0	0	0	0	0	0.00328956	0.000210546	0	0	0	0	0.00143075	0.00311374	0	0	0	0	0.0228349	0	0	0	0.000169943	0.197127	0.000624154	0.0114954	0	0	0	0	0	0.00663359	0	0.00341933	0.000925882	0	0	0	0	0	0.000620032	0	0	0	0	0.0014571	0	0	0
LRPPRC	0.155748	0.112642	0.144972	0.0844381	0.188518	0.169302	0.106664	0.162789	0.201009	0.0951045	0.0278315	0.138866	0.107523	0.109403	0.120237	0.133088	0	0.153534	0.140479	0.138956	0.154794	0.0642887	0	0.106379	0.0990252	0.121094	0.124976	0.196415	0.132294	0.120558	0.0961495	0.0906355	0.144457	0.0794653	0.0948623	0.0690102	0.108351	0.0925347	0.0534806	0.13691	0.105956	0.118683	0.152736	0.245444	0.0902785	0.117515	0.0987152	0.145225
PPM1B	0.0816148	0.21903	0.192071	0.100595	0.346039	0.217409	0.135259	0.152923	0.0820772	0.161534	0.184256	0.178618	0.178022	0.173818	0.155756	0.263784	0.313521	0.229697	0.210698	0.237197	0.218827	0.0871865	0.358817	0.132071	0.1616	0.529396	0.153443	0.249392	0.246928	0.193515	0.177314	0.148135	0.139396	0.118151	0.0913088	0.0834028	0.120897	0.118406	0.209897	0.198812	0.163328	0.208552	0.147688	0.175218	0.196312	0.103416	0.0886056	0.142183
SLC3A1	0	0	0	0.0197504	0	0.00530523	0.00503566	0.00289082	0	0	0.0301891	0	0.00290413	0.00431897	0	0.00613499	0	0.00775911	0.00565448	0.00891753	0	0.0027546	0	0.00323841	0	0	0	0	0.0234764	0	0.00406775	0.000709004	0.00129147	0.00217843	0	0	0	0	0	0.00367737	0	0.00307658	0	0	0.0130401	0.00162059	0	0.000653806
PREPL	0.271695	0.292889	0.148353	0.378523	0.388255	0.281599	0.120358	0.175248	0.179326	0.153435	0.0962396	0.15314	0.204126	0.100586	0.207896	0.193689	0.395405	0.230661	0.145876	0.23979	0.157301	0.0521522	0.187587	0.1194	0.205444	0.323338	0.2037	0.230665	0.236095	0.222582	0.181916	0.136559	0.159436	0.0894568	0.255377	0.321381	0.140007	0.124778	0.261637	0.116289	0.133928	0.0960791	0.151689	0.241258	0.16117	0.0654969	0.171102	0.145458
CAMKMT	0.331034	0.156624	0.372518	0.349964	0.314182	0.340089	0.208166	0.259473	0.121121	0.268752	0.23803	0.304361	0.202334	0.152612	0.227664	0.227579	0	0.161285	0.247897	0.274967	0.201901	0.174299	0	0.220841	0.260779	0.261492	0.393078	0.32481	0.21601	0.295744	0.248945	0.220187	0.264519	0.239414	0.280018	0.315037	0.207775	0.218619	0.283596	0.252394	0.254609	0.265089	0.219505	0.364938	0.216854	0.233158	0.216269	0.25158
SIX3	0	0	0	0	0	0	0	0	0	0	0	0	0	0	0	0	0	0	0	0	0	0	0	0	0	0	0	0	0	0	0	0	0	0	0	0	0	0	0	0	0	0	0	0	0	0	0	0
SRBD1	0.35363	0.168994	0.225655	0.265806	0.183542	0.163877	0.115243	0.138962	0.163343	0.156143	0.165213	0.126605	0.0987678	0.135782	0.124066	0.194866	0.138001	0.126137	0.173334	0.0946114	0.300221	0.110086	0	0.106989	0.141905	0.222676	0.145181	0.155817	0.200756	0.227336	0.148306	0.0973971	0.137208	0.161934	0.0275699	0.18463	0.128317	0.139476	0.270914	0.154556	0.156938	0.209888	0.0938255	0.104911	0.106169	0.117785	0.079203	0.0901824
PRKCE	0.124573	0.185505	0.158396	0.200996	0.291103	0.169939	0.144232	0.219759	0.407553	0.194779	0.210673	0.23398	0.187859	0.322683	0.195386	0.212486	0.177851	0.132221	0.25151	0.251649	0.20384	0.18373	0.0330516	0.176364	0.245083	0	0.31661	0.255372	0.248842	0.156502	0.239443	0.117707	0.283347	0.148357	0.433593	0.22148	0.250681	0.298875	0.288289	0.292067	0.184128	0.25306	0.222867	0.275151	0.238768	0.173908	0.119496	0.213567
EPAS1	0	0	0	0	0	0.00505462	0.00644482	0.00123385	0	0.0243744	0	0	0	0	0	0.00963756	0	0	0.00459565	0	0	0.0046051	0	0.00744621	0	0	0	0	0.0188195	0	0.00156599	0.00406502	0.00395305	0.00094737	0	0	0.00909125	0.00464925	0	0.00344484	0.0078082	0.00870662	0.0148147	0	0.00456162	0.00254454	0.00926975	0.00992482
ATP6V1E2	0	0.0422118	0.0200225	0.0197504	0	0.00609744	0.0108139	0.0168895	0.0577061	0.0121104	0	0.0174314	0.0531237	0.00450366	0.00268763	0.00963191	0.112511	0	0.0134868	0.0576986	0.0271151	0.0157254	0	0.00897817	0.00128758	0	0.0403094	0	0.0354575	0.0336901	0.0216833	0.00489182	0.0111496	0.011169	0	0.00669042	0.00580737	0.014235	0.0290403	0.00334301	0.0170238	0.00566016	0.0265316	0.0185569	0.0146908	0.00287333	0	0.0119847
RHOQ	0.200567	0.143628	0.145113	0.172653	0.235029	0.158634	0.179569	0.142176	0.185561	0.144818	0.104856	0.148538	0.194799	0.14094	0.237883	0.148995	0.123835	0.257133	0.214539	0.146557	0.108878	0.0897761	0.172416	0.161869	0.167919	0.0497483	0.16311	0.169094	0.189122	0.251881	0.141888	0.129585	0.112987	0.153897	0.0963056	0.25786	0.156437	0.163109	0.115737	0.16468	0.212346	0.196948	0.186196	0.236187	0.217571	0.111836	0.148018	0.147336
PIGF	0.330729	0.0562299	0.0474421	0.0134296	0.0389784	0.0963592	0.0676167	0.0725895	0.107377	0.0999477	0.0469363	0.0603303	0.107861	0.0520559	0.118414	0.128601	0.194385	0.111582	0.0962541	0.113625	0.0258357	0.0503522	0.0649277	0.0706318	0.0776626	0	0.104565	0.0708921	0.0680466	0.0494087	0.0955926	0.0556165	0.0627567	0.0668873	0.137023	0.134619	0.0554359	0.0769963	0.103203	0.111294	0.0845603	0.0796583	0.0998665	0.0998847	0.0578291	0.0676936	0.042301	0.0591114
CRIPT	0	0.00446482	0.0333852	0.0803364	0.0273915	0.0188547	0.0168282	0.0220593	0.0577061	0.00646739	0	0.000883153	0	0.0112728	0.0114984	0.0206844	0.24037	0.0289804	0.0194568	0.0163305	0.00374605	0.00321161	0	0.015574	0.00585753	0.136411	0	0	0.091271	0.0312241	0.0129208	0.0106044	0.00561962	0.0122544	0	0	0.0112409	0.0111266	0.00582513	0.00977169	0.0275285	0.0316781	0.0117813	0.0200941	0.0227633	0.00503072	0.01166	0.00949367
SOCS5	0.0743876	0.104484	0.107894	0	0.0944932	0.0553936	0.039919	0.0437816	0	0.0805929	0.0778864	0.0743556	0.0728141	0.0506088	0.0492575	0	0	0.11469	0.0557754	0.0685625	0.08317	0.0277821	0	0.0625414	0.0660969	0	0.0581255	0.081516	0.140346	0.0834565	0.0783595	0.0514139	0.0395656	0.0516642	0.0568263	0.117541	0.045463	0.0360384	0.102006	0.0529497	0.0576923	0.0613841	0.0154991	0.0618859	0.0564032	0.0381014	0.00606698	0.0618215
MCFD2	0.0634545	0.0595717	0.0240236	0.0330052	0.036931	0.0512147	0.0397769	0.0342541	0.0650062	0.0342273	0.0877728	0.0406384	0.0416057	0.0330761	0.0376955	0.0441711	0.395405	0.0518902	0.0612038	0.110851	0.0184126	0.030856	0	0.0305363	0.038556	0.113082	0	0.0339313	0.106861	0.0667738	0.0477245	0.037523	0.0420652	0.0471437	0	0	0.0544704	0.0217832	0.0768616	0.0235023	0.0551488	0.0441512	0.0364153	0.0628735	0.0314875	0.0281093	0.0528792	0.0541284
TTC7A	0.18842	0.368359	0.424271	0.232857	0.174342	0.222592	0.0976543	0.294121	0.360798	0.27281	0.180118	0.303546	0.291815	0.185295	0.277643	0.345824	0.217922	0.431703	0.326579	0.265973	0.340352	0.220929	0.53418	0.2487	0.442733	0.195022	0.24878	0.29173	0.348186	0.290874	0.26957	0.273425	0.313688	0.269094	0.43557	0.481391	0.359328	0.31675	0.295952	0.264806	0.33516	0.373308	0.221523	0.167813	0.572181	0.197404	0.236697	0.105019
STPG4	0	0.0146729	0.0192888	0	0.0273679	0.00170406	0.00172244	0.0124567	0	0.00294167	0	0.00234055	0.00205114	0.0104891	0.00541299	0.0149779	0	0.00837096	0.0193673	0	0.00954246	0.0182538	0	0.0128364	0	0	0.0629945	0.0153614	0.0112108	0.0283272	0.0181251	0.0258908	0.00773123	0.012039	0	0	0.0192042	0.0173523	0	0.0045218	0.022165	0.0603654	0	0	0.00940285	0.0117995	0.00836517	0.00306631
AC073283.3	0	0	0	0	0	0.00895169	0.00334636	0	0	0.00839232	0	0.00104524	0	0	0	0.0155315	0	0	0.00135059	0	0	0.0021525	0.177077	0.00463794	0	0	0	0	0	0	0.00897412	0.00151262	0.00269257	0.0027486	0	0.00669042	0	0.00244179	0.00582513	0.00263961	0.00880234	0	0	0.0165982	0.00132017	0.00434414	0	0.00189611
CALM2	0	0	0	0	0	0	0.00142359	0.00178428	0	0.00253949	0	0.00369943	0	0	0.00942801	0	0	0	0.000795093	0.01365	0	0.000267016	0	0	0	0	0	0	0	0	0.00496297	0	0.00539798	0.00121906	0	0	0	0.00288494	0	0.00185172	0	0	0	0.0186807	0.0102255	0.00467848	0	0
EPCAM	0	0.0218225	0	0.0183596	0.0114897	0	0.00169218	0.00153212	0	0	0	0	0	0.00358494	0	0.00509471	0	0	0.00348622	0	0	0.00194579	0	0.00267347	0.00598942	0.0140164	0	0	0	0.0147396	0.00106987	0	0.0074318	0.00444174	0	0	0.00646649	0	0.0235306	0	0.00343158	0	0	0.00713495	0.00154669	0.000684169	0.0316566	0.00207768
MSH2	0.105605	0.106492	0.082867	0.109952	0.0787125	0.104875	0.0398165	0.0363608	0.019376	0.0636928	0.0301891	0.0160446	0.0870011	0.0240183	0.0767605	0.0603128	0.255787	0.0400137	0.0864158	0.114125	0.148951	0.0505376	0.177077	0.0499219	0.0505732	0.204117	0.092996	0.0702127	0.0564666	0.0418506	0.0705347	0.0394463	0.0553913	0.0354031	0	0.065084	0.114496	0.0324103	0.0545801	0.0937916	0.0680695	0.0293031	0.0827383	0.068535	0.0614794	0.0372201	0.0606486	0.0502813
KCNK12	0	0.0167317	0.00663245	0	0	0.00282637	0.00339984	0.00610156	0.0580202	0.00684686	0	0.00841084	0.00763165	0	0.0102767	0	0	0	0.00685058	0.0146407	0	0.00286261	0	0.0029415	0.0165861	0	0.0079764	0.00686854	0	0	0.00648021	0.00919853	0.0211045	0.00214728	0	0	0	0.0045133	0	0.000644306	0.00940096	0.00982011	0	0.0175544	0.00932758	0.000684169	0	0.000590846
MSH6	0	0.0689035	0.0324942	0.0428242	0.0223927	0.0343511	0.0248182	0.0320209	0.0305822	0.0597861	0.0410317	0.00839038	0.0142442	0.0480353	0.0408339	0.0126016	0	0.0412895	0.0279306	0.0250922	0.0521117	0.0324595	0	0.0374732	0.0311105	0	0.138288	0.0803191	0.040102	0.0563461	0.0466808	0.0364848	0.0297149	0.0324916	0.0836595	0.0990255	0.0318566	0.0247113	0.0263263	0.0354104	0.0401759	0.0224389	0.0243635	0.0294687	0.0279262	0.022778	0.046695	0.0366319
FBXO11	0.393442	0.467797	0.432593	0.417674	0.380501	0.413808	0.226868	0.311685	0.236349	0.399529	0.664035	0.392142	0.410267	0.284183	0.360759	0.411031	0.635294	0.433304	0.350297	0.468355	0.438762	0.158464	0.280364	0.268554	0.364396	0.677293	0.31226	0.365954	0.411473	0.41251	0.317022	0.27734	0.25205	0.267047	0.417408	0.452994	0.301387	0.260325	0.361972	0.306538	0.394469	0.232155	0.290627	0.576806	0.403255	0.294283	0.427895	0.241442
FOXN2	0.241648	0.154533	0.114335	0.164365	0.115175	0.203748	0.100902	0.107921	0.0390645	0.113152	0.0781022	0.10673	0.0955786	0.114305	0.103416	0.116068	0	0.0523093	0.159227	0.223411	0.0831448	0.0722013	0.0649277	0.135327	0.109155	0.0775349	0.275112	0.214699	0.210652	0.192194	0.104525	0.126052	0.0658344	0.134472	0.248991	0.0826504	0.0690833	0.12421	0.0640186	0.136873	0.115142	0.0901902	0.144885	0.129202	0.13746	0.0821691	0.19267	0.11638
PPP1R21	0.100403	0.162799	0.13423	0.171925	0.281087	0.18546	0.141923	0.199957	0.0888503	0.201282	0.170027	0.128785	0.118351	0.111201	0.2201	0.167962	0.210525	0.144159	0.228556	0.21834	0.115432	0.0904216	0	0.135946	0.128375	0.103891	0.0827216	0.25802	0.127639	0.179429	0.169151	0.122907	0.166286	0.184311	0.142775	0.0906859	0.173273	0.211394	0.177071	0.191566	0.163906	0.125554	0.0937001	0.247583	0.208843	0.138975	0.185102	0.0952957
STON1	0	0	0	0	0	0	0	0	0	0	0	0	0	0	0	0	0	0	0	0	0	0	0	0	0	0	0	0	0	0	0	0	0	0	0	0	0	0	0	0	0	0	0	0	0	0	0	0
STON1-GTF2A1L	0	0	0	0	0	0	0.000814432	0	0	0.00379543	0	0	0	0	0	0	0	0	0	0	0	0.000560346	0	0.00203214	0	0	0	0	0	0	0	0	0	0.000610749	0	0	0	0.000849403	0	0	0.00767897	0	0	0.0024406	0	0	0	0.000671197
AC073082.1	0	0	0	0	0	0	0.000213551	0	0	0	0	0	0	0	0	0	0	0	0	0	0	0	0	0	0	0	0	0	0	0	0	0.00107276	0	0	0	0	0.00220899	0	0	0	0	0	0	0	0	0	0	0
FSHR	0	0	0	0	0	0	0.000938588	0.0119277	0	0	0	0.0074172	0	0	0.0157541	0	0	0.0127094	0.00673648	0.00690334	0	0.000715342	0	0.00074262	0.00325002	0	0	0.00696098	0.0477023	0.0109483	0.000836972	0.000742627	0.00279408	0.00116292	0	0	0	0.00144966	0.00682415	0.00292546	0	0.00204188	0	0.0149656	0.00332087	0.00304955	0	0
NRXN1	0.570083	0.517272	0.274795	0.594322	0.407809	0.577727	0.234772	0.397601	0.147632	0.370269	0.573791	0.367956	0.573722	0.267174	0.568263	0.527794	0.610527	0.540156	0.478298	0.624107	0.613125	0.120526	0.681655	0.213562	0.505979	0.540667	0.339282	0.506959	0.37924	0.425745	0.42077	0.233081	0.325823	0.195527	0.696139	0.571422	0.317238	0.291377	0.339607	0.350247	0.339852	0.291916	0.306398	0.617983	0.455009	0.227186	0.246438	0.237371
ASB3	0.0508576	0.0177907	0.014606	0.0566912	0.0685028	0.0310331	0.0241694	0.0128067	0.00762217	0.0273468	0	0.0124883	0.00312559	0.0354359	0.0159966	0.00360357	0	0.0564554	0.0123929	0.10396	0.0695858	0.00857431	0.197127	0.00749165	0.034349	0	0.0252777	0.0341263	0	0.0138368	0.0198901	0.0156255	0.0283524	0.00874452	0.0263465	0.018315	0.0107895	0.0118914	0.0104649	0.0169007	0	0	0.0622806	0.0360356	0.0452252	0.0128816	0.0204975	0.00687193
CHAC2	0	0	0	0	0	0	0.00720456	0	0	0	0	0	0.00278083	0.0156555	0.00268763	0.019013	0	0	0	0	0	0.00160034	0	0.00912118	0	0	0	0.00747475	0	0.00260673	0.00742928	0.00352268	0.00143248	0.00272946	0	0	0.0011655	0.00321994	0	0.00478805	0	0	0	0.023637	0	0.00210472	0	0.00139337
ERLEC1	0.0792921	0.0570588	0.0626922	0.0648745	0.0333654	0.113514	0.0404877	0.0849682	0	0.0468245	0.0365452	0.0442539	0.04951	0.0399056	0.0412035	0.0713587	0.112511	0.00430066	0.0373705	0.0223193	0.0327541	0.0207771	0	0.0323241	0.0791595	0	0.147931	0.0657123	0.0964701	0.0568889	0.0513291	0.0309663	0.036879	0.0388801	0	0.046916	0.0785975	0.037815	0.0413084	0.0363215	0.0334669	0.0357131	0.0319601	0.0849536	0.0568919	0.0166934	0.0186905	0.0258084
PSME4	0.303005	0.154909	0.207251	0.135764	0.237388	0.259267	0.198051	0.1723	0.167376	0.160573	0.331688	0.22532	0.163415	0.164236	0.160571	0.196832	0.480762	0.248036	0.214196	0.200141	0.240934	0.0787171	0.158924	0.130444	0.237677	0.139227	0.233457	0.266639	0.302655	0.250392	0.189577	0.141593	0.175002	0.162814	0.154361	0.222095	0.155445	0.199284	0.157584	0.228622	0.202333	0.234916	0.170539	0.253236	0.214876	0.140865	0.200584	0.153231
ACYP2	0.290191	0.285804	0.225401	0.239105	0.231854	0.310145	0.205253	0.220876	0.260296	0.222574	0.281654	0.290576	0.302785	0.198929	0.223781	0.328796	0.194385	0.22844	0.299113	0.360026	0.298693	0.10025	0.0879151	0.188557	0.250211	0.253357	0.132133	0.307206	0.143218	0.243241	0.234021	0.163036	0.186349	0.211751	0.216336	0.455013	0.169249	0.221629	0.292205	0.17051	0.241516	0.319133	0.258946	0.43645	0.178468	0.204359	0.239298	0.214057
TSPYL6	0	0	0	0	0	0	0	0.00584259	0	0	0	0	0	0.00984585	0	0	0	0	0	0	0	0	0	0	0	0	0	0	0	0	0	0	0	0	0	0	0	0	0	0	0	0	0	0	0	0	0	0
C2orf73	0	0	0	0	0	0	0	0.00279352	0	0	0	0	0	0.00380514	0	0	0	0	0	0	0.0322448	0.000511321	0	0	0	0	0	0	0	0	0	0.00260243	0.0065327	0.000785023	0	0	0.00263766	0	0	0	0	0	0	0	0	0	0.0252146	0.000545214
SPTBN1	0.00728537	0.226306	0.0736303	0.130138	0.199023	0.260713	0.0804931	0.110345	0.121844	0.123246	0.054547	0.0789866	0.125346	0.0630764	0.110542	0.0367924	0	0.0694582	0.104283	0.186797	0.170592	0.0521424	0.393639	0.0642218	0.145357	0.0727379	0.164437	0.192789	0.194116	0.178625	0.135271	0.0945868	0.102488	0.0344353	0.241149	0.113395	0.0806227	0.0723825	0.117982	0.0596919	0.0905625	0.0822911	0.09132	0.19924	0.0915806	0.0800121	0.0568914	0.0625017
EML6	0.0927524	0.169667	0.0627472	0.0733246	0.16289	0.121195	0.0443223	0.0885609	0.0921916	0.0782458	0.230677	0.0836662	0.115104	0.0390202	0.111733	0.033107	0.112511	0.127626	0.0820995	0.0866525	0.145757	0.0510463	0.248074	0.0484133	0.0538854	0.121094	0.0564359	0.153308	0.191379	0.0524627	0.0866299	0.0573171	0.0724613	0.0511452	0	0.0310876	0.116335	0.0543783	0.150819	0.0445959	0.048334	0.0506199	0.0633319	0.0995769	0.0946757	0.066194	0.0267528	0.0542598
RTN4	0.690703	0.541969	0.392387	0.525168	0.386611	0.571576	0.217752	0.359975	0.298919	0.393481	0.722697	0.387609	0.387726	0.316027	0.540629	0.467952	0.913295	0.580738	0.424474	0.511555	0.558311	0.152833	0.813241	0.267242	0.428759	0.260832	0.473841	0.432585	0.722743	0.367719	0.335942	0.269714	0.291376	0.279025	0.712974	0.529308	0.293089	0.302068	0.420524	0.408255	0.438722	0.313541	0.153871	0.609218	0.476023	0.239317	0.320225	0.249785
CLHC1	0.0968881	0.067302	0.0300151	0.0546806	0.0253774	0.0712906	0.0224855	0.0292482	0.0305822	0.0181416	0.0385478	0.0451285	0.0247005	0.00845988	0.0266325	0.00945945	0	0.011637	0.0145343	0.0662843	0.0113852	0.0115109	0	0.0110647	0.0266398	0	0.0730118	0.0642567	0.00813207	0.0765241	0.0380806	0.0233098	0.0214242	0.0225535	0.0344402	0.0466011	0.00479959	0.0278856	0.0067538	0.0240581	0.0321633	0.00718051	0.0933774	0.0661868	0.0193121	0.00730086	0.0412123	0.0146064
RPS27A	0.0993333	0.134081	0.0753045	0.125248	0.230206	0.171135	0.151504	0.137886	0.110411	0.0405124	0	0.0608405	0.207748	0.137216	0.182357	0.139707	0	0.168587	0.197986	0.239138	0.136089	0.0497424	0.0649277	0.0506645	0.0742184	0.0428186	0.0825185	0.189364	0.182909	0.102826	0.124017	0.0958838	0.134115	0.0721326	0.075471	0.17352	0.12181	0.160659	0.140661	0.145438	0.102578	0.144999	0.179273	0.0922191	0.155233	0.0655308	0.150618	0.0973674
MTIF2	0.0631311	0.087885	0.0206081	0.0159988	0.0625908	0.0346833	0.04059	0.0528638	0.0197509	0.0144349	0.00859934	0.0558592	0.050923	0.0171373	0.0512806	0.0664173	0	0.119424	0.0380637	0.0343372	0.0529615	0.0269702	0.165428	0.0437267	0.0556772	0.0140164	0.0334104	0.00685028	0.0712235	0.135921	0.0480194	0.0379084	0.0366249	0.0457576	0.0858711	0.0245997	0.066547	0.0417084	0.0298766	0.0448381	0.0555892	0.0363855	0.0495487	0.0259641	0.0246928	0.0381377	0.0226656	0.0365143
CCDC88A	0.387498	0.504618	0.358741	0.540306	0.470023	0.529623	0.244657	0.295394	0.277204	0.436172	0.438554	0.403122	0.398735	0.215878	0.412675	0.407542	0.829175	0.477469	0.361748	0.421169	0.415841	0.185817	0.285234	0.276683	0.399449	0.717915	0.483983	0.390947	0.431097	0.367123	0.346777	0.238702	0.306565	0.267166	0.531794	0.462188	0.299367	0.247516	0.456824	0.339088	0.338815	0.277165	0.231784	0.446983	0.368857	0.216119	0.199403	0.205134
CFAP36	0.0344697	0.109006	0.0302631	0.0565498	0.108546	0.0695077	0.0296443	0.0443707	0.0710007	0.0549085	0.0496638	0.0407644	0.052104	0.0290199	0.0609036	0.048322	0	0.0738056	0.0384112	0.0578074	0.0794549	0.0148564	0.305146	0.0248806	0.0515307	0	0.0301553	0.0310069	0.107759	0.0480235	0.0461254	0.049902	0.0477265	0.0265188	0	0.0737097	0.0681723	0.0288604	0.0717179	0.0219531	0.0442725	0.0481439	0.050029	0.00589085	0.030515	0.0160933	0.0169267	0.0441749
PPP4R3B	0	0.105158	0.0964668	0.161273	0.24725	0.129915	0.0884247	0.124573	0.0222506	0.0947742	0.204403	0.136081	0.127157	0.157954	0.17624	0.0941213	0	0.179862	0.117544	0.21687	0.190018	0.0675372	0.0649277	0.114263	0.0489521	0.136411	0.060602	0.254603	0.176303	0.155587	0.104903	0.0932131	0.0999207	0.108878	0.0954073	0.128393	0.0915346	0.0979381	0.151582	0.123479	0.141803	0.143919	0.10384	0.0597142	0.119269	0.0945649	0.0656439	0.11954
PNPT1	0.0672076	0.149254	0.10512	0.020696	0.160533	0.106308	0.0539361	0.0865204	0.019376	0.0763593	0.0109881	0.0352664	0.0480881	0.0595677	0.0859856	0.0972924	0.216624	0.0477868	0.0493635	0.1047	0.0797404	0.0441982	0	0.0589389	0.0282518	0.163771	0.111049	0.0855397	0.0601828	0.0795441	0.0746631	0.0682242	0.0884612	0.0504244	0.041584	0.202687	0.110077	0.0659184	0.0321557	0.0853143	0.0624579	0.0512861	0.102712	0.0478075	0.0295207	0.0608069	0.0302278	0.0917904
EFEMP1	0	0	0	0	0.0101413	0.0149708	0.00571582	0.00613464	0	0	0	0.00146997	0.0196182	0	0	0	0	0	0.00126646	0.014988	0	0.00117973	0	0.00738126	0.00685013	0	0	0	0	0	0.00278222	0.00785008	0.00803019	0.00204192	0	0	0.00183475	0.00470007	0	0.00648329	0	0.00242544	0	0.0176318	0.00748189	0	0	0.00549296
CCDC85A	0.103874	0.102756	0.0671158	0.0972374	0.163123	0.0884163	0.0277761	0.0597864	0.07721	0.0658401	0.0131051	0.0334547	0.0233016	0.0230042	0.115912	0.060046	0.194385	0.0709654	0.0421897	0.0952483	0.0542111	0.0100453	0	0.0187931	0.0907527	0.311418	0.0434904	0.0633339	0.118982	0.0447528	0.0495334	0.0351357	0.0458409	0.0176998	0.0703735	0.0185751	0.0508845	0.0226141	0.029426	0.0343713	0.0575637	0.0190704	0	0.0972759	0.0725246	0.030684	0.054152	0.0178651
VRK2	0.150813	0.134698	0.0943562	0.233438	0.219957	0.193324	0.118663	0.161816	0.160179	0.161693	0.152903	0.122557	0.114587	0.103936	0.144771	0.134023	0	0.122485	0.137975	0.112154	0.11476	0.110381	0.267788	0.122625	0.0676372	0.18567	0.132248	0.192453	0.206266	0.337257	0.126546	0.150112	0.129452	0.159657	0.0779459	0.09122	0.0892912	0.110564	0.162466	0.222226	0.166641	0.153209	0.0925613	0.0495289	0.0907469	0.132074	0.174261	0.109207
FANCL	0.121864	0.0710192	0.0526224	0.00810105	0.0972578	0.0932049	0.0744811	0.100655	0.019376	0.0427875	0.0209462	0.0670084	0.0742546	0.0469455	0.030363	0.0532393	0.347431	0.0418229	0.074085	0.0598945	0.0773693	0.0773643	0.113034	0.0577449	0.0909539	0.0427237	0.0578444	0.122538	0.115872	0.0644958	0.0248967	0.0728482	0.06282	0.0379761	0.181045	0.0277237	0.103712	0.0526035	0.075067	0.0746129	0.0532838	0.0231387	0.0650683	0.0925419	0.0666006	0.0332484	0.0301444	0.0558025
BCL11A	0.0768338	0.0540892	0.0206976	0.097525	0.0272251	0.0526528	0.0190259	0.0325396	0.266435	0.0325597	0	0.0339519	0.027978	0.0291909	0.0902142	0.0594477	0	0.0543127	0.0208335	0.0174513	0.0588939	0.0097181	0.376957	0.0199743	0.0356213	0	0.0512107	0.0531585	0.0548764	0.0149998	0.0324902	0.0166118	0.020548	0.0102857	0.0595556	0.0175403	0.00835861	0.0200086	0.0558786	0.0229344	0.0267035	0.0161988	0.0136799	0.0512677	0.0468058	0.0387332	0	0.031402
PAPOLG	0.0768338	0.113117	0.0549042	0.00869451	0.0603802	0.0766812	0.0459084	0.0618028	0	0.0277634	0.111326	0.06995	0.0673316	0.141223	0.0824217	0.0602868	0	0.0358963	0.0663198	0.103735	0.0912908	0.0642629	0	0.0460488	0.200365	0.0428186	0.0536365	0.0466822	0.1628	0.111185	0.0756129	0.0875976	0.143108	0.0737324	0.150781	0.0569382	0.0755586	0.0727932	0.110671	0.070446	0.073027	0.359922	0.208546	0.0236734	0.0910058	0.0666333	0.116362	0.1001
REL	0.359656	0.180157	0.140797	0.185125	0.141232	0.195107	0.156566	0.194272	0.110994	0.17238	0.42788	0.193151	0.219086	0.282058	0.21348	0.202289	0.086869	0.275771	0.171829	0.211628	0.141787	0.131277	0.0330516	0.148333	0.342956	0.103427	0.175694	0.223265	0.392091	0.264079	0.185769	0.185426	0.170282	0.194368	0.373363	0.164494	0.128977	0.221684	0.16406	0.193255	0.176394	0.373806	0.298466	0.227694	0.283666	0.19038	0.0835855	0.198349
PUS10	0.0202448	0.0258333	0.0287983	0.0527016	0.042924	0.0217801	0.0471147	0.0358431	0.0567574	0.027337	0	0.0256261	0.0309757	0.0270678	0.0651617	0.00579921	0	0.0108491	0.0702082	0.0611822	0.0195975	0.0381543	0	0.0356616	0.0534078	0.136411	0	0.0268909	0.104635	0.00703375	0.0345367	0.0349634	0.0521546	0.0599184	0	0	0.0267687	0.0449297	0.0178608	0.0282996	0.019261	0.0308327	0.0122949	0.135598	0.0347107	0.0500752	0.0622952	0.0627001
PEX13	0.136371	0.0488501	0.0590381	0.153643	0	0.0349501	0.0417431	0.0511695	0	0.110299	0.0315221	0.0567773	0.0611077	0.0838852	0.0211112	0.0784021	0	0.0823861	0.0436915	0.0905239	0.0695543	0.0321409	0	0.0399269	0.0260728	0	0.195124	0.0544742	0.0725636	0.0926971	0.0607274	0.0348786	0.0441659	0.0433786	0.0263465	0.0758087	0.0228773	0.067435	0.0617033	0.0526931	0.0508837	0.0569837	0	0.0933104	0.0796297	0.0198174	0.0555095	0.0635951
KIAA1841	0.315748	0.0346216	0.091905	0.0156178	0.0687628	0.08848	0.0400444	0.0401337	0.0245676	0.0571691	0.0131051	0.0482504	0.0659267	0.0523525	0.0524276	0.0998876	0.130527	0.0704608	0.125794	0.0422823	0.126805	0.0503955	0.177077	0.0531049	0.0888885	0	0.0749536	0.111577	0.0707375	0.0868732	0.053715	0.0255677	0.0508128	0.0380912	0.090706	0.0509035	0.0391147	0.0441176	0.0656811	0.0448383	0.0672485	0.0424999	0.111932	0.105318	0.0532777	0.0371688	0.117185	0.0540775
C2orf74	0	0.0162901	0.0351108	0.0215328	0.0821715	0.0407688	0.0321715	0.0435063	0.00762217	0.0468074	0	0.0158448	0.027403	0.024045	0.0614634	0.0204921	0	0.0135353	0.0210844	0.0771366	0.0277419	0.00972248	0	0.0318826	0.0103673	0	0.0079764	0.0295341	0.0246028	0.0278499	0.035112	0.0219051	0.0177427	0.0262242	0	0.0317945	0.00920762	0.0332043	0.00325964	0.0192542	0.023258	0.0153845	0	0.0287295	0.0160432	0.0417417	0.0695032	0.0086574
USP34	0.212369	0.383081	0.259606	0.48643	0.509657	0.459349	0.210095	0.365959	0.204335	0.305746	0.400455	0.3383	0.296882	0.223985	0.452464	0.44842	0.297912	0.370454	0.399976	0.510681	0.484567	0.147866	0.452423	0.261917	0.367576	0.40639	0.234754	0.472913	0.440661	0.414604	0.285622	0.223997	0.313608	0.262725	0.361059	0.486962	0.274997	0.290413	0.424206	0.322398	0.36237	0.320404	0.334901	0.507361	0.365511	0.217206	0.250084	0.221175
XPO1	0.0684668	0.246074	0.164625	0.144158	0.209313	0.260401	0.215701	0.174021	0.114738	0.23531	0.143497	0.182384	0.151342	0.153935	0.238434	0.189864	0.123835	0.249184	0.190947	0.23802	0.263259	0.160891	0.0330516	0.162015	0.151733	0.277651	0.24343	0.324031	0.174505	0.27466	0.196527	0.180408	0.157653	0.185062	0.176381	0.106859	0.212648	0.186446	0.250575	0.195418	0.199046	0.179756	0.218171	0.299363	0.319478	0.134386	0.206049	0.141546
FAM161A	0.00728537	0.0262274	0	0.0236514	0.010369	0.0275419	0.0111801	0.00984038	0	0.00927519	0	0.0106206	0.0278143	0.00321251	0.0218472	0.0366794	0.290421	0.010284	0.00934214	0.0210811	0.0149894	0.00785717	0	0.00950384	0.0222651	0.275653	0.0234039	0.0143828	0.0165335	0	0.0168037	0.0106771	0.0174489	0.00151474	0.069732	0.0271278	0.0111682	0.00618303	0	0.0158911	0.0165923	0.00472925	0	0.022255	0.0218503	0.00609687	0	0.0121005
CCT4	0.256705	0.0637969	0.0421779	0.199162	0.133584	0.0804671	0.150503	0.102967	0.0706904	0.0940671	0.337172	0.0756924	0.0795396	0.0873225	0.0942748	0.082891	0.123835	0.0914616	0.0763964	0.0802784	0.0311149	0.0332822	0	0.0334374	0.110161	0.157086	0.0079764	0.142713	0.0918723	0.0894	0.0451937	0.0525473	0.091338	0.0715599	0.0391253	0.0555449	0.102272	0.0929353	0.0885416	0.0833516	0.103093	0.0685645	0.0848433	0.227884	0.1218	0.0482804	0.0438926	0.0815287
COMMD1	0.109093	0.25491	0.214109	0.339952	0.278169	0.28852	0.148372	0.222277	0.263878	0.191407	0.330773	0.257466	0.235602	0.186731	0.203424	0.236183	0.366779	0.251019	0.215871	0.362208	0.27413	0.131751	0.471951	0.205957	0.270402	0.0427237	0.130752	0.256067	0.231572	0.239295	0.169757	0.16491	0.249028	0.198023	0.160635	0.215481	0.168502	0.149718	0.270943	0.222314	0.238588	0.157165	0.193025	0.182924	0.191452	0.163313	0.123029	0.227954
B3GNT2	0	0.0814807	0.0418606	0.129173	0.031835	0.081191	0.0262187	0.0124229	0.0577061	0.0198533	0	0.0192262	0.0171477	0.00945814	0.0459962	0.0362075	0	0	0.0240243	0.0394577	0.0291793	0.015471	0	0.0159192	0.000936916	0	0	0.0199424	0.0127853	0.0213272	0.0335889	0.0139531	0.016918	0.0141551	0.0568263	0.0222699	0.0271011	0.020027	0.0213325	0.00936955	0.0195128	0.00662014	0	0.0314428	0.0127405	0.0226636	0.00614948	0.0182074
TMEM17	0	0	0.0105561	0	0	0.0065394	0.0017979	0.00296092	0	0.00449661	0	0	0	0.00622977	0	0	0	0.0310706	0.00600446	0	0	0	0	0.00215677	0	0	0	0	0	0.0168855	0.00060039	0.00542622	0.00316644	0.00287098	0	0.0119904	0	0.00310132	0	0	0	0.00118505	0	0	0.00196538	0.00135296	0	0.00334127
EHBP1	0.159255	0.311472	0.191974	0.275938	0.355256	0.350188	0.120793	0.192592	0.27631	0.163688	0.365874	0.227359	0.218207	0.19609	0.279792	0.263093	0.129559	0.223155	0.223509	0.307147	0.333518	0.13335	0.113034	0.184023	0.271423	0.0776314	0.207683	0.277245	0.349934	0.199537	0.225573	0.159129	0.219385	0.15423	0.173865	0.253324	0.197911	0.156512	0.206473	0.228383	0.25358	0.185387	0.15649	0.290809	0.205357	0.181705	0.244472	0.216065
OTX1	0	0	0	0	0	0	0	0	0	0	0	0.00873283	0	0	0	0	0	0	0	0	0	0	0	0	0	0	0	0	0	0	0	0	0.00188252	0	0	0	0	0	0	0	0	0	0	0	0	0	0	0
WDPCP	0.191969	0.290385	0.205683	0.234122	0.334651	0.294397	0.13087	0.204914	0.137985	0.254386	0.162498	0.248588	0.249873	0.164863	0.355258	0.254697	0.379171	0.279369	0.196782	0.29068	0.317852	0.140545	0.113034	0.207382	0.157367	0.177155	0.192163	0.267856	0.290538	0.192618	0.231227	0.120034	0.167431	0.177171	0.232196	0.292129	0.155099	0.137327	0.119053	0.184114	0.187954	0.116088	0.181146	0.380038	0.176076	0.147899	0.364455	0.219765
MDH1	0.22363	0.268748	0.155578	0.201602	0.234193	0.264751	0.115858	0.172451	0.117213	0.125885	0.221545	0.119895	0.175195	0.125627	0.157907	0.0958911	0.335471	0.157394	0.175216	0.171407	0.207559	0.0377585	0.291928	0.0877999	0.206183	0.121094	0.12772	0.185762	0.159503	0.0990838	0.209269	0.13531	0.151966	0.0685049	0.238177	0.0867597	0.112354	0.0991458	0.167598	0.104432	0.126785	0.0843954	0.0838855	0.242443	0.170793	0.0693699	0.0974889	0.0697741
UGP2	0.117031	0.207198	0.137007	0.238354	0.165472	0.185677	0.132017	0.186444	0.0416302	0.125696	0.145229	0.114005	0.131537	0.0965559	0.124535	0.177855	0.112511	0.140854	0.138503	0.187616	0.143449	0.0675707	0.212241	0.0805563	0.117581	0.362436	0.166514	0.161447	0.155977	0.11547	0.141541	0.123829	0.122504	0.0959047	0.0505922	0.0940559	0.194219	0.135047	0.0830346	0.103945	0.14876	0.0897178	0.151161	0.24067	0.133284	0.113411	0.16323	0.101045
VPS54	0.243122	0.171626	0.190218	0.171867	0.202532	0.214246	0.124836	0.155394	0.156542	0.231328	0.162801	0.197569	0.119053	0.182438	0.205615	0.23591	0.130527	0.28363	0.188379	0.13919	0.24228	0.0956054	0.0876849	0.129473	0.19186	0.306169	0.142414	0.186238	0.187385	0.160596	0.15581	0.15192	0.162264	0.175396	0.333169	0.306609	0.183237	0.15649	0.273794	0.184831	0.174601	0.119265	0.154927	0.227542	0.194364	0.149332	0.328078	0.14844
PELI1	0.688027	0.383838	0.324666	0.321154	0.436938	0.458095	0.187079	0.288388	0.203138	0.318289	0.56318	0.43869	0.315875	0.421767	0.337244	0.375012	0.598771	0.350835	0.375506	0.387816	0.430666	0.161535	0.560438	0.271178	0.497692	0.103427	0.231161	0.388762	0.385902	0.355014	0.263731	0.235488	0.419767	0.256851	0.416604	0.248579	0.266425	0.33497	0.362357	0.308047	0.382944	0.459099	0.33868	0.454829	0.41836	0.300212	0.272506	0.431168
LGALSL	0	0	0	0	0	0.0175657	0.00443592	0.00321858	0.0577061	0.0039077	0	0.00921316	0	0.00641415	0.00972834	0	0	0	0.00907128	0.0192556	0	0.000673569	0	0.014393	0	0	0	0.0170287	0	0	0.0207465	0.00524403	0.00403275	0.00354992	0	0	0	0.00273105	0.0149294	0.000541256	0.00314814	0.0035338	0	0	0.00783816	0.00194831	0.00836517	0.00549648
AFTPH	0.366131	0.191533	0.21603	0.229875	0.247322	0.226519	0.148078	0.168137	0.109684	0.187238	0.200791	0.170393	0.178684	0.130454	0.170733	0.180799	0.129559	0.171083	0.179694	0.266905	0.113544	0.0954325	0.349201	0.119107	0.19297	0.186855	0.247431	0.312248	0.28839	0.19404	0.161917	0.14449	0.159713	0.155228	0.313117	0.219516	0.126461	0.187287	0.175833	0.216902	0.157725	0.201957	0.168709	0.299014	0.23328	0.148453	0.102535	0.142999
SERTAD2	0.0201262	0.155052	0.111549	0.0846169	0.0779372	0.149619	0.0659893	0.0779728	0.138015	0.114543	0.232461	0.132414	0.14701	0.126085	0.0743825	0.153179	0	0.0759521	0.163879	0.0414333	0.189868	0.0640532	0.113034	0.0743215	0.0500089	0.275201	0.101486	0.192554	0.0925554	0.104194	0.142943	0.0570147	0.0913571	0.101742	0.0955276	0.130449	0.0671366	0.125866	0.158973	0.0819972	0.147194	0.148365	0.0946834	0.148394	0.157004	0.12764	0.0766446	0.10844
SLC1A4	0.180071	0.0615773	0.0403491	0.104383	0.078348	0.0789898	0.0575006	0.0456585	0.0197509	0.0606903	0.0902943	0.0278992	0.0712917	0.0446746	0.0763559	0.0819227	0	0.0642245	0.0646574	0.0565612	0.0693246	0.0401716	0.363243	0.0529839	0.0227862	0	0	0.0961207	0.131553	0.0499108	0.0794626	0.0446413	0.0991542	0.0417012	0	0.00398945	0.0994977	0.0799191	0.0422045	0.0555503	0.0244232	0.0421275	0.0148147	0.0342296	0.056987	0.0207339	0.0149913	0.0480465
CEP68	0.0609004	0.023066	0.0422032	0.0335061	0.034538	0.0449664	0.031214	0.0452216	0.187937	0.0859425	0.00271397	0.0590966	0.106904	0.0440623	0.0467251	0.0896559	0.228935	0.098132	0.0342293	0.0360825	0.0675415	0.0320418	0.22682	0.0448969	0.0626103	0.136411	0.0962139	0.0443022	0.0411052	0.117328	0.0636426	0.0352929	0.0667716	0.0432629	0.151203	0.068414	0.0439809	0.0337127	0.158416	0.0381312	0.0937971	0.106786	0.0266635	0.103812	0.0354508	0.0316722	0.0343524	0.0831133
RAB1A	0.197813	0.372044	0.210633	0.339326	0.281272	0.341898	0.180167	0.264775	0.211197	0.184836	0.323395	0.272413	0.229843	0.210169	0.25774	0.225025	0.290421	0.365433	0.273562	0.260334	0.332329	0.149313	0.155697	0.210473	0.373762	0.342105	0.159259	0.31297	0.402177	0.227169	0.238755	0.225263	0.248543	0.211601	0.365693	0.261157	0.190604	0.19169	0.321882	0.306907	0.245031	0.343309	0.25177	0.293721	0.375327	0.245295	0.252599	0.213973
ACTR2	0.279473	0.288187	0.331362	0.393944	0.275182	0.34941	0.170429	0.275202	0.191545	0.278587	0.21171	0.254165	0.278091	0.285876	0.271995	0.415603	0.708227	0.293483	0.304618	0.31855	0.298667	0.143341	0.272453	0.19972	0.27959	0.128443	0.209033	0.311448	0.246386	0.323615	0.243723	0.207422	0.21428	0.224123	0.266584	0.346032	0.228618	0.219981	0.238407	0.242368	0.324135	0.22341	0.217775	0.3683	0.221583	0.209604	0.145178	0.188444
SPRED2	0.272986	0.150533	0.184079	0.191551	0.119814	0.193901	0.119794	0.153767	0.0989382	0.141438	0.194608	0.118343	0.153822	0.181594	0.236412	0.210855	0	0.138123	0.193599	0.176662	0.198216	0.106857	0.675727	0.186442	0.160104	0.121094	0.0885935	0.148741	0.314988	0.106405	0.18049	0.135712	0.160425	0.124762	0	0.109611	0.153929	0.15178	0.209431	0.186581	0.16551	0.0933463	0.130834	0.236189	0.114976	0.111584	0.223254	0.179086
MEIS1	0	0	0.130018	0.10433	0.0202084	0.0509444	0.020178	0.0688774	0.0503078	0.133346	0.00271397	0.0111661	0.0740431	0.0261347	0.0409388	0.112865	0	0.00560193	0.0122737	0.021886	0.0109495	0.0522742	0.22682	0.0588037	0.0308264	0	0.0461697	0.0475773	0.120308	0	0.0175102	0.0635354	0.000744636	0.0364295	0.041584	0.0515102	0.03185	0.00642531	0.00571839	0.0890137	0.0329045	0.0012521	0.0690482	0.0242911	0.0819046	0.0620724	0.0505197	0.0175415
ETAA1	0	0.0562016	0.00761514	0.0765915	0.015256	0.0222179	0.0201981	0.0201753	0	0.0295206	0.0254693	0.0211443	0.0078029	0.0246668	0.0317855	0.0127033	0	0.0287915	0.0247414	0.0269906	0.0113852	0.0106002	0	0.0202483	0.00280299	0.255492	0	0.0365411	0.0137286	0.0792538	0.00648437	0.0130553	0.0127492	0.0293859	0	0.00825755	0.0166017	0.00764668	0	0.0142098	0.0118252	0.0134249	0.0141755	0.00930656	0.00765982	0.00904976	0.00606698	0.00747355
C1D	0.0962738	0.0246179	0.0763913	0.055253	0.090136	0.0503229	0.0342751	0.0631291	0.0403724	0.036116	0.0469363	0.0157193	0.0403407	0.0503704	0.0492458	0.0510772	0	0.0199857	0.0516025	0.0527562	0.0175337	0.0210981	0	0.0387	0.0380764	0.0140164	0.0509246	0.0712075	0.109445	0.0841724	0.0360146	0.037341	0.0218058	0.0340332	0.102883	0.102779	0.00694242	0.0368857	0.0164872	0.0260777	0.037969	0.0396282	0.019586	0.062523	0.0280693	0.0468196	0.0615505	0.0297635
WDR92	0	0.0202925	0	0.0134296	0	0	0.0094405	0.0125758	0	0.00631936	0.0262241	0.0153019	0.0146834	0	0.0211473	0	0	0.00594224	0.00825958	0.00828346	0	0.00411526	0.433332	0.00972715	0	0	0	0	0.0137286	0	0.0173269	0.010437	0.0127668	0.0045196	0.0221116	0	0.0026224	0.0116876	0	0.00465643	0.0195681	0.00857123	0	0.0119208	0.0113107	0.0244038	0.00606698	0.0109523
AC017083.3	0	0.0287562	0.0176324	0.0734131	0.0402919	0.0143205	0.0053616	0.0114309	0	0.00569482	0	0.00915628	0.016145	0.0210029	0	0.00342185	0	0	0.018588	0	0	0.00466218	0	0.00959192	0.00996344	0	0	0.00806645	0	0	0.00350955	0.00483414	0.00689148	0.00629999	0.0230412	0	0.00407711	0.00977083	0.00682415	0.00280459	0.00521999	0	0	0.0117827	0.00664756	0.0128869	0.0147914	0.00496758
PNO1	0	0.051802	0.0214173	0.043618	0.0218742	0.0244432	0.0125864	0.0112518	0.0201815	0.00957814	0	0.0114403	0.0377272	0.0495544	0.00964902	0.0473098	0	0	0.0328126	0.010685	0.052797	0.0077598	0	0.0189051	0	0.0427237	0	0	0.00916062	0.0108749	0.0204992	0.00445971	0.0294786	0.00494224	0.0253198	0	0.0154739	0.0209863	0.00682415	0.0258564	0.0227412	0.0103769	0.0146201	0.0488611	0.00886465	0.0200967	0.0173775	0.0379808
CNRIP1	0.0607896	0.0199586	0.0141509	0.0548734	0.140672	0.0579991	0.0547965	0.0533509	0.0413838	0.0423751	0	0.0574725	0.0870541	0.0458403	0.0426338	0.0343935	0.112511	0.0322199	0.0664448	0.0883151	0.0521853	0.0118356	0	0.0372149	0.025378	0	0.0079764	0.0540951	0.0976695	0.0931816	0.0520818	0.0318127	0.0619703	0.0435174	0	0.0342795	0.0636324	0.0420679	0.0338775	0.0349329	0.0283511	0.0271949	0.0276198	0.0892118	0.0585732	0.0272154	0.0212746	0.0260226
PLEK	0.164763	0.112051	0.0931046	0.0819361	0.11392	0.0966994	0.147862	0.091486	0.109391	0.101098	0.0925578	0.0563685	0.115396	0.0575987	0.0683661	0.18013	0	0.112335	0.095694	0.0408418	0.131688	0.0441563	0.0649277	0.0698695	0.0844888	0	0.090665	0.129573	0.200033	0.24134	0.0806752	0.0838015	0.0278714	0.105562	0	0.154232	0.0655539	0.0828154	0.0643921	0.198689	0.0941676	0.0289617	0.282141	0.130517	0.0517342	0.0488729	0.0908201	0.175411
FBXO48	0	0	0	0	0	0	0.0102382	0.0023294	0	0.00551291	0.0301891	0.0020996	0.00406547	0	0.00798835	0	0	0	0.00474364	0	0.00734942	0.00121485	0	0.00294608	0	0	0	0	0.0132988	0.0176256	0.00627232	0.00423831	0.00152554	0.00630077	0	0	0	0.00250325	0	0.00184144	0.00521701	0	0	0	0.000957076	0.00572544	0	0
APLF	0.0724832	0.0814144	0.036137	0.0513933	0.0913063	0.0660227	0.0404195	0.0277537	0.0378088	0.0407795	0.0928817	0.0756081	0.072626	0.0270199	0.0404686	0.0283907	0.179607	0.0838352	0.0561309	0.0325838	0.0668928	0.0366002	0	0.0318799	0.0273112	0	0.0190858	0.070258	0.0447316	0.0154299	0.0504745	0.0208058	0.0184254	0.0365764	0.0851137	0.0322125	0.0660993	0.0296126	0.0717742	0.0447721	0.0805545	0.0232507	0.0141755	0.093707	0.0547206	0.0179115	0.0716894	0.0685466
PROKR1	0	0	0	0	0	0	0	0	0	0	0	0	0	0	0	0	0	0	0	0	0	0	0	0	0	0	0	0	0	0	0	0	0	0	0	0	0	0	0	0	0	0	0	0	0	0	0	0
ARHGAP25	0.558401	0.386807	0.317002	0.243697	0.307994	0.416761	0.161269	0.317171	0.44629	0.32965	0.57838	0.394754	0.341676	0.377634	0.357703	0.316176	0.589126	0.409341	0.37201	0.429878	0.262387	0.172506	0.258671	0.290045	0.271083	0.18133	0.207184	0.312068	0.483242	0.2848	0.294057	0.259622	0.269528	0.304903	0.810875	0.379336	0.254338	0.304699	0.311335	0.316569	0.364104	0.160789	0.268915	0.333642	0.29228	0.349312	0.257617	0.169914
GKN2	0	0	0	0	0	0	0	0	0	0	0	0	0	0	0	0	0	0	0	0	0	0	0	0	0	0	0	0	0	0	0	0	0	0	0	0	0	0	0	0	0	0	0	0	0	0	0	0
ANTXR1	0.217061	0.0280929	0.054268	0.213504	0	0.0901765	0.012261	0.052935	0	0.050817	0.19443	0.0533394	0.128721	0.0357089	0.021101	0.132078	0	0.045537	0.0408601	0.0233411	0.0483642	0.0247837	0.230018	0.0349598	0.0380473	0	0.0302692	0.0396844	0	0.0527458	0.0488809	0.0460232	0.0239956	0.0390797	0.110474	0.0539087	0.0717887	0.0231191	0.0345638	0.0379168	0.0462071	0.028022	0.0270428	0.0671132	0.0397549	0.0333086	0	0.0229699
GFPT1	0.220493	0.0675318	0.0991584	0.0297954	0.119272	0.146473	0.0683368	0.110037	0.0359394	0.100579	0.0841297	0.128283	0.0958318	0.120668	0.0547674	0.0923384	0.177851	0.0791184	0.0476845	0.089928	0.116386	0.0560877	0	0.0660629	0.0921872	0	0.171062	0.0327281	0.115487	0.11975	0.070863	0.088344	0.0572088	0.0773564	0	0.0472872	0.104651	0.0868247	0.0975311	0.0943663	0.0943626	0.051341	0.0815018	0.0879706	0.0929811	0.0749704	0.039483	0.0816352
NFU1	0.0511101	0.0888063	0.0766591	0.0490946	0.110493	0.0406684	0.0234949	0.0269793	0.0547866	0.0451973	0	0.0312033	0.0297354	0.017502	0.0449194	0.0349508	0	0.0831404	0.0420877	0.0877013	0.0249066	0.0202729	0	0.0343093	0.0411108	0	0.0366545	0.0327013	0.0738999	0.104108	0.0346521	0.0474581	0.0295629	0.0268383	0.119278	0.0877773	0.0380018	0.00827492	0.0716445	0.0309669	0.0342093	0.0348563	0.0608865	0.0210463	0.0305438	0.0380908	0.067508	0.0282047
AAK1	0.373913	0.377598	0.380665	0.335531	0.489698	0.411493	0.23832	0.284819	0.122428	0.295155	0.448819	0.312818	0.359237	0.283203	0.408131	0.404835	0.469396	0.362605	0.394872	0.485301	0.454561	0.197732	0.272453	0.253926	0.326746	0.452561	0.613686	0.342461	0.388021	0.424362	0.29823	0.244654	0.282208	0.244859	0.396247	0.316005	0.28264	0.278607	0.365787	0.313956	0.368644	0.292548	0.435724	0.371016	0.352545	0.216313	0.272442	0.287005
ANXA4	0.323148	0.134278	0.230375	0.160498	0.206304	0.164142	0.0796518	0.1685	0.333389	0.190718	0.138712	0.260582	0.185434	0.157006	0.171792	0.306291	0	0.144686	0.19269	0.168701	0.209004	0.0880637	0.22682	0.204032	0.162939	0.0428186	0.111359	0.174773	0.0954186	0.16178	0.139131	0.129943	0.16786	0.215422	0.276501	0.265792	0.0923553	0.134094	0.0934782	0.119047	0.180719	0.142965	0.087586	0.225165	0.102121	0.135139	0.211747	0.123001
GMCL1	0.0248579	0.0800277	0.0165666	0.176419	0.102052	0.0675235	0.0366328	0.0389485	0	0.0489398	0.0345872	0.00815746	0.0369809	0.0511897	0.0841773	0.0498465	0	0.096093	0.0557915	0.0749714	0.0702378	0.029227	0	0.0302566	0.018471	0	0.0474096	0.0362345	0.0262246	0.151435	0.0532888	0.0427081	0.0717981	0.0276852	0.0822614	0.0443482	0.079469	0.0352365	0.0940917	0.0464868	0.0298957	0.051522	0	0.104086	0.0821081	0.0359985	0.0541818	0.0398319
SNRNP27	0	0	0.00355825	0	0	0.0149857	0.00393999	0.00127869	0	0.00272295	0	0	0	0.00391031	0.00876296	0.00306896	0	0	0.00199139	0.011695	0.00532485	0.00328712	0	0.00241793	0	0	0	0.0105241	0.0144276	0	0.00888153	0.00169185	0.00551505	0.00347391	0	0.00690998	0.00250508	0.00343832	0.0144526	0	0.00479392	0.00613147	0.0122949	0	0.00230788	0.00210047	0	0.00403218
MXD1	0.0434355	0.016442	0.0482574	0.0492874	0.0376894	0.0455757	0.0942335	0.0321754	0.0201815	0.0643428	0.223384	0.0216775	0.0135239	0.0209702	0.0465308	0.0136249	0	0.0232008	0.0447096	0	0.0109495	0.0175591	0.113034	0.0296762	0.0724081	0	0	0.123842	0.127039	0.108818	0.0345805	0.0552307	0.0398992	0.0306529	0.0563006	0.0615832	0.0422465	0.0199159	0.0186377	0.0260641	0.0319618	0.106666	0	0.0373782	0.0359601	0.0107996	0	0.0987302
ASPRV1	0	0.00775233	0.00662593	0	0.0183265	0	0.001866	0.00181209	0	0	0	0.00174876	0.0110672	0	0	0	0	0	0.00275598	0	0	0	0	0.000837187	0.00831878	0	0	0.0179187	0	0	0.00230889	0	0	0.000593635	0	0	0	0	0	0	0	0	0	0	0.0049716	0	0	0.000648722
PCBP1	0.0635169	0.115756	0.127143	0.0481252	0.113386	0.0789715	0.0862075	0.0692697	0.0245676	0.0408107	0.0347836	0.0443559	0.11027	0.0678268	0.0791845	0.057029	0	0.00456756	0.0896072	0.0528493	0.0726367	0.0170008	0.22682	0.0312516	0.0809453	0.0727379	0.0571304	0.146469	0.111549	0.052429	0.0539665	0.0335472	0.0546514	0.0359136	0.156508	0.241025	0.0690713	0.0477751	0.0626999	0.031192	0.0366147	0.0449259	0.0190486	0.0845532	0.0684578	0.0549532	0.0480176	0.0612697
C2orf42	0	0.0229909	0.0120245	0.0264224	0.0374749	0.0121197	0.0233332	0.0046534	0	0.0309871	0.0880509	0.0165219	0.0554603	0.0340619	0.0492593	0.0270426	0	0.00715795	0.0134996	0.0355704	0.0515295	0.0165823	0	0.0155617	0.0155629	0	0.00322201	0.0134673	0	0.00404873	0.0233225	0.0214658	0.0280009	0.0214675	0	0.00914653	0.0378679	0.0136035	0	0.0160751	0.0253731	0.0146946	0.032385	0.0348852	0.0273776	0.0203236	0.0211283	0.0163721
TIA1	0	0	0	0	0	0	0	0	0	0	0	0	0	0	0	0	0	0	0	0	0	0	0	0	0	0	0	0	0	0	0	0	0	0	0	0.00914653	0	0	0	0	0	0	0	0	0	0	0	0
PCYOX1	0	0.036982	0.0832661	0.0702362	0.0286381	0.0393268	0.0208983	0.0274552	0	0.0102484	0.0717067	0.0351422	0.0142741	0.0244451	0.0205719	0.0486261	0.177851	0.0557523	0.0328072	0.0607573	0.0382571	0.00766661	0.0330516	0.0220247	0.00752364	0.18567	0	0.0146234	0.0204239	0.0347894	0.05551	0.017895	0.0296907	0.0217162	0	0	0.0128369	0.0165282	0.117939	0.00611982	0.0137213	0.012476	0.0273646	0.0297525	0.0314863	0.0162298	0.0617637	0.0151484
SNRPG	0	0.0123967	0.0223353	0.0521521	0.0566372	0.0202912	0.0199889	0.028509	0	0.0201864	0.00271397	0.0316006	0.0441598	0.0419099	0.0322658	0.0102321	0	0.0305204	0.0256954	0.0311007	0.00729442	0.0136977	0	0.0154007	0.0296681	0	0	0.0185099	0.0119299	0.0209114	0.0259818	0.0171129	0.0265285	0.0176011	0	0	0.0201174	0.0129676	0	0.00950237	0.0157116	0.0277932	0.0401511	0.0403273	0.0228714	0.0116323	0.0233493	0.0286445
FAM136A	0.0344697	0	0	0	0.046714	0	0.019416	0.031595	0	0.033546	0.00271397	0.0239939	0.0104372	0.018032	0	0.0576966	0.177851	0.0371159	0.0297934	0.0200468	0.0119194	0.0175687	0	0.0235155	0.0181618	0	0	0.0718317	0	0	0.0196985	0.02569	0.0158759	0.00835193	0	0	0.0118483	0.0292078	0.0601133	0.0231314	0.016258	0.0185506	0	0.0238123	0.0103102	0.00199525	0.0656974	0.0173808
TGFA	0	0.0187591	0	0.0460749	0.0195765	0.0128365	0.111557	0.0335527	0.00762217	0.0490263	0.0341406	0.0225812	0.0350616	0.073528	0.0473892	0.0159122	0	0.0201965	0.0453952	0.036754	0.0430813	0.016796	0.0649277	0.016648	0.0247385	0	0.0511742	0.0339214	0.0768568	0.00569342	0.0238068	0.0149998	0.0189893	0.031265	0	0.00398945	0.0315183	0.0616436	0.0794377	0.0410161	0.0207203	0.0367671	0	0.119454	0.0435373	0.0160762	0.10983	0.0305896
ADD2	0.0855883	0.0877455	0.0199345	0.041774	0.107445	0.0454391	0.034633	0.0588443	0.17638	0.00878888	0.0836103	0.0165796	0.0262754	0.0271168	0.0955075	0.0553885	0	0.0614086	0.031445	0.0357831	0.0359938	0.0168663	0	0.0249672	0.0691757	0	0	0.0811513	0.105092	0.0367483	0.0528821	0.0401503	0.0760878	0.0192209	0	0.132804	0.0308061	0.0298004	0.00820473	0.0209987	0.0169438	0.0265463	0.0374	0.0682342	0.0519832	0.0279304	0.0504492	0.0243003
FIGLA	0	0	0	0	0	0	0	0	0	0	0	0	0	0	0	0	0	0	0	0	0	0	0	0	0	0	0	0	0	0	0	0	0.0065327	0	0	0	0	0	0	0.000854884	0	0	0	0	0	0	0	0
CLEC4F	0	0	0	0	0	0	0	0	0	0	0	0	0	0	0	0	0	0	0	0.00529634	0	0	0	0.0024364	0	0	0	0.00401934	0	0	0	0	0	0	0	0	0	0	0	0	0	0	0	0	0	0	0	0
VAX2	0	0	0	0	0	0	0.000342096	0.00318675	0	0	0	0	0	0	0	0	0	0	0.00186295	0	0	0.0004723	0	0	0	0	0	0	0	0	0	0	0	0	0	0	0	0	0.00820473	0.0082202	0	0	0	0	0	0	0	0
ATP6V1B1	0	0	0	0	0	0	0	0	0	0	0	0	0	0	0	0	0	0	0	0	0	0	0	0	0	0	0	0	0	0	0	0	0	0	0	0	0	0	0	0	0	0	0	0	0	0	0	0.000620783
AC007040.2	0	0	0.00321283	0	0.0114897	0	0.00375379	0.00398291	0.019376	0.00747306	0	0.0141774	0	0	0.00964902	0.0158517	0	0.0147254	0.0164979	0.00654808	0	0.00537792	0	0.00351135	0.00896877	0	0	0.0286086	0	0	0.00531672	0.000103882	0.00586432	0.00945246	0	0.011795	0.00478156	0	0.0290403	0.00143497	0.0220689	0.0056303	0	0	0.00564445	0.00279044	0	0.025322
ANKRD53	0	0	0	0	0	0	0	0.00637684	0	0	0	0	0	0	0	0	0	0	0	0	0	0	0	0	0	0	0	0	0	0	0.00120956	0	0	0.00225777	0	0	0	0	0	0	0	0	0	0	0	0	0	0
NAGK	0.0201262	0.140228	0.105619	0.00732222	0.0696003	0.144929	0.105536	0.119193	0.138506	0.0676516	0.0988097	0.123233	0.107482	0.0311984	0.15165	0.115315	0	0.169297	0.112596	0.187324	0.154225	0.0509174	0.0611367	0.0867423	0.0729982	0	0.0663368	0.0720158	0.0752237	0.0997689	0.130692	0.0928196	0.0894105	0.0986723	0.114848	0.049549	0.0640146	0.102168	0.112889	0.0904164	0.119688	0.0805973	0.0364153	0.175417	0.191936	0.0337879	0.0997076	0.0791646
MCEE	0	0.0508756	0.0690686	0.0479208	0.06616	0.0276529	0.0353397	0.0340236	0.0710007	0.0341719	0.00271397	0.0235172	0.0278422	0.0215303	0.0344283	0.0262236	0	0.057704	0.0325323	0.023827	0.0113962	0.0210284	0	0.0396184	0.039622	0.0427237	0	0.0361645	0.0166583	0.0136169	0.0326763	0.0310448	0.0422228	0.0257163	0	0.0119904	0.0452097	0.0325894	0.0528313	0.0303675	0.0328719	0.0317241	0.0154991	0.0343868	0.0263853	0.0287337	0.0305667	0.0279382
MPHOSPH10	0.0672076	0.029491	0.0696558	0.0300428	0.0184325	0.0362623	0.0311725	0.0690497	0.0222506	0.0560678	0.00271397	0.0456703	0.0330529	0.0540427	0.0608261	0.0257285	0.138001	0.0387259	0.0358003	0.0303809	0.029325	0.0201511	0.197127	0.0393198	0.0550938	0.0427237	0.190764	0.0300732	0	0.0393225	0.0410978	0.0584652	0.0585362	0.0219825	0.0230412	0.158186	0.0223978	0.0437796	0.032693	0.0518703	0.0828576	0.0466857	0.0470613	0.04312	0.0168526	0.0378331	0.0142942	0.0557845
PAIP2B	0	0.00605293	0.00321283	0	0.0484922	0.00962178	0.00801922	0.0062061	0	0.00464632	0.00271397	0.00665167	0.0104914	0.0045777	0	0	0	0	0.0151202	0.0253749	0	0.000900406	0	0.0146168	0.00468936	0	0	0	0	0.0359864	0.00443633	0.00203152	0.0099747	0.0060012	0	0	0.0137382	0	0.0276823	0	0.00656849	0	0	0.00809435	0.00222828	0	0	0.0106041
ZNF638	0.514028	0.518557	0.285435	0.315871	0.447814	0.438595	0.2235	0.311756	0.341487	0.341944	0.446366	0.371515	0.373284	0.256431	0.420781	0.446403	0.450956	0.512779	0.335644	0.530742	0.470476	0.150456	0.639895	0.231706	0.396778	0.615237	0.319994	0.434981	0.507196	0.390974	0.296203	0.23001	0.278607	0.255924	0.293016	0.437293	0.342705	0.246053	0.29182	0.329588	0.375619	0.297381	0.164167	0.482224	0.388745	0.273079	0.229419	0.252673
DYSF	0	0.0342433	0.0115373	0.12469	0.0923411	0.049021	0.0282518	0.011046	0.0222506	0.00367538	0	0.023936	0.0277911	0.0257826	0.0439495	0.129486	0.216624	0.0493993	0.0298848	0.00487489	0	0.0640711	0.22682	0.0222058	0.0309899	0.0775349	0.0486768	0.00441632	0	0.00651187	0.0454337	0.0212513	0.0178202	0.00409438	0	0.00669042	0.00601935	0.0121475	0.0352924	0.0257868	0.00668531	0.0153869	0	0	0.0104378	0.00727612	0.00836517	0.0416608
CYP26B1	0	0.00220561	0	0	0	0.0103853	0.00118349	0.00127093	0	0.00465609	0	0.00139793	0.00840686	0	0.00843534	0	0	0	0.00474276	0	0	0.00268276	0	0.00133585	0.00510789	0	0	0	0	0	0.00151601	0	0.0061361	0.000373018	0	0	0.00135143	0.00275798	0	0.00212631	0.00257771	0	0	0	0.00437629	0.00297043	0	0.000603588
EXOC6B	0.767485	0.387765	0.2179	0.511379	0.51434	0.342233	0.202602	0.290305	0.251876	0.326189	0.440287	0.333643	0.310996	0.304551	0.404708	0.367581	0.492934	0.451368	0.350827	0.369827	0.444538	0.140451	0.260001	0.246939	0.310074	0.410201	0.25669	0.390518	0.269253	0.272528	0.280251	0.21828	0.261722	0.248125	0.471818	0.34574	0.195733	0.234147	0.257278	0.312574	0.321405	0.269846	0.223106	0.432214	0.331938	0.224107	0.218752	0.25082
SPR	0	0	0	0.0248368	0	0	0.010703	0.00635708	0.0197509	0	0	0.00104524	0.0130992	0.00708217	0	0	0	0	0.00499167	0	0	0.000673619	0	0	0	0.121094	0	0	0	0	0.000834933	0.00506098	0.00268777	0	0	0	0.00424941	0.00524722	0.0180641	0	0	0.00145161	0	0.020965	0.00350626	0	0	0.0015464
EMX1	0	0	0.00262256	0	0.0506711	0	0.0081978	0.0126502	0	0	0.101895	0.00180574	0.0142195	0.00305948	0.00527146	0	0	0.0316511	0.0048405	0	0.00386886	0.00217245	0	0.00482422	0.00946833	0	0	0.0042235	0	0	0.0148026	0.00726059	0.0100676	0.00150835	0	0.0346035	0.0280297	0.00519628	0.0263263	0.0076784	0.014642	0	0	0.014508	0.00925498	0.0053273	0	0.0034951
SFXN5	0.0410243	0.0560238	0.168619	0.149651	0.0982971	0.10248	0.0895626	0.0972927	0	0.109483	0.0823194	0.104018	0.109348	0.0543924	0.0657056	0.115511	0.112511	0.0742	0.0809567	0.0507254	0.116463	0.0576433	0.193848	0.0969255	0.0414168	0	0.099245	0.0789435	0.0952221	0.076726	0.0842615	0.0547097	0.0591794	0.089424	0.0820113	0.196458	0.0976951	0.107296	0.0343959	0.103681	0.105764	0.0473585	0.0622168	0.0817616	0.103438	0.0700313	0.0494242	0.104851
RAB11FIP5	0	0.00418721	0.0174119	0	0	0	0.00364214	0.00114746	0	0.00425997	0	0.00394823	0.0049322	0	0	0	0	0	0.003836	0	0	0.00517784	0	0.00330008	0.00303816	0	0	0.0134238	0	0	0.00366042	0.00941001	0	0.00954462	0	0	0.00868144	0.00606657	0.0290403	0	0.0113107	0	0	0	0	0.0109607	0	0.0136479
NOTO	0	0	0	0	0	0	0	0	0	0	0	0	0	0	0	0	0	0	0	0	0	0.000164465	0	0	0	0	0	0	0	0	0	0	0	0	0	0	0	0	0	0	0	0	0	0	0	0	0	0
SMYD5	0	0.0167317	0	0	0.00923868	0.0125713	0.0117678	0.0156953	0	0.00338041	0	0.0154654	0.00370602	0.0112094	0.0167959	0.00891518	0	0	0.0108483	0.00554268	0	0.00141154	0	0.00466678	0.00919355	0	0	0.0250549	0.0147332	0	0.0129942	0.0103285	0.00977879	0.00349949	0	0	0.0254423	0.00550532	0	0.00316159	0.0144067	0.00868382	0	0.0200206	0.00705735	0.00559592	0	0.0124239
PRADC1	0	0.014659	0	0	0	0.00912951	0.00801894	0.00242604	0	0.00966668	0	0.0140668	0.00855906	0.00862508	0.0328567	0.00323346	0	0.0198723	0.00909982	0	0	0.0086426	0	0.00058021	0	0	0.0748853	0.00821785	0	0	0.0207796	0.00624404	0.0130251	0.00221501	0	0	0.010483	0.023717	0.0283562	0.00427514	0.00793745	0.0104374	0	0	0	0.00183402	0	0.00212476
CCT7	0	0.116774	0.0215898	0.0343757	0.0453151	0.0613069	0.05519	0.0764666	0.0669682	0.0612066	0.213949	0.0356959	0.0864218	0.0586823	0.0293564	0	0	0.0335458	0.0521605	0.0555318	0.0841068	0.0112729	0.0649277	0.0218816	0.0573382	0	0	0.0889162	0.105418	0.00849531	0.0594629	0.0380025	0.0680707	0.0238609	0.0622057	0.0153688	0.0151965	0.0375902	0.104451	0.0424211	0.0204054	0.0301739	0.0713207	0.0691606	0.0578536	0.04011	0.0359395	0.0328528
FBXO41	0.0202448	0.0351881	0	0	0.0314897	0.0149216	0.0197436	0.0282575	0	0.0329647	0.0896696	0.024415	0.0767153	0.0196172	0.00725533	0.0196322	0	0.0646285	0.0375898	0.0100369	0.0415072	0.0183176	0.197127	0.0148967	0.0358861	0	0.0225099	0.0130128	0	0.0797921	0.034949	0.0250454	0.0461741	0.0165736	0	0.0247854	0.00234936	0.0216625	0.0263263	0.038722	0.0141013	0.00296325	0	0	0.0241578	0.0177674	0.0728995	0.0384818
EGR4	0	0	0.0089414	0	0	0.00452715	0.000615379	0.00482125	0	0	0	0.0052343	0	0	0	0	0	0	0.00662729	0.01365	0	0.000809959	0	0	0	0	0	0	0	0.0103001	0.00673568	0.00140589	0.00114917	0.000824074	0	0	0	0.00106192	0	0.00288993	0.0115837	0	0	0	0	0	0	0
ALMS1	0	0.155421	0.0686427	0.13695	0.0593976	0.122643	0.0612852	0.103015	0.0504694	0.130763	0.131156	0.103122	0.0785983	0.0997811	0.163449	0.10814	0	0.112037	0.108246	0.168426	0.150315	0.0785406	0.0611367	0.0928821	0.102812	0.136411	0.0952753	0.141437	0.0836327	0.237731	0.0476541	0.0491666	0.0981561	0.0693706	0.0756835	0.186963	0.0723167	0.0923418	0.0656319	0.0847109	0.116469	0.0815677	0.0453246	0.180571	0.0838656	0.0581527	0.082224	0.126218
TPRKB	0.071054	0.0412233	0	0	0.0130943	0.0399037	0.0199863	0.00982147	0	0.00731354	0	0.0149653	0.0118675	0.0137975	0	0.0410572	0.130527	0.0149192	0.040206	0.0245869	0.0394721	0.0113904	0	0.0141258	0.0571216	0.121094	0	0.0292233	0	0.0109483	0.0271263	0.0124273	0.0154688	0.00965395	0	0.0186737	0.0128378	0.016016	0.0217692	0.0161307	0.0237994	0.00905561	0.0243905	0	0.00420896	0.00625029	0.0369579	0.0152231
DUSP11	0.00728537	0.0341176	0.0570368	0.0233519	0.0218742	0.0478748	0.0197869	0.021742	0	0.0240825	0.0365452	0.0160038	0.0415587	0.0207127	0.0205504	0.00689855	0.086869	0.0179262	0.0218689	0.0865688	0.0616725	0.00926057	0	0.0126846	0.0143173	0	0.0769599	0.0270249	0	0.0243792	0.0359335	0.0202348	0.0126188	0.0387816	0	0.00830574	0.0250824	0.0225769	0.0331679	0.0292449	0.0400352	0.0081666	0	0.00191394	0.0299033	0.0165078	0.0469466	0.0226372
C2orf78	0	0	0	0	0	0	0	0	0	0	0	0	0	0	0.00433936	0	0	0.00430066	0	0	0	0.00128968	0	0	0	0	0	0	0	0	0	0	0	0	0	0	0	0	0	0	0	0	0	0	0	0	0	0
STAMBP	0	0.0315741	0.0167637	0.124267	0.0201767	0.0795319	0.0586659	0.051125	0	0.0707882	0.0238555	0.0481629	0.0533926	0.0489944	0.0353658	0.04845	0.129559	0.105935	0.0319251	0.00629378	0.0961746	0.0394031	0	0.043932	0.0143958	0	0.0827139	0.0365753	0.0208871	0.0926251	0.064747	0.0482947	0.0346379	0.0522916	0.154376	0.0667527	0.0430585	0.0521202	0.0645302	0.0589532	0.0558169	0.0426542	0.0521591	0.0569404	0.0574827	0.0510676	0.0921161	0.0436241
ACTG2	0	0	0	0	0	0	0.000632151	0.00182059	0	0	0	0	0	0.00414291	0	0	0	0	0	0	0	0.000979725	0	0	0	0	0	0	0	0	0	0	0.00148927	0	0	0	0	0	0	0	0	0	0	0	0	0	0	0
DGUOK	0.0563474	0.0486442	0.0466095	0.0645819	0.0574503	0.083802	0.0296502	0.0597352	0.07721	0.0514099	0.0301053	0.0700744	0.0725249	0.049291	0.0662654	0.0595533	0.129559	0.133549	0.0712526	0.0352324	0.01988	0.0257746	0	0.0531115	0.0560443	0.137934	0.104407	0.0396215	0.0235667	0.0620597	0.0703523	0.039033	0.0604167	0.0471444	0	0.106771	0.0538948	0.0611374	0.0394243	0.0509315	0.0370723	0.0520452	0.0170665	0.0724361	0.0333031	0.0487905	0.0330304	0.0546722
TET3	0.309169	0.226724	0.275047	0.314499	0.269942	0.201361	0.101437	0.180288	0.130434	0.257625	0.0965174	0.20821	0.281846	0.186289	0.284716	0.29129	0.563034	0.332037	0.213847	0.244409	0.298683	0.112438	0.237265	0.231502	0.135515	0.0427237	0.113935	0.215457	0.249212	0.315631	0.222844	0.168655	0.186538	0.198853	0.178823	0.28218	0.179463	0.161788	0.13377	0.182222	0.302597	0.149447	0.190962	0.178366	0.209258	0.139969	0.234583	0.120221
BOLA3	0	0.0206756	0.00463822	0.0691427	0.0269168	0.00908153	0.0145441	0.00560138	0.0257626	0.0212665	0	0.00797828	0.0587649	0.00723748	0.0296058	0	0	0	0.0163017	0	0.0178154	0.00828371	0	0.00348028	0.00927559	0.113082	0	0.022019	0.0215785	0.0278925	0.0275166	0.00971654	0.0214935	0.00485292	0.0263465	0	0.0199793	0.0205807	0	0.0236434	0.0262337	0.00223621	0	0.0242018	0.0199644	0.0100011	0.0469686	0.00735651
MOB1A	0.172017	0.00535691	0.0610148	0.118448	0.147812	0.148747	0.102239	0.0888667	0.0700542	0.0962821	0.0527594	0.113224	0.09038	0.0867886	0.0959749	0.165611	0	0.0863992	0.0977388	0.0832377	0.0679231	0.052691	0.0879151	0.0686168	0.114193	0	0.0408297	0.113375	0.107746	0.137214	0.0894202	0.0766968	0.061353	0.0904293	0.227081	0.0702601	0.104204	0.0835228	0.0839947	0.0701802	0.0848537	0.111398	0.0884518	0.0868549	0.121184	0.064567	0.0629611	0.0804739
MTHFD2	0	0.0748577	0.0348559	0.0353707	0	0.0351933	0.070221	0.067671	0	0.018206	0	0.0303277	0.0531615	0.0939879	0.0142649	0.0362145	0.290421	0.0419853	0.0782358	0.0557047	0.00532485	0.0714782	0	0.0247746	0.144799	0	0.0233962	0.0683316	0.109463	0.129644	0.0526683	0.0765992	0.135186	0.0583618	0.0230412	0.00493967	0.0863439	0.0703691	0.0783525	0.0914971	0.02123	0.0699134	0.153283	0.0590606	0.0402559	0.0817422	0.0552487	0.127027
AC006030.1	0.0805045	0.00983381	0.0427377	0.0426254	0.0130428	0.0139842	0.0382843	0.0295445	0	0.00534604	0.0133074	0.0359981	0.0262311	0.0538968	0.0156637	0.0296788	0	0.0573224	0.0335474	0.0550875	0.0281102	0.0368621	0.0330516	0.0245046	0.0323338	0.121094	0.0166344	0.0221593	0.0264868	0.00849531	0.0245771	0.0301389	0.0214871	0.0784954	0	0.040572	0.014317	0.0290386	0.0933256	0.0392248	0.0227762	0.0249191	0.0598021	0.0232324	0.0298917	0.0641303	0.0144304	0.0296246
DCTN1	0	0	0.0179449	0	0.0279833	0.00404323	0.00635491	0.0179193	0.00762217	0.00490555	0.0544035	0.0102033	0.0109325	0.00235413	0.00571447	0.00676995	0	0.0503582	0.011934	0.014988	0	0.00652615	0	0.0167666	0.00303273	0	0	0.00385476	0	0	0.0175528	0.020897	0.00786605	0.00422228	0	0.0164905	0.0168533	0.00466152	0.0153896	0.0220084	0.0108117	0.0113824	0	0	0.00258729	0.00646686	0.0508835	0.0155158
AC005041.1	0	0	0	0	0	0.0146428	0	0.00213975	0	0	0	0	0	0	0	0	0	0.0196577	0	0	0	0	0	0	0	0	0	0	0	0	0.0017919	0	0	0.000610749	0	0	0	0	0	0.00723931	0.00669319	0.00153081	0	0	0	0	0	0
WDR54	0	0.0146729	0.0142137	0	0.0406365	0.0195867	0.00387178	0.0195097	0	0.00131692	0	0.00077937	0.0184362	0.00616714	0.0199337	0.0177969	0	0	0.0164747	0.0222328	0	0.0016123	0	0	0.00897799	0	0	0.0118296	0	0	0.0171732	0.00623712	0.00622795	0.00177884	0	0	0.00193319	0.00379425	0	0.00645621	0.0109455	0.00234123	0	0.0106678	0.00675303	0.00327951	0	0.00229566
RTKN	0	0.00663944	0.00663245	0	0.0560462	0.0308823	0.00902951	0.0210554	0	0.00511845	0.00271397	0.0126511	0.00759808	0.00591975	0.0385046	0.0244307	0	0.0461769	0.0124008	0	0.0212013	0.00474821	0	0.0215202	0.0243629	0	0.0292895	0	0	0.0116819	0.013506	0.0157668	0.00206653	0.0140783	0	0.0277087	0.036935	0.00667112	0.0153896	0.0103693	0.0135726	0.00593954	0	0.00533306	0.0175553	0.0134985	0.0415292	0.00512128
INO80B	0	0	0	0	0	0	8.67762e-05	0	0	0	0	0	0	0	0	0	0	0	0	0	0	0.000529169	0	0	0	0	0	0	0	0	0.00316298	0	0	0	0	0	0	0	0	0	0	0.000618675	0	0	0	0	0	0.000590846
INO80B-WBP1	0	0	0	0	0	0	0.000534647	0	0	0	0	0	0	0	0	0	0	0.00623355	0	0	0	0	0	0	0	0	0	0	0	0.0114687	0	0	0.00296505	0	0	0	0	0.00160078	0	0	0	0.00143596	0	0	0.000927665	0	0	0
WBP1	0	0	0	0	0	0	0.000204571	0	0	0	0	0	0	0	0	0	0	0	0	0	0	0	0	0	0	0	0	0	0	0	0	0	0	0	0	0	0	0	0	0	0	0	0	0	0	0	0	0
MOGS	0	0.00461155	0.0684008	0.0509054	0.083117	0.0334264	0.0327978	0.0454628	0.0580202	0.0350401	0	0.031247	0.0163839	0.0271192	0.025274	0.0347896	0	0.0365103	0.0442263	0.0334078	0.0592762	0.0245313	0	0.0217029	0.0212659	0	0.0166344	0.0198784	0.0596809	0	0.0537814	0.0437724	0.0367189	0.0310556	0.0230412	0.166674	0.0312752	0.0670263	0.0178401	0.0383302	0.0515928	0.065724	0.0241263	0.012924	0.0213962	0.0330742	0.0216417	0.0425664
MRPL53	0	0	0	0	0	0	0.000628772	0	0	0	0	0	0	0	0	0	0	0	0	0	0	0.00133433	0	0	0	0	0	0	0	0	0	0	0	0	0	0	0	0	0	0	0	0	0	0	0	0.00636836	0	0.0011822
CCDC142	0.0485685	0.0357092	0	0	0.0143462	0.0215076	0.0187238	0.031773	0	0.011249	0.0401741	0.0434707	0.00775453	0.0138122	0.0404448	0.00676995	0	0.0496827	0.0111193	0.0181106	0.060654	0.0174658	0.0330516	0.0156288	0.00730551	0	0	0.0145034	0.00916062	0.0493204	0.0288784	0.022776	0.0336516	0.0215533	0.0253198	0.0542021	0.0226342	0.0209609	0.00325964	0.0361247	0.0377817	0.0296407	0	0.0176907	0.0180586	0.0157702	0.0394717	0.0298346
TTC31	0	0.00888989	0.0888175	0	0.0472643	0.0498251	0.0177852	0.0169661	0	0.0177605	0	0.0316492	0.0104797	0.018404	0.0131347	0.0367554	0	0.0144167	0.012648	0.0193044	0.0548516	0.0233318	0	0.0231348	0.0100872	0	0.00322201	0.0135702	0.0208871	0.0152104	0.0299239	0.0234352	0.0257157	0.0230414	0.0391253	0.00449268	0.0143225	0.00952518	0.0609243	0.0152212	0.0378183	0.020662	0.0246192	0.0061238	0.0263619	0.00609587	0.00671282	0.0132923
PCGF1	0.0762257	0.0157521	0.0141509	0	0	0.00802736	0.00223798	0.0135351	0	0	0	0	0.0114278	0.00771898	0	0	0	0	0.000855376	0	0	0.000969748	0	0	0.0108346	0	0	0	0.0176955	0	0.00792499	0.00181402	0.00787825	0.00375401	0	0	0.00493138	0.00692346	0.0314321	0	0.00313399	0	0	0	0.00925634	0	0	0.00230892
TLX2	0	0	0	0	0	0	0	0	0	0	0	0	0	0	0	0	0	0	0	0	0	0	0	0	0	0	0	0	0	0	0.0017919	0	0	0	0	0	0	0	0	0	0	0.00227134	0	0	0	0	0	0
DQX1	0	0	0	0	0	0	0.00139689	0	0.0257626	0	0	0	0	0	0	0	0	0	0	0	0	0.00032191	0	0	0	0	0	0	0	0	0.00148704	0	0	0.000924339	0	0	0	0	0	0	0	0	0	0	0.00161125	0	0	0
AUP1	0.0455208	0.0204422	0.0374342	0.0695335	0.0954014	0.0452938	0.0499548	0.0628863	0	0.023973	0	0.0449869	0.0580147	0.0506074	0.0610228	0.051334	0.355219	0.0739537	0.0539882	0.0545284	0.0992721	0.0183248	0	0.0194133	0.0477584	0.0427237	0.0827139	0.0778864	0.0640171	0.065028	0.0747572	0.0424687	0.0562889	0.0266666	0.051991	0.0684172	0.075766	0.0523645	0.110065	0.0592566	0.0674581	0.0447713	0.0273646	0.0662932	0.0584929	0.0330564	0.0504492	0.0424441
HTRA2	0	0.0206873	0.0208669	0.0427638	0.013562	0.0388598	0.0144886	0.0269717	0.0567574	0.0177742	0	0.0176509	0.00616424	0.0277806	0.0207197	0.0108283	0	0.0193988	0.01902	0.00435405	0.0148058	0.00456438	0	0.0100867	0.0316083	0.0140164	0	0	0.0222574	0.0195276	0.0293818	0.00892888	0.0344638	0.0098143	0	0	0.0252781	0.0279073	0.0812213	0.0118941	0.0125408	0.00263314	0.0154228	0.0240938	0.0107052	0.00425518	0.0369161	0.00995306
LOXL3	0.0953613	0.11921	0.0905864	0.0496435	0.0374823	0.110748	0.0629219	0.0752878	0.019376	0.10163	0.212434	0.0956645	0.098617	0.0986937	0.147794	0.174443	0	0.139126	0.17024	0.11083	0.0602815	0.045506	0.150442	0.120713	0.0369119	0.0427237	0.0536834	0.177049	0.0987921	0.0770838	0.102214	0.0769852	0.104269	0.128445	0.116173	0.257024	0.0887161	0.122877	0.0902134	0.080862	0.131546	0.0660429	0.0618411	0.126122	0.0937098	0.0718985	0.0598493	0.0687219
DOK1	0	0.0121314	0.0289516	0.0723112	0	0.0265562	0.029953	0.0435221	0.00762217	0.0354115	0.0404221	0.0295055	0.0160362	0.0459938	0.0665788	0.068878	0	0.0235479	0.0469064	0.0508713	0.0443063	0.0180137	0.150442	0.0221637	0.0390747	0	0.0334104	0.0361448	0.0313408	0.0451574	0.0440361	0.0189838	0.0284692	0.040042	0	0.0620784	0.0435242	0.0357343	0.00582513	0.0318606	0.0429964	0.0141512	0	0.0243313	0.0273306	0.0278705	0.0200163	0.0237873
M1AP	0	0	0.05887	0.0800601	0	0.0289071	0.00341862	0.0131064	0.065867	0.00173971	0.00271397	0.0203019	0.0049978	0.00781818	0.00218459	0.00922058	0	0.0451412	0.0199564	0.0358763	0.101888	0.00359855	0.413545	0.0100075	0.00128758	0	0	0.0284787	0.0176955	0.0209114	0.025097	0.0129949	0.00480298	0.0132336	0	0	0.0054888	0.0057216	0	0.0113983	0.0222012	0.0126111	0	0.00739302	0.00954672	0.00820817	0	0.00166209
SEMA4F	0	0.0112343	0	0.0262834	0.0223955	0.0245185	0.00902162	0.0255887	0	0.00540813	0	0.00619521	0	0	0.0262366	0.0353122	0.259987	0.0431549	0.0212394	0.00732691	0.00954246	0.00295748	0	0.0109614	0.0117827	0.113082	0	0	0	0	0.0163922	0.00884878	0.00996995	0.00259398	0	0.0377878	0.015128	0.0130281	0	0.0072409	0.013516	0.00810459	0	0.0217622	0.0176075	0.00898732	0	0.00705903
HK2	0.168375	0.090507	0.0492854	0.153691	0.0260442	0.134296	0.0407532	0.19656	0.167059	0.101551	0.0158895	0.198886	0.0972168	0.0809673	0.13423	0.147548	0	0.0998293	0.127606	0.135994	0.0828295	0.107529	0.0330516	0.148564	0.111723	0.103891	0.114447	0.159052	0.0325982	0.0576926	0.092759	0.089918	0.0917266	0.0789294	0.051991	0.077378	0.198284	0.135604	0.0698083	0.117527	0.129031	0.0135097	0.201261	0.0562476	0.205762	0.173741	0.18463	0.0863198
POLE4	0	0.00780225	0.0426086	0.0567513	0	0.0227717	0.023446	0.024372	0	0.0142998	0	0.00790188	0.0121098	0.0237535	0.0251334	0	0	0	0.0121339	0.0136165	0.0290424	0.0089499	0	0.0149895	0.0163414	0.0775349	0.0292895	0	0	0.00651187	0.00446165	0.012873	0.00517453	0.00359817	0	0.0509035	0.0155236	0.0212893	0.0484232	0.0144355	0.00896608	0.0195035	0.0346441	0.0170772	0.0172803	0.00404267	0	0.00824813
TACR1	0	0.0193555	0	0	0	0	0.00364157	0.00641042	0	0.00450791	0	0	0	0.021471	0	0.00306896	0	0	0.00102491	0	0.008537	0.00654062	0	0.00266779	0.00592068	0	0	0.0151443	0	0	0.00372603	0.00676424	0.00198631	0.0097802	0	0	0.0100688	0.00486429	0	0.000541256	0.00979703	0.0106234	0.0312413	0.00815263	0.00663647	0.0055683	0.00756335	0.00232113
EVA1A	0	0	0	0.00869451	0	0	0.000510326	0	0	0	0	0.00653863	0	0	0	0	0	0.00773383	0.00511807	0	0	0.00194573	0	0.00191287	0	0	0	0.0038473	0	0	0	0.0025936	0.00388413	0.00355724	0	0	0	0.00241845	0	0	0	0.000618675	0	0	0.00214166	0	0	0
MRPL19	0.273061	0.0224343	0.126226	0.0272477	0.0538114	0.112607	0.0356495	0.088554	0	0.0845656	0	0.0238829	0.0472363	0.0626424	0.0734923	0.0692485	0	0.0290409	0.0569228	0.0902495	0.181156	0.0292108	0.132502	0.0372628	0.0126585	0.121094	0.0509078	0.056222	0	0.0301543	0.0505265	0.044009	0.0537961	0.0436449	0.0312844	0.0170307	0.0196681	0.0571996	0	0.0498311	0.0688115	0.048923	0.061297	0.0286218	0.0362342	0.0268334	0.0316516	0.041254
GCFC2	0.114425	0.0960513	0.0537036	0.169815	0.10086	0.0722717	0.0593219	0.0820095	0.0240015	0.0663636	0.142048	0.057581	0.0814419	0.0415452	0.0189729	0.0873295	0	0.0507887	0.100416	0.0505253	0.0364006	0.0468197	0.371548	0.0692571	0.0690366	0	0.130983	0.0695342	0.0112108	0.0990738	0.0878245	0.0643405	0.0743068	0.0643382	0.0866415	0.0372115	0.0732184	0.0549536	0.0715685	0.0525138	0.0663652	0.0394658	0.0278557	0.102522	0.0433266	0.0327779	0.0107763	0.0815491
LRRTM4	0.762906	0.520188	0.311051	0.537429	0.453085	0.588546	0.226882	0.386652	0.207729	0.502066	0.646085	0.368978	0.460906	0.297899	0.520314	0.532532	1.00802	0.60949	0.466978	0.568232	0.532779	0.124249	0.63275	0.235911	0.618394	0.885834	0.523433	0.55322	0.452012	0.452734	0.348568	0.23385	0.361653	0.245685	0.682715	0.519	0.32072	0.267275	0.483441	0.401975	0.354526	0.340699	0.258274	0.674598	0.429852	0.248337	0.372635	0.247885
CTNNA2	0.718616	0.454685	0.23953	0.457387	0.332475	0.394673	0.159203	0.274161	0.269325	0.275012	0.449269	0.301896	0.289085	0.17258	0.353796	0.308926	0.596543	0.328377	0.311021	0.445812	0.334655	0.0683528	0.558888	0.190482	0.365009	0.515404	0.247519	0.328222	0.476771	0.321207	0.262778	0.194697	0.272242	0.130895	0.460297	0.345351	0.173273	0.174815	0.320433	0.226451	0.188541	0.182406	0.223736	0.514593	0.273718	0.192753	0.348115	0.187827
LRRTM1	0	0.00418721	0.0080482	0	0	0	0.0070353	0.00689832	0	0	0.0131051	0.00147433	0.0152342	0.00708342	0.00860134	0.00313811	0	0	0.00703367	0	0	0.001931	0	0.00261306	0.00995324	0	0	0	0.0165335	0	0.0205918	0.00705216	0.0093692	0.00222195	0	0	0	0.00595966	0	0	0.00503235	0.00581688	0	0.0361426	0.00835712	0.00829976	0.00844836	0.00486717
SUCLG1	0.0344697	0.0212499	0.00463822	0.0233747	0.0710263	0.0433016	0.0456332	0.0584264	0.0197509	0.0614378	0.0240631	0.0478079	0.0276325	0.0346564	0.0661609	0.0356468	0.216624	0	0.0604238	0.101816	0.0513659	0.0215988	0	0.0364358	0.0736254	0	0.15041	0.0868332	0.0477314	0.10381	0.039485	0.0343924	0.042433	0.0273885	0	0.0446644	0.0154167	0.0235389	0.0586873	0.0579337	0.0522777	0.0545209	0.0722534	0.0334026	0.0585163	0.0292413	0.0443059	0.0468716
DNAH6	0.011958	0.110018	0.00662593	0	0.0361267	0.0222317	0.0178871	0.0448856	0	0.0412595	0	0.0142557	0.00410125	0.0215989	0.0694447	0.0102952	0.130527	0.0100899	0.0183046	0.0625805	0.0143357	0.00646134	0	0.0301581	0.0654756	0	0	0.0400728	0.0362894	0.0260225	0.0337737	0.0164713	0.048747	0.00666639	0.293899	0.0377878	0.0431529	0.0188995	0.0829782	0.0266444	0.0220889	0.0331021	0.00679398	0.0593181	0.0257794	0.018313	0.0185766	0.0106253
TRABD2A	0	0.0146103	0.00922612	0.0506794	0	0.00709136	0.00554109	0.00775248	0	0	0.0645363	0.00181653	0.0074587	0.00347143	0.0198307	0	0	0.00408035	0.0235104	0.0199528	0	0.00379238	0	0.00223137	0.0011898	0	0.039835	0.014964	0	0.00933402	0.00608634	0.00259165	0.00124957	0.00645391	0	0	0	0.00356506	0.038652	0.0179267	0.0163168	0.00420579	0	0	0.00513714	0.00708945	0	0.00736011
TMSB10	0.115068	0.367404	0.226427	0.490266	0.318181	0.372723	0.323619	0.279406	0.244557	0.108578	0.245187	0.160256	0.230421	0.204587	0.429381	0.236664	0.129559	0.256235	0.35587	0.3599	0.318194	0.0918308	0.308582	0.130983	0.239173	0.113082	0.175161	0.389845	0.29445	0.281336	0.226639	0.219165	0.211475	0.124779	0.0795192	0.112498	0.246691	0.233138	0.330142	0.297965	0.142036	0.192726	0.164811	0.381428	0.293357	0.139859	0.0974747	0.0882627
KCMF1	0.195747	0.125073	0.0608846	0.105349	0.192465	0.17032	0.0951991	0.139662	0.0923153	0.188403	0.0401822	0.146381	0.151123	0.11627	0.116843	0.189098	0	0.126998	0.143107	0.221828	0.175371	0.091471	0.165216	0.136085	0.127462	0.0140164	0.148948	0.154466	0.0878971	0.16492	0.133369	0.129533	0.131272	0.128436	0.208818	0.0876571	0.127411	0.0971726	0.0672911	0.167548	0.154724	0.146906	0.173538	0.0861759	0.128461	0.113085	0.0886082	0.157781
TCF7L1	0	0.00418721	0	0	0.0144105	0.00170406	0.00118878	0	0	0	0	0	0.00835392	0	0.0034545	0	0	0	0.00311953	0	0.0196639	0.00312327	0	0.00232544	0.00639087	0	0	0	0	0	0.00672786	0.00153545	0.00114178	0.00706048	0	0	0	0.0029087	0	0.000274594	0.015207	0.0188847	0	0	0.00110284	0.0138061	0	0.00231347
TGOLN2	0	0.0983858	0.143037	0.105387	0.151393	0.127268	0.107831	0.122731	0.122797	0.0889846	0.0725837	0.101731	0.075408	0.109884	0.0946131	0.121353	0.086869	0.0770925	0.109497	0.145727	0.149502	0.0590583	0.336212	0.080665	0.114324	0.170944	0.0837906	0.102855	0.09847	0.158588	0.113119	0.0920957	0.131641	0.0714301	0.173908	0.148168	0.135829	0.107231	0.140278	0.11881	0.110114	0.142919	0.0500062	0.157875	0.130394	0.0970285	0.141752	0.132265
RETSAT	0.07267	0.048096	0.0450005	0	0	0.00848481	0.0111834	0.0131778	0	0.0192275	0	0.00817519	0	0.00303333	0.0102146	0.00617471	0	0	0.00498389	0.0277265	0.0252186	0.00858444	0	0.0151077	0.0102163	0	0.0403094	0.0194123	0.00813207	0	0.0106741	0.0161872	0.0199803	0.0109222	0	0.00763913	0.0157734	0.00812622	0	0.0153055	0.0183304	0.0168061	0.0243905	0	0.0141172	0.00559351	0	0.0102412
ELMOD3	0.176515	0.0779958	0.120439	0.109027	0.0560142	0.0759588	0.071555	0.0653051	0.149183	0.0549576	0.183775	0.0365829	0.0939137	0.0874333	0.106007	0.13799	0	0.0513258	0.0742094	0.0717996	0.122002	0.0712333	0.323194	0.0527459	0.0488273	0.184562	0.0541062	0.0866051	0.0752465	0.124556	0.0938296	0.0724842	0.0683499	0.0818581	0.0221116	0.105565	0.0720914	0.078986	0.060055	0.067119	0.103031	0.066844	0.0136799	0.0593451	0.090955	0.0723819	0.0506956	0.0585535
CAPG	0	0.0381224	0.0356622	0.0428242	0.0399264	0.0543798	0.0344365	0.0271319	0.0799804	0.0165853	0	0.0394008	0.0284257	0.0268532	0.0132601	0.0265932	0.290421	0.0452445	0.0418929	0.0395288	0.0399462	0.0164332	0	0.0300296	0.00660645	0	0.0310852	0.0115714	0.0263589	0.036553	0.0319194	0.0391726	0.0365914	0.0144141	0	0.0177645	0.0527338	0.038588	0.0210189	0.0150988	0.0502986	0.00828649	0.0148147	0.012924	0.0314478	0.00930758	0	0.0157816
SH2D6	0	0.0121314	0.0208478	0	0	0	0.000349431	0	0	0	0	0	0	0	0	0	0	0	0	0	0	0.000140386	0	0	0	0	0	0	0	0	0.00237453	0	0	0.000704282	0	0	0	0	0	0	0	0	0	0	0	0	0	0
MAT2A	0.0201262	0.104905	0.0379325	0.213349	0.103905	0.171192	0.0952441	0.115276	0.0891507	0.117036	0.310888	0.0623254	0.0863834	0.103867	0.0759964	0.035219	0.129559	0.0532194	0.120054	0.0568816	0.0657996	0.0574009	0.165428	0.0505262	0.145485	0.0140164	0	0.166729	0.26017	0.0949185	0.156205	0.0704509	0.119213	0.0709222	0.0850503	0.0157195	0.0955853	0.0831182	0.0837646	0.0762934	0.0355105	0.198852	0.0512175	0.195689	0.120905	0.0835977	0.0801104	0.105763
GGCX	0.0631311	0.0142249	0.00662593	0.0134296	0.0174392	0.0412555	0.0210887	0.0377239	0	0.0127937	0	0.0255825	0.0389592	0.0291544	0.0387112	0.0400264	0	0.0201168	0.0225847	0.0302007	0	0.0147567	0	0.0351651	0.00546741	0	0.0210355	0.0774939	0.0817098	0	0.0512132	0.024059	0.0336823	0.034238	0	0.0322533	0.00136362	0.0214031	0.043655	0.0245919	0.03899	0.0430565	0.0512918	0.0176318	0.0180405	0.0362488	0.0169267	0.0436613
VAMP8	0	0.0362611	0	0	0.00865507	0.0179929	0.0468531	0.0231266	0	0.00910112	0	0.0228263	0.0435259	0.0312924	0.0248847	0.045237	0.123835	0.0279412	0.0504364	0.0050106	0	0.0248429	0	0.0165439	0.0184573	0.0140164	0.0486768	0.0439958	0	0.0114687	0.0154699	0.0523315	0.0402458	0.0161772	0	0.0608668	0.0338878	0.0393978	0.0735939	0.0689083	0.0366289	0.0427717	0.0348116	0.0328284	0.00763086	0.0250478	0	0.0179656
VAMP5	0	0.023021	0	0	0	0.00532421	0.0332947	0.00391523	0	0	0	0	0	0.00648358	0	0	0	0	0.0124317	0.0099166	0	0.00279631	0	0	0	0	0	0.00686854	0.0222574	0	0.0221942	0.0129107	0.00563263	0	0	0	0.00763752	0.00585847	0.0419433	0.0345108	0.00248973	0.0168047	0	0.0104312	0.0103267	0.00964934	0	0.0117638
RNF181	0	0.00381982	0	0	0	0.0288104	0.0116747	0.0123022	0	0	0	0.0141538	0.0175868	0.0134748	0	0.0105671	0	0	0.0164165	0	0.0131831	0.00428532	0	0.000719741	0	0	0	0.0506089	0	0	0.00601013	0.011509	0.0112909	0.00411938	0	0	0.00486696	0.00256113	0.00664655	0.00765033	0	0.00240979	0	0.0154005	0.0141784	0.00399745	0.0169267	0.00389443
TMEM150A	0	0.0294538	0.0474421	0	0	0.0327604	0.015996	0.0265565	0	0.0195037	0	0.0202884	0.0198977	0.0276617	0.0465313	0.0231796	0	0	0.030461	0.0180181	0.0248292	0.00789837	0	0.0170744	0.0232154	0	0.0079764	0	0.0744558	0	0.0251193	0.0319316	0.0214423	0.0261892	0.107053	0	0.0237439	0.0303112	0.00664655	0.0155289	0.0254222	0.0402633	0.0133083	0.0240143	0.0213202	0.00386571	0.0407495	0.0187925
USP39	0.160027	0.0602416	0.173691	0.223335	0.104896	0.0484541	0.0586929	0.0943946	0.00762217	0.0801958	0.0813799	0.0441905	0.106628	0.0733514	0.0528093	0.110204	0.086869	0.0860624	0.09612	0.148968	0.126285	0.0436775	0	0.0682809	0.0531904	0.0427237	0.0259591	0.106171	0.0931469	0.0625433	0.0893729	0.0629019	0.0985821	0.0766558	0	0.113033	0.0630434	0.0792543	0.0912712	0.0630581	0.0857404	0.0718291	0.152485	0.127259	0.091695	0.0699395	0.0206551	0.0605184
C2orf68	0	0.017419	0.0080482	0	0.014257	0.014265	0.0176481	0.0157389	0.167638	0.00780057	0	0.025036	0.0300434	0.037869	0.0163295	0.0431658	0	0.0577563	0.0141446	0.0229002	0.00446299	0.0179852	0	0.0222548	0.012662	0.121094	0.0526352	0.0142029	0.0132988	0.0218005	0.0394423	0.0200212	0.0238022	0.0263921	0	0.148809	0.00905127	0.0348403	0.0466583	0.0111475	0.0688729	0.0154721	0.0466033	0.0206481	0.0389094	0.0156863	0.0316566	0.0230957
SFTPB	0.00728537	0	0	0	0	0	0	0	0	0	0	0	0	0	0	0	0	0	0	0	0	0	0	0	0	0	0	0	0	0	0.0028083	0	0	0	0	0	0	0	0	0	0	0	0	0	0	0	0	0
GNLY	0.105603	0.100022	0.0815176	0.095783	0.0683201	0.0105267	0.0191546	0.00197368	0.00762217	0.0395688	0.0555024	0.00260185	0.0248714	0.0147689	0.0829549	0.0395311	0	0	0.0123896	0.0723673	0.0983095	0.000540047	0	0.0328731	0.0650292	0	0	0.0639154	0.0443446	0.027239	0.0250495	0.0500392	0.0319867	0.0135088	0	0.0309275	0.00673065	0.0525295	0.0510037	0.0573918	0.0799304	0.0259752	0.0315134	0.0355252	0.136117	0.0393165	0.0358397	0.0194584
ATOH8	0	0.00632211	0	0.0335061	0	0	0.00630955	0.00964102	0.0577061	0.00220059	0.0408954	0	0.00618955	0.0100049	0	0	0	0	0.00318669	0	0	0.00416509	0	0.00964757	0	0	0.0233962	0.00683815	0	0	0.00672803	0.00294134	0.0307687	0.00353281	0	0	0.0177621	0.0243749	0.0141005	0.00479547	0.00552936	0.0387219	0.0164934	0.0173993	0.0351534	0.00493969	0.00756335	0.0728708
ST3GAL5	0.263492	0.10112	0.193412	0.0988445	0.123374	0.115052	0.102176	0.122893	0.12538	0.0904387	0.210718	0.072786	0.164668	0.0413793	0.172693	0.098308	0	0.161853	0.128165	0.12067	0.0431617	0.0401952	0.0330516	0.0793509	0.0897249	0.0140164	0.0604801	0.0893961	0.050505	0.0567801	0.0899908	0.0847819	0.0986874	0.0784588	0.0774347	0.203992	0.0651443	0.0958085	0.121146	0.102066	0.10836	0.138577	0.12885	0.116404	0.0830639	0.0937168	0.0284315	0.0629293
POLR1A	0	0.0149839	0.0306989	0.0698461	0.0503877	0.0738819	0.0328699	0.0620847	0.0795434	0.0600382	0.028498	0.0369467	0.0435953	0.0841604	0.0692984	0.064468	0	0.123352	0.0328517	0.0801204	0.0228134	0.0248482	0	0.0370789	0.0275006	0	0.0642221	0.0140712	0.0335206	0.0290258	0.0337318	0.0496268	0.0570937	0.0238159	0.0272452	0	0.057425	0.0547435	0.0336569	0.0724036	0.0189904	0.0392652	0.0246628	0.0225583	0.0151801	0.0326123	0.0285657	0.0879747
PTCD3	0.15448	0.0934366	0.0388976	0.0855043	0.0922265	0.155258	0.0748663	0.113841	0.0272682	0.0735871	0.0418037	0.0689832	0.0767993	0.0759408	0.135688	0.0487516	0.086869	0.0863116	0.105541	0.181204	0.11957	0.0435217	0.0649277	0.0594711	0.0812046	0.186855	0.0577379	0.105127	0.0363675	0.134604	0.0813132	0.0839421	0.0699874	0.0701371	0.138052	0.132821	0.0862676	0.0845587	0.0502016	0.065259	0.0857447	0.0922969	0.0635084	0.127129	0.0844357	0.0540491	0.0585571	0.0810601
IMMT	0.181774	0.122742	0.0258575	0.166622	0.256818	0.141855	0.0527718	0.128038	0.120741	0.0656469	0.0188435	0.0833764	0.0590454	0.103262	0.136911	0.0926341	0.129559	0.0474044	0.0949502	0.166195	0.0884099	0.0688729	0	0.0559917	0.106155	0.0140164	0.0316049	0.0973877	0.0783379	0.127592	0.0962797	0.0888355	0.0987933	0.0645412	0.211976	0.166773	0.0773232	0.0937778	0.0549216	0.100922	0.106393	0.0880775	0.151632	0.142064	0.10793	0.0742848	0.0597891	0.0722733
MRPL35	0	0	0.0126887	0.00810105	0.0228701	0.0243683	0.0211597	0.0214218	0	0.049339	0.0301891	0.00981269	0.0294808	0.0168103	0.0295165	0.0696715	0	0.00784217	0.0231654	0.0433652	0	0.0118813	0	0.00896988	0.00831878	0.0427237	0.0423318	0.0337186	0	0.0459115	0.0273749	0.00725579	0.0330663	0.0185737	0	0	0.00878025	0.0212745	0.0175583	0.00788589	0.0211274	0.0050349	0.0266584	0.0402612	0.0187873	0.00554934	0	0.0239999
REEP1	0	0.0906928	0.024744	0	0.0327418	0.0675728	0.0202735	0.0495993	0	0.0144195	0.124784	0.0153624	0.0304465	0.00701022	0.0454484	0.0567136	0	0.0749497	0.0399003	0.0722465	0.0267611	0.01569	0.245473	0.0334844	0.0229565	0	0	0.0451832	0.0228151	0.0143945	0.0483942	0.0186944	0.0389029	0.0142581	0.0622057	0.198214	0.0342045	0.0126228	0.0194044	0.0292781	0.0397495	0.0250863	0	0.0692937	0.0412936	0.0226853	0.044279	0.0255545
KDM3A	0.0370616	0.123917	0.128507	0.0822385	0.133927	0.089663	0.0599795	0.0737878	0.0201815	0.0374261	0.0321736	0.105634	0.0340743	0.0404659	0.0863463	0.0600854	0	0.125277	0.10287	0.0327714	0.120821	0.053711	0	0.0720756	0.0186419	0.143339	0.0518215	0.125851	0.0677241	0.0874735	0.0817272	0.0639893	0.0491085	0.0525736	0.0587736	0.0948231	0.0742558	0.0570153	0.0424224	0.0492064	0.0895285	0.0653496	0.0884906	0.0789347	0.196618	0.079036	0.0563563	0.0694071
CHMP3	0.10012	0.0109301	0	0.0546806	0.0499424	0.0111097	0.0287696	0.0135086	0	0.00257986	0	0.0124695	0.0404443	0.0203293	0.0148143	0.0440702	0	0.0588063	0.0286444	0	0.0186988	0.0108705	0	0.0123225	0.0172219	0	0	0.0474532	0.0513629	0.0374339	0.0262338	0.0168104	0.0198604	0.0185159	0	0.00669042	0.0121604	0.0286715	0	0.00760782	0.0108429	0.0205255	0.0254549	0.0316971	0.00918998	0.0118134	0	0.0123006
RNF103-CHMP3	0	0.0153736	0.0390242	0	0.0171811	0.0318784	0.0158641	0.0168571	0	0.037103	0	0.0996819	0.0148548	0.0346564	0.0329706	0.0298042	0	0.0300708	0.0199144	0.0511592	0.0469048	0.0120757	0.0330516	0.0286855	0.00384537	0	0	0.0179176	0.0202304	0.0435339	0.0197877	0.0190203	0.0201475	0.0112597	0.0275699	0.0195775	0.0221284	0.00689515	0	0.0147819	0.0322412	0.00333527	0	0.0138634	0.0244035	0.00683417	0.0634766	0.028127
RMND5A	0.101841	0.0378697	0.107868	0.0899709	0.0704274	0.109934	0.0601454	0.0489354	0.074846	0.0702028	0.00859934	0.0641077	0.0431846	0.0337539	0.104052	0.115429	0	0.0783374	0.056585	0.0760337	0.126952	0.0364066	0	0.0641541	0.0822165	0.163864	0.114531	0.0386787	0.103163	0.115987	0.0770174	0.0407542	0.0571601	0.0792187	0.0892348	0.0641519	0.0828257	0.0653474	0.0647042	0.048661	0.0747301	0.0750898	0.117419	0.0890779	0.0758719	0.0123069	0.0292477	0.0770075
CD8A	0	0	0	0	0	0.00452715	0.000430902	0.00279241	0	0	0	0	0.0061306	0	0	0	0	0	0.0020656	0	0	9.24689e-05	0	0	0	0	0	0	0	0	0.00100746	0.001988	0.0045015	0	0	0	0	0.000901101	0	0.0020381	0.00329018	0.00601005	0	0	0	0	0	0.0053709
CD8B	0	0	0	0	0	0	0.00035683	0	0	0	0	0	0	0	0	0	0	0	0	0	0	0	0	0	0	0	0	0	0	0	0.00120956	0.000954979	0.00207215	0	0	0	0.00262517	0	0	0	0	0.0104967	0	0	0	0	0	0
RGPD1	0	0	0	0	0	0	0.00294135	0.00183889	0	0.00558275	0	0.00146997	0	0	0	0	0	0	0.00111317	0	0	0.00104847	0	0.00392308	0.00588526	0	0	0	0	0	0.00111652	0.0100463	0.00416055	0.0108891	0	0	0	0.00357413	0.0228669	0.000274594	0	0	0	0	0	0	0	0
PLGLB1	0.0422959	0.0296477	0.0208478	0.0177653	0.0943626	0.0720884	0.0335611	0.0263941	0.0257626	0.0235269	0	0.0322676	0.0817029	0.0312599	0.044642	0.017804	0	0.036437	0.0402956	0	0.0459207	0.0101693	0.0611367	0.0370231	0.0339951	0	0.0594386	0.0393639	0	0.0624796	0.0315513	0.020872	0.0193432	0.025928	0.181034	0.0178174	0.0292373	0.0486424	0.0565421	0.0199175	0.0422439	0.0131979	0.0204664	0.0412701	0.0577773	0.00665233	0.0467472	0.0193496
PLGLB2	0	0	0	0	0	0	0.000563353	0	0	0.00434615	0	0	0.00881481	0	0	0	0	0.00727684	0	0	0	0	0	0	0.0125499	0	0	0	0	0	0.00111652	0	0	0	0	0	0	0	0	0	0	0	0	0	0.000852642	0	0	0
RGPD2	0	0	0	0	0	0.00172148	0.00355511	0.00392457	0	0.00550337	0.0366091	0.0030306	0	0	0.0169812	0	0	0.0255908	0.00435294	0	0	0.00235231	0	0.000680032	0	0	0	0	0	0	0.00529065	0.00116342	0.00470295	0.00143347	0	0	0.00216812	0	0	0.00135205	0.00707217	0	0	0	0	0	0	0.000831116
KRCC1	0.393732	0.164703	0.146903	0.107879	0.280021	0.158821	0.0743952	0.139791	0.105215	0.178207	0.180606	0.127486	0.0989952	0.0781079	0.12917	0.226456	0.378423	0.245742	0.139366	0.0843315	0.102339	0.0434147	0.177833	0.0945203	0.0856281	0.298116	0.0994449	0.0783252	0.0188195	0.164658	0.112643	0.0407661	0.108382	0.105749	0.0703735	0.273727	0.0771517	0.103831	0.121405	0.11529	0.153298	0.0320497	0.0615305	0.194741	0.0733247	0.118273	0.0931929	0.0979658
SMYD1	0	0	0	0	0	0	0	0.00193159	0	0	0	0	0	0	0	0	0	0	0	0	0	0	0	0	0	0	0	0	0	0	0	0	0.00108366	0	0	0	0	0	0	0	0	0	0	0	0	0	0	0
FABP1	0	0	0	0	0	0	0	0	0	0	0	0	0	0	0	0	0	0	0	0	0	0.000437281	0	0	0	0	0	0	0	0	0	0	0	0	0	0	0	0	0	0	0	0	0	0	0	0	0	0
THNSL2	0	0.020161	0.036045	0	0.0104859	0.0122012	0.000515502	0	0	0.000919089	0	0.0096232	0.0121018	0	0.0194396	0.00559238	0	0.00732873	0.00687755	0	0	0.00594142	0	0.00259026	0.00639026	0	0	0.0197935	0.0111351	0	0.0157533	0.00989573	0.00451349	0.00305283	0	0	0.0193786	0.00935	0	0.00287043	0.00647968	0.0210464	0	0	0.00662654	0.00101045	0	0.0193899
FOXI3	0	0	0	0	0	0	0	0.0031069	0	0	0	0	0	0	0	0	0	0	0	0	0	0	0	0	0	0	0	0	0	0	0	0	0	0	0	0	0	0	0	0	0	0	0	0	0	0	0	0
TEX37	0	0	0	0	0	0	0	0	0	0	0	0	0	0	0	0	0	0	0	0	0	0	0	0	0	0	0	0	0	0	0	0	0	0	0	0	0	0	0	0	0	0	0	0	0	0	0	0
EIF2AK3	0.195417	0.0306275	0.0467063	0.18706	0.0470167	0.100074	0.0379772	0.0496943	0.0547866	0.0757284	0.0185289	0.0717201	0.068255	0.0322064	0.0792829	0.0541406	0	0.0706278	0.03717	0.0536462	0.0815962	0.0356814	0.150442	0.042988	0.045333	0	0.0107311	0.121056	0.0548404	0.102198	0.0686742	0.0345575	0.0518924	0.035311	0.231072	0.0138004	0.0426936	0.0551614	0	0.0683123	0.0466914	0.0742646	0	0.0720357	0.0644384	0.0508012	0.0645321	0.0839727
RPIA	0	0.0416832	0.0177134	0	0	0.0476122	0.0160651	0.0462655	0.0222506	0.0230853	0	0.0404015	0.0286979	0.0213005	0.0339024	0.0497524	0	0.0375235	0.030184	0.00900322	0.05883	0.017361	0	0.0264643	0.00764487	0	0.133009	0.0218122	0	0.0442602	0.0292633	0.0360515	0.0294788	0.0134493	0	0	0.0566613	0.0323645	0.0153619	0.0337299	0.0331735	0.00714148	0	0.0313358	0.021735	0.0350767	0.0120182	0.0403835
AL845331.2	0	0	0	0	0	0	0.000232745	0	0	0	0	0	0	0.00303333	0	0	0	0	0	0	0	0	0	0	0	0	0	0	0	0	0	0	0	0	0	0	0	0	0	0.00119182	0	0	0	0	0	0	0	0
TEKT4	0	0	0.010232	0	0	0.0102367	0	0	0	0	0	0	0	0.00305948	0	0	0	0	0	0	0	0	0	0	0	0	0	0.00490239	0	0	0	0	0	0	0	0	0	0.00464824	0	0	0.0175006	0	0	0	0	0	0	0
MAL	0.0840991	0.00983381	0	0	0.0168298	0.0237714	0.00894905	0.0151982	0	0.0119982	0	0.000950002	0.0305855	0.00330529	0.0248125	0	0	0	0.0120096	0.0381608	0.0184647	0.0054137	0	0.00713345	0.0270904	0	0.0252777	0.0117413	0.0132988	0	0.0279126	0.00682914	0.0181456	0.00529412	0.0769253	0.0122621	0.0386136	0.00622243	0.00632943	0	0.00343429	0.0075857	0.0165539	0.0156616	0.0113619	0.0164014	0.0173775	0.00973028
MRPS5	0.0248579	0.0241318	0.0813771	0.103566	0.145	0.0821903	0.0823819	0.094536	0.200872	0.0551852	0.251197	0.0553898	0.0505695	0.0487057	0.0985276	0.0654664	0.138001	0.0700662	0.0783338	0.0897196	0.104526	0.0540825	0	0.0637604	0.0219435	0.103814	0.0437336	0.116198	0.0717476	0.103222	0.070039	0.0786883	0.0884653	0.0461917	0.144438	0.158937	0.0709843	0.0895614	0.096898	0.0876526	0.0612872	0.0765764	0.052389	0.0809393	0.102995	0.0604204	0.0618531	0.0714325
ZNF514	0	0	0.013353	0	0.014257	0.0430772	0.0121125	0.00495763	0	0.0403222	0	0.0140097	0.0236098	0.00359841	0.0227398	0.04087	0	0.0327291	0.0186102	0.0133213	0	0.00600173	0	0.00515757	0.0261397	0	0	0.0131543	0	0.0278499	0.0121008	0.00916766	0.0167151	0.0156629	0	0	0.011051	0.00753419	0.0839837	0.013356	0.0156364	0.00539671	0	0.0151595	0.00908578	0.0172606	0.0173775	0.00404958
ZNF2	0	0.0295145	0	0.00732222	0.0415106	0.0073636	0.0151567	0.00450336	0	0.00975878	0	0.00616368	0.0061306	0	0.0105416	0.0251188	0	0.00545207	0.0108089	0	0	0.00696421	0	0.0126037	0.00468936	0.0727379	0.0253223	0.0115134	0.0163337	0.0364886	0.00214958	0.0149576	0.00187405	0.0105066	0	0.0122621	0.00807424	0.00930663	0	0.00743381	0.0208497	0.0193689	0	0.0283801	0.00267429	0.00377173	0.00719255	0.0214268
AC092835.1	0	0.0582418	0	0.0614181	0.0256555	0.0159727	0.0209982	0.00635692	0.0222506	0.0209718	0.0986534	0.0175078	0.00205114	0.0273245	0.0304071	0.00503963	0	0.0146732	0.0139108	0	0.0341032	0.00373639	0	0.019769	0.0419121	0	0.0437336	0.0344493	0.0359021	0.0404357	0.0222546	0.00830314	0.0172412	0.0162547	0.100676	0.0119904	0.0101746	0.0175527	0.0104649	0.0281111	0.0270388	0.00361929	0	0.0172271	0.0221848	0.0125296	0.0294309	0.0344088
PROM2	0	0	0	0	0.00628957	0	0.00129447	0.000921835	0	0.00134005	0	0	0	0	0	0	0	0	0.00111686	0.0138363	0	0.000504187	0	0.00099164	0.00280299	0	0	0	0	0	0.00572758	0	0.00122971	0.000857398	0	0	0	0	0	0.00147963	0	0	0	0	0	0	0	0
KCNIP3	0	0.0590505	0.0120245	0.0177653	0.0660836	0.00297668	0.0114702	0.0185125	0	0.020603	0	0.00797164	0.0241984	0	0.0241184	0	0	0.00788747	0.00706986	0.0099166	0.00491945	0.000611259	0	0.00723497	0.0239356	0	0.0189357	0.0317235	0.0147015	0.0258724	0.0127492	0.0182757	0.0131662	0.00628663	0	0.0608668	0.00110433	0.0168955	0.070246	0.0054421	0.00219911	0.00275345	0	0.00961421	0.00300698	0.00941524	0	0.00583616
FAHD2A	0	0.0220624	0.0166327	0.00732222	0.0193175	0.0362013	0.0222546	0.0447648	0.0222506	0.0204673	0.0802861	0.018664	0.0159695	0.0122375	0.0309311	0.0369818	0	0.0379562	0.029086	0.0223193	0.079022	0.016536	0.177077	0.0263862	0.0345054	0	0	0.0324567	0.0358041	0	0.0277244	0.0206096	0.0115191	0.0229991	0.190406	0.0496518	0.0192895	0.0115762	0.0195049	0.0220651	0.026333	0.0107612	0	0.0214371	0.0189274	0.0033434	0.0144304	0.0114229
ANKRD36C	0.251875	0.199216	0.0861172	0.19713	0.179179	0.156145	0.0686661	0.0992708	0.0760505	0.172335	0.27507	0.165898	0.215444	0.0830302	0.167463	0.104053	0	0.169608	0.139473	0.181873	0.210982	0.105789	0.0649277	0.0849656	0.196276	0.238247	0.0278718	0.185217	0.229271	0.238335	0.142196	0.0907733	0.109217	0.0754812	0.173508	0.151401	0.140976	0.0871845	0.0942261	0.123702	0.0944137	0.0851835	0.155961	0.170992	0.108493	0.0533894	0.0912377	0.0791635
GPAT2	0	0	0.0204634	0	0	0.00641629	0.00254003	0.00591288	0	0.00224479	0	0.00125808	0	0.00672867	0	0.0251189	0	0	0	0.0243561	0	0	0	0.00192814	0.00277123	0	0	0.0185842	0	0	0.00337544	0.0146399	0.0107372	0.00251528	0	0.0443482	0.0126111	0.00294285	0	0.00433078	0	0.00498754	0.0272024	0.0252428	0.00797558	0	0	0.00205123
ADRA2B	0	0	0	0	0	0	0	0	0	0	0	0	0	0	0	0	0	0	0	0	0	0	0	0	0	0	0	0	0	0	0	0.00102218	0	0	0	0	0	0	0	0	0	0	0	0	0	0	0	0
ASTL	0	0	0	0	0	0	0	0	0	0	0.190839	0	0	0.00431004	0	0	0	0	0	0	0	0.000189752	0	0	0	0	0	0	0	0	0	0	0.00319656	0.00051999	0	0	0	0.00147314	0	0	0	0	0	0	0	0.00120851	0	0
DUSP2	0	0	0	0	0	0.00403395	0.00854671	0	0	0	0	0	0	0.00518069	0	0.00931497	0	0	0	0	0	0.00227033	0	0	0	0.0140164	0.0301553	0	0	0	0.00344418	0.00508932	0.00433054	0.00264914	0	0.00449268	0.00201376	0.00146787	0	0	0.0076693	0.00207862	0.0335717	0.00709444	0.0073545	0.001141	0	0.0113737
STARD7	0.342447	0.0591203	0.0381954	0.0961014	0.0882321	0.105514	0.0487506	0.090595	0.019376	0.0301796	0.0113045	0.0457201	0.038028	0.0965369	0.0655276	0.0514587	0.112511	0.0533184	0.0581736	0.085485	0.102355	0.0342661	0	0.0535215	0.115117	0	0.0104028	0.109756	0.0127853	0.164654	0.104669	0.0613089	0.06046	0.0367189	0.0338605	0.0837385	0.0669843	0.0790571	0.113348	0.0569345	0.0391709	0.0409179	0.0644937	0.118805	0.0567091	0.0456656	0.0173235	0.061306
TMEM127	0	0.0629931	0.108291	0.0548611	0.00669893	0.0319976	0.0291994	0.0528852	0.041002	0.0548447	0.025067	0.0630671	0.0503609	0.00997187	0.0529894	0.0215802	0	0.0432689	0.0430697	0.0337363	0.0268034	0.0108845	0	0.0240724	0.0209226	0.0140164	0.0668307	0.0401954	0.0285613	0	0.0279289	0.0206778	0.0333048	0.0244846	0.0272452	0.0475027	0.0334007	0.0483683	0.0798759	0.0178904	0.0349749	0.034299	0.0246628	0.0685255	0.0294932	0.015485	0.0469178	0.0314881
CIAO1	0.131585	0.0241504	0.0199345	0.0633735	0	0.042143	0.0434657	0.082771	0	0.0531688	0.0120586	0.0239457	0.041853	0.0941783	0.0370624	0.0324834	0	0.0600433	0.0507884	0.0635512	0.0784417	0.0371693	0	0.0558512	0.0329077	0	0.198961	0.0341982	0.0219169	0.0969325	0.0652492	0.0656746	0.0348645	0.0398952	0.135174	0.0550615	0.0771966	0.0591749	0.0183545	0.0520509	0.0533855	0.0325164	0.0231688	0.0468446	0.0553503	0.0373965	0.0737128	0.0579375
SNRNP200	0	0.145399	0.0718033	0.156145	0.0432722	0.076012	0.0595662	0.0769778	0.104154	0.0590058	0.0764655	0.0639478	0.0922804	0.0590205	0.112147	0.0675107	0.138001	0.0790101	0.0578379	0.0966386	0.0704715	0.0460465	0.0649277	0.0747064	0.0363656	0.0427237	0.0748853	0.0582343	0.0211792	0.0229022	0.0784089	0.0609189	0.0645216	0.0321546	0.0221116	0.103663	0.0544084	0.0579368	0.085639	0.0765799	0.0748517	0.0921681	0.0782382	0.0478907	0.0622428	0.0415756	0.0157819	0.0540558
ITPRIPL1	0	0	0.00966837	0	0.00548355	0	0.00433772	0.00443625	0	0	0	0.00254065	0	0	0.00850848	0	0	0	0.00309455	0	0.0140865	0.00708983	0	0	0	0	0	0.0129385	0.00883546	0.0278499	0.00565502	0.00287494	0.00564496	0.00219029	0	0.00914653	0.00403447	0.00437664	0.0735397	0.00658818	0.00601479	0.00042659	0.0364153	0	0.00291982	0.0167739	0	0.00185806
NCAPH	0	0.0254308	0	0	0.00669893	0.0194853	0.0150591	0.00345987	0	0	0	0.00545699	0	0	0	0	0	0	0.00247825	0	0.00446299	0.0594806	0	0.00318154	0.0235657	0	0	0.0162109	0	0.0306019	0	0.00264175	0.000713748	0.00246185	0	0	0.0201414	0.00414965	0.0381581	0.00302022	0	0	0.0122949	0	0	0.00460338	0	0
NEURL3	0	0	0	0	0	0	0.00347921	0	0	0.00138443	0	0	0	0	0	0	0	0	0.00663042	0	0	0	0	0	0	0	0	0	0	0	0	0	0	0.0048548	0	0	0	0.00120744	0	0	0	0	0	0.0074218	0	0	0	0
ARID5A	0.207865	0.0626854	0.0847977	0.045358	0.0553164	0.0529366	0.0909495	0.0695231	0.0374738	0.0709785	0.323218	0.124971	0.100621	0.0643297	0.109301	0.0403554	0.216624	0.0352322	0.0883961	0.168037	0.0373945	0.0527703	0	0.0327226	0.101095	0.0727379	0.0257043	0.0468875	0.2046	0.0322936	0.131356	0.0631902	0.113066	0.0658794	0.126915	0.104167	0.0852684	0.0623887	0.0571462	0.0933249	0.0751569	0.119959	0.134002	0.129046	0.124876	0.0570235	0.0254002	0.0311818
KANSL3	0.0491037	0.0299596	0.0689035	0.0585205	0.0873999	0.0548193	0.0388778	0.0525918	0.0222506	0.0322226	0.0874641	0.0967566	0.0926134	0.0544784	0.0844493	0.0477794	0.138001	0.09425	0.0581964	0.109351	0.0509838	0.0399024	0.24063	0.0610327	0.141927	0.275201	0.0616543	0.0328694	0.00813207	0.0537946	0.0470066	0.0583485	0.0389449	0.0435884	0.0221116	0.00449268	0.0594493	0.0447446	0.100018	0.0772966	0.0718958	0.0524224	0.0331529	0.0591173	0.0743334	0.0360077	0.040032	0.0710641
FER1L5	0	0	0	0	0.0159616	0	0.00517902	0.00401384	0	0	0	0	0	0	0	0	0	0	0.0081506	0	0	0.000742015	0	0.00224263	0	0	0	0	0.0466058	0.0418269	0.00571443	0.00483529	0.0115643	0.000454433	0	0	0.0021568	0.00183826	0	0.000898019	0	0.00741154	0	0	0.00286589	0	0.00844836	0
LMAN2L	0.0410243	0.00775233	0.01342	0.035896	0	0.0373832	0.0200731	0.014758	0.0302941	0.0607197	0.106204	0.0190632	0.0470482	0.010821	0.0255114	0.0463693	0.216624	0.00775911	0.0224389	0.0238416	0.058255	0.0199061	0	0.00966357	0.0131777	0	0	0.0231192	0	0.0475951	0.0244656	0.0292383	0.0119786	0.015279	0	0.0258429	0.0125666	0.0210433	0.00904414	0.0249227	0.0226899	0.0158954	0.0420441	0.0152479	0.0244624	0.01898	0	0.0297682
CNNM4	0	0.0292582	0.00273746	0.0230806	0.0870947	0.0333363	0.0116786	0.038545	0.0253231	0.010794	0.0482954	0.0174119	0.0486259	0	0.0243536	0.0566966	0	0.0197821	0.018348	0.0361385	0.0159067	0.0197333	0	0.0388399	0.0242798	0	0.0079764	0.0510457	0.0268892	0.0267986	0.0297229	0.0332843	0.0185137	0.033165	0	0.0178174	0.0127593	0.0162372	0.0759456	0.0245025	0.0387115	0.0428367	0	0.0187052	0.0399528	0.00778776	0.0147914	0.0200551
CNNM3	0	0	0.0119922	0.00869451	0	0.00406189	0.00963511	0.00856535	0	0.00295147	0	0.0215827	0	0.00518069	0.0317853	0	0	0.0222368	0.0202581	0.00855533	0	0.00428547	0	0.00763812	0.00490546	0	0	0.0369986	0	0	0.0135866	0.00466588	0.00411941	0.00685984	0.0275699	0.00804153	0.00566117	0.00283166	0.0104649	0	0.00536946	0.00535438	0	0.0158618	0.0196895	0.00279549	0	0.0185672
ANKRD23	0.093288	0.0366169	0.0080482	0.0197504	0.022674	0.037912	0.0251524	0.0412529	0	0.0287795	0.073496	0.0299635	0.0375397	0.0157603	0.0192173	0.0198449	0	0.0318384	0.030292	0.0359607	0.0220627	0.0193517	0	0.0296753	0.00655871	0	0.0310852	0.0618812	0.050308	0	0.0309238	0.0165194	0.0337103	0.0366608	0.0773935	0.0443482	0.0320821	0.0306321	0.020646	0.0228684	0.028296	0.00810278	0.0190486	0.00535463	0.0195097	0.0324617	0.0359349	0.030667
SEMA4C	0	0.0509338	0.0594164	0.0640696	0.0602926	0.0915096	0.0170445	0.0585007	0.00762217	0.0299699	0.0237359	0.0626921	0.0397389	0.0543101	0.0919277	0.0540448	0.138001	0.0806803	0.0748214	0.0777081	0.123575	0.0136553	0	0.0565296	0.0317568	0	0.00322201	0.0482954	0	0.130761	0.0494345	0.0357327	0.0391218	0.0287065	0	0.0438375	0.0111871	0.0339348	0.0450712	0.00985238	0.0578313	0.0143737	0	0.00851723	0.0408163	0.0312486	0	0.0108337
FAM178B	0.0202448	0.0117166	0.00321283	0	0.0273679	0.0124216	0.00541194	0.0146264	0.0557056	0.00934987	0	0.0146538	0.00284881	0.00352967	0.0168981	0.00676995	0	0	0.0166315	0	0.0104814	0.00229027	0	0.00191043	0	0	0.00322201	0	0	0	0.0224589	0.0100446	0.00478019	0.0089928	0.0312844	0.00398945	0.00720799	0.0101183	0.0199358	0.0032991	0.00215753	0.00885425	0	0.0147737	0	0.0040903	0	0
FAHD2B	0.0410243	0.0016029	0.0425451	0	0	0.0189234	0.00645296	0.00723349	0	0.0122493	0	0.0029216	0.0144846	0.0118585	0	0	0	0	0.00487523	0.0338304	0.00824483	0.00482927	0	0.00553199	0.0261034	0	0	0	0	0.0345849	0.0103444	0.00674544	0.0117104	0.0151202	0	0	0	0.00568565	0	0.00476195	0.0036681	0.00165115	0	0.0218593	0.0153126	0.0100366	0.0128816	0.0114617
ANKRD36	0.227575	0.288326	0.090507	0.238846	0.189923	0.15728	0.0625439	0.12876	0.0940204	0.203167	0.264914	0.137627	0.185804	0.0725239	0.142464	0.124297	0.216624	0.164332	0.131771	0.188111	0.222245	0.0815153	0.215092	0.0882718	0.137371	0.0140164	0.211489	0.237337	0.114369	0.205903	0.115735	0.0827384	0.126123	0.096488	0.208439	0.260407	0.147019	0.114857	0.139179	0.0969575	0.136793	0.125152	0.1091	0.246343	0.136124	0.059818	0.134612	0.126405
ANKRD36B	0.10012	0.0510213	0	0.0518826	0.0791192	0.0400913	0.0191682	0.0406565	0.0222506	0.0360318	0.155706	0.0690834	0.111789	0.0366462	0.0617654	0.0384698	0.086869	0.0270801	0.0322996	0.0398141	0.112297	0.0323359	0.197127	0.0276287	0.0273061	0	0	0.111456	0.0110933	0.114746	0.0395919	0.0290042	0.0379651	0.0221917	0.0559909	0.0250919	0.0331366	0.0390653	0.0552676	0.0269169	0.0642487	0.0300153	0	0.0452193	0.0330505	0.0194667	0.0221886	0.0386873
COX5B	0.196743	0.0958246	0.0742445	0.160467	0.131209	0.111534	0.0636887	0.0660539	0.0608166	0.0421449	0	0.0303155	0.111176	0.0559411	0.071507	0.0435834	0.216624	0.148005	0.0985559	0.0989	0.0453951	0.0216621	0	0.0441633	0.0618754	0.121094	0.133802	0.142127	0.108205	0.115595	0.0807368	0.0534592	0.0624123	0.0368798	0.124695	0.0315056	0.0656032	0.0461213	0.0719671	0.0317228	0.0697489	0.044473	0.0510235	0.141736	0.081957	0.0120696	0	0.0418553
ACTR1B	0	0.040712	0.010987	0	0.0746759	0.0471438	0.0413929	0.0540621	0.0614365	0.0158979	0.0639937	0.0305163	0.0442838	0.0488224	0.0776285	0.0387386	0	0.0884919	0.0406714	0	0.037992	0.0158103	0.255788	0.0420114	0.0794846	0.0428186	0	0.0587093	0.0529491	0.0447244	0.0402307	0.0463455	0.0582116	0.0165296	0.0575179	0.0467084	0.0491686	0.0331616	0.0335961	0.0340741	0.0553788	0.0110854	0.0620949	0.0345531	0.0433166	0.0135693	0.0412676	0.023142
C2orf92	0	0.0181694	0.0141509	0	0	0.0206163	0.00854072	0.00906372	0	0.017773	0.0133074	0.020373	0.0363944	0.019965	0.0204658	0.0546999	0	0.0301307	0.0115948	0.0407351	0.0368881	0.0164624	0	0.0209106	0.00140448	0	0	0.0832339	0.0188195	0	0.0192398	0.00933679	0.0239078	0.0196403	0	0.0468303	0.0484316	0.0213268	0.0273848	0.0104697	0.0523739	0	0.0154991	0.025538	0.00532191	0.0121977	0.0155284	0.00901516
ZAP70	0	0.0116929	0	0	0	0	0.00100302	0	0	0	0.00271397	0	0	0	0	0	0	0	0	0	0	0	0	0.00279512	0	0	0	0	0	0	0	0	0	0	0	0	0	0	0	0	0.000613368	0.00783415	0	0	0	0	0	0
TMEM131	0.286062	0.328477	0.114879	0.230543	0.247069	0.34211	0.194413	0.187226	0.175771	0.263072	0.206355	0.218363	0.230413	0.151519	0.241035	0.242255	0	0.318164	0.21179	0.32565	0.281229	0.0986234	0.155697	0.169571	0.23115	0.347309	0.204964	0.312321	0.211736	0.232775	0.200259	0.170889	0.167106	0.17955	0.353278	0.226239	0.192325	0.179042	0.181148	0.238724	0.244111	0.167	0.128153	0.24027	0.243904	0.120786	0.127328	0.145218
VWA3B	0	0	0	0	0	0	0.000937542	0	0	0.00396737	0.0131051	0	0	0	0.0132409	0	0	0	0	0	0	0	0	0.000842387	0.00162604	0	0	0.0108307	0	0	0.00111588	0.000845905	0	0.00140957	0	0	0.0045838	0.00106192	0	0	0	0	0	0	0	0.00155036	0	0
CNGA3	0	0.0157521	0	0	0	0	0	0.00370446	0	0.00152156	0	0.00495665	0	0	0	0	0	0	0	0	0	0	0	0	0	0	0	0	0	0	0	0	0	0	0	0	0	0	0	0	0	0	0	0	0	0	0	0
INPP4A	0.139144	0.277182	0.253916	0.260316	0.192071	0.260908	0.140382	0.227949	0.108664	0.236575	0.27256	0.216958	0.222088	0.19569	0.282234	0.249253	0.297715	0.227821	0.265288	0.245591	0.231246	0.151496	0.271296	0.175284	0.307002	0.153426	0.198905	0.333188	0.290556	0.27452	0.195573	0.221584	0.22688	0.186637	0.50117	0.251005	0.178236	0.213466	0.260825	0.296543	0.238555	0.336864	0.20508	0.271961	0.309351	0.189293	0.2084	0.199522
COA5	0	0.0163842	0.0183993	0.147233	0.0323248	0.0219592	0.0175618	0.0285768	0.019376	0.0115666	0	0.0256151	0.0802176	0.00752609	0.0291505	0.0091581	0.216624	0.0893782	0.0390222	0.0170429	0.0277282	0.013045	0	0.0133954	0.030935	0.0775349	0	0.0338113	0.0172389	0	0.0249366	0.0341928	0.0208387	0.0223993	0	0.0559952	0.0120197	0.0114108	0.035494	0.034153	0.0210681	0.0229719	0	0.0698264	0.0293795	0.00573402	0	0.0102797
UNC50	0.0581019	0.0244989	0.00663245	0	0.012995	0.0451036	0.0434468	0.0456155	0.0447909	0.0348235	0	0.0196145	0.0167648	0.0169834	0.0265285	0.0559027	0	0.0161061	0.0504058	0.0428333	0.0518765	0.00909019	0	0.0160782	0.0383008	0	0.0257043	0.0792558	0.0239338	0	0.0394647	0.0196906	0.0528352	0.033138	0	0.0345942	0.0402946	0.02602	0.0263263	0.0236927	0.0334746	0.0352507	0.0483783	0.0468098	0.0552762	0.00928467	0.0481652	0.0283173
MGAT4A	0.535463	0.519983	0.414602	0.560179	0.482748	0.56752	0.286841	0.424137	0.326141	0.445454	0.509078	0.407295	0.428083	0.332266	0.435154	0.576201	0.487175	0.517563	0.44114	0.56434	0.561338	0.21252	0.390059	0.320431	0.562772	0.444286	0.387887	0.600963	0.557543	0.462404	0.36596	0.323433	0.372862	0.338799	0.472849	0.425342	0.332166	0.333536	0.428918	0.469215	0.428667	0.315495	0.388838	0.590712	0.491301	0.249009	0.359824	0.297037
KIAA1211L	0.011958	0.122548	0.146699	0.0807231	0.115438	0.132489	0.0629174	0.120326	0.0348771	0.158122	0.0756149	0.102643	0.124199	0.0839964	0.207097	0.0848782	0.086869	0.137575	0.11021	0.0985029	0.0977297	0.0882918	0.332685	0.0809405	0.157319	0.27191	0.0256525	0.0980724	0.138876	0.0654008	0.109609	0.0740184	0.108195	0.0740754	0.177743	0.0731821	0.0918261	0.0803006	0.0662318	0.0945466	0.116395	0.030984	0.0590172	0.129208	0.118084	0.100684	0.0155284	0.0957051
TSGA10	0.0608206	0.124162	0.0440949	0.243031	0.0459801	0.107608	0.0765075	0.0479856	0.019376	0.0699726	0.278989	0.0652475	0.125011	0.0430971	0.102095	0.0699529	0	0.0630671	0.0444806	0.0447242	0.126578	0.034524	0.150442	0.0286664	0.073032	0.0428186	0.035657	0.109215	0.0129742	0.0550526	0.093963	0.0544506	0.100143	0.0750406	0.0673674	0.0439534	0.105484	0.0745107	0.136777	0.0833282	0.0458126	0.0340033	0.0519849	0.113335	0.03506	0.0575468	0.0131122	0.0655352
AC079447.1	0.129614	0.120549	0.0285529	0.00958193	0.0588478	0.0637025	0.0472443	0.0294289	0.123992	0.089686	0.0670948	0.0856204	0.121109	0.0533367	0.0674331	0.0714688	0	0.0770094	0.0474968	0.147504	0.166922	0.0408687	0.165428	0.0743857	0.0693531	0.0140164	0.0252777	0.0349881	0.167039	0.133083	0.0920741	0.0646855	0.073132	0.0463074	0.0568263	0.17443	0.0764524	0.0731671	0.0947431	0.0662512	0.0794964	0.0472808	0.0551615	0.0656541	0.0561286	0.0334593	0.0777044	0.0741869
MITD1	0.0508576	0.0289901	0.0286607	0.110404	0.0882961	0.084898	0.107647	0.0395827	0.110423	0.0535911	0.0209656	0.0389458	0.0818353	0.0276885	0.0410411	0.0197605	0	0.083613	0.0819563	0.0541832	0.0737877	0.0264065	0.0611367	0.0532134	0.0531255	0	0.0545777	0.0353163	0.0439404	0.0481968	0.0500659	0.040528	0.0560148	0.0566064	0.0221116	0.0650411	0.0530825	0.0559126	0.0273075	0.0406461	0.0547157	0.0281999	0.0845799	0.0717551	0.0584262	0.0248632	0.00756335	0.0422726
LYG2	0	0	0	0	0.0239269	0.00437717	0.00438443	0.00174851	0	0	0	0.00110345	0	0.00278655	0.00571447	0	0	0	0.00341513	0	0.0122076	0.000520182	0.197127	0.0029635	0	0	0	0	0.0228151	0.0106661	0.00669983	0.00148684	0.0050127	0.000566361	0	0	0.00328741	0.0037677	0.00325964	0.000644306	0.00610074	0	0	0	0.00332461	0.00754764	0.0252146	0.00206139
LYG1	0	0.016442	0	0.0257956	0	0.0225323	0.00861206	0.00253917	0	0.0223736	0.0422436	0	0	0	0	0	0	0.00518046	0.0109704	0	0.00671481	0.00369002	0	0.00294711	0.00140448	0	0	0	0	0.0249171	0.00993746	0.00333817	0.0154286	0.00649018	0	0.0152322	0.00954503	0.00746592	0	0.0113384	0.00599382	0.003976	0	0	0.000561231	0.0113745	0	0.0130383
TXNDC9	0	0.0167317	0.0310546	0.0262834	0	0.012659	0.0222642	0.0224059	0.0222506	0.0169012	0.00861959	0.0157502	0.00414273	0.034188	0.0450195	0.0277123	0	0	0.00941918	0.0143509	0.0120262	0.0135245	0	0.0230532	0.0174044	0	0.0225099	0.00746097	0.046969	0	0.00968859	0.0179245	0.0264917	0.0176615	0.1271	0.0101433	0.0180037	0.0234193	0.0361741	0.0387036	0.0353166	0.00674026	0	0.0311098	0.0244301	0.026315	0	0.0223063
EIF5B	0.119739	0.140391	0.13982	0.129817	0.181834	0.129205	0.0584372	0.121354	0.0305822	0.122723	0.15751	0.137946	0.0466571	0.107772	0.147315	0.114756	0.146195	0.141461	0.10756	0.119436	0.215137	0.0559489	0.150442	0.0662811	0.0819199	0.121094	0.18391	0.128516	0.0786057	0.149681	0.0655857	0.087353	0.146968	0.0670229	0	0.20084	0.117316	0.0855831	0.085647	0.129813	0.134707	0.0579458	0.179379	0.11533	0.0696032	0.0918664	0.0635381	0.139422
REV1	0.177885	0.207824	0.123282	0.22304	0.237467	0.257054	0.105592	0.145931	0.0847771	0.152385	0.27458	0.195934	0.167261	0.154003	0.193302	0.172075	0.307703	0.250735	0.152307	0.24166	0.17903	0.0897825	0.0330516	0.132385	0.14399	0	0.0643374	0.157278	0.289133	0.181266	0.146315	0.126786	0.141503	0.14301	0.0893423	0.257988	0.166618	0.111957	0.266555	0.126439	0.210386	0.133114	0.17742	0.175754	0.159319	0.119367	0.161235	0.131499
AFF3	0.0818782	0.204854	0.144385	0.430001	0.285306	0.308401	0.0555127	0.134755	0.341692	0.166061	0.257506	0.237352	0.182351	0.0739149	0.180244	0.425097	0.112511	0.592271	0.120268	0.373568	0.235508	0.0423382	0.386571	0.12138	0.224575	0.660072	0.145921	0.176197	0.15393	0.119819	0.134966	0.0593833	0.103743	0.0700791	0.191084	0.177312	0.130577	0.0688791	0.086206	0.0841089	0.127671	0.0453685	0.167066	0.155233	0.0855989	0.0498901	0.252241	0.0756359
LONRF2	0.0631311	0.0482795	0.0404201	0.0588295	0.116404	0.142388	0.0528864	0.0959161	0.019376	0.0481672	0.185431	0.057265	0.02945	0.0305309	0.0909869	0.040988	0	0.102804	0.0431181	0.139673	0.144536	0.0153359	0.332685	0.0195029	0.0632399	0	0.0667947	0.112773	0.177987	0.0828402	0.106192	0.0476754	0.0767748	0.0157848	0.230595	0.0882564	0.0852193	0.0405235	0.0803506	0.0378455	0.0361309	0.0369258	0.062631	0.143562	0.064418	0.0340436	0.0662778	0.0226757
CHST10	0	0.00884824	0	0	0	0.0169806	0.0150138	0.0260249	0.0940527	0.0305854	0.0813224	0.0140504	0.0106933	0.00416536	0	0	0.086869	0	0.0217326	0.0317653	0	0.00950282	0	0.0168753	0.00369367	0	0.00322201	0.0299219	0.0132988	0.0104703	0.0244336	0.0117373	0.0202873	0.0242211	0	0.0635068	0.0223949	0.019834	0.0153896	0.014322	0.0103169	0.00773861	0	0.00715534	0.015417	0.0127712	0	0.00465419
NMS	0	0	0	0	0	0	0	0	0	0	0	0	0	0	0	0	0	0	0	0	0	0	0	0	0	0	0	0	0	0	0	0	0	0	0	0	0	0	0	0	0	0	0	0	0	0	0	0
PDCL3	0	0.0203946	0	0	0	0	0.00480436	0.00941477	0	0.0182742	0	0	0.00764598	0.00278655	0.0171703	0	0	0	0.00820538	0	0.00948128	0.00107313	0	0.00417725	0	0	0	0.0138682	0.0251954	0.0218709	0.00514264	0.00326339	0.00760535	0.00725923	0	0.0627707	0.00381701	0.00210154	0.0238603	0.0104321	0.00665913	0.0181187	0	0	0.00340641	0.00253045	0	0.00210634
NPAS2	0.10012	0.11516	0.00463822	0.0197504	0.0312319	0.0301103	0.0257638	0.0468466	0.0222506	0.0143516	0.132201	0.0204503	0.0452315	0.0225047	0.0554923	0.030978	0	0.0421356	0.0216008	0.0678861	0.0326081	0.011747	0.0879151	0.0283074	0.0145952	0	0	0.0369122	0	0.0232946	0.0255065	0.0158365	0.0505119	0.0170313	0.102883	0.0272075	0.0332967	0.0248847	0.0545343	0.0309876	0.0721353	0.0088321	0	0.0220384	0.0412812	0.0480975	0.064433	0.0122196
RPL31	0.110914	0.0964076	0.0993404	0.0444174	0.13678	0.134755	0.0577015	0.108701	0.0197509	0.069736	0.0113045	0.0743357	0.0977615	0.0512535	0.10606	0.0990132	0	0.0163658	0.0651351	0.026878	0.105948	0.0377	0.182047	0.0423438	0.0397644	0	0	0.0991108	0.0909921	0.0779946	0.0971174	0.0770307	0.105407	0.0668497	0.0721815	0.104914	0.0567654	0.0957258	0.0925534	0.0929365	0.0737515	0.0562335	0.0932757	0.0355395	0.0614275	0.0884562	0.0049655	0.0966591
TBC1D8	0.325691	0.158208	0.0752745	0.0628899	0.0829191	0.0608892	0.119288	0.157046	0	0.104353	0.0411229	0.0266512	0.0316024	0.323493	0.0596468	0.0625756	0	0.0146732	0.0878917	0	0.0455579	0.183358	0.386571	0.0472026	0.0956124	0.113296	0.108565	0.27723	0.314636	0.183842	0.157676	0.284396	0.243361	0.222455	0.182014	0.0571257	0.0427839	0.219414	0.370189	0.318348	0.0470372	0.432411	0.262528	0.125657	0.181812	0.278423	0.0456885	0.234926
CNOT11	0	0.0190045	0.0456189	0.0561564	0.0991787	0.02905	0.0276009	0.0515819	0	0.0314964	0.00271397	0.0401085	0.0219023	0.0679201	0.0217901	0.0532572	0	0.0252899	0.03291	0.0702847	0.0423253	0.0211642	0	0.0237821	0.0127729	0	0	0.0247289	0.0467236	0.0349512	0.0412097	0.043834	0.0348669	0.0300216	0.131422	0.0329919	0.0054091	0.038382	0.0191711	0.0359782	0.0537346	0.0327399	0.0532622	0	0.0395623	0.0388867	0.0221922	0.0271084
RNF149	0.411415	0.320226	0.248648	0.227743	0.290084	0.244264	0.213162	0.352504	0.222638	0.2736	0.168942	0.291047	0.224282	0.296589	0.252537	0.284731	0.22559	0.300804	0.297289	0.295151	0.298858	0.192285	0.404909	0.174609	0.484927	0.503538	0.213623	0.355433	0.685627	0.328766	0.251741	0.290734	0.441885	0.231794	0.500147	0.34469	0.20847	0.319988	0.375209	0.369043	0.250208	0.37971	0.282946	0.223467	0.342659	0.269262	0.147895	0.334695
CREG2	0.104951	0.101645	0.0943993	0.107678	0.143081	0.126681	0.0570832	0.0806374	0.132205	0.0355488	0.0695567	0.0619267	0.0577992	0.0362855	0.0549563	0.0793747	0.240816	0.039474	0.0716742	0.154408	0.133163	0.0257252	0.236914	0.0387949	0.0996104	0.0727379	0.0253223	0.0648481	0.0670589	0.0692697	0.108786	0.0802357	0.104958	0.0231475	0	0.0409151	0.0421128	0.0477261	0.0663164	0.0412983	0.0644676	0.0287324	0.046695	0.120747	0.0763367	0.0391982	0.0540485	0.0366377
RFX8	0	0	0.010232	0	0.0273679	0	0.00134428	0.0131089	0	0	0	0	0	0	0	0	0.112511	0.00518046	0.00222751	0.0166685	0	0.000937226	0	0.00538897	0	0	0	0	0	0	0	0.000887479	0.00152554	0.00193173	0	0.0272075	0	0.0129771	0	0.00127114	0.00374124	0	0	0	0	0.00291762	0	0.00117802
MAP4K4	0.369292	0.61137	0.454582	0.737247	0.551802	0.586237	0.223522	0.378272	0.166299	0.45272	0.641995	0.466737	0.45918	0.342686	0.56965	0.585945	0.847992	0.637606	0.471042	0.644952	0.597962	0.162338	0.634288	0.304439	0.367753	0.937056	0.391281	0.474459	0.39452	0.418383	0.382217	0.336059	0.338801	0.318475	0.480126	0.53424	0.362807	0.312366	0.454907	0.414729	0.489379	0.335996	0.416472	0.523072	0.477196	0.286572	0.415662	0.300099
IL1R2	0	0	0	0	0	0	0	0.00162404	0	0	0	0	0	0	0	0	0	0	0	0	0	0.000689826	0	0	0	0	0	0	0	0	0	0	0	0	0	0	0.0207295	0	0	0	0	0	0	0	0	0	0	0
IL1R1	0	0	0.0145126	0	0	0	0.00197814	0	0	0	0	0	0	0	0	0.0180473	0	0	0.000861992	0	0	0.00151119	0	0.000842387	0	0	0	0.00312472	0	0	0.00530388	0.00517303	0	0.00149806	0	0	0.0180626	0	0	0.00291717	0	0.00181243	0	0	0.00101857	0	0.0316566	0.00406225
IL1RL2	0	0.0157521	0	0	0.0069461	0	0.00283009	0.00458826	0	0	0	0	0.00864027	0	0	0.0359426	0	0	0	0	0.0148893	0.00161942	0	0.0104369	0	0	0	0	0.00458791	0	0.00571713	0.00449866	0.00515669	0.00282194	0	0	0	0	0	0.000469266	0	0	0	0	0	0.00353534	0	0.000996066
IL18R1	0	0	0	0	0	0	0.00138482	0.0196752	0	0.00302745	0	0.00077937	0	0.00535905	0.00580251	0	0	0	0.00312497	0	0	0.0249698	0	0.00201556	0	0	0	0	0	0	0.00328986	0.00140238	0.00467033	0	0	0.00828769	0	0	0.00582513	0.00404717	0	0.0149767	0.0315134	0	0.00204274	0.00382502	0	0
IL18RAP	0	0	0	0	0	0	9.87278e-05	0.00249962	0	0	0	0	0	0	0	0	0	0	0	0	0	0.000722825	0	0	0	0	0	0	0	0	0	0	0	0.000736949	0	0	0	0	0	0	0	0.00324459	0	0	0	0	0	0
SLC9A4	0	0	0	0	0	0	0	0	0	0	0	0	0	0	0	0	0	0	0	0	0	0.000374431	0	0	0	0	0	0	0	0	0	0	0	0	0	0	0	0	0	0	0	0	0	0	0	0	0	0
SLC9A2	0	0	0	0	0	0.0140296	0.00661387	0.00277942	0	0.00239754	0	0	0	0.00426583	0	0.0112647	0	0	0.00300579	0	0	0.00212722	0	0.00638417	0	0	0	0.00523257	0	0	0.0114997	0.00422137	0.00397119	0.0070354	0	0.0466011	0.00159331	0.00388482	0	0.00654039	0	0	0	0.00990411	0.00941913	0.00119039	0.00836517	0.00151312
MFSD9	0	0	0.0410682	0	0.0174392	0.00580402	0.00428822	0.00525309	0	0.00835408	0.0131051	0.0105089	0.00290413	0.0120509	0.00396029	0.00932449	0	0	0.0124579	0	0	0.00257419	0	0.0173021	0	0	0	0.014754	0	0.00651187	0.0105036	0.00712187	0.0106138	0.0120692	0	0	0.00281631	0.00798162	0	0.00411417	0.00836187	0.000895816	0.0117813	0.00325124	0.00316981	0.00384219	0	0.0182039
TMEM182	0	0.0460465	0.0157458	0.0462333	0.0620269	0.0198464	0.0382942	0.0334919	0.0302941	0.0347812	0	0.0236259	0.0227752	0.0139072	0.0264225	0.0135843	0.228061	0.0287098	0.0238445	0.0296976	0.075838	0.0242497	0.0611367	0.0175243	0.00159572	0	0.0341558	0.0306031	0	0.00458415	0.0452102	0.0251711	0.025307	0.041441	0	0.0990711	0.0264738	0.0300922	0.0431554	0.0527939	0.0161979	0.0175978	0.0595172	0.029294	0.0396725	0.0497478	0.0239167	0.0474978
POU3F3	0	0.010659	0.0352163	0.0282038	0.0104859	0.0192615	0.00510039	0.0146977	0	0.00725536	0	0	0.0184918	0.0104417	0.0253382	0.0220491	0	0	0.00213578	0.0319664	0	0.00262116	0	0.00339914	0.0065817	0	0	0.0193191	0.0215785	0.0106661	0.0221534	0.00175596	0.0122051	0.00100309	0	0.0536608	0.00110433	0.0153512	0	0.00407634	0.00566505	0.00374917	0	0.0200877	0.0204039	0.00162352	0	0.00340431
MRPS9	0.0563474	0.0534357	0.0902028	0.079226	0.105558	0.0581582	0.0414796	0.0489989	0.019376	0.0364923	0.121976	0.0247163	0.04472	0.0664531	0.076934	0.065581	0	0.0803493	0.0590507	0.0722434	0.059096	0.0294137	0.177077	0.0292973	0.0458289	0.0140164	0.0104028	0.118066	0	0.106153	0.070399	0.0386068	0.0502552	0.0293422	0	0.0915679	0.0336422	0.0501087	0.128594	0.0525757	0.0838041	0.0335493	0	0.0699934	0.0408133	0.0283719	0.0275569	0.0622568
GPR45	0	0	0	0	0	0	0	0	0	0	0	0	0	0	0	0	0	0	0	0	0	0	0	0	0	0	0	0	0	0	0	0	0	0	0	0	0	0	0	0	0	0	0	0	0	0	0	0
TGFBRAP1	0.0751193	0.0669136	0.0166414	0.0304226	0.0459379	0.0450449	0.0352857	0.0627852	0.0222506	0.109796	0.0376565	0.0489652	0.045663	0.0430212	0.0145708	0.0273027	0	0.0481751	0.0746584	0.0645383	0.0446745	0.0233428	0	0.0330729	0.0306948	0	0.0461213	0.042254	0.0228151	0.07773	0.0483348	0.0410433	0.0522721	0.0434326	0	0.07157	0.0535821	0.0537992	0.108063	0.0485769	0.0838806	0.0296701	0.0273646	0.0676118	0.0448273	0.0437277	0.0678571	0.0643588
C2orf49	0	0.00418721	0.020262	0.0257956	0.060464	0.0429239	0.0307281	0.022108	0.0557056	0.0273565	0.0407091	0.0172241	0.0240506	0.0237274	0.0255221	0.0197469	0	0	0.0423631	0.0088499	0.0382618	0.0104214	0	0.0160382	0.0183576	0	0	0.00821785	0.0537378	0	0.0219587	0.00958514	0.0143031	0.0281976	0	0	0.0352122	0.0156977	0.0257639	0.0141046	0.0246765	0.0154222	0.0104068	0.0520784	0.0336446	0.00878285	0	0.0275869
FHL2	0.071054	0.00452102	0.082952	0	0.0114897	0	0.0118324	0.00831478	0	0.00739307	0.078083	0.0146001	0.0141643	0.00386972	0.0364134	0	0	0.038105	0.010442	0.0264535	0.0370801	0.00111	0	0.00664092	0.00438701	0	0	0.00488799	0.0298202	0.0245869	0.0130295	0.00634142	0.0167194	0.00288083	0	0	0.00869857	0.0242022	0	0.0119226	0.00642016	0.00579566	0	0.00434203	0.00427237	0.0133005	0	0.0033206
NCK2	0.764891	0.536241	0.351998	0.321303	0.537443	0.357806	0.29477	0.402846	0.131351	0.398153	0.597484	0.478127	0.324312	0.476072	0.326923	0.453872	0.715337	0.500306	0.373715	0.398622	0.360135	0.243206	0.296104	0.250509	0.475467	0.315205	0.228998	0.529011	0.655667	0.329598	0.349839	0.303924	0.358899	0.306661	0.229732	0.300774	0.385598	0.355163	0.383333	0.397841	0.355035	0.196379	0.36415	0.453113	0.372376	0.257477	0.233174	0.335645
UXS1	0.0522015	0.0135286	0.0601034	0.067484	0.154286	0.0957562	0.0422733	0.0886713	0.0738964	0.082651	0.219556	0.0629002	0.0286315	0.0594847	0.0914541	0.105626	0	0.0608315	0.0900673	0.0746864	0.0603516	0.0383667	0.150442	0.0646307	0.0355177	0.137934	0.0813424	0.133663	0.106418	0.109894	0.0638325	0.0674039	0.0402202	0.0536398	0	0.0273981	0.0954332	0.0717632	0.0375358	0.0613186	0.0803494	0.04738	0.0164934	0.166275	0.0586741	0.0588944	0.113727	0.0551381
RGPD3	0	0	0	0	0	0	0.00213187	0.00204462	0	0	0	0.000419137	0	0.00326614	0	0	0	0	0.00345278	0	0	0.00255569	0	0.00361368	0	0	0.0310852	0	0	0	0.00172345	0.000543119	0.00148927	0.00290932	0	0	0	0.00116141	0	0	0	0.00221689	0	0	0	0.00232372	0	0.00130068
CD8B2	0	0	0	0	0	0	0	0	0	0	0	0	0	0	0	0	0	0	0	0	0	0.000136093	0	0.00107344	0	0	0	0	0	0	0	0	0	0	0	0	0	0	0	0	0	0	0	0	0	0	0	0
ST6GAL2	0.0660087	0.0408486	0.00463822	0.0236049	0.055486	0.00505462	0.0168334	0.0453213	0.0637544	0.0102985	0.147252	0.0197131	0.023368	0.00802659	0.0655843	0.0176814	0	0.0565124	0.0182597	0.0229913	0.0416942	0.0068692	0	0.00589921	0.031359	0	0	0.0726266	0.0253862	0.00849531	0.00712036	0.0189804	0.0263305	0.00617897	0	0.00914067	0.0164055	0.0206326	0.0117549	0.0152814	0.0113536	0.0138485	0	0.0286115	0.0199024	0.0229113	0.0155284	0.0143972
RGPD4	0	0	0	0	0.0104859	0	0.000237108	0.000829611	0	0.00361271	0	0	0	0	0	0	0	0.0121254	0	0	0	0.000355482	0	0.000853698	0	0	0	0	0	0	0	0	0.00212088	0	0	0	0	0.00236501	0	0.00216688	0	0	0	0	0	0	0	0
SLC5A7	0	0	0	0	0	0	0	0	0	0	0	0	0	0	0.00554176	0	0	0	0	0	0	0	0	0	0	0	0	0	0	0	0	0	0	0	0	0	0	0	0	0	0	0	0	0	0	0	0	0
SULT1C2	0	0	0	0	0.00740559	0	0.0514735	0.00174737	0	0	0	0.00257063	0	0.0227343	0.0155429	0.0237101	0	0	0	0	0	0.00159806	0	0.00207573	0	0	0	0.019986	0	0.0157231	0	0	0	0.00308885	0	0	0	0.00324489	0	0.0111998	0	0	0	0	0	0.00215826	0	0
SULT1C4	0	0.0142904	0	0	0	0	0.00272572	0.00289958	0	0.00131985	0.0525698	0.00162614	0	0.00423675	0.00268763	0	0	0	0.0058395	0	0	0.00060441	0	0.00626934	0	0	0	0.011642	0	0.0127986	0.00218709	0.000731155	0.0015559	0.00424503	0	0	0.00337351	0.00669354	0.0302029	0	0.00205317	0.0280762	0	0	0.000778184	0	0.00671282	0.0018419
GCC2	0.451454	0.266207	0.165687	0.30026	0.279713	0.22905	0.123892	0.183044	0.144864	0.144882	0.425454	0.263249	0.290337	0.146366	0.312667	0.14997	0.366779	0.387928	0.21667	0.269414	0.211918	0.0839419	0.29619	0.144803	0.267557	0.33364	0.196678	0.191595	0.220376	0.11847	0.20557	0.135921	0.179542	0.156077	0.277979	0.279733	0.112821	0.19419	0.265414	0.168031	0.266022	0.214035	0.065861	0.27637	0.206593	0.130852	0.162837	0.167489
LIMS1	0.229268	0.261383	0.229239	0.434116	0.312498	0.297141	0.171619	0.27274	0.171158	0.355305	0.4178	0.436182	0.26243	0.231201	0.300136	0.3709	0.233055	0.407346	0.369813	0.314416	0.432788	0.172841	0.256141	0.284485	0.284448	0.257632	0.307557	0.369698	0.229028	0.375365	0.268188	0.24628	0.281047	0.240275	0.240105	0.305537	0.324744	0.316521	0.286694	0.338709	0.304424	0.224642	0.233647	0.357916	0.26899	0.275432	0.308345	0.204307
RANBP2	0.102919	0.143831	0.105901	0.327195	0.148724	0.176964	0.121406	0.176283	0.0670991	0.17192	0.353018	0.160667	0.101139	0.154375	0.118725	0.214037	0.202972	0.211642	0.11975	0.175783	0.204212	0.065466	0.113034	0.107381	0.146625	0.113082	0.0256184	0.152575	0.234479	0.164512	0.139294	0.133388	0.171937	0.138427	0.186089	0.254504	0.159563	0.154396	0.170895	0.166134	0.151518	0.182627	0.126697	0.237757	0.163695	0.131233	0.0738456	0.147221
CCDC138	0.193119	0.056025	0.0506962	0.124419	0.0934964	0.0764514	0.0286812	0.0311958	0.0951274	0.0621762	0.16177	0.0441563	0.0309115	0.100219	0.0663526	0.0564525	0.290421	0.0509827	0.0349312	0.0183497	0.124394	0.0474563	0.3093	0.029477	0.0331735	0	0.0931018	0.082819	0.086352	0.0415946	0.0315386	0.0229963	0.034828	0.0562746	0	0.0501852	0.103459	0.0466275	0.109188	0.0345672	0.0450914	0.0237369	0.0230474	0.088528	0.0362617	0.0451781	0.0378392	0.0472492
EDAR	0	0	0.011217	0	0	0	0	0	0	0	0	0	0	0	0	0	0	0	0	0	0	0.000397996	0	0	0	0	0	0	0.00519299	0	0	0	0	0	0	0	0	0.00162711	0	0	0	0	0	0	0	0	0	0
SH3RF3	0.568871	0.702742	0.541545	0.636839	0.469661	0.45799	0.37588	0.492691	0.340012	0.521724	0.450544	0.480562	0.427701	0.41224	0.587637	0.470378	0.918013	0.596915	0.492442	0.695587	0.559567	0.234787	0.947097	0.355456	0.531993	0.510032	0.506531	0.525296	0.588485	0.526343	0.493295	0.294454	0.420728	0.490825	0.737293	0.365013	0.349182	0.442903	0.516808	0.526052	0.505598	0.370735	0.350357	0.636498	0.478327	0.264614	0.429475	0.485941
SOWAHC	0	0	0	0	0	0	0.00457492	0.00383075	0	0	0	0.00326667	0	0.0144173	0	0	0	0	0.0019944	0	0	0.00102174	0	0	0	0	0.0107311	0	0	0	0	0	0.000815861	0.00273611	0	0	0	0.00654472	0.0352893	0	0	0	0	0	0	0.0036857	0	0.00124825
RGPD5	0	0	0	0	0	0	0.000289428	0	0	0	0	0	0.0138461	0	0	0	0	0	0	0	0	0.000249541	0	0	0	0	0	0	0	0	0	0.00161678	0.00229291	0	0	0	0	0	0	0	0	0	0	0	0	0	0	0.000613862
AC013271.1	0	0	0	0	0	0	0	0	0	0	0	0	0	0	0	0	0	0	0	0	0	0	0	0	0	0	0	0	0	0	0	0.00103756	0	0	0	0	0	0	0	0	0	0	0	0	0	0	0	0
MALL	0	0	0	0	0	0	0	0	0	0	0	0	0	0.00296524	0	0	0	0	0	0	0	0.000684676	0	0	0	0	0	0	0	0	0.000796832	0	0.00110863	0	0	0	0	0	0	0	0.00175813	0.00153081	0	0	0	0	0	0.000669175
NPHP1	0	0.0262998	0.0229358	0.020696	0.0246657	0	0.00985355	0.0182696	0	0.0237751	0	0.00953364	0.00685167	0.00920007	0.00746281	0.00841071	0	0.00518046	0.0139316	0.012308	0.0111163	0.0107195	0	0.0132493	0.00773815	0	0.0486768	0.0241354	0.0251954	0.0111202	0.0214243	0.00669937	0.0139409	0.0106455	0	0.109604	0.0116835	0.0156193	0.00632943	0.0110855	0.00573898	0.0030912	0.0117813	0.0129507	0.00527052	0.0112204	0	0.0109232
AC112229.3	0	0	0	0	0	0	0	0.00307914	0	0	0	0	0	0	0	0	0	0	0	0	0	0	0	0	0	0	0	0	0	0	0	0	0	0.000810033	0	0	0	0	0	0	0.000613368	0	0	0	0	0	0	0.00181229
RGPD6	0	0	0	0	0	0	0.00115064	0	0	0	0	0	0	0	0	0	0	0	0	0	0	0	0	0	0.00316148	0	0	0	0	0	0	0	0	0	0	0	0	0	0	0	0	0.00366781	0	0	0	0	0	0
BUB1	0	0	0	0	0	0.0171227	0.0209691	0.000499082	0	0.00145597	0	0	0.0153156	0	0	0	0	0	0.00126124	0	0	0.0591889	0	0.00150876	0.0171106	0	0	0.0153089	0	0	0.00410864	0.00298369	0	0	0	0.0126491	0.0105656	0.000656672	0.0606916	0.00379543	0.0076029	0	0.114735	0	0.0008406	0.00232395	0	0
ACOXL	0	0	0	0.00732222	0.00865507	0	0.0016365	0	0	0.00220059	0	0.00190269	0.00223329	0	0.00436833	0.00712363	0	0.0141838	0.00236622	0.0176697	0	0.00213152	0	0.000994996	0	0	0	0.0044194	0	0.0108749	0.0045526	0.00258609	0.00278585	0.00714183	0	0	0.00133692	0.00163741	0	0.00353625	0	0.00190118	0	0	0.00186361	0.00554217	0	0.00075701
BCL2L11	0	0.0248581	0.0500541	0.105293	0.00139785	0.032496	0.0170203	0.0236043	0	0.044636	0.116224	0.0359939	0.0743745	0.0203674	0.0243774	0.0243778	0	0.00715795	0.0271156	0.0290816	0	0.0140246	0	0.0257194	0.0566581	0	0.0292895	0.0300733	0.0515171	0.0474162	0.037323	0.0148007	0.00986569	0.0334059	0	0.00914067	0.00811108	0.0201463	0	0.0198776	0.0394754	0.0459281	0	0.0684506	0.0656531	0.00278876	0.0567807	0.0360236
ANAPC1	0.170834	0.126239	0.0758309	0.196431	0.100468	0.112847	0.0710096	0.146521	0.0769327	0.0977747	0.0566012	0.105229	0.102845	0.129123	0.0836649	0.127743	0	0.181027	0.0594245	0.173536	0.13915	0.058311	0	0.0972585	0.115003	0.221204	0.114291	0.124325	0.170396	0.12773	0.0785535	0.107461	0.14875	0.0905459	0.196082	0.0309399	0.117591	0.105631	0.0807216	0.0953243	0.0970444	0.0795076	0.0427575	0.0721003	0.0714153	0.079122	0.0647514	0.120334
MERTK	0.323763	0.374409	0.488194	0.519398	0.500782	0.585032	0.16781	0.354617	0.335825	0.459664	0.415919	0.514401	0.468523	0.36803	0.339614	0.463865	0.830882	0.509532	0.51089	0.409905	0.493966	0.131945	0.620973	0.362684	0.466862	0.533458	0.361865	0.440551	0.489982	0.506772	0.39288	0.318099	0.403202	0.342368	0.796723	0.468433	0.304808	0.361811	0.299946	0.33024	0.472213	0.398097	0.207711	0.445671	0.401839	0.221593	0.476872	0.484944
TMEM87B	0.0344697	0.0611589	0.101704	0.0690608	0.117175	0.104217	0.0321341	0.0932165	0.0540136	0.0641178	0.0131051	0.107061	0.102066	0.0822132	0.0926441	0.0735251	0	0.0758692	0.0776109	0.0323043	0.109689	0.0440464	0	0.0605771	0.0319069	0.121094	0.0783459	0.0749737	0.0645099	0.0756642	0.0867161	0.0689123	0.0663106	0.0541032	0.0698207	0.0419193	0.0558985	0.0849873	0.0807148	0.0565262	0.0729515	0.101999	0.0961382	0.0724908	0.0770675	0.0762107	0.102941	0.0562965
FBLN7	0	0	0	0	0.0414628	0.00297668	0.00520635	0.00359558	0	0	0	0.0058961	0.00962011	0.00915637	0	0.00872751	0	0	0	0	0.0173583	0.00378392	0	0.00432804	0.0036793	0	0.0403094	0.0320353	0.0111518	0	0.00320238	0.0055987	0.00348468	0.00141327	0	0.0133341	0.0113611	0.00179288	0	0.00789208	0.00195409	0	0	0.0278119	0.00551132	0.0096308	0.0144304	0.00175626
ZC3H8	0.198622	0.119883	0.0413916	0.127808	0.0130428	0.0555994	0.0574386	0.0877435	0.0348771	0.0687502	0.126443	0.0434727	0.0709091	0.0562944	0.0347492	0.0407066	0	0.0765108	0.0799944	0.0352352	0.0596296	0.0301225	0.113034	0.0714331	0.0566382	0	0.0499374	0.0684674	0.042147	0.0620861	0.084105	0.0545942	0.0833959	0.0328261	0.217996	0.00493967	0.0883968	0.0667138	0.0966319	0.0363033	0.0482849	0.0584213	0.0711214	0.0871258	0.0641119	0.033303	0.131065	0.0699956
ZC3H6	0.0183949	0.111299	0.082078	0.100776	0.0768086	0.243698	0.0823495	0.0714057	0.16187	0.129945	0.0749603	0.118942	0.13997	0.0728662	0.156149	0.132344	0.271409	0.267655	0.116763	0.154821	0.0732592	0.0603875	0	0.113568	0.143874	0.275653	0.0884942	0.286392	0.0909093	0.168579	0.131928	0.0697149	0.0721205	0.13108	0.075471	0.0799264	0.0713204	0.0824634	0.105344	0.0301026	0.111073	0.0813806	0.0498402	0.114669	0.146986	0.0529436	0.13388	0.0466168
RGPD8	0	0.00551328	0.0226609	0.0197504	0.0506711	0.00532421	0.00984153	0.00414606	0	0.0339101	0.0813224	0.0226132	0.0290395	0.00864704	0.022085	0.0095084	0	0.0473736	0.0110595	0.0116429	0.0109495	0.00992673	0	0.0167923	0.00710664	0	0.0079764	0	0.010986	0.0103001	0.00664473	0.00666298	0.0124891	0.0215501	0	0.0192612	0.00503409	0.0133765	0.0150224	0.00736683	0.0174683	0.00627446	0	0.00951172	0.00965976	0.0191527	0.0161694	0.0151114
TTL	0	0.0794036	0.0876047	0.0517359	0.0845033	0.0901616	0.032306	0.0474227	0.0577061	0.0751163	0.0680418	0.0674886	0.0856675	0.0550956	0.0731464	0.0896621	0	0.0399336	0.0722005	0.0799169	0.0677555	0.0473703	0	0.067859	0.0438117	0.0727379	0	0.0798219	0.059055	0.143404	0.089651	0.0319215	0.0663792	0.0488108	0.14199	0.0196906	0.0424852	0.0718258	0.0308674	0.0944558	0.0713224	0.0403664	0.0471882	0.0675964	0.0409274	0.0565179	0.0509341	0.0648888
POLR1B	0	0.0435839	0.0236327	0.032766	0	0.0313584	0.00764602	0.0222836	0	0.00860992	0.0133074	0.0106142	0.0273474	0.0259883	0.0142317	0.016403	0.349263	0.0388395	0.0244364	0.0162603	0.00386886	0.0116739	0	0.012443	0	0	0.0079764	0.0343239	0.0296418	0.0443448	0.00477712	0.0108264	0.00713896	0.0115083	0	0.0170708	0.0238127	0.0228424	0.0377641	0.0181844	0.0304619	0.00395393	0.0117813	0.0147881	0.017262	0.035434	0.0169267	0.025985
CHCHD5	0	0.0151979	0	0.0371201	0	0.00910544	0.00649491	0.00899755	0.0804834	0.00486198	0	0.00342513	0.0185926	0.0220084	0	0.0085668	0	0.0100899	0	0	0	0.0015391	0	0.00239183	0.00861341	0	0	0	0.0251755	0.0114687	0.00492061	0.00402131	0.00893103	0.00311703	0	0	0.0055045	0.00373929	0	0.0080135	0	0.0119819	0	0.00477993	0.00224024	0.00645938	0.00671282	0.00378249
SLC20A1	0.0433486	0.138478	0.0298927	0.137395	0.0535886	0.100136	0.0501284	0.0868801	0.0503078	0.0649151	0.233781	0.0582662	0.0840854	0.130222	0.0520202	0.106551	0	0.0911903	0.103434	0.0558162	0.091653	0.0721048	0.197127	0.0367029	0.0761094	0	0.0334978	0.104436	0.166277	0.138614	0.0731043	0.0689632	0.0934543	0.0347334	0.041584	0.0993114	0.0764069	0.0945849	0.0985447	0.0868535	0.0413202	0.0823079	0.287915	0.0538995	0.0493814	0.124375	0	0.0745934
NT5DC4	0	0	0	0	0	0	0.00350424	0	0	0	0	0	0	0	0	0	0	0.00650878	0.00395362	0	0	0.000936473	0	0	0.00953968	0	0	0	0	0	0	0	0.000744636	0.000673769	0	0	0	0	0	0	0	0	0	0	0.00148838	0	0	0
CKAP2L	0	0	0	0	0	0	0.0187233	0.00142927	0	0	0	0	0	0	0	0	0	0	0	0	0	0.0426579	0	0.00297981	0.00844179	0	0	0.0205484	0	0	0.00335877	0.00371171	0.000816201	0.00272543	0	0	0.0128349	0.0050561	0.0716291	0.00275321	0.00188234	0	0.0633588	0	0.0054337	0	0	0.00154204
IL1A	0	0.00220561	0.00963943	0.00810105	0	0.0154096	0.00430786	0.0206661	0.138535	0.0102816	0.0388237	0.018675	0.00278083	0.0156859	0.00424181	0	0	0	0.00441235	0.0101314	0.0122076	0.00829894	0	0.0203452	0.0229496	0	0	0.0243241	0.0829469	0.12535	0.00984288	0.0152714	0.0353099	0.0109862	0	0	0.0219141	0.0128547	0	0.0456696	0.00945301	0	0.0276883	0	0.0046648	0.00679685	0	0.0151823
IL1B	0	0.00446482	0.0240523	0	0.0305751	0	0.0330987	0.0784547	0.0305822	0.016615	0.0595078	0.0400121	0.0334584	0.285227	0	0.0151165	0	0.0308612	0.0074514	0.00712514	0.0852906	0.0303117	0	0.0165055	0.0335497	0.186855	0	0.0363373	0.249936	0.169061	0.00902235	0.111096	0.166499	0.0236768	0	0.0470426	0.0274532	0.0808148	0	0.18802	0.0222653	0.00821328	0.0907332	0.0024406	0.00217	0.119997	0	0.147739
IL36G	0	0	0	0	0	0	0	0	0	0	0	0	0	0	0	0	0	0	0	0	0	0	0	0	0	0	0	0	0	0	0	0	0	0	0	0	0	0	0	0	0	0	0	0	0	0	0	0
IL36B	0	0	0	0	0	0	0	0	0	0	0	0	0	0	0	0	0	0	0	0	0	0	0	0	0	0	0	0	0	0	0	0	0	0	0	0	0	0	0	0	0	0	0	0	0	0	0	0
IL1RN	0	0	0	0	0	0	0.00155322	0	0	0	0	0	0	0	0	0	0	0	0	0	0	0.0003243	0	0.00507232	0	0	0	0	0	0	0	0	0	0	0	0	0	0	0	0	0	0	0	0	0	0	0	0.00233909
PSD4	0	0.0540018	0.0104311	0.0581212	0	0.0350957	0.0130135	0.0659761	0.00762217	0.0100285	0.0229163	0.012919	0.0238151	0.00887858	0.0506024	0.0353818	0	0.0135036	0.0326615	0.0130449	0.0152137	0.0177886	0.147691	0.0184045	0.0155963	0	0.0571341	0.0145139	0.0189081	0.0132226	0.0186026	0.02542	0.0216248	0.0173713	0.0221116	0.0696003	0.0184029	0.0336707	0.0433548	0.0293348	0.0373037	0.0203086	0.0548735	0.0226553	0.0169564	0.0223607	0.0139187	0.016575
PAX8	0	0	0.00662593	0.063118	0.0382792	0.00780454	0.00384139	0.00565802	0	0.000981156	0	0.00277895	0	0.0304058	0.00586745	0.0578729	0	0.00854492	0.00304459	0	0.0198762	0.0128177	0	0	0.00128758	0	0	0	0.0384012	0	0.0117716	0.014039	0.00897932	0.0100659	0	0.0377327	0	0.011229	0	0.000469266	0.00722346	0.00356462	0.0355122	0.00884026	0.00407443	0	0	0.0137332
CBWD2	0.159437	0.086047	0.055808	0	0.0592096	0.0602173	0.0578517	0.0759632	0.0708203	0.0544428	0.125205	0.0485953	0.0550827	0.0492828	0.0268132	0.0565769	0.123835	0.0963773	0.0707252	0.104381	0.0866253	0.0382546	0	0.0572803	0.0605629	0	0.00322201	0.0366411	0.122284	0.0373945	0.0757381	0.049538	0.0452969	0.0394187	0	0.0788838	0.0882803	0.0586269	0.0155718	0.0775409	0.0674784	0.0344947	0.0104068	0.112436	0.0487305	0.045022	0.0283104	0.101079
FOXD4L1	0	0	0	0	0	0	0.000682934	0	0	0	0	0	0	0	0	0	0	0	0	0	0	0.000490316	0	0	0	0	0	0	0	0	0	0	0	0	0	0	0	0	0	0	0.0029781	0	0	0	0	0.00254746	0	0
RABL2A	0.0202448	0.0164829	0	0	0	0.0198214	0.0158381	0.0215226	0.0257626	0.0151519	0.0365452	0.0251	0.0317231	0.00994075	0.0341905	0.0220083	0.086869	0.0124696	0.0197731	0.0212079	0.0338158	0.0146272	0.0330516	0.0182839	0.0151782	0	0.0189357	0.0185573	0	0	0.0235157	0.0157171	0.0302003	0.0177368	0	0.00914067	0.0108355	0.0323245	0	0.0158728	0.0143916	0.00558158	0	0.0227304	0.0144056	0.0334353	0	0.03431
SLC35F5	0.145866	0.0855309	0.0618994	0.127994	0.167809	0.129081	0.0763903	0.127301	0.190739	0.124486	0.0485842	0.114854	0.177859	0.0881382	0.0893491	0.142879	0.086869	0.107923	0.110423	0.140949	0.132337	0.0523945	0.144778	0.0894431	0.112448	0.176934	0.162916	0.102615	0.164356	0.0920846	0.125441	0.0508105	0.0871099	0.103937	0.143409	0.101115	0.0649616	0.078456	0.0499257	0.0760736	0.0635837	0.0879726	0.0784131	0.17964	0.130313	0.0759563	0.0336291	0.110146
ACTR3	0.285172	0.253609	0.185344	0.283582	0.243297	0.285553	0.146601	0.200549	0.1047	0.166591	0.170622	0.198992	0.203758	0.217486	0.166692	0.25439	0.216624	0.239822	0.238647	0.178158	0.186591	0.102358	0.304089	0.150727	0.164111	0.312027	0.160589	0.32529	0.249918	0.280233	0.18103	0.152122	0.155734	0.193585	0.219	0.197079	0.163385	0.166623	0.14995	0.214811	0.226688	0.134679	0.173776	0.256201	0.1793	0.190775	0.155308	0.14522
DPP10	0.508415	0.542339	0.378732	0.533214	0.523177	0.609064	0.207989	0.36647	0.401783	0.349841	0.448929	0.345167	0.41286	0.253331	0.463071	0.507752	0.940363	0.544904	0.369749	0.509041	0.546774	0.116072	0.408451	0.244869	0.459015	0.409763	0.421354	0.481093	0.389126	0.509798	0.355886	0.229584	0.304919	0.209406	0.634741	0.618426	0.304655	0.258168	0.376521	0.373684	0.372917	0.310226	0.550078	0.597426	0.411449	0.241583	0.231574	0.24073
DDX18	0.10012	0.143221	0.0503344	0.0679415	0.0843373	0.143234	0.0588603	0.0740411	0.0383136	0.0333864	0.0131051	0.0695889	0.0565963	0.0688577	0.0639825	0.0420168	0	0.0861684	0.111806	0.061927	0.103832	0.0275492	0	0.0493658	0.073351	0.121094	0.0301553	0.0513024	0.109169	0.173937	0.0861688	0.0583151	0.0882851	0.0757033	0.0253198	0.185284	0.042159	0.0687712	0.0212001	0.0666207	0.076448	0.0563491	0.0302867	0.103715	0.0722925	0.0683286	0.094398	0.0588746
CCDC93	0.0505658	0.0613145	0.0497502	0.109582	0.0618867	0.143193	0.0994169	0.0908928	0.0201815	0.0752012	0.131134	0.0681372	0.0726344	0.0707156	0.0801435	0.0933668	0.146195	0.139539	0.0663302	0.0807578	0.136441	0.0583736	0	0.0899345	0.0815906	0.113082	0.0948581	0.11104	0.110883	0.0871698	0.0738988	0.0741801	0.0735361	0.0829235	0.0563006	0.0733213	0.130984	0.12336	0.0635621	0.105581	0.128849	0.0903816	0.0371488	0.0986782	0.113599	0.0725776	0.123936	0.106053
INSIG2	0.0410243	0.0368205	0.0616998	0.0874171	0.118786	0.118162	0.0551068	0.0687712	0.07721	0.0539046	0.137696	0.0524631	0.046202	0.0342559	0.0611103	0.0680733	0.290421	0.00430066	0.050559	0.034721	0.131094	0.0311435	0.0649277	0.036119	0.0464424	0	0.0526352	0.120743	0.0149691	0.112258	0.0456568	0.0313483	0.0541952	0.0549527	0.0391253	0.100779	0.0402549	0.0489581	0	0.0524895	0.040214	0.0335883	0.0136799	0.0751453	0.0376983	0.0533523	0.0312278	0.0332708
MARCO	0	0	0	0.00958193	0	0.0108155	0.00209735	0	0	0	0	0.00763433	0	0	0	0.0337011	0	0.0295213	0	0	0	0.0261572	0	0	0	0	0	0	0	0.0278499	0.00593951	0.00546974	0	0.0150257	0	0	0	0	0	0.00140747	0	0	0	0	0	0	0.0147914	0
C1QL2	0	0	0	0	0	0.00797296	0.00226656	0.00348511	0	0	0	0.00849614	0.00388174	0	0	0	0	0	0.00766624	0	0.0220627	0.000250309	0	0.00418499	0	0	0	0	0.0231023	0	0.00925478	0.00319172	0.00776785	0	0	0	0.0101856	0.000849784	0	0	0	0	0	0	0	0	0	0.00242687
STEAP3	0	0.0161717	0.0619071	0.0248368	0.0161449	0.00819306	0.0407917	0.038429	0	0.0706316	0	0.00593824	0.0378717	0.0268897	0.00234869	0.0141933	0	0	0.0338756	0.0346107	0.00491945	0.0402601	0.0330516	0.0160576	0.0023212	0	0	0.066957	0.0127336	0.00849531	0.0408015	0.0291206	0.048482	0.0369965	0.0786157	0.0393554	0.0455071	0.0725608	0.0873096	0.0234569	0.0349382	0.025851	0.0509656	0.0321751	0.0149846	0.0307279	0	0.0245868
C2orf76	0.144267	0.0662815	0.0391532	0	0.0835805	0.0450846	0.0251564	0.00864182	0	0.0332296	0.00861959	0.0257691	0.045987	0.022668	0.0327908	0.0689684	0	0.0224484	0.0310066	0.0110573	0.046314	0.0125969	0.177077	0.0250284	0.0361615	0	0	0.013472	0.0172389	0.0375415	0.0235952	0.0143639	0.0172049	0.0375018	0	0.0634184	0.00773896	0.0278757	0.00820473	0.00642443	0.0433424	0.019389	0	0.0433417	0.0485211	0.0290271	0.0194141	0.0292886
DBI	0.0201262	0.0121007	0.011217	0.052236	0	0.0141561	0.0716383	0.0251358	0	0.0416946	0	0.00805572	0.00946144	0.0255882	0.0162777	0.0613301	0	0.0133501	0.0511156	0.0293261	0.0109083	0.010617	0	0.0217365	0.00111496	0	0	0.0495325	0.0442184	0.0195276	0.046343	0.0261917	0.0254017	0.0268693	0	0.012458	0.0452991	0.0160176	0.00820473	0.0179314	0.0232444	0.0197925	0.0458515	0.00565257	0.0545957	0.0253705	0.00836517	0.022248
TMEM37	0	0	0	0.00810105	0	0.00437956	0.000799476	0	0	0.0110041	0	0	0	0.0181323	0	0	0	0	0.00475305	0.0178982	0	0.000863254	0	0	0	0	0	0	0	0	0.00629385	0.00102113	0.00229291	0.000562965	0	0	0	0.00441923	0	0.00344685	0	0.00449575	0	0	0.00156211	0	0.0147914	0
SCTR	0	0	0	0	0	0.00753345	0.000914684	0.00364611	0	0	0	0	0	0	0	0	0	0	0.00194283	0	0.00446299	0.000821087	0	0	0	0	0	0	0	0	0	0.00244047	0	0.000701913	0	0	0.00426392	0	0	0	0	0.00238659	0	0	0	0	0	0
CFAP221	0	0.0386812	0.0186574	0.0391265	0.0389993	0.0115981	0.0140602	0.0215592	0.019376	0.00263804	0.0257371	0.0142516	0.00431249	0.0136224	0.0231723	0.0120543	0.41007	0.039245	0.0158216	0.0232901	0.0222551	0.00806335	0	0.0137412	0.0382891	0.0427237	0.018629	0.0213939	0.0141439	0.0143945	0.03545	0.0146297	0.0229112	0.00958654	0.1271	0.0119904	0.0275884	0.0100394	0.0331679	0.0126411	0.0147699	0.010905	0	0.0262148	0.0216379	0.021796	0	0.0146216
TMEM177	0	0	0	0	0	0.0111873	0.00548755	0.0115736	0	0.00643822	0	0.0116619	0.0186703	0	0	0.00385534	0	0	0.00556827	0	0.0140865	0.00623029	0	0.0052586	0	0	0	0	0.0228151	0	0.00281374	0.00485735	0.00439926	0.00580417	0	0	0.0101569	0.00226284	0	0.00387154	0.00946351	0	0	0.00545563	0.00163672	0.0014821	0.0496351	0.00425296
PTPN4	0.133903	0.137212	0.133621	0.138353	0.170876	0.255171	0.0898016	0.155218	0.2188	0.133218	0.396044	0.0956063	0.159604	0.0688909	0.205713	0.11654	0.123835	0.149873	0.125644	0.181363	0.16425	0.0621067	0.413888	0.119913	0.220729	0.0140164	0.0696144	0.121955	0.138846	0.0433718	0.14645	0.0974878	0.126654	0.107206	0.279442	0.173269	0.0982209	0.11919	0.141031	0.128581	0.12881	0.0759499	0.130885	0.205253	0.175688	0.0848261	0.0790098	0.114767
EPB41L5	0.112515	0.127679	0.0183505	0.213532	0.0303947	0.0602477	0.0544962	0.0800041	0	0.0479816	0.0577604	0.0643581	0.11443	0.0680914	0.0855005	0	0.189961	0.134724	0.0654168	0.0840859	0.0593027	0.0377151	0.0611367	0.0811485	0.0993607	0.0727379	0.12562	0.0732225	0.146826	0.0635625	0.12535	0.0736298	0.0714648	0.0739475	0.0263465	0.0921608	0.0723065	0.0629903	0.10623	0.0701646	0.0954212	0.0723193	0.106457	0.0781588	0.0980006	0.0235954	0.0326896	0.0893982
TMEM185B	0	0	0	0	0	0	0.00143626	0.00735646	0	0	0	0	0.0246983	0.00534245	0.00306777	0	0	0	0.00469538	0	0.0104814	0.00101925	0.0330516	0	0.00627171	0	0	0	0	0	0.00230198	0.00746644	0.00331869	0.0011814	0	0	0.00201931	0.000802429	0	0.00188976	0.00789677	0	0	0	0.00134792	0.000594769	0	0.000977428
RALB	0.0263107	0.0308236	0.0176324	0.0707284	0.00790835	0.0457687	0.0331	0.0502229	0.0567574	0.0608277	0	0.0469206	0.0789274	0.0430847	0.0623629	0.0100416	0.123835	0.0689962	0.0318664	0.0600064	0.0602612	0.0284008	0	0.047929	0.0281863	0.271771	0.0486768	0.109904	0	0	0.0369875	0.0390985	0.0397374	0.0342918	0	0.0563807	0.0643273	0.0606355	0.0345888	0.0482634	0.0610201	0.0195895	0.0524211	0.0223057	0.0249787	0.0272264	0.0542277	0.0398955
INHBB	0	0	0	0.00732222	0.0144105	0.00282994	0	0	0	0	0	0	0	0	0	0	0	0	0	0	0	0	0	0	0	0	0	0	0	0	0	0.00102113	0	0	0	0	0	0	0.0373545	0	0	0	0	0	0	0	0	0.00135056
GLI2	0	0	0	0	0	0.00328956	0.00112272	0.00182059	0	0.00188219	0	0.0086907	0.00367756	0	0	0	0	0	0.00703164	0	0.00939476	0.000314789	0	0.00227302	0	0	0.0637534	0	0	0	0.00786676	0.00286409	0.00279408	0.000498833	0	0	0	0.000940634	0.00571839	0.00191466	0.00182884	0.00528137	0	0	0.0012429	0	0	0.000469459
TFCP2L1	0	0	0.0240523	0.0290214	0.136963	0.030612	0.00968551	0.0129905	0	0.0328154	0.0533173	0.023288	0.0441913	0.0324854	0.0141054	0.03735	0.177851	0.0149192	0.0186721	0.0261039	0.0471819	0.0188757	0	0.0384262	0.0548672	0.113082	0.0079764	0.00636934	0.017592	0	0.0401995	0.0188227	0.0146951	0.0102397	0	0.0305093	0.0154592	0.0121982	0.00682415	0.0323488	0.0425046	0.0320923	0	0.00531163	0.0350214	0.0222002	0.0147704	0.00487192
CLASP1	0.371367	0.314284	0.171059	0.374187	0.337021	0.34011	0.224455	0.280581	0.234914	0.320788	0.342197	0.269439	0.239422	0.240554	0.332671	0.297782	0.786189	0.35278	0.298548	0.257083	0.408944	0.139217	0	0.201152	0.306623	0.357336	0.208397	0.349757	0.347605	0.379533	0.287078	0.221338	0.227557	0.224053	0.476017	0.314926	0.277813	0.241136	0.308972	0.295978	0.298988	0.280441	0.265334	0.374666	0.34108	0.241971	0.170754	0.219649
NIFK	0.0920043	0.0135119	0.0283082	0	0.0247763	0.0197905	0.0150664	0.0199624	0	0.0080552	0	0.0235567	0.0181497	0.0308031	0.0214331	0.00360357	0	0.058282	0.0346557	0.04999	0.0472809	0.0153299	0	0.017632	0.0111016	0	0.152166	0.00327823	0.0119299	0.0230711	0.021615	0.0216978	0.0402226	0.017758	0	0.0433884	0.0193689	0.011388	0	0.0275961	0.0122597	0.00571608	0.019586	0.0188314	0.0142071	0.0152523	0.0128816	0.0251561
TSN	0	0.0824838	0.0180764	0.107261	0.0104859	0.0597637	0.0293326	0.0385483	0.0222506	0.0145189	0.0164413	0.0329126	0.0294791	0.0413575	0.0464964	0.0443913	0	0.0725633	0.0340905	0.0434457	0.0568015	0.0146771	0	0.0299461	0.0258382	0	0.0403094	0.0584449	0	0.0167228	0.027887	0.033812	0.034304	0.0298765	0	0.0271571	0.0450094	0.022808	0.0119188	0.0325109	0.0141831	0.023714	0.0346441	0.0239696	0.023773	0.0241197	0.0144304	0.0235304
CNTNAP5	0.18316	0.216548	0.203052	0.137153	0.269118	0.206638	0.0599119	0.108683	0.0911709	0.118896	0.146857	0.0962307	0.111798	0.0880895	0.188833	0.151332	0.515336	0.275901	0.128976	0.203291	0.133653	0.0207495	0.22682	0.0720752	0.175555	0.253718	0.155247	0.178871	0.16438	0.0580406	0.105706	0.06693	0.135733	0.0387887	0.141464	0.118912	0.136426	0.0603615	0.204248	0.109109	0.100374	0.10806	0.158411	0.241042	0.146442	0.0917307	0.15225	0.0620351
GYPC	0.0326585	0.111407	0.136726	0.171219	0.0603085	0.0693806	0.0578432	0.0329113	0.07721	0.0694375	0.0917848	0.0706958	0.047222	0.0407684	0.0599545	0.0688127	0	0.167226	0.100925	0.133207	0.099814	0.0239457	0	0.0626283	0.0411921	0.136411	0.0079764	0.0923875	0.0933096	0.0687477	0.0806023	0.0230235	0.0772008	0.0583693	0.0883822	0.191568	0.0708296	0.068617	0.0620743	0.0407342	0.0831401	0.0831213	0.0453727	0.118134	0.0518617	0.0188056	0.0657394	0.0505717
TEX51	0	0	0	0	0	0.00297668	0	0	0	0	0	0	0	0	0	0	0	0	0	0	0	0	0	0	0	0	0	0	0	0	0	0	0	0	0	0	0	0	0	0	0	0	0	0	0	0	0	0
BIN1	0.559129	0.447181	0.367871	0.407698	0.334501	0.400306	0.190537	0.475957	0.266637	0.30672	0.367005	0.396293	0.416661	0.389199	0.368452	0.441133	0.401295	0.404094	0.294384	0.487059	0.458565	0.204329	0.210284	0.243267	0.318883	0.203013	0.128389	0.225749	0.157276	0.216997	0.282199	0.345397	0.369046	0.173552	0.196139	0.506254	0.382767	0.373464	0.430138	0.298954	0.320215	0.143255	0.0496422	0.354065	0.207023	0.377978	0.167105	0.206501
CYP27C1	0	0.0282948	0.027281	0	0.0113463	0	0.000216824	0.0316183	0	0.0218056	0	0.0080959	0.0340347	0.0643248	0.0373124	0.00559238	0	0	0.00181123	0	0.0119194	0.00396064	0	0.000533795	0.00214796	0	0	0	0.0364237	0	0.00639384	0.00224586	0.023541	0.000997876	0	0.0255695	0	0.0103587	0	0.00212289	0.00989739	0.00322254	0	0	0.00721249	0.0187764	0	0.000899973
ERCC3	0.270821	0.110649	0.0897846	0.0376125	0.14527	0.0815207	0.0436055	0.0888067	0.0503078	0.0705398	0.062394	0.0859118	0.102933	0.107779	0.117771	0.0955248	0	0.074826	0.0578587	0.247985	0.0981161	0.0647425	0	0.0774347	0.0610312	0.0821324	0.0712572	0.063742	0.0883756	0.0546203	0.0877148	0.0844463	0.072631	0.0708107	0	0.154899	0.101964	0.0709725	0.0830239	0.0699841	0.0960721	0.0742558	0.114345	0.135754	0.0646922	0.0948439	0.165637	0.0414891
MAP3K2	0.354232	0.312925	0.200935	0.187273	0.326369	0.31631	0.159647	0.22815	0.137648	0.249066	0.141143	0.246408	0.204197	0.188756	0.218906	0.324879	0.290421	0.272934	0.312004	0.282816	0.232746	0.131443	0.0879151	0.222972	0.217547	0.440798	0.210148	0.34935	0.25846	0.22906	0.220804	0.223818	0.167862	0.192303	0.25222	0.169922	0.233554	0.219296	0.183134	0.233145	0.266418	0.217154	0.302374	0.249667	0.260536	0.200632	0.163947	0.149674
PROC	0	0	0	0	0	0.0133034	0	0	0	0	0	0	0	0	0	0	0	0	0	0	0	0.0018864	0	0	0	0	0	0	0	0	0	0	0	0	0	0	0.00278881	0	0	0	0	0	0	0.0101486	0	0	0	0.000616973
IWS1	0.0951492	0.111908	0.144318	0.28635	0.235341	0.106239	0.128951	0.101877	0.0943344	0.129471	0.23154	0.119986	0.175194	0.169352	0.151817	0.102259	0.177851	0.171981	0.127034	0.166223	0.0996676	0.0851283	0	0.103851	0.0880426	0.170944	0.0858181	0.134763	0.153517	0.0651418	0.154306	0.084791	0.138483	0.105214	0.130793	0.30783	0.123957	0.112124	0.193953	0.111381	0.0942099	0.131815	0.105402	0.165553	0.111673	0.127032	0.114725	0.162672
MYO7B	0	0	0	0	0	0	0.00331665	0.00103316	0	0	0	0	0	0	0	0	0	0	0	0	0	0.000111757	0	0.00214677	0.000936916	0	0	0	0	0	0.00601563	0	0	0	0	0	0	0	0	0	0	0	0	0	0	0	0	0
LIMS2	0	0	0.00834558	0	0	0.00986988	0	0.00154719	0	0	0	0	0	0	0	0	0	0	0	0	0	0.000117973	0	0.00119594	0.00310636	0	0	0	0	0	0	0.00403811	0.00266061	0	0.0836595	0	0	0	0	0	0	0	0	0	0	0	0.0211899	0
GPR17	0	0	0	0.0374091	0	0	0.00506867	0.00342808	0	0	0	0	0	0	0.00554176	0	0	0	0.00320558	0	0	0.000757821	0	0	0	0	0	0	0	0	0.00901918	0	0	0.00417998	0	0	0	0.000990986	0	0	0	0.0106234	0	0	0	0	0	0.0023391
WDR33	0.180302	0.142466	0.132797	0.32821	0.168697	0.268154	0.107184	0.202332	0.262998	0.208451	0.438783	0.11019	0.119985	0.154307	0.192073	0.219418	0.276057	0.221777	0.162058	0.275136	0.248467	0.0840445	0.293185	0.106712	0.168647	0.378367	0.13345	0.198806	0.178073	0.227595	0.184663	0.134272	0.149349	0.122093	0.269521	0.169394	0.101037	0.162084	0.185545	0.221133	0.199614	0.0902889	0.0853836	0.296615	0.1397	0.151546	0.143192	0.132228
SFT2D3	0	0	0.0240643	0.0230806	0	0.00602741	0.00518638	0.00673742	0	0.00387059	0	0.0061801	0.00284881	0.012639	0	0	0	0	0.00330654	0.0202371	0.0366418	0.00315912	0	0	0	0	0	0	0	0.0104703	0.0127956	0.00283467	0.0118962	0.00507961	0	0	0.0087267	0.00362021	0.0205765	0.00222333	0	0.00167766	0	0.01796	0	0	0	0.000223734
POLR2D	0	0	0.00662593	0	0	0.0244921	0.0145817	0.0278565	0	0.0134208	0	0.00606629	0.00631592	0.0135161	0.01391	0.00836235	0	0.0234935	0.00875726	0.0238159	0.0109083	0.00878434	0	0.0131181	0.0165587	0	0.039835	0.00466957	0	0.0207464	0.0193291	0.0055562	0.0112973	0.00865795	0.0397761	0.0525174	0.0454171	0.01269	0.00703381	0.0205679	0.0188843	0.00541922	0.0369529	0.036602	0.00723246	0.0104911	0.00735223	0.0256359
AMMECR1L	0	0.027342	0.0543738	0.0870722	0.0633467	0.0412345	0.0195867	0.0385275	0	0.0198036	0.0817433	0.0269979	0.0431229	0.0272	0.0364239	0.0623652	0	0.0102365	0.0312073	0.0158634	0.0288736	0.0192441	0	0.0245939	0.0222846	0	0	0.0172765	0.067821	0.0243786	0.0268783	0.0179008	0.0258052	0.0250346	0	0.0726349	0.0309208	0.0175836	0.029426	0.0289375	0.00697663	0.00942788	0	0.0290447	0.0218254	0.0210534	0.0243786	0.0265694
SAP130	0.0410243	0.0459693	0.0650944	0.159186	0.0694049	0.128612	0.0319142	0.0493668	0.0611337	0.0921107	0.0750097	0.0820087	0.0482496	0.0569895	0.106406	0.138962	0.129559	0.137741	0.0669916	0.100772	0.118958	0.0491606	0.112064	0.0717596	0.0841058	0.121094	0.146352	0.044546	0.0813158	0.0820856	0.0915442	0.0587799	0.0513927	0.0520817	0.0221116	0.120579	0.0595719	0.0378272	0.0470461	0.0499907	0.0865373	0.0324432	0.0566956	0.0535265	0.0612057	0.087146	0.0879111	0.0498953
UGGT1	0.00728537	0.188989	0.0485859	0.0963818	0.147225	0.195145	0.069501	0.131529	0.0272682	0.0739667	0.212377	0.0739584	0.0812456	0.0434326	0.124682	0.129982	0	0.133736	0.0649311	0.175652	0.120726	0.0653552	0.150442	0.0691338	0.0312447	0.0727379	0.0872994	0.0856412	0.0357147	0.133261	0.0553508	0.0778333	0.0964468	0.0856706	0.0586792	0.12475	0.0901309	0.093031	0.168441	0.124387	0.111026	0.0667903	0.0682363	0.089919	0.0526574	0.0913803	0.0921934	0.0818887
HS6ST1	0	0.0780355	0.0985245	0.14019	0.0256784	0.0515285	0.049392	0.0906975	0	0.105569	0.0714058	0.0536334	0.0943206	0.0444251	0.149683	0.1147	0	0.106803	0.100939	0.0387051	0.122586	0.031613	0.165428	0.0900722	0.0800812	0	0.035657	0.0745266	0.0502112	0.149212	0.118581	0.0492511	0.103368	0.0976153	0	0.0969722	0.117401	0.123178	0.0819956	0.0516857	0.113716	0.051121	0.0736037	0.10701	0.0994508	0.0270432	0.219835	0.0425396
RAB6C	0	0	0	0	0	0	0.00103936	0	0	0	0	0	0	0	0	0	0	0	0.00348984	0	0	0.000294154	0	0.00158318	0	0	0	0	0	0	0.00158853	0	0	0	0	0	0	0.00105027	0	0	0	0	0	0	0	0	0	0
POTEF	0	0	0	0	0	0	0	0	0	0.00295563	0	0	0	0	0	0	0	0	0	0	0	0.000387066	0	0	0.00128758	0	0	0	0	0	0	0	0	0	0	0	0	0	0	0	0	0	0	0	0	0	0	0
CCDC74B	0	0	0	0	0	0.00634041	0.000589504	0	0	0	0	0.00227772	0	0	0	0	0	0	0	0	0	0.000102617	0	0	0	0	0	0	0	0	0	0.00116342	0	0	0	0	0.00233889	0	0	0	0	0	0	0	0	0.00171958	0	0.000413612
SMPD4	0.0942081	0.0798634	0	0.110575	0.0649781	0.0730489	0.0361708	0.0687146	0.0707049	0.0340591	0.0411229	0.0452529	0.0439298	0.0547189	0.0792934	0.0324695	0.194385	0.040405	0.0338042	0.112025	0.0400155	0.0326194	0	0.0259522	0.0515399	0.0140164	0.0437336	0.0577327	0.0307113	0.0695906	0.0670053	0.0430667	0.0559407	0.0305054	0.0883822	0.0892224	0.0562999	0.0489012	0.0600261	0.0396369	0.0482014	0.0327759	0	0.0540381	0.057379	0.0256318	0.00606698	0.0420507
MZT2B	0	0.0854975	0.0509135	0.0786659	0.0871907	0.0850663	0.0599728	0.0811689	0.128025	0.0709333	0.151507	0.049488	0.0649377	0.0467699	0.0801072	0.0787393	0.307703	0.101131	0.0732803	0.0893338	0.105065	0.0354261	0.177077	0.0502587	0.0353604	0	0.0486768	0.074456	0.071447	0.0138726	0.0633522	0.0542735	0.058817	0.0303546	0.041584	0.113478	0.037174	0.0530673	0.118646	0.0582047	0.0491259	0.0604721	0.086425	0.133531	0.0758966	0.0393551	0.0402318	0.0451707
TUBA3E	0	0	0	0	0	0	0	0	0	0.00608834	0	0	0	0	0	0	0	0	0	0	0	0	0	0	0	0	0	0	0	0	0	0	0	0	0	0	0	0	0	0	0	0	0	0	0	0	0	0
CCDC115	0	0.00418721	0	0	0.0320132	0.0163319	0.00864463	0.01541	0.0257626	0.00595645	0	0.016228	0.0206083	0.0131311	0.0084005	0.00836275	0	0	0.0188623	0	0.0196772	0.00485723	0	0.00502758	0	0	0.0225099	0.0373162	0.00813207	0.0127986	0.0241243	0.00480009	0.0168741	0.0100705	0	0.00493967	0.0108913	0.0112313	0	0.0109535	0.00634972	0.0180523	0.0164934	0.00565257	0.0137219	0.0032341	0.0128816	0.00611671
IMP4	0.0605323	0	0.00922612	0	0	0.0358124	0.0132125	0.0266375	0.00762217	0.0326122	0	0.0173462	0.0101482	0.0108863	0.00308284	0.0209142	0	0	0.0119633	0.0745997	0.0643753	0.0079929	0	0.0081419	0.00749986	0	0.0629864	0.0241568	0.0288883	0.0312241	0.0356065	0.0161844	0.0580269	0.0105931	0.11166	0.00669042	0.0219759	0.0229318	0.0618413	0.0195901	0.0236706	0.0246029	0.0749872	0.0153072	0.0280484	0.013743	0.0204606	0.0277265
PTPN18	0.0739996	0.2867	0.0757456	0.203855	0.11117	0.159444	0.100863	0.141621	0.0801524	0.172819	0.0411229	0.162357	0.121427	0.136139	0.174645	0.151993	0.216624	0.107039	0.156883	0.175038	0.0926624	0.084707	0.216329	0.10419	0.0842169	0.266744	0.0547595	0.18945	0.180259	0.169241	0.167442	0.114273	0.141737	0.123669	0.0253198	0.201567	0.0874756	0.148842	0.208427	0.173901	0.134079	0.205234	0.0420964	0.177272	0.160883	0.0741863	0.0831614	0.102581
POTEI	0	0	0	0	0	0	0	0	0	0	0	0	0	0	0	0	0	0	0	0	0	0	0	0	0	0	0	0	0	0	0	0	0	0	0	0	0	0.00114148	0	0	0	0	0	0	0	0	0	0
CFC1B	0	0	0	0	0	0	0	0	0	0	0	0	0	0	0	0	0	0	0	0	0	0	0	0	0	0	0	0	0	0	0	0	0	0	0	0	0	0	0	0	0	0	0	0	0	0	0	0
CFC1	0	0	0	0	0	0	0	0	0	0	0	0	0	0	0	0	0	0	0.00204979	0	0	0	0	0.00509827	0	0	0	0	0	0	0.00123727	0.0009042	0	0	0	0	0	0	0	0	0	0	0	0.0176318	0	0.00279549	0	0
POTEJ	0	0	0	0	0	0	0	0	0	0	0	0	0	0	0	0	0	0	0	0	0	0	0	0	0	0	0	0	0	0	0	0	0	0	0	0	0	0	0	0	0	0	0	0	0	0	0	0
AMER3	0	0.00863752	0	0	0	0	0.00151354	0.00539764	0	0	0	0.0026145	0	0.00584912	0.0126535	0.0212424	0	0	0.0074239	0.0309167	0	0.00239842	0	0.000939317	0	0	0	0.0106941	0.0224325	0	0.0127778	0.00140028	0.0151969	0.00221961	0	0	0.00296024	0.00101947	0.0067538	0	0.00252301	0	0	0	0	0.00371626	0.0212746	0
ARHGEF4	0.115727	0.0486462	0.0745653	0.0780518	0.00923868	0.0199723	0.0298893	0.0515769	0.11616	0.0152365	0	0.0293063	0.019795	0.00327781	0.0361269	0.0128957	0	0.0243584	0.0199061	0.0509645	0.0602919	0.00906328	0	0.012681	0.0448903	0	0.0166344	0.050972	0.0884876	0.0285646	0.0571348	0.0294808	0.0361894	0.0180089	0.0230412	0.0205527	0.0309527	0.0216783	0.10179	0.0325465	0.0205413	0.0242019	0.0312413	0.0237498	0.0492053	0.020233	0.0172352	0.0112043
FAM168B	0.11848	0.0941808	0.117281	0.028862	0.0371027	0.0807068	0.0640124	0.109988	0.0641166	0.0966599	0.0321736	0.106295	0.0849614	0.131714	0.0816797	0.093535	0.573883	0.213752	0.0990225	0.144065	0.047131	0.0664294	0	0.0640289	0.121121	0	0.0225678	0.0742949	0.135506	0.0742919	0.111006	0.0692441	0.12648	0.0780525	0.156914	0.140932	0.100783	0.0932765	0.130016	0.0990617	0.0800118	0.0804714	0.0821342	0.101401	0.0790551	0.0770844	0.0609575	0.114101
PLEKHB2	0	0.15891	0.0711684	0.0927715	0.0736751	0.0532684	0.0843578	0.0703617	0	0.0441157	0.100802	0.0899661	0.0800766	0.0889406	0.0987238	0.0736842	0.216624	0.0717903	0.0572401	0.114267	0.0652713	0.0424912	0	0.0609818	0.0649045	0.0427237	0.0721389	0.0825501	0.0783997	0.16733	0.0714745	0.0629307	0.0772986	0.0584768	0.124744	0.0432407	0.0879769	0.064498	0.0556599	0.0648235	0.0434562	0.0527441	0.0981077	0.101437	0.107009	0.0621133	0.0984515	0.0627127
RAB6D	0	0	0	0	0.0121321	0	0	0	0	0	0	0.00282356	0	0	0	0	0	0	0	0	0	0	0	0.000758597	0.00765214	0	0	0	0	0	0	0.00103756	0.00134783	0.00129977	0	0	0	0	0	0.00318161	0	0	0	0	0	0	0	0
MZT2A	0.109817	0.0240348	0.0510599	0.09858	0	0.0377181	0.0300835	0.0533198	0	0.00160828	0	0.0302385	0.0446181	0.0297478	0.0881507	0.0460022	0.24037	0	0.0346204	0.0297067	0.0654367	0.0273663	0	0.0238236	0.0102735	0	0	0.041617	0.0231023	0.0481245	0.0582362	0.0298926	0.0287188	0.0138887	0	0.0702622	0.0590155	0.0375491	0.0294661	0.0413443	0.0364064	0.0201	0.0154133	0.0455071	0.0412143	0.0241854	0.0164284	0.0208204
TUBA3D	0	0	0	0	0	0	0.000161519	0.00199175	0	0	0	0	0	0	0	0	0	0	0	0	0	4.45121e-05	0	0	0	0	0	0	0	0	0	0	0	0.00141102	0	0	0.00153479	0	0	0	0	0	0	0	0.00384374	0	0	0
CCDC74A	0	0	0	0	0	0.00533374	0.000605469	0	0	0	0	0	0	0	0	0	0	0	0	0	0.00532485	0.000712864	0	0	0	0	0	0	0	0	0.00595951	0	0	0	0	0	0	0	0	0	0	0	0	0.00739302	0.000806405	0	0	0
ANKRD30BL	0.151606	0.180626	0.0745036	0.119183	0.155529	0.10412	0.0383457	0.0558128	0.0820709	0.107005	0.0927188	0.0449435	0.0967315	0.0587747	0.0808127	0.0910194	0	0.0732005	0.110462	0.0649806	0.111696	0.0256219	0.150442	0.0380683	0.0812084	0.170944	0.0234039	0.101865	0.161618	0.0659652	0.0878037	0.0402344	0.0911595	0.0329081	0.0397761	0.129875	0.0830814	0.0359822	0.138635	0.0872733	0.0902564	0.051917	0.129689	0.166609	0.0753661	0.042554	0.120711	0.0425453
GPR39	0	0	0	0	0	0	0.0011147	0.00633073	0	0.00328109	0	0.00340188	0	0.0126259	0.00320562	0	0	0.00545207	0.00483586	0	0	0.00458	0	0.00294185	0	0	0	0	0.00614408	0	0.00931877	0.00659375	0	0.00165709	0	0	0.00190317	0.00309575	0.0067538	0.00119182	0.000613368	0	0.0346441	0	0.00497384	0.00895204	0	0.00167245
LYPD1	0	0	0	0	0	0.00881492	0.0017873	0.0031069	0	0.0157241	0	0.00320926	0.0166045	0	0.0116568	0	0	0	0.0151227	0.00529634	0	0.000726387	0	0.00406283	0	0	0	0	0	0	0	0	0	0.00269556	0	0	0.00701739	0.000759287	0	0	0.00252301	0.00185965	0	0.0237099	0.000285536	0	0	0
NCKAP5	0.422853	0.437373	0.319195	0.480185	0.43125	0.486878	0.182657	0.420901	0.16243	0.53808	0.384045	0.38961	0.433326	0.268733	0.396386	0.497909	0.419856	0.404335	0.264587	0.466936	0.444956	0.232725	0.929684	0.322708	0.40929	0.592325	0.363937	0.433253	0.468889	0.370673	0.314548	0.357489	0.288127	0.336644	0.4915	0.478783	0.290249	0.298901	0.263735	0.402537	0.441991	0.33722	0.350354	0.541645	0.280901	0.390539	0.39502	0.344093
MGAT5	0.449571	0.447152	0.302951	0.496748	0.466358	0.506826	0.267811	0.401069	0.423934	0.338468	0.40306	0.383206	0.34987	0.551386	0.372594	0.454638	0.360789	0.531538	0.363692	0.537119	0.490593	0.195488	0.601904	0.24198	0.530578	0.360217	0.451221	0.391465	0.594548	0.471802	0.331807	0.270954	0.348197	0.309372	0.620339	0.480028	0.361367	0.324051	0.304059	0.373095	0.315328	0.360546	0.404527	0.484155	0.364951	0.382707	0.191877	0.29281
TMEM163	0.892996	0.474599	0.117578	0.0746435	0.126766	0.17993	0.0942346	0.360947	0.0447909	0.256148	0.31359	0.0734634	0.217337	1.03948	0.0692023	0.221421	0	0.214686	0.12414	0.159205	0.157095	0.374749	0	0.0927963	0.112646	0.266744	0.265027	0.528123	0.668046	0.257829	0.161783	0.434156	0.687115	0.058145	1.0667	0.195537	0.315907	0.826594	0.65468	0.64905	0.0272003	0.657404	0.625607	0.0789244	0.208591	0.776171	0.0639383	0.311206
ACMSD	0	0	0	0	0	0	0.00173188	0	0	0	0	0.00227772	0.00284881	0.00263913	0	0.00684549	0	0	0.00348984	0	0	0.00115454	0	0.000981203	0	0	0	0	0.0144276	0	0.0034031	0.00314711	0	0.0047285	0	0	0	0	0	0	0.00304212	0.00288843	0	0	0	0.00273419	0	0
CCNT2	0.0212412	0.136435	0.151398	0.225238	0.13791	0.155366	0.104598	0.122758	0.114472	0.108128	0.11877	0.124127	0.185085	0.15996	0.0881058	0.230943	0.138001	0.0940523	0.156591	0.147404	0.165272	0.0785607	0.430441	0.118559	0.166864	0.264201	0.0868724	0.176017	0.170186	0.234454	0.10978	0.084582	0.10954	0.111718	0.0772018	0.126908	0.104287	0.0935898	0.0913052	0.119457	0.146712	0.129237	0.176985	0.157317	0.0837839	0.0737215	0.108585	0.1176
MAP3K19	0	0	0.00262256	0	0.0121321	0.00537696	0.00326905	0.00370446	0	0.0116694	0	0	0.0061326	0	0.0147517	0	0	0	0.00418713	0	0.00386886	0.0023683	0	0.00205814	0	0	0	0.00799678	0.0222574	0.00651187	0.0033276	0.00692495	0	0.00334192	0	0	0	0	0	0	0.00257771	0.0150657	0	0	0	0.00505544	0.0144304	0.00381202
RAB3GAP1	0.279065	0.287355	0.257907	0.248028	0.3459	0.300428	0.191547	0.247272	0.0838639	0.231371	0.256296	0.183383	0.215927	0.277055	0.27432	0.24006	0.228935	0.244924	0.244873	0.210449	0.305881	0.136639	0.332685	0.185601	0.224241	0.348564	0.252317	0.290667	0.281659	0.251444	0.247281	0.185551	0.243842	0.201903	0.25955	0.214826	0.205144	0.186117	0.17458	0.240236	0.216048	0.188831	0.17798	0.369834	0.265339	0.170837	0.252054	0.178147
ZRANB3	0.278944	0.117875	0.146513	0.105753	0.0560999	0.122823	0.0564796	0.0831407	0.0579961	0.115718	0.250522	0.069555	0.0950224	0.0761442	0.106181	0.159091	0.130527	0.10282	0.140687	0.15273	0.0796041	0.0934733	0.165177	0.0876494	0.102681	0.143267	0.244032	0.108629	0.169687	0.0614241	0.0651532	0.0734484	0.100685	0.0761164	0.0312844	0.135914	0.091274	0.0745359	0.0147822	0.124569	0.107468	0.0642616	0.0610899	0.0259475	0.0779372	0.0766442	0.101377	0.0577368
R3HDM1	0.503743	0.389331	0.222947	0.485597	0.389674	0.440893	0.201311	0.364531	0.408755	0.308333	0.378278	0.357601	0.398385	0.279773	0.451866	0.405703	0.520246	0.400126	0.327708	0.420228	0.402905	0.162979	0.399038	0.218352	0.365928	0.343798	0.339984	0.476731	0.3442	0.344465	0.33261	0.243158	0.269985	0.227445	0.50104	0.37898	0.305434	0.259846	0.382261	0.347765	0.367883	0.223284	0.277586	0.469512	0.357278	0.238074	0.159207	0.242074
UBXN4	0.0807111	0.169882	0.0946979	0.298914	0.151597	0.164201	0.112689	0.17625	0.0272682	0.117379	0.0472755	0.173013	0.210524	0.126503	0.18519	0.144292	0.3168	0.150649	0.146602	0.157864	0.211343	0.0590387	0.193407	0.0833798	0.124279	0.12334	0.148002	0.152619	0.19024	0.259031	0.137252	0.127379	0.145701	0.103561	0.18098	0.214623	0.159147	0.126383	0.099467	0.126524	0.1514	0.119454	0.297459	0.182406	0.140489	0.0894189	0.0958411	0.135591
LCT	0	0	0	0	0	0	0.000661179	0	0	0	0	0.00186504	0	0	0	0	0	0	0	0	0	0.000221798	0	0	0	0	0	0	0	0	0	0	0	0	0	0	0	0.00115531	0	0	0	0	0	0	0	0	0	0
MCM6	0	0.0405774	0.0105561	0.052236	0.0396471	0.00450174	0.00891276	0.0188969	0	0.0278442	0	0.0047231	0.0055645	0.00713367	0.00493008	0.0140722	0	0.010484	0.0112361	0.00902918	0.0195201	0.0291309	0	0.011619	0.00727324	0	0.0275497	0.0366269	0.0231287	0	0.0104558	0.0123754	0.00686265	0.00559439	0	0	0.0350565	0.00888674	0.0177589	0.00943468	0.00248973	0.0177507	0	0.00692948	0.00849453	0.000930585	0	0.00797958
DARS	0.292165	0.0839636	0.150794	0.151018	0.100269	0.138526	0.0858407	0.2037	0.0910427	0.143852	0.255897	0.169062	0.0808097	0.117373	0.0992036	0.129843	0.123835	0.141304	0.141689	0.107298	0.104993	0.117881	0.136053	0.101	0.115313	0.0996114	0.156098	0.119582	0.188938	0.163589	0.114747	0.101676	0.124205	0.0943188	0.147474	0.122271	0.158457	0.133414	0.0549222	0.142369	0.143956	0.120234	0.0675408	0.0759236	0.167972	0.175091	0.173092	0.144325
CXCR4	0	0	0.00963943	0	0	0.00667648	0.0194124	0.00185773	0	0	0.0315221	0.0223397	0.0077478	0	0.0317881	0.0211736	0	0.0662702	0.0131312	0	0	0.00139293	0	0.00741672	0.0261003	0	0	0.0368789	0.012713	0	0.00493462	0	0.0169005	0.0141649	0.0820113	0.0175403	0	0	0.0288177	0	0.00467067	0.163835	0	0.00467299	0.320801	0	0	0.000871051
THSD7B	0	0.0142904	0.00834558	0	0	0.00577035	0.007571	0.00381542	0	0.0257339	0.00271397	0.00801856	0	0	0.0196548	0.0386888	0	0	0.0280376	0.020344	0.00532485	0.00407897	0	0.0121827	0.00310262	0	0.072666	0.0134268	0.0186494	0	0.0161535	0.00975715	0.00865618	0.00816431	0.0925181	0	0	0.003219	0	0.00110739	0.00491152	0.014437	0	0	0.0138176	0.00729651	0	0.00560902
HNMT	0.154443	0.0635464	0.124625	0.400402	0.144631	0.176243	0.124919	0.0748353	0.207002	0.158735	0.0451457	0.120819	0.116651	0.0301975	0.148801	0.12732	0.290421	0.135489	0.151263	0.10147	0.0618688	0.0643083	0	0.10423	0.081569	0.0775349	0.0683415	0.100514	0.0609151	0.0860214	0.118711	0.0520155	0.0467562	0.139358	0.0571922	0.19328	0.102485	0.0962162	0.0241727	0.074828	0.157947	0.112281	0.0821117	0.217872	0.156757	0.0362995	0.144873	0.0530313
SPOPL	0.00728537	0.201006	0.0742272	0.269221	0.211828	0.22869	0.133651	0.11881	0.192251	0.150119	0.162835	0.10748	0.132823	0.0812589	0.212049	0.210947	0.484547	0.17104	0.225517	0.24244	0.181744	0.0666945	0.333353	0.141148	0.107266	0.136142	0.264995	0.202685	0.191705	0.213136	0.171115	0.109504	0.129985	0.139348	0.228215	0.130042	0.132862	0.124478	0.106028	0.12549	0.169068	0.169111	0.108834	0.234306	0.217959	0.10929	0.178155	0.0966025
NXPH2	0	0	0	0.0203792	0	0.00302556	0.0017829	0	0.0257626	0.00336313	0	0.00270582	0.00370602	0.00426583	0.0030584	0.0226527	0	0	0.00189871	0.0088499	0	0.00133332	0	0.00669112	0.00785493	0	0	0	0.0112108	0.0109483	0.00200462	0.0018476	0.00467647	0.00359517	0	0	0.00403265	0	0	0.00546922	0	0.00317429	0	0	0.00186964	0	0.00606698	0.00187881
LRP1B	0.617967	0.551571	0.378605	0.614372	0.441989	0.520203	0.211794	0.333144	0.117151	0.395886	0.48453	0.331939	0.439418	0.258975	0.461606	0.456944	0.949354	0.510763	0.415439	0.546845	0.523867	0.127222	0.665344	0.231674	0.510053	0.36004	0.42944	0.445802	0.463753	0.380751	0.339067	0.243558	0.356654	0.168787	0.60405	0.683172	0.348099	0.244403	0.392737	0.326246	0.360563	0.314684	0.30598	0.57114	0.404822	0.285108	0.174442	0.239589
KYNU	0.315105	0.175028	0.121185	0.199475	0.0830578	0.186	0.161262	0.120942	0.046977	0.176384	0.240864	0.135228	0.164936	0.0745848	0.165105	0.185449	0.112511	0.133283	0.236002	0.0687666	0.0865006	0.109852	0.150442	0.135293	0.121001	0.0140164	0.182689	0.243013	0.147966	0.10823	0.145174	0.157656	0.110777	0.17919	0.102144	0.273265	0.159479	0.125983	0.225368	0.215515	0.115363	0.232948	0.14804	0.226473	0.134188	0.0788919	0.110177	0.0654037
ARHGAP15	0.576237	0.614942	0.548109	0.535264	0.63492	0.570112	0.28501	0.367108	0.281698	0.48684	0.560231	0.437302	0.484045	0.441134	0.590014	0.538812	0.395405	0.573074	0.505337	0.57856	0.577033	0.282434	0.715267	0.370457	0.54787	0.949082	0.480497	0.599192	0.601196	0.430074	0.430873	0.275998	0.424848	0.37956	0.851387	0.666534	0.450336	0.371839	0.644715	0.447957	0.507524	0.381085	0.623486	0.651803	0.531026	0.278291	0.290123	0.343513
GTDC1	0.357942	0.475313	0.194766	0.439948	0.352755	0.301586	0.148008	0.273689	0.09012	0.24451	0.154583	0.255703	0.291998	0.174343	0.228628	0.310088	0.468699	0.249477	0.264109	0.287102	0.289019	0.173522	0.758157	0.17782	0.242857	0.466639	0.332108	0.350142	0.279148	0.309443	0.285183	0.238684	0.260555	0.159709	0.32086	0.370232	0.265512	0.212217	0.345638	0.237139	0.279157	0.286907	0.246039	0.374805	0.26088	0.173055	0.153844	0.319594
ZEB2	0.62272	0.682247	0.629412	0.608271	0.686648	0.58448	0.314533	0.50445	0.502384	0.596007	0.677976	0.531914	0.517492	0.323455	0.602047	0.669527	1.10415	0.551207	0.500593	0.577858	0.530186	0.298194	0.613226	0.351404	0.633006	0.846236	0.451951	0.545307	0.501899	0.570462	0.458108	0.403837	0.454651	0.420636	0.572742	0.599345	0.430898	0.398509	0.585542	0.555802	0.492168	0.406846	0.395317	0.713481	0.567607	0.392654	0.494115	0.643597
ACVR2A	0.247133	0.0943444	0.0385918	0.0892894	0.278014	0.178935	0.0543885	0.0626174	0.16145	0.0972984	0.163526	0.0699726	0.0738529	0.0786062	0.112994	0.0754676	0	0.133082	0.107774	0.115432	0.119657	0.03155	0	0.0801626	0.082533	0.137934	0.138068	0.120667	0.0522299	0.119229	0.0795753	0.0572088	0.07102	0.0575174	0.0472225	0.101805	0.0569984	0.0600652	0.0201443	0.0449085	0.0651703	0.0422494	0	0.114873	0.0843091	0.081965	0.0871986	0.0716952
ORC4	0.0743043	0.0191433	0.0601418	0.155349	0.183064	0.189424	0.0944612	0.116717	0.116049	0.0714182	0.145344	0.0852496	0.0887927	0.113919	0.103327	0.101714	0	0.171838	0.108369	0.159833	0.0526736	0.0387439	0	0.0757268	0.0910964	0	0.0929194	0.171308	0.161474	0.248209	0.104715	0.0722873	0.0884101	0.0929455	0.041584	0.0608406	0.127846	0.0768697	0.0929648	0.0849697	0.118277	0.0806748	0.177784	0.0947325	0.110836	0.084177	0.150064	0.0916266
MBD5	0.488165	0.43001	0.25622	0.542345	0.501784	0.472601	0.247956	0.335152	0.289997	0.394497	0.386496	0.421668	0.380598	0.303974	0.396999	0.424209	0.496113	0.479646	0.410529	0.419368	0.402364	0.193126	0.518	0.257878	0.446981	0.268295	0.484604	0.506109	0.465998	0.305775	0.340583	0.283132	0.333135	0.285224	0.660241	0.384863	0.336408	0.316592	0.431247	0.393467	0.402685	0.298952	0.305909	0.666016	0.432727	0.27313	0.236505	0.275167
EPC2	0.22719	0.224177	0.184549	0.207215	0.29563	0.282245	0.110191	0.145943	0.174004	0.198736	0.223142	0.191222	0.211717	0.149898	0.205128	0.249036	0	0.249077	0.206265	0.120344	0.219311	0.071627	0	0.141018	0.137364	0.0140164	0.0902819	0.207996	0.106341	0.135582	0.150112	0.105807	0.150538	0.137199	0.253863	0.172258	0.12645	0.176108	0.17205	0.171754	0.182999	0.0960556	0.0737547	0.244847	0.13363	0.119753	0.17777	0.155272
KIF5C	0.154655	0.152226	0.0841604	0.127094	0.239015	0.135734	0.0607568	0.0910275	0	0.0702259	0.0365452	0.0910131	0.111703	0.0616203	0.130311	0.0992637	0	0.119596	0.0894345	0.144797	0.134528	0.0190002	0.655031	0.0424819	0.0690172	0	0.195502	0.156122	0.143614	0.127002	0.103362	0.0708961	0.0762653	0.0361172	0.221729	0.142454	0.0625818	0.0407883	0.101452	0.0748423	0.0620374	0.0483795	0.0133083	0.146506	0.0639049	0.057614	0.0987471	0.0487993
LYPD6B	0	0	0.00966837	0	0	0.0034219	0.0014701	0.00632256	0	0.0427426	0	0.00757757	0.00542521	0	0.00358666	0	0	0	0.00165733	0.0324554	0	0.00104145	0	0	0	0	0	0.00488799	0	0	0.0122798	0.00383468	0.00198104	0.00265229	0	0	0.00250508	0.00457431	0	0.00345756	0	0.00501177	0	0	0.00297163	0.00775432	0	0.00186608
LYPD6	0	0	0	0.0183284	0	0.0164007	0.00219979	0.00218586	0	0.0171651	0	0	0	0	0.017003	0	0	0.00728832	0.00203883	0.0312969	0	0.00397843	0	0	0.00595644	0	0	0	0	0.0306019	0.00101783	0.00417076	0.00126067	0.00141824	0	0.0479647	0.00278881	0.00521687	0	0	0.00250961	0	0	0	0	0	0.00926975	0.00130068
MMADHC	0.0433486	0.0563798	0.0234637	0.0862756	0.0826851	0.0293184	0.0327408	0.0224324	0	0.0219201	0	0.017101	0.0136044	0.00693316	0.0400219	0.043141	0	0.0194261	0.0281629	0.0346029	0.0950609	0.0148574	0	0.0309366	0.00453203	0	0.0194875	0.0511609	0	0.0149998	0.026444	0.0124661	0.0290961	0.0311388	0	0.0186737	0.0385183	0.0210275	0.00664655	0.0178762	0.0178227	0.0144867	0.0117813	0.0204596	0.024631	0.0164147	0.00926975	0.0159118
RND3	0	0	0	0.0305669	0	0	0.00105438	0.0105541	0	0	0	0.0106805	0.0113451	0.00525253	0	0	0	0	0.00586533	0.00435405	0	0.00792	0	0.00128183	0	0	0	0.00468298	0.051291	0	0.00993038	0.00628972	0.00509405	0.00720541	0	0	0	0	0	0.0023928	0	0.00429783	0	0.00251053	0	0	0	0.00133458
RBM43	0	0	0	0	0	0.0202676	0.00483453	0.0130262	0	0.011243	0	0.00879032	0.00343581	0.00327781	0.0207077	0.00685135	0	0.00583483	0	0	0.0111163	0.00437729	0	0.00565971	0.0243322	0	0	0	0.0427065	0	0.00940018	0.00818682	0.00403216	0.00487569	0	0.0101433	0.00156521	0.00624671	0.00682415	0.00695931	0.0130067	0.0147029	0.0117813	0	0.0108357	0.0109083	0	0.00483226
NMI	0.0796881	0.0366649	0.0747984	0	0.0101563	0.0682418	0.0431894	0.0543269	0.0222506	0.0233145	0.00859934	0.0352113	0.0390829	0.0313654	0.00255776	0.00856204	0	0.0375702	0.0286594	0.0416877	0.0268416	0.0295263	0	0.0203737	0.0202357	0.0775349	0.0759186	0.0209727	0.0177509	0.0713029	0.0288573	0.0259449	0.01581	0.0305283	0	0.0207006	0.034177	0.034394	0	0.0433146	0.0297853	0.0353474	0	0.0392119	0.0176778	0.0371657	0.0312729	0.042611
TNFAIP6	0	0	0.00834558	0	0.0240427	0	0.0018998	0.00140275	0	0	0	0	0	0	0	0	0	0	0	0.011695	0	0	0	0.000668581	0	0	0	0.0068534	0	0	0	0.000358542	0.00120112	0	0	0	0.00451796	0.000987152	0	0.00064715	0	0	0	0	0	0	0	0
RIF1	0.327548	0.2397	0.180102	0.227139	0.086809	0.156086	0.0996542	0.155381	0.067934	0.130012	0.219213	0.162567	0.138564	0.110795	0.136197	0.136146	0	0.208958	0.170591	0.185855	0.133373	0.114788	0.177077	0.119881	0.155934	0.238202	0.319967	0.264337	0.211604	0.159984	0.145069	0.113798	0.135798	0.111196	0.218244	0.248287	0.16961	0.131959	0.296917	0.127575	0.12724	0.0760632	0.0960093	0.166921	0.107825	0.120123	0.0378466	0.101568
NEB	0.11929	0.0848942	0.0303684	0	0.0336909	0.0328478	0.0256543	0.0452504	0.0451528	0.0171491	0	0.132893	0.0381069	0.0579775	0.114597	0.0500341	0	0.0514551	0.0800108	0.0742913	0.0451057	0.0496643	0	0.0361797	0.0328204	0	0.0107311	0.0460961	0.0584422	0.0336429	0.0264455	0.0500059	0.0585586	0.0447904	0.0221116	0.0214298	0.0486819	0.045954	0.0583546	0.022165	0.0302457	0.00447585	0	0.0387405	0.0278256	0.0667481	0.0466245	0.0471543
ARL5A	0.245787	0.197235	0.105837	0.0996612	0.271887	0.194929	0.119232	0.0977493	0.137659	0.117803	0.226341	0.234748	0.177435	0.117975	0.122217	0.202537	0.320045	0.0754325	0.221707	0.186541	0.207774	0.0757256	0.0611367	0.118249	0.176584	0.128443	0.241583	0.189103	0.207939	0.115416	0.136976	0.084283	0.109141	0.154489	0.0253198	0.210922	0.115733	0.120712	0.178821	0.101107	0.195791	0.100585	0.10477	0.203801	0.181067	0.0956644	0.196764	0.0946167
AC068547.1	0	0	0	0	0	0	0.000280033	0	0	0	0	0	0	0	0	0	0	0	0.00214249	0	0	0.000340864	0	0	0	0	0	0	0	0	0.00622397	0	0	0.000831452	0	0	0	0.00207858	0	0	0	0	0	0	0	0	0	0.000680415
CACNB4	0.0546557	0.108364	0.125469	0.183456	0.121699	0.190471	0.0603331	0.10886	0.162117	0.0868861	0.259744	0.13594	0.104963	0.0632733	0.150233	0.146883	0.177851	0.0682266	0.0606496	0.204113	0.158508	0.0496591	0.26478	0.121775	0.0913203	0	0.0317594	0.127178	0.0978497	0.0617495	0.120048	0.0417494	0.065038	0.143088	0.0957614	0.220525	0.08901	0.0904573	0.0977294	0.0865349	0.185297	0.0703864	0.0320067	0.135393	0.173013	0.0706271	0.145526	0.0908995
STAM2	0.355334	0.133178	0.171422	0.150714	0.213977	0.151863	0.0938818	0.0934142	0.0576775	0.109694	0.00861959	0.10163	0.140584	0.071142	0.0316016	0.110626	0.086869	0.231412	0.097575	0.0869815	0.0466081	0.0594928	0	0.0903829	0.110199	0	0.0972109	0.130146	0.0447932	0.0708872	0.103403	0.0889968	0.104155	0.100586	0.220499	0.120509	0.0984133	0.0780089	0.0132166	0.0610547	0.147457	0.107335	0.0731382	0.175616	0.132625	0.0821269	0.0642202	0.0778417
FMNL2	0.476608	0.741972	0.487873	0.474477	0.603477	0.589432	0.321932	0.536017	0.426946	0.43736	0.725005	0.546138	0.432341	0.503192	0.609588	0.537936	0.808016	0.624547	0.520985	0.67579	0.623046	0.295516	0.379161	0.370782	0.548792	0.474202	0.560791	0.58052	0.482195	0.47317	0.447928	0.437009	0.417233	0.332172	0.489922	0.520806	0.421367	0.394311	0.536011	0.667496	0.479259	0.410706	0.490046	0.607094	0.490194	0.434797	0.44349	0.55235
PRPF40A	0.2483	0.312739	0.0699691	0.0937308	0.215363	0.12468	0.123877	0.143829	0.219641	0.17747	0.124633	0.138275	0.160875	0.16314	0.157183	0.10293	0.313521	0.176268	0.124591	0.227446	0.171535	0.0819316	0.331431	0.0868865	0.237979	0.0140164	0.145646	0.19616	0.147782	0.245737	0.117893	0.116803	0.1317	0.122585	0.170005	0.186752	0.138479	0.137355	0.146564	0.152437	0.130372	0.128488	0.15862	0.17398	0.151803	0.0989635	0.0506513	0.145335
ARL6IP6	0.190739	0.0120304	0.0345297	0.077717	0.0339898	0.08954	0.0538872	0.0679468	0.0967472	0.0689114	0.0507392	0.0446889	0.0754098	0.0402546	0.0647715	0.0931129	0	0.0277709	0.0918314	0.0748426	0.021383	0.0389213	0.113034	0.0501139	0.0264833	0	0.0310852	0.047139	0.0246028	0.098972	0.0497952	0.0352291	0.0298868	0.0565301	0.152269	0.0396764	0.0621309	0.0519808	0.0572816	0.04745	0.0392781	0.0350418	0.0404461	0.109464	0.0712493	0.0304147	0.0247272	0.0519901
RPRM	0	0	0	0	0	0.020432	0.00326198	0.00269662	0	0	0	0	0	0	0	0	0.216624	0	0.00304751	0	0.0195853	0.00251318	0	0.00877975	0.00538561	0	0	0.00537521	0	0.0260655	0.020396	0.00845234	0.00165077	0.00176219	0	0	0.0112312	0.00137937	0.0276823	0	0	0	0	0.00845425	0	0	0	0.000804791
GALNT13	0.0906557	0.0652016	0.0206482	0.0590101	0.0968915	0.114907	0.0315872	0.0479205	0	0.0304577	0.134899	0.0552193	0.0832136	0.0461629	0.091952	0.0494058	0.297715	0.0829632	0.0578877	0.0380164	0.130346	0.0149867	0	0.0302659	0.130449	0	0.0529524	0.0956205	0.0289934	0.121233	0.0635101	0.0361262	0.0486656	0.024217	0.155912	0.0379114	0.0416406	0.0327804	0.105267	0.0284985	0.0174601	0.0287398	0.00679398	0.104768	0.0686012	0.0325606	0.0521994	0.0441927
KCNJ3	0.279968	0.175568	0.0971803	0.182218	0.109968	0.110901	0.0535035	0.0816437	0.176296	0.0998348	0.069853	0.0532601	0.0648898	0.0352171	0.0534546	0.0836365	0.129559	0.14852	0.141057	0.120699	0.198245	0.0169551	0.113034	0.0420741	0.107455	0	0.139836	0.119296	0.160285	0.0969692	0.0856625	0.0595024	0.0740759	0.0290766	0.138455	0.0894842	0.0656568	0.0645852	0.119276	0.0664483	0.0800363	0.0611671	0.0136799	0.113756	0.123263	0.0301244	0.0536929	0.0452995
NR4A2	0.0497583	0.0200453	0.00262256	0.0197504	0	0.0514547	0.0119099	0.0201178	0.0201815	0.0131302	0.193024	0.0158039	0.0306736	0.0110766	0.0423485	0.0085668	0	0.0884833	0.0321514	0.0237761	0.0617219	0.003887	0	0.0355564	0.112013	0	0.00322201	0.0429459	0.0333375	0.00651187	0.0189833	0.0224658	0.0266536	0.0258393	0	0.00874416	0.0167178	0.0101569	0	0.0040675	0.0219909	0.0678415	0	0.0122113	0.107031	0.00869312	0.0318508	0.00754917
GPD2	0.120683	0.257017	0.192333	0.0949077	0.324671	0.30613	0.0963889	0.189444	0.0797584	0.13085	0.226385	0.191946	0.159418	0.180655	0.14142	0.209647	0.146195	0.195515	0.199909	0.282256	0.190308	0.14151	0.144778	0.113179	0.151867	0.276611	0.164499	0.311861	0.220337	0.167654	0.175901	0.156889	0.16317	0.125242	0.266462	0.252592	0.152475	0.14974	0.113314	0.236581	0.158426	0.213907	0.196407	0.130986	0.252532	0.13157	0.119529	0.157137
GALNT5	0	0	0	0	0	0	0	0	0	0	0	0	0	0	0	0	0	0	0	0	0	0	0	0	0	0	0	0	0	0	0	0	0	0	0	0	0	0	0	0	0	0	0	0	0	0	0	0
ERMN	0	0.0319613	0.0119922	0.0221485	0.0246657	0.0164069	0.0123701	0.0159497	0.0413838	0.0110411	0.0301891	0.00743161	0	0.0159993	0.0239651	0.00604706	0	0.0120832	0.0251691	0	0.0149061	0.0103511	0	0.0171976	0.0295086	0.136411	0.0398938	0.0138284	0	0.00260673	0.0110207	0.00563706	0.02031	0.00602996	0.0263465	0.0574728	0.01374	0	0.0782201	0.00578996	0.00482502	0.0128924	0.0154133	0.0293252	0.00355622	0.00578058	0.0481856	0.0117545
CYTIP	0.0583357	0.0428126	0.0776063	0.0455638	0.010369	0.0644556	0.0252403	0.0461974	0	0.0434146	0	0.0206091	0.0330204	0.00293701	0.0203413	0.0350157	0	0.00650878	0.0500696	0	0.0279408	0.0197425	0	0.042038	0.0183235	0.077102	0.0295078	0.0376445	0	0.0947717	0.0364011	0.015999	0.0251763	0.0373197	0	0.00690998	0.0172581	0.0198345	0.0233942	0.0267758	0.0488879	0.0641172	0.0773264	0.035538	0.0427804	0.0125562	0.00719255	0.0524003
ACVR1C	0	0.0222642	0.0142137	0	0.0472643	0.0389269	0.00621688	0.00359288	0	0.00565764	0.0120586	0	0.0249492	0.00547757	0.00770039	0	0	0	0.00589772	0.0142576	0	0.00505027	0	0	0.0209183	0	0.0901526	0.0134325	0.0211485	0.0641198	0.00892867	0.00442558	0.00539673	0.0106371	0	0	0.00343315	0.00909631	0.0276823	0.00448995	0	0.00597326	0	0.0304489	0.00592825	0.00145121	0.00735223	0.0163786
ACVR1	0	0.11251	0.055992	0.0522837	0.125708	0.0578686	0.0668775	0.0354963	0.17316	0.0674879	0.0841874	0.0619821	0.0507799	0.0531546	0.0392654	0.0247968	0	0.0836458	0.0876822	0.0725924	0.111336	0.0370442	0	0.0658583	0.0590994	0	0	0.0649308	0.0695209	0.0258759	0.0869897	0.0640706	0.0409385	0.063264	0.0820113	0.040631	0.0747113	0.0575813	0.0653657	0.0610066	0.0706538	0.0602294	0.0655909	0.104714	0.0839327	0.0546483	0.0714795	0.0874408
UPP2	0	0.0341008	0.0173229	0.0793765	0.0468149	0.0825405	0.0271364	0.0256632	0.0730848	0.0291813	0.0315221	0.0236338	0.0061306	0.025848	0.0579034	0.0365119	0	0.0118001	0.0226846	0.0600921	0.0139212	0.00716682	0	0.0243432	0.0530409	0	0.0234039	0.0793493	0.0112108	0.00569342	0.0412217	0.0227736	0.0149626	0.0180591	0	0	0.018286	0.0204779	0.0208759	0.0218738	0.0310748	0.0226926	0.0331097	0.0376186	0.0334185	0.0146416	0.0752065	0.0322309
CCDC148	0.00728537	0.0164921	0.0089414	0.0378496	0.0715825	0.0314397	0.0123373	0.0174687	0	0.00516154	0	0.0195907	0.0215049	0.0178579	0.0191459	0.00672982	0	0.0223031	0.0320515	0.0190804	0.0250235	0.0110369	0	0.00830264	0.00802133	0.0427237	0.0190858	0.020767	0.0224522	0	0.0127841	0.0166119	0.0174356	0.0132609	0.0272452	0.0879097	0.0226077	0.00811916	0	0.00617505	0.0091467	0.00507612	0.0266584	0.00629773	0.0147433	0.013178	0.0554372	0.0100953
PKP4	0.103915	0.175227	0.0557007	0.210266	0.237363	0.114771	0.0834461	0.0979017	0.0801873	0.104624	0.0685747	0.117177	0.155179	0.106232	0.201546	0.174189	0.284031	0.0755225	0.135098	0.192698	0.167833	0.0990501	0.150442	0.0901896	0.125012	0	0.0898302	0.182271	0.132049	0.118706	0.108228	0.0721326	0.129619	0.0666516	0.16758	0.0670131	0.174955	0.116949	0.126052	0.0995457	0.107751	0.0636465	0.218517	0.266162	0.151353	0.0789276	0.136096	0.130622
DAPL1	0	0	0	0	0	0.0317133	0.00100105	0.00171133	0	0.012242	0	0.00149376	0.00789612	0.011403	0.0113976	0.00323346	0	0.0171215	0.00333255	0	0	0.00108417	0	0.00520489	0	0	0	0.0107994	0	0	0.000832902	0.00321066	0.00337746	0	0.0221116	0	0.00190317	0.000926589	0	0	0.0026669	0.00235319	0	0	0.00259813	0	0	0.00612425
TANC1	0.141974	0.149673	0.235391	0.310983	0.170084	0.268995	0.0835295	0.174037	0.253358	0.400927	0.421744	0.133403	0.223656	0.133808	0.30562	0.311144	0.491255	0.366885	0.211341	0.432364	0.333198	0.143523	0.407859	0.305809	0.130882	0.341421	0.147967	0.270474	0.0192851	0.199748	0.235802	0.109474	0.109182	0.216391	0.108891	0.328007	0.200717	0.16149	0.168578	0.157823	0.378074	0.0903415	0.180464	0.180915	0.237892	0.250417	0.225755	0.0951554
WDSUB1	0.278451	0.0834051	0.102312	0.0700473	0.0704759	0.110527	0.0633039	0.0781618	0.0201815	0.0861182	0.0410317	0.085491	0.168547	0.0745712	0.0855915	0.0766218	0	0.156081	0.109691	0.135261	0.166227	0.0475162	0.233868	0.0884441	0.06421	0	0.117807	0.0428898	0.175869	0.126317	0.0829722	0.0732393	0.0786503	0.0908579	0.0834325	0.174537	0.063152	0.0636305	0.0521392	0.0788199	0.0684208	0.105797	0.0634663	0.0658236	0.112223	0.0523388	0.0394763	0.0695437
BAZ2B	0.409861	0.458444	0.372295	0.508272	0.499442	0.492898	0.265127	0.290017	0.219313	0.418474	0.547793	0.399553	0.370857	0.312034	0.457873	0.430752	0.598768	0.471391	0.42776	0.497971	0.476294	0.162024	0.687358	0.288045	0.390752	0.772562	0.370138	0.561274	0.419483	0.493576	0.346202	0.261402	0.285763	0.276718	0.41718	0.473822	0.358813	0.31072	0.478588	0.310571	0.430997	0.324961	0.313688	0.532847	0.415895	0.224354	0.240316	0.237392
MARCH7	0.184935	0.242825	0.16001	0.31909	0.298222	0.198979	0.130527	0.198507	0.189976	0.193377	0.13615	0.218418	0.208201	0.188172	0.215519	0.21872	0.24312	0.295609	0.220752	0.257741	0.306326	0.122333	0.207325	0.158864	0.290472	0.273077	0.232618	0.277657	0.283648	0.220309	0.20913	0.155994	0.192485	0.161333	0.414351	0.409239	0.168554	0.17667	0.267047	0.208262	0.253427	0.202625	0.15041	0.0383843	0.192469	0.178047	0.194337	0.198434
CD302	0	0.0283367	0.058704	0.0223386	0	0.0138542	0.020412	0.0213461	0.019376	0.0216648	0	0.0202337	0.0223407	0.0195087	0.00860134	0	0	0.0202337	0.0517825	0.0140908	0	0.00410842	0.113034	0.0139578	0.020221	0.0428186	0.0256184	0.0162861	0.0389771	0.0108749	0.0302828	0.0211309	0.00661967	0.0341838	0.0253198	0.00900177	0.0233314	0.049348	0.0235306	0.0109184	0.0105351	0.0278915	0.0453727	0.0433116	0.043112	0.00982277	0.0149989	0.00656928
LY75-CD302	0	0	0.0237214	0.0343757	0	0	0.00300853	0.00249995	0	0.0134526	0.0473708	0	0	0.00372315	0.00320562	0	0	0	0	0	0	0.000877065	0	0.00809463	0	0	0	0.00653984	0	0	0	0.00273303	0.00159658	0.00492289	0	0	0	0.00460785	0	0.0135805	0.00235554	0.00204188	0	0	0.00230788	0.00131209	0	0.00130624
PLA2R1	0	0.0187591	0	0.0221485	0	0.0054453	0.00472556	0.00861932	0	0	0.0710892	0.00092331	0.00567589	0.00284372	0.00527146	0.0206001	0	0	0.0193754	0.00955523	0	0.0059447	0	0.0129763	0.00111496	0.0427237	0.0511742	0.00820368	0.00843971	0.0930722	0.0133184	0.0112088	0.00840479	0.00220052	0	0.0748627	0.00751534	0.00769742	0	0.00101614	0.00738901	0.0049612	0	0	0.00379267	0.00490738	0.00614948	0.00157244
ITGB6	0	0	0	0	0	0	0	0.00137619	0	0	0	0.0026145	0	0	0	0	0	0	0	0	0	0	0	0	0	0	0	0.0130827	0	0	0	0	0	0	0	0	0	0.00182793	0	0	0	0	0	0.012716	0.00106131	0	0	0.00167338
RBMS1	0.340513	0.135381	0.207779	0.366974	0.243962	0.238955	0.127457	0.207494	0.0736131	0.203718	0.390831	0.182229	0.187273	0.230062	0.0838112	0.16846	0.138001	0.110322	0.203416	0.10681	0.209899	0.145005	0.22682	0.122323	0.164058	0.149836	0.228206	0.227486	0.234816	0.319733	0.165632	0.179006	0.197591	0.166424	0.126969	0.145068	0.199125	0.168441	0.231841	0.292069	0.172834	0.144897	0.194419	0.338541	0.18374	0.173974	0.241591	0.277538
TANK	0.131627	0.340124	0.19621	0.120246	0.240775	0.263414	0.215628	0.163087	0.0989382	0.212771	0.381231	0.246672	0.176512	0.210179	0.158704	0.138066	0	0.195582	0.274522	0.169302	0.148881	0.106438	0.468757	0.131058	0.216547	0.275201	0.311977	0.23227	0.21981	0.172125	0.2197	0.148101	0.173814	0.19242	0.44104	0.177	0.183328	0.166079	0.192336	0.242106	0.211381	0.214943	0.112202	0.303181	0.234522	0.156818	0.103704	0.196206
PSMD14	0.0775947	0.128127	0.0881103	0.206527	0.130201	0.163813	0.0853013	0.10744	0.0222506	0.104576	0.099538	0.085758	0.116586	0.108335	0.143876	0.114832	0.123835	0.100184	0.0439948	0.0612561	0.148706	0.0599541	0.0611367	0.0716021	0.103823	0.0427237	0.0499374	0.0932275	0.129838	0.0744147	0.0727369	0.0863391	0.107125	0.0501222	0.0593307	0.0610343	0.127784	0.0749499	0.0475791	0.118183	0.0847576	0.0636052	0.153264	0.118886	0.0840692	0.0718716	0.127567	0.0654745
TBR1	0	0	0	0	0	0.0122012	0.00184058	0.00129371	0	0	0	0.00727976	0	0.00325646	0.00459376	0	0	0	0.00229149	0	0.00491945	0.000164931	0	0.00285939	0	0	0	0	0	0	0.0084991	0.00448594	0.00102703	0.00418141	0	0	0.0076811	0.00172808	0	0.00522145	0.0040264	0	0	0	0	0	0	0.000826581
SLC4A10	0.151837	0.3002	0.172059	0.151174	0.461606	0.363861	0.113418	0.199531	0.18882	0.132374	0.250422	0.147594	0.138415	0.117634	0.203809	0.175868	0.297912	0.188056	0.209318	0.276472	0.288248	0.0466791	0.507446	0.0845216	0.154853	0.167017	0.3273	0.302117	0.295611	0.312023	0.208356	0.113897	0.158419	0.0898668	0.17553	0.376342	0.116758	0.111934	0.232621	0.168979	0.132311	0.0839033	0.119544	0.333461	0.208632	0.0862652	0.133695	0.0983598
DPP4	0	0.0114149	0.01342	0	0.0113463	0.0410678	0.00265692	0.00153212	0.00762217	0.0393352	0.0430823	0.0022406	0.0622768	0.00303333	0.00306777	0.0410674	0	0	0.00357092	0	0	0.00101325	0	0.0244654	0.0175243	0.220784	0	0.0347452	0	0.0219798	0.00103342	0.00516438	0.00580726	0.00382239	0	0.0858586	0.00722256	0.00606699	0.00820473	0.00176103	0.0212708	0.00484374	0	0.00739302	0.0008406	0.0012137	0.0213822	0
FAP	0	0.0176454	0	0.0118878	0	0.0065394	0.00551473	0.0108879	0	0	0	0.0167982	0.0030392	0.012253	0	0.00544979	0	0	0.00277352	0.00439623	0	0.000478164	0.322425	0.00119594	0.0137229	0	0	0.0245403	0	0.00978327	0.0098334	0.000988955	0.00296996	0.00176109	0	0	0.00183475	0.00366282	0.0194044	0.00466097	0.0125595	0	0.0273646	0	0	0	0	0.00490961
IFIH1	0.220019	0.0832008	0	0	0.0176166	0.0523741	0.0709344	0.0471632	0	0.012624	0	0.0244741	0.0229037	0.0183901	0.0306078	0.0422279	0	0.0250805	0.0202207	0.0254027	0.0242277	0.012546	0	0.0125467	0.04969	0	0.0608068	0.0211546	0	0	0.0293384	0.0142826	0.00943716	0.0335087	0.0275699	0.0445779	0.039611	0.0240674	0.00944591	0.057839	0.0358826	0.0167732	0.0265316	0.0277715	0.0412368	0.00597257	0.0211283	0.0480492
GCA	0.205284	0.0536749	0.0229888	0.0221485	0.10632	0.129498	0.0859211	0.0945968	0	0.0641354	0.108133	0.092156	0.0542584	0.196177	0.0652485	0.110923	0.210525	0.0834943	0.0815928	0.0415516	0.0689774	0.072425	0	0.046497	0.114439	0.0140164	0.0633934	0.17739	0.227329	0.059212	0.0613497	0.0949214	0.0916592	0.0858207	0.332132	0.0289303	0.0527355	0.082003	0.123809	0.0849969	0.0780171	0.105384	0.141366	0.115098	0.0871547	0.132136	0.0261863	0.0809246
KCNH7	0.522	0.232694	0.118313	0.271733	0.307988	0.255805	0.0811505	0.14599	0.0451528	0.0884132	0.204622	0.116539	0.135076	0.114797	0.153648	0.194838	0.216624	0.184214	0.14148	0.285984	0.193305	0.0237157	0.297739	0.0944307	0.186523	0.632165	0.0690105	0.18277	0.203253	0.156258	0.145015	0.0895176	0.143552	0.0554122	0.2496	0.170486	0.0866688	0.113111	0.141747	0.140061	0.108189	0.0730218	0.152903	0.166143	0.164727	0.102399	0.0381477	0.0857059
FIGN	0.00728537	0.098007	0.0413679	0	0.0201987	0.0344234	0.021231	0.0138494	0	0.000666432	0.176152	0.0239213	0.020041	0.0274937	0.0288676	0.0211487	0	0.0397247	0.0246835	0.0196692	0.0290086	0.00639239	0	0.012281	0	0.0727379	0.0486768	0.0439029	0.0185188	0.0524723	0.0344066	0.0138716	0.0139388	0.012296	0.0575179	0.0441329	0.00969166	0.0197058	0.0835188	0.00601475	0.0267056	0.0121509	0	0.0260964	0.0486193	0.0109807	0.0169267	0.0128543
GRB14	0	0.0123619	0.0221987	0	0.00740559	0.0258038	0.00386833	0.0173242	0	0.00251855	0	0.00783733	0	0.00635441	0.0197479	0	0	0.00430066	0	0.00855533	0.00734942	0.00217403	0	0.00333568	0	0.275653	0	0.0601895	0.0503737	0.032086	0.0144424	0.003715	0.00867495	0.00706097	0	0	0.00348547	0.00238052	0	0.00537089	0.00769864	0.00594122	0	0.0311192	0.00653402	0.00422983	0.00614948	0.00306457
COBLL1	0	0	0.00273746	0.0300203	0.0229483	0.0162186	0.00542295	0.0118013	0.019376	0.0175776	0	0.0147228	0.0226166	0.00274742	0.00527146	0.0210083	0	0.0165347	0.0112241	0.0106062	0.0137994	0.00331349	0	0.00683044	0.0207893	0	0	0.0382229	0	0.0104703	0.00800069	0.00283921	0.0108434	0.00342055	0	0	0.0122784	0.00824717	0	0.000549259	0.014306	0.00449796	0	0.0117083	0.012963	0.00811706	0	0.00217961
SLC38A11	0.011958	0.0153056	0.0275048	0.0998627	0	0.0347324	0.0132894	0.00995715	0	0.0259724	0.0164413	0.00771921	0.053072	0.0373353	0.0428952	0.0153836	0	0.0234935	0.0387622	0.0099166	0.0481829	0.00189875	0	0.00269615	0.0296626	0	0.039835	0.0202699	0	0.0501087	0.0139158	0.0208455	0.0156456	0.00809862	0.0312844	0.0569618	0.0419587	0.0265374	0.0837049	0.032545	0.014538	0.00786645	0.0243905	0.0191984	0.011555	0.00865104	0	0.00438287
SCN3A	0.225386	0.0860159	0.0355423	0.207183	0.162138	0.127319	0.0516108	0.0889428	0.0381939	0.0701629	0.178656	0.0512052	0.0375368	0.0640247	0.0985763	0.0736945	0	0.0659417	0.0845117	0.110175	0.0452045	0.0164711	0.354236	0.0385224	0.0641145	0.0821324	0.0511648	0.17674	0.21918	0.183854	0.0939219	0.0534959	0.0596304	0.0346736	0.197791	0.0379907	0.100879	0.037019	0.0672809	0.074574	0.0825699	0.0552246	0.0301663	0.075397	0.0995394	0.0455197	0.00606698	0.0367854
SCN2A	0.230928	0.242394	0.1444	0.24355	0.384293	0.377657	0.102467	0.20386	0.104554	0.156399	0.13939	0.145454	0.146172	0.0874155	0.284486	0.177913	0.179607	0.196177	0.176494	0.203654	0.220196	0.0314188	0.46798	0.0824599	0.278375	0.0427237	0.129729	0.257326	0.333507	0.164796	0.173323	0.100642	0.129502	0.092287	0.192547	0.173462	0.137319	0.112845	0.218277	0.103534	0.131192	0.114115	0.236939	0.230619	0.16037	0.0766327	0.0750197	0.0947564
CSRNP3	0.176761	0.19624	0.0801949	0.118293	0.275686	0.206805	0.0547565	0.113518	0.206366	0.0350509	0.274641	0.0723592	0.103649	0.080116	0.133624	0.106736	0.233055	0.146439	0.103683	0.193666	0.155401	0.0134991	0.226544	0.0612254	0.180345	0.10142	0.107612	0.278726	0.146282	0.0889685	0.149088	0.0811283	0.0916403	0.0566506	0.23196	0.15627	0.0495307	0.0700434	0.174394	0.0912649	0.0836956	0.0537126	0.0955298	0.206006	0.106923	0.0844862	0.0456258	0.0681007
GALNT3	0	0.0187087	0.0114165	0.00732222	0	0.00737952	0.00397082	0.00481708	0	0.0086349	0	0.00392341	0.00501064	0.00338168	0	0	0	0.0146732	0.00638391	0	0.00555426	0.00295888	0	0.00721787	0	0	0	0.0121057	0	0.00978327	0.00435674	0.0050555	0.00664959	0.00292409	0	0	0	0	0	0	0.00215753	0.00798541	0	0	0.00288072	0.00698516	0.00926975	0.00299034
TTC21B	0.227028	0.0774182	0.0731509	0.196341	0.116974	0.109961	0.0602919	0.0871787	0.0393979	0.113968	0.0262241	0.0588997	0.115644	0.098601	0.0923127	0.139593	0.381185	0.137185	0.121944	0.0945035	0.0783686	0.0438154	0.165428	0.0508333	0.0900078	0.121094	0.072666	0.0838747	0.105691	0.0378966	0.0624859	0.0555509	0.081056	0.0827103	0	0.111706	0.13204	0.0816608	0.13861	0.0521913	0.106069	0.0693552	0.0136799	0.166107	0.120485	0.045112	0.0252146	0.0711434
SCN1A	0.194693	0.327768	0.0936073	0.263713	0.157192	0.144281	0.0685677	0.166602	0.0710007	0.09669	0.180584	0.0933926	0.0813736	0.0835867	0.180364	0.183341	0.189961	0.171693	0.1315	0.244019	0.183677	0.0198075	0.322425	0.06564	0.172672	0	0.0079764	0.167791	0.226982	0.179998	0.121683	0.0815276	0.121362	0.0503417	0.059381	0.0611072	0.0709157	0.0838936	0.0788758	0.107073	0.0968759	0.0734326	0.112581	0.183891	0.117093	0.0548375	0.12446	0.0665914
SCN9A	0	0.0116692	0.00463822	0	0.00816719	0.0204366	0.00893592	0.0167967	0	0.0325596	0.0318547	0.0162941	0.00973759	0.00347143	0.0307675	0.00993596	0	0.0111573	0.00275497	0.0231747	0.0264537	0.00429233	0	0.0090084	0.00593854	0	0	0.0123001	0	0	0.0172815	0.00745323	0.0182785	0.00831189	0	0	0.00492285	0.016875	0	0.016275	0.00745975	0.0113134	0.0453727	0.0230314	0.0121522	0.0114832	0.0194228	0.00487167
SCN7A	0	0.0164216	0	0	0	0.0131176	0.00353627	0.00389637	0	0.00634776	0	0	0.0134064	0.00380269	0	0.00951299	0	0.0103632	0.00618276	0	0	0.000666028	0	0.000760511	0	0	0	0	0	0.00849531	0.000420276	0.000594497	0.00690714	0.000700228	0	0	0.0021568	0.00125012	0	0	0	0	0	0	0	0.0070516	0	0
XIRP2	0	0.0377774	0	0	0	0	0.00143472	0.00160178	0	0	0	0.0177017	0.00370602	0	0.00416558	0	0	0	0.00182428	0	0	0.00285965	0	0.0065503	0	0	0	0	0	0.0108749	0.00116296	0.0017501	0.00660262	0.0014192	0	0	0.00701739	0.001309	0	0	0.00188234	0.00341388	0	0	0.004445	0	0	0.00047437
B3GALT1	0	0	0	0.0371201	0.0560462	0.0131065	0.00477178	0	0	0.01086	0	0.0125872	0.00221008	0	0.0142317	0	0	0	0	0	0	0.000741833	0	0	0.00710664	0	0	0	0	0	0.00105692	0.00426288	0.00124957	0	0	0	0	0.00128153	0.0361741	0.0030398	0.00970768	0.0022799	0	0	0.00422972	0	0	0.00969115
STK39	0.112097	0.0591679	0.116051	0.0777221	0.121948	0.0748771	0.0294808	0.0449861	0.139163	0.0329121	0.0162899	0.0474374	0.0439429	0.0567164	0.10244	0.0854983	0.290421	0.0323828	0.0350378	0.0727328	0.0195975	0.0155519	0.150442	0.0415971	0.0606015	0	0.180084	0.0125236	0.0650612	0.137106	0.0764839	0.0356182	0.0486342	0.0129768	0.0622057	0.0584548	0.0493381	0.0297773	0.0517512	0.0317128	0.0574301	0.0422167	0.0494433	0.0604753	0.0936835	0.0376012	0.0794762	0.0248428
CERS6	0.155067	0.331515	0.160484	0.240846	0.343292	0.410074	0.284721	0.18986	0.019376	0.145934	0.43084	0.111235	0.242705	0.105455	0.209218	0.23025	0.485297	0.239969	0.199246	0.259275	0.249422	0.155919	0.46798	0.133804	0.278576	0.0140164	0.110035	0.317051	0.166952	0.281049	0.202655	0.175103	0.205791	0.156672	0.233218	0.0791205	0.277831	0.204289	0.285294	0.280519	0.20728	0.151582	0.262138	0.31123	0.246885	0.162061	0.132499	0.148361
NOSTRIN	0	0	0	0	0	0	0.000695747	0	0	0	0	0	0	0	0	0	0	0	0	0	0	0.00922406	0	0	0	0	0	0	0	0	0.00200534	0	0.00359428	0	0	0	0	0.000656672	0	0	0	0	0.0246192	0	0	0	0	0
SPC25	0	0	0.0414125	0.0503616	0	0	0.00923243	0.00297528	0	0	0	0.00197872	0	0	0	0	0	0	0.00143812	0.00674122	0	0.0687793	0	0	0.017332	0	0	0.00809965	0	0	0.00136105	0.00257196	0.00180151	0.00331363	0	0.00690998	0.00730054	0.00333691	0.0809866	0	0.00808253	0	0.0548489	0	0.00102451	0.00123333	0	0
G6PC2	0	0	0	0	0	0	0	0	0	0	0	0	0	0	0	0	0	0	0	0	0	0	0	0	0	0	0	0	0	0	0	0	0	0	0	0	0	0	0	0	0	0	0	0	0	0	0	0
ABCB11	0	0	0.0266871	0	0	0	0.00411751	0	0	0.00883258	0	0	0	0	0	0.0135187	0	0	0	0	0	0	0	0.0027544	0.0039541	0	0	0	0	0	0.00111588	0	0	0.000711808	0	0	0	0	0	0	0.0125622	0	0	0	0	0.00253782	0	0
DHRS9	0.0910283	0	0.0460939	0.0458504	0.0271542	0.0704403	0.024669	0.0496811	0.0730848	0.0361601	0.0257371	0.0303891	0.0499401	0.0265744	0.0519485	0.0839385	0	0.0531592	0.0697103	0.039764	0.0940607	0.00304692	0	0.068926	0.0276215	0	0	0.0038473	0.0434383	0.0951649	0.0245011	0.00955838	0.00579939	0.0918889	0.0312844	0.019631	0.0250867	0.0185568	0	0.0146055	0.0790005	0	0.0243905	0.00716899	0.0591782	0.0241736	0.0490618	0.0413296
LRP2	0	0	0	0.0570227	0.0472643	0	0.00252233	0.00902088	0.0257626	0.0152696	0	0.00479477	0.032364	0.0226539	0.00602699	0	0	0.00784217	0.00293962	0.00610121	0	0.00209475	0	0.0100516	0.00530868	0	0	0.00488799	0.0265175	0.0212362	0.00878676	0.00531662	0.00432091	0.00271142	0	0	0.00193666	0.0107432	0.0276823	0.0056485	0.0129227	0	0.0170665	0.00533306	0.0109012	0.0103164	0	0.00180279
AC093899.2	0	0	0	0	0	0	0.000449643	0.00153399	0	0	0	0	0	0	0	0	0	0	0	0	0	0	0	0	0	0	0	0	0	0	0.00115091	0	0	0	0	0	0.00110433	0	0	0	0	0	0	0	0	0	0	0.00122589
KLHL41	0	0	0	0	0	0	0.000163419	0	0	0	0	0	0	0	0	0	0	0	0.00244896	0	0.0111481	0.00017764	0	0	0	0	0	0	0	0	0	0	0	0	0	0	0	0	0	0	0	0	0	0	0	0.00112649	0	0
FASTKD1	0.150403	0.205235	0.038304	0.193712	0.098162	0.174821	0.0775633	0.0852421	0.0703944	0.102511	0.131419	0.10729	0.121827	0.0806551	0.127762	0.118589	0.146195	0.147548	0.115676	0.220457	0.15966	0.0529518	0.177077	0.0989954	0.0731149	0.0427237	0.209139	0.155349	0.140806	0.171243	0.0848889	0.0878592	0.061117	0.0934659	0.170502	0.110364	0.0983728	0.0934967	0.146489	0.100707	0.110807	0.0701524	0.116216	0.0928384	0.0870039	0.0617419	0.0389498	0.0663427
PPIG	0.295347	0.185751	0.169135	0.195539	0.160811	0.218925	0.107608	0.167886	0.159293	0.209543	0.124483	0.265383	0.185171	0.187419	0.205569	0.246983	0.560865	0.228971	0.169643	0.185148	0.188462	0.0850255	0.0611367	0.153473	0.154969	0.48936	0.255626	0.211153	0.230675	0.16908	0.171753	0.126684	0.178407	0.122269	0.36024	0.230571	0.126274	0.135345	0.193278	0.143567	0.152939	0.145134	0.113532	0.234622	0.178175	0.173801	0.18388	0.122238
CCDC173	0	0.0367731	0	0.033792	0.00669893	0.0222283	0.00149272	0	0	0	0.0408954	0.0045214	0	0	0	0	0	0	0	0.0133213	0	0.00292314	0.197127	0	0	0	0	0.0133774	0.0280697	0.0604788	0.00677548	0.00248986	0	0.00364134	0	0.00914067	0	0.00402338	0	0	0.00553727	0	0	0	0	0.00246203	0	0
KLHL23	0	0.034415	0.0179449	0.0431404	0.0929036	0.0537626	0.0337147	0.0389261	0	0.0212974	0.0120586	0.0383288	0.0133289	0.0236073	0.0486813	0.0651541	0	0.0184938	0.0343276	0.110538	0.0882599	0.0203181	0.22682	0.0303878	0.0210334	0.298116	0.0437336	0.0412511	0.0332036	0.0346565	0.0672718	0.0305636	0.0410507	0.0165496	0	0.0986818	0.0286356	0.0433488	0.030931	0.0319497	0.0431215	0.0185724	0.0265316	0.01559	0.0325232	0.0123004	0.0477529	0.0289882
SSB	0	0.0797796	0.0713038	0.134251	0.0377148	0.096291	0.0750936	0.106823	0.139658	0.0562735	0.153714	0.057307	0.0511934	0.0862534	0.0572548	0.0555072	0.202972	0.0738915	0.0730879	0.106479	0.0307143	0.0234741	0.0330516	0.0559297	0.0851579	0.275201	0.0836004	0.130961	0.0228749	0.0568559	0.0571916	0.0499475	0.0638373	0.0445538	0.100676	0.0487327	0.086215	0.0712493	0.0376122	0.0527236	0.0737231	0.0338447	0.0581953	0.0678171	0.0678516	0.0247919	0.0541178	0.0472419
METTL5	0	0.0161446	0.00834558	0	0.0127445	0.0472439	0.0216395	0.0206037	0.0197509	0.0155289	0.0162899	0.0232802	0.0150618	0.0144365	0.0179627	0.0329609	0	0.0160521	0.0292153	0.0576298	0.0124654	0.0181863	0	0.0295767	0.038515	0	0.104037	0.019754	0.0305637	0	0.0312556	0.0190572	0.0171165	0.0265024	0	0.0597581	0.0217234	0.0258298	0.0448063	0.0325417	0.018706	0.0329951	0.0429599	0.0400747	0.0245343	0.00491254	0	0.0137431
UBR3	0.303204	0.269892	0.275877	0.423667	0.30447	0.365275	0.160252	0.26239	0.107095	0.259814	0.12162	0.222459	0.208253	0.272795	0.271931	0.305342	0.112511	0.278176	0.301131	0.344611	0.299059	0.123932	0.336464	0.213156	0.274473	0.0140164	0.379031	0.312778	0.290555	0.261353	0.241983	0.189547	0.227106	0.209915	0.619434	0.324253	0.229865	0.207976	0.207376	0.277348	0.236019	0.206791	0.277913	0.313215	0.287982	0.180223	0.26843	0.184724
MYO3B	0	0.0206946	0	0	0.044177	0.0224927	0.00283954	0.00369964	0	0.00264143	0	0.000665616	0.00836898	0	0	0.0239515	0	0.018085	0.00524949	0	0.00491945	0.00330923	0	0.00619363	0	0.0427237	0.0252777	0.0133297	0	0.0359302	0.0064508	0.0032481	0	0.00296287	0	0.0439194	0.00360407	0	0	0.00782572	0.0166037	0.00516237	0.00679398	0	0	0.00564767	0	0.00109114
SP5	0	0	0	0	0	0	0	0	0	0	0	0	0	0	0	0	0	0	0	0	0	0	0	0	0	0	0	0	0	0	0	0	0	0	0	0	0	0	0	0	0	0	0	0	0	0	0	0
ERICH2	0	0	0	0	0	0	0.000280281	0	0	0.0101273	0.073496	0.0020023	0	0	0	0	0	0	0	0	0	0	0	0	0	0	0	0.00937002	0.0165335	0	0.00298612	0.00136328	0.000970799	0	0	0	0	0	0	0	0	0	0	0.015662	0.00238982	0.00348631	0	0
GAD1	0	0.00358887	0	0.166473	0.103114	0.111514	0.0285496	0.0642375	0.00762217	0.0147995	0.0813224	0.0122616	0.0676069	0.0258762	0.0172897	0.0368622	0	0.0281548	0.0403404	0.0798267	0.0116191	0.00676808	0.393639	0.0168616	0.0806683	0	0	0.0834757	0.0607861	0.0351782	0.0673389	0.036513	0.0481261	0.0132178	0.164564	0.0559252	0.0213834	0.0156442	0.0379549	0.0299271	0.032037	0.0331163	0.0141755	0.0593417	0.0303012	0.013554	0.00756335	0.00575963
GORASP2	0	0.0523307	0.0467666	0	0.0507568	0.0865128	0.0337408	0.0598795	0.102356	0.0367485	0.0660903	0.0302454	0.0463166	0.0595248	0.060797	0.0442265	0.112511	0.00430066	0.0496147	0.0363213	0.0504355	0.0267166	0.0330516	0.0428957	0.0564888	0	0.164847	0.0409583	0.0745657	0.082304	0.0253567	0.0396257	0.0431912	0.0432481	0.100676	0.0528726	0.0323388	0.0660188	0.0444402	0.0494199	0.0380887	0.0369744	0.0183858	0.0454639	0.029821	0.0525506	0.0312849	0.0547626
TLK1	0.338045	0.188168	0.132544	0.357862	0.335363	0.291329	0.130918	0.194949	0.127979	0.212443	0.205237	0.17097	0.172205	0.141063	0.236741	0.210812	0.228061	0.1967	0.196188	0.139078	0.258556	0.128084	0	0.177367	0.156464	0.195411	0.239066	0.264691	0.15815	0.122845	0.205354	0.148087	0.169485	0.168389	0.216785	0.104285	0.205083	0.151115	0.161016	0.228433	0.250206	0.173812	0.162623	0.288817	0.219835	0.160204	0.129271	0.190732
METTL8	0.238368	0.0600306	0.0788134	0.0747825	0.100245	0.0865256	0.0766926	0.115168	0.00762217	0.0664823	0.0410317	0.0835771	0.104227	0.101684	0.0658089	0.104201	0	0.0652651	0.0960057	0.0784793	0	0.0634364	0	0.0714421	0.063763	0.0497483	0.111583	0.0566209	0.0680885	0.0937096	0.135739	0.0757574	0.0806943	0.0986476	0.163229	0.11025	0.116729	0.0747209	0.0537213	0.107768	0.100699	0.117097	0.0653191	0.129338	0.0953889	0.0746623	0.101825	0.0789726
DCAF17	0.0922805	0.0484538	0.1168	0.0968103	0.108582	0.0337462	0.036559	0.0289056	0.0201815	0.0560519	0.0418037	0.0295777	0.0512474	0.0596612	0.0449356	0.0318698	0.138001	0.0781125	0.0544352	0.0682972	0.0497361	0.0282623	0	0.0705354	0.0584516	0	0.039962	0.0199121	0.0462424	0.0607944	0.0639752	0.0259006	0.0527244	0.0438538	0	0.032356	0.0329265	0.0354504	0.0181309	0.0372195	0.0569216	0.0369809	0.0741868	0.0574839	0.0472296	0.0229935	0.0900722	0.0530771
CYBRD1	0.0583816	0.0705594	0.141118	0.0950829	0.10759	0.103041	0.0597196	0.0482459	0	0.0399211	0.101851	0.0963416	0.06797	0.0513153	0.10826	0.147209	0.216624	0.168191	0.096458	0.0765763	0.0577195	0.0567803	0	0.0728364	0.0875778	0	0.100153	0.130009	0.0972086	0.036171	0.09262	0.0402101	0.0513063	0.0849402	0.160702	0.0485257	0.0366477	0.0487375	0.0996645	0.0712477	0.071958	0.142934	0.0875697	0.0979101	0.119277	0.021256	0.0515435	0.059832
DYNC1I2	0.203274	0.198094	0.032646	0.17852	0.187431	0.146463	0.0889687	0.137365	0.0489026	0.0968931	0.150194	0.105469	0.148541	0.0508652	0.179387	0.135657	0	0.0989174	0.159668	0.0710977	0.180987	0.0526073	0.233868	0.090904	0.128022	0.245399	0.126411	0.0811087	0.0773056	0.104194	0.101182	0.0841206	0.12199	0.0976622	0.153522	0.208521	0.121257	0.0678098	0.101997	0.0946664	0.0841345	0.0626418	0.159547	0.178296	0.120582	0.080253	0.0754899	0.105979
SLC25A12	0.184727	0.110505	0.138577	0.128948	0.128047	0.219996	0.084057	0.131593	0.198644	0.113199	0.0518558	0.136276	0.213036	0.102226	0.156069	0.243433	0.177851	0.15589	0.122566	0.126256	0.123696	0.0733571	0	0.0845004	0.127374	0.136411	0.0620723	0.211122	0.118752	0.124246	0.146292	0.144446	0.117538	0.108921	0.220449	0.15545	0.110204	0.0923612	0.0554517	0.150818	0.136534	0.0801989	0.0917113	0.192694	0.170451	0.0907108	0.116965	0.104369
HAT1	0	0.0398212	0.059106	0.11105	0.0461839	0.0979284	0.0416226	0.0713144	0.0473521	0.0440354	0.0109881	0.0418811	0.0911191	0.0746342	0.024979	0.092663	0	0.0982333	0.0684451	0.0279674	0.0363593	0.0590806	0.147691	0.0505679	0.0540042	0.275653	0.046114	0.0458707	0.054481	0	0.056186	0.0491543	0.0413875	0.0539616	0.176356	0.0474826	0.111928	0.0479018	0.0326067	0.0290484	0.0629238	0.0830277	0.0404461	0.0407793	0.0393015	0.0368495	0.0365078	0.0400164
METAP1D	0.0248579	0.0770596	0.0792512	0.0417636	0.0669335	0.0498498	0.016538	0.054893	0.0253231	0.0441251	0	0.0213181	0.0119711	0.0188464	0.0424693	0.04314	0	0.0267236	0.0437233	0.0164276	0.0477415	0.03074	0	0.047816	0.0216177	0	0.159499	0.0586616	0.00519299	0.0490904	0.0429438	0.0309763	0.0739152	0.0295262	0	0.00914067	0.0217829	0.0327006	0.00703381	0.0372594	0.0402513	0.0175578	0.0249627	0.0326689	0.0119947	0.0164617	0.0896299	0.0453989
DLX1	0.011958	0	0	0	0	0.014368	0.0050395	0.00325535	0	0	0	0.00365559	0	0.00408485	0.00346579	0.00678149	0	0	0.010109	0.0126711	0	0.00174334	0	0.00102449	0.0152606	0	0	0	0.021379	0.0122775	0.0123061	0.00505454	0.012652	0.00260788	0	0.0122621	0.0026224	0	0.0263263	0.00563725	0	0.00154886	0	0.0198439	0.00857837	0	0	0
DLX2	0	0	0	0	0	0	0.000735742	0	0	0	0	0	0	0	0.00364465	0	0	0	0.000994739	0	0	0	0	0	0	0	0	0.0130827	0	0	0	0	0	0	0	0	0	0.00176118	0	0	0	0	0	0	0	0.0030323	0	0
ITGA6	0.0805392	0.0587432	0.0254277	0.00732222	0.0562428	0.0623186	0.0381414	0.045861	0.0945945	0.014113	0.138419	0.047581	0.010817	0.0316793	0.0719302	0.0481841	0	0.0645905	0.0720958	0.0837223	0.0807877	0.0455838	0	0.0685746	0.0119512	0.0140164	0	0.0181097	0.0645209	0.0580169	0.035705	0.066817	0.0334186	0.0660347	0	0.080252	0.0343552	0.0371858	0.0104194	0.0507741	0.0830813	0.00620904	0.0934048	0.0487781	0.0233209	0.0467731	0.0316914	0.0159404
PDK1	0.00728537	0.0334501	0.0443116	0	0.049603	0.0800107	0.0338314	0.0996642	0.0577061	0.0656026	0.0425437	0.0788778	0.0811846	0.0248618	0.0339028	0.0832177	0	0.0524804	0.059145	0.0107533	0.035066	0.054637	0	0.0344428	0.0652961	0.0427237	0.127562	0.151131	0.0841182	0.113007	0.052521	0.0686952	0.0341521	0.0360596	0	0.0809639	0.0368467	0.056523	0	0.0227016	0.0895411	0.0301729	0.0651007	0.122664	0.09192	0.0657209	0.0774316	0.0345642
RAPGEF4	0.223818	0.118704	0.142293	0.345962	0.120339	0.196078	0.0847612	0.153128	0.219397	0.0996534	0.0544764	0.103174	0.170672	0.0757861	0.138501	0.146141	0	0.125981	0.0834237	0.213186	0.171665	0.0385425	0.177077	0.0533293	0.118516	0.180689	0.0578253	0.165261	0.211663	0.152578	0.13811	0.0829262	0.111036	0.0469443	0.0230412	0.0948155	0.0987638	0.0820217	0.15157	0.0825641	0.0709185	0.0757406	0.185694	0.235595	0.167012	0.105809	0.0575122	0.0586882
MAP3K20	0.0793565	0.0898761	0.00963943	0.0183284	0.0842603	0.0570167	0.0262568	0.119834	0	0.128542	0.0384376	0.0806506	0.068037	0.0618096	0.067655	0.0972526	0	0.00430066	0.0786441	0.0878929	0.0606769	0.093444	0	0.0565505	0.0425466	0.0427237	0.0313019	0.0376991	0.0823024	0.00260673	0.051543	0.0799835	0.0607607	0.0515106	0	0.0489559	0.0771667	0.0682919	0.0296377	0.106647	0.0906381	0.0836799	0.0457892	0.0275772	0.0774889	0.1081	0.0676583	0.16421
CDCA7	0.00728537	0	0	0	0	0	0.000265753	0	0	0	0	0	0.0249492	0	0	0	0	0	0	0	0	0.00657103	0	0.0017707	0	0	0	0.0147028	0	0	0	0	0.00379312	0	0	0	0	0.0026719	0	0	0.00276095	0.00802833	0	0	0.00101857	0	0	0
SP3	0.123835	0.172274	0.2515	0.198386	0.180182	0.242739	0.114449	0.16562	0.163125	0.14244	0.107608	0.176452	0.149467	0.139357	0.136141	0.161102	0.216624	0.161802	0.200003	0.207472	0.170674	0.116243	0.193848	0.177263	0.193443	0.0428186	0.232534	0.219537	0.153184	0.16416	0.159955	0.154952	0.149653	0.165288	0.32341	0.215409	0.135386	0.173799	0.292817	0.154947	0.16271	0.188268	0.180044	0.280483	0.188199	0.0997266	0.115374	0.14086
OLA1	0.0745411	0.189563	0.157413	0.203429	0.27883	0.212299	0.120886	0.209407	0.209457	0.120794	0.168092	0.145818	0.180083	0.164599	0.153013	0.155228	0.326567	0.199555	0.164323	0.314023	0.17191	0.112357	0.255849	0.130255	0.177072	0.227601	0.139	0.252872	0.206743	0.147773	0.143855	0.150365	0.171238	0.151152	0.159393	0.167785	0.157879	0.172686	0.259719	0.215471	0.204474	0.153781	0.161675	0.235522	0.126661	0.163558	0.200712	0.166503
SP9	0	0	0	0	0	0	0	0	0	0	0	0	0	0	0	0	0	0	0	0	0	0	0	0	0.00162604	0	0	0.00487723	0	0	0.00275856	0	0	0	0	0	0	0	0	0	0	0	0	0.00809435	0	0	0	0
CIR1	0.00728537	0.120804	0.151824	0.107768	0.113882	0.100578	0.0558035	0.0634009	0.0374738	0.0603836	0.0519872	0.0805072	0.0525865	0.0692542	0.0635273	0.0760702	0	0.149051	0.0867409	0.114131	0.188328	0.0309644	0	0.0543503	0.0641036	0.271473	0.238639	0.0957858	0.0669329	0.0696552	0.0833114	0.0553622	0.0739294	0.0732471	0.11781	0	0.0744137	0.0566536	0.086923	0.081408	0.0682294	0.0923777	0.093267	0.0769836	0.0820223	0.0273873	0.129939	0.0711901
SCRN3	0	0.0496885	0	0.0790425	0.0121321	0.0230009	0.0353712	0.0190326	0.0614365	0.0211725	0	0.0340523	0.0226519	0.0543133	0.0160152	0.0533258	0	0.0524604	0.039879	0.0619398	0.0245137	0.0318606	0.177833	0.0436544	0.0296859	0	0.0629945	0.013718	0.0562036	0.0412455	0.0437416	0.0441289	0.0232569	0.0474689	0.0779459	0.0128843	0.0264714	0.0274129	0.0291517	0.0382186	0.0390037	0.0410981	0.0348116	0.00910345	0.0343987	0.0175404	0.00671282	0.0228694
GPR155	0.191292	0.228151	0.155343	0.144162	0.190182	0.127994	0.150517	0.090558	0.071358	0.0904768	0.326007	0.0922526	0.0969316	0.0937711	0.053912	0.082051	0.112511	0.133026	0.170282	0.0480069	0.068408	0.0670501	0.22682	0.0924033	0.203928	0.0140164	0.112856	0.122724	0.246653	0.172166	0.194822	0.127666	0.105864	0.147174	0.357908	0.135245	0.0928509	0.133811	0.217804	0.172741	0.085132	0.436431	0.179122	0.189748	0.204938	0.0801255	0.170069	0.0570447
WIPF1	0.505737	0.325219	0.321518	0.319308	0.293649	0.31401	0.183701	0.271207	0.273216	0.317065	0.19669	0.299205	0.281431	0.261619	0.303939	0.302792	0.292127	0.284745	0.333721	0.333701	0.339533	0.13842	0.453152	0.233754	0.279601	0.559117	0.34994	0.339665	0.269503	0.317642	0.280158	0.192779	0.246365	0.21833	0.431868	0.276864	0.224911	0.275288	0.347229	0.301202	0.31567	0.342341	0.193625	0.528264	0.305558	0.227401	0.1845	0.208952
CHRNA1	0	0	0	0.0134296	0	0	0	0	0	0	0	0	0	0	0	0	0	0	0.00144086	0	0	0	0	0	0	0	0	0.00523257	0	0	0.0020179	0	0	0.00172698	0	0	0	0	0	0	0	0	0	0	0.0019605	0	0	0
CHN1	0.308668	0.393883	0.20917	0.407843	0.405604	0.450661	0.181895	0.301506	0.410513	0.29688	0.451609	0.262465	0.385138	0.203071	0.350764	0.261957	0.317953	0.178377	0.309295	0.428212	0.353614	0.0564593	0.417867	0.148529	0.367503	0.322242	0.237046	0.380085	0.357999	0.414768	0.31827	0.187941	0.250714	0.12224	0.372945	0.29442	0.199362	0.205796	0.419881	0.197945	0.220509	0.158351	0.161572	0.422957	0.308457	0.148665	0.183826	0.170884
ATF2	0.11275	0.0756203	0.119127	0.0889553	0.172601	0.210877	0.112174	0.130293	0.0730848	0.108758	0.101747	0.119778	0.151995	0.110343	0.136476	0.105937	0	0.129847	0.114922	0.194777	0.207622	0.0635027	0.0611367	0.0871299	0.116035	0.279492	0.157355	0.159625	0.102938	0.0913506	0.109195	0.0973187	0.0998417	0.111049	0.0462606	0.0654404	0.0687369	0.0750449	0.184182	0.104161	0.0943994	0.120984	0.107117	0.198431	0.109404	0.0884953	0.089807	0.105279
ATP5MC3	0	0.0423454	0.0080482	0.0437393	0.0294257	0.130113	0.0526763	0.0506031	0.0201815	0.0235648	0.0375446	0.0151522	0.115189	0.0615439	0.0858839	0.0228856	0.290421	0.0395085	0.06876	0.0348887	0.0365055	0.0186343	0	0.0342502	0.0661925	0	0	0.0496496	0.0730662	0.0975829	0.0777945	0.0474042	0.0575963	0.0260441	0.0980891	0.153287	0.0369315	0.0541337	0.0188479	0.0385701	0.031237	0.0572287	0.0528827	0.0735254	0.0612412	0.0279138	0.124651	0.0397518
LNPK	0	0.0612714	0.0854467	0.111082	0.112954	0.108557	0.0476589	0.0686419	0.00762217	0.0453195	0.0133074	0.0683801	0.0648857	0.0552029	0.0539901	0.0169758	0.123835	0.0886547	0.100368	0.0513192	0.0250996	0.0593785	0.150442	0.0490849	0.0918452	0.298116	0	0.0967613	0.122541	0.0888138	0.0683142	0.052825	0.0681972	0.0470647	0.135565	0.0425404	0.0824305	0.0426469	0.0615683	0.0705179	0.0278932	0.0641146	0.0639974	0.0847045	0.0858076	0.0483194	0.0456689	0.0495445
HOXD3	0	0	0	0	0	0	0	0	0	0	0	0	0	0	0	0	0	0	0	0	0	0	0	0	0	0	0	0	0	0	0	0	0	0	0	0	0	0	0	0	0	0	0	0	0	0	0	0
HOXD1	0	0	0	0	0	0	0	0	0	0	0	0.000794486	0	0	0	0	0	0	0	0	0	0	0	0	0	0	0	0	0	0	0	0.00124623	0	0	0	0	0	0	0	0	0	0	0	0	0	0	0	0.000620333
MTX2	0	0.104156	0.118975	0.126572	0.243223	0.16058	0.0878323	0.110606	0.0883219	0.106404	0.0185289	0.0704541	0.110398	0.0821071	0.0706148	0.0906687	0	0.0958889	0.114931	0.161461	0.0892544	0.064057	0.113034	0.0679926	0.11464	0	0.126294	0.0991016	0.196947	0.119282	0.093299	0.0959258	0.11063	0.0911355	0.0623363	0.156824	0.111273	0.0817836	0.0491486	0.0859903	0.13211	0.0420424	0.0531552	0.143996	0.119512	0.084859	0.0776619	0.0785582
HNRNPA3	0.227412	0.176759	0.223762	0.163308	0.236907	0.262357	0.13721	0.178778	0.0888582	0.172741	0.173759	0.220935	0.182114	0.134624	0.156165	0.226244	0.352293	0.165148	0.233912	0.315543	0.235668	0.0812475	0	0.160329	0.227898	0.36267	0.25091	0.263143	0.357004	0.268648	0.158083	0.126526	0.149578	0.146827	0.215164	0.165227	0.150487	0.142622	0.160539	0.17082	0.161237	0.200369	0.187063	0.286401	0.190601	0.10901	0.133816	0.109579
NFE2L2	0.328577	0.290255	0.301475	0.20188	0.209787	0.281152	0.178925	0.245124	0.164173	0.320746	0.354225	0.286607	0.336216	0.228507	0.314208	0.27528	0.146195	0.279543	0.27455	0.396457	0.34043	0.145447	0.112064	0.209055	0.403923	0.220911	0.110885	0.372003	0.290547	0.28189	0.268862	0.20649	0.228476	0.200287	0.455246	0.307867	0.216131	0.261442	0.348363	0.265874	0.290824	0.276805	0.302819	0.395793	0.305801	0.183827	0.157483	0.240305
AGPS	0.0201262	0.081527	0.137519	0	0.20715	0.138783	0.0765737	0.145054	0.0386271	0.168256	0.0219099	0.120337	0.15054	0.132118	0.17992	0.102678	0	0.156469	0.116256	0.175558	0.095179	0.077726	0.335127	0.0960341	0.0940345	0.385972	0.102076	0.218703	0.104241	0.247179	0.117165	0.121118	0.103407	0.103491	0	0.0459321	0.0999432	0.11525	0.0809728	0.11551	0.142412	0.0653066	0.0614941	0.14777	0.100292	0.100614	0.0152657	0.10323
TTC30B	0	0	0	0	0	0	0.000252761	0	0	0	0	0	0	0	0	0	0	0	0	0	0	0.000635207	0	0.00139908	0	0	0	0	0	0	0	0.0018349	0	0	0	0	0	0	0	0	0	0.00258751	0	0	0.00201022	0	0	0.00228223
TTC30A	0	0	0.00273746	0.0228695	0	0.0343457	0.00203645	0.00305374	0	0	0	0	0	0.00263913	0	0	0	0	0.00426533	0	0	0.000187421	0	0.00491865	0.00949662	0	0	0	0	0	0.00497296	0.000931332	0.00521809	0.00104887	0	0	0	0	0	0	0.00610074	0	0	0	0	0	0	0
PDE11A	0	0	0	0	0	0.00721513	0	0	0	0	0	0	0	0	0.00850848	0	0	0	0	0	0	0	0	0	0.00928593	0	0	0	0	0	0.00116702	0	0	0	0	0	0	0	0	0	0	0.0015942	0	0	0	0	0	0
RBM45	0.118224	0.052564	0.0483548	0.0355476	0.0629112	0.052624	0.0249925	0.0235677	0.019376	0.0380996	0	0.0571788	0.0878934	0.0240323	0.0436123	0.0638063	0.235691	0.0378165	0.0686094	0.0441892	0.0684608	0.0160903	0.113034	0.0271851	0.018057	0	0.0467286	0.0754905	0.0765577	0.0243792	0.0358471	0.0317892	0.0303949	0.0386782	0.0868724	0.0370905	0.0293326	0.028378	0.0567095	0.0189067	0.0472395	0.0521796	0	0.035321	0.0416021	0.0276488	0.0251044	0.036636
OSBPL6	0.0652115	0.175684	0.214917	0.244788	0.26263	0.283675	0.101406	0.194776	0.252389	0.243313	0.38321	0.199378	0.285206	0.145332	0.362007	0.208072	0.568993	0.239509	0.216055	0.292214	0.220132	0.0924085	0	0.181752	0.289976	0.328781	0.408466	0.267295	0.253735	0.179258	0.153474	0.173639	0.161178	0.185496	0.182963	0.322278	0.104709	0.124077	0.171452	0.199235	0.313245	0.0734002	0.181644	0.208054	0.228574	0.137723	0.109154	0.125314
PRKRA	0	0.0213309	0.107699	0.0159988	0.0546235	0.046713	0.0533462	0.0575965	0.0257626	0.0619121	0.00822785	0.0500414	0.0678744	0.0406167	0.056817	0.0275042	0.216624	0.0294685	0.0306247	0.0502584	0.0391531	0.0212913	0.0611367	0.0404958	0.0882546	0.184562	0.0467286	0.0876574	0.100207	0.12385	0.0554516	0.043482	0.0775826	0.0498023	0.0878202	0.040889	0.0623025	0.0591251	0.128463	0.0340544	0.0697561	0.111588	0.0739774	0.0556288	0.0752674	0.0454643	0.0142343	0.0931967
PJVK	0.135154	0	0	0.0297954	0.00923868	0.0277238	0.00991666	0.0185631	0	0.0156362	0.0315221	0.00736898	0.00636208	0.0232118	0.0300993	0.0144153	0.123835	0.0204637	0.0158551	0.0235508	0.0120262	0.00364014	0	0.00913512	0.035465	0	0.0423318	0.0152727	0.0500127	0.0195276	0.0210292	0.0100459	0.00868462	0.011414	0	0.0369268	0.0134571	0.0148816	0	0.01305	0.00915659	0.0125488	0.079448	0.016977	0.0108404	0.0029817	0.0321845	0.00974636
FKBP7	0	0	0	0	0	0	0.00103736	0.00545898	0	0.00358063	0	0	0	0.00535905	0.0112167	0	0	0.0146041	0.00309361	0	0.0373541	0.00147534	0	0.00182293	0.00876701	0	0	0.00788898	0	0	0.00117315	0.00347122	0.00519547	0.00186233	0	0	0	0.00360006	0.01453	0.00504001	0.00523045	0.00342511	0	0	0	0.0101749	0.0173775	0.00297884
PLEKHA3	0.0459834	0.0549842	0.0788997	0.0163759	0.0380212	0.0369111	0.033981	0.042754	0.0703944	0.0531354	0.22184	0.0360068	0.0285883	0.0370101	0.0395694	0.0738571	0	0.0350312	0.0408318	0.0374335	0.0684434	0.0160643	0.197127	0.0289295	0.0343446	0	0.101929	0.0593439	0.10397	0.0698115	0.0472112	0.0205712	0.0309426	0.039797	0.0253198	0.0643032	0.0416039	0.0288278	0.0902875	0.0202274	0.0371376	0.0102617	0.0135543	0.082545	0.0164015	0.0323121	0.0512189	0.0263604
TTN	0	0.0230076	0	0	0.0101413	0.0347306	0.0150883	0.00883076	0.0503078	0.0133102	0	0.0170265	0.00864027	0.0260411	0.00574553	0	0	0.00805263	0.00550042	0	0	0.00970051	0	0.0103756	0.000689618	0	0	0.0144389	0	0	0.00745217	0.00728046	0.0204333	0.0247777	0	0.00449268	0.0240171	0.0168586	0	0.0119586	0.00319602	0.00642923	0.0117813	0	0.0192837	0.0218977	0.0147914	0.00854831
CCDC141	0	0	0.0114165	0	0.0137517	0	0.00117415	0	0	0	0	0	0	0.00339399	0	0	0	0.0039902	0	0	0	0.000695682	0	0	0	0	0	0	0.0129742	0	0.0026253	0	0.00207215	0.00245868	0	0.00690998	0.00384041	0.00509243	0	0.00103334	0	0	0	0	0.00545341	0.00404695	0	0.000668922
SESTD1	0.0212412	0.151417	0.0447396	0.090409	0.166528	0.126168	0.0311358	0.0503619	0.142961	0.026565	0	0.0229041	0.0812691	0.0277907	0.0803193	0.0300977	0	0.0395843	0.0870023	0.0538068	0.124218	0.0170187	0	0.0224844	0.0516221	0	0	0.116659	0.146586	0.0697581	0.0606929	0.0336431	0.0462966	0.0252269	0.160441	0.0137831	0.0187395	0.0347947	0.0067538	0.0233382	0.0335495	0.0432825	0	0.112225	0.0638784	0.0418615	0	0.0309734
ZNF385B	0.0727608	0.277402	0.125025	0.319826	0.238727	0.204928	0.0658165	0.15503	0	0.0932393	0.108384	0.080243	0.098632	0.112682	0.191929	0.131374	0	0.137538	0.100906	0.136864	0.204795	0.0238991	0	0.0676776	0.197492	0.121094	0.263076	0.199464	0.187964	0.164261	0.142671	0.0632219	0.111904	0.0472987	0.202192	0.226183	0.1039	0.0722994	0.16663	0.0843226	0.0967576	0.0674152	0.0672043	0.197002	0.13908	0.0484016	0.0998385	0.0593835
CWC22	0.296688	0.0842273	0.0498258	0.0253479	0.0973139	0.067035	0.0444776	0.038486	0.0257626	0.0501072	0.0813218	0.066917	0.0680417	0.0535942	0.0333503	0.060222	0.130527	0.0385707	0.0559166	0.0825554	0.0318578	0.0294841	0	0.0476033	0.0549638	0.0775349	0.0794192	0.0488101	0.0464666	0.0562638	0.0538546	0.0484723	0.0487433	0.0741687	0.0272452	0.0829185	0.024405	0.0518183	0.0595138	0.0521487	0.0700446	0.0517389	0.105792	0.0370154	0.0457696	0.0539057	0.0128741	0.0530471
UBE2E3	0.0984515	0.195925	0.226359	0.0897498	0.184715	0.251571	0.103557	0.136916	0.0904693	0.190278	0.142142	0.178323	0.158584	0.154979	0.151775	0.158188	0.218801	0.162853	0.198957	0.271483	0.162665	0.0735512	0.0611367	0.124214	0.240104	0.177155	0.16977	0.21951	0.211939	0.296466	0.14994	0.123636	0.140452	0.14424	0.305894	0.161046	0.134968	0.119653	0.252867	0.161812	0.195676	0.0711317	0.225761	0.245245	0.191669	0.103283	0.122504	0.112361
ITGA4	0	0.00446482	0	0.0203792	0	0.0164605	0.00192786	0.00301837	0	0	0	0.000883153	0.00836898	0	0	0.0190639	0	0	0.017179	0.00435405	0	0	0	0	0	0	0.00322201	0.0148168	0	0.0198774	0.00528164	0.00411961	0.00637688	0.00116292	0.0263465	0	0.00272182	0.0078451	0.0228669	0.00562034	0	0	0	0.0216575	0.0015899	0.00136929	0	0
CERKL	0	0	0.0352163	0.0134296	0	0	0.0011421	0	0.0757572	0	0.0813224	0.00258757	0	0	0.00642577	0	0	0	0	0	0	0.000291286	0	0	0.00480469	0.0427237	0	0	0	0.0213805	0.00287743	0	0	0.000629767	0	0	0	0	0	0.00692867	0	0	0	0.0023576	0.00290167	0	0	0
PPP1R1C	0	0.00446482	0	0	0	0	0.00235195	0	0	0.00168729	0	0	0	0	0	0.00579921	0	0	0	0	0	0.000678121	0	0	0.00369367	0	0	0	0	0	0.00462517	0.000854219	0.0024011	0.00125514	0	0	0.00994787	0	0	0	0.00558052	0	0	0	0	0	0	0.00156582
PDE1A	0.27361	0.129401	0.0526856	0.22958	0.196652	0.269232	0.0763154	0.134531	0.121566	0.132921	0.159942	0.105149	0.104087	0.0924785	0.155935	0.214075	0.355219	0.17901	0.119787	0.155728	0.299997	0.032988	0.3093	0.0674404	0.14188	0.0497483	0.209879	0.20228	0.164458	0.178497	0.17376	0.0897145	0.117822	0.058875	0.0727335	0.04828	0.0537935	0.0879351	0.133464	0.0863277	0.12921	0.0516694	0.0486418	0.159362	0.131626	0.0824284	0.103612	0.0627013
DNAJC10	0.19497	0.090049	0.124664	0.112384	0.13892	0.199457	0.0550641	0.117959	0.17663	0.115139	0.0364333	0.087548	0.142192	0.11609	0.147814	0.164823	0.337123	0.183034	0.125631	0.177327	0.0556825	0.0340163	0.0611367	0.087318	0.0590816	0.157394	0.143826	0.195154	0.0761023	0.134483	0.0718596	0.0784349	0.120654	0.0934344	0.207357	0.198166	0.0887976	0.0774591	0.0958156	0.0626653	0.131731	0.0330437	0.078827	0.105015	0.0831808	0.0783748	0.127217	0.103891
FRZB	0	0.0347034	0	0.0644296	0	0	0.00191947	0	0	0	0	0	0	0	0.0102395	0	0	0	0.000796198	0	0	0.000162584	0	0	0	0	0	0.0112047	0	0.00569342	0.0227424	0.00166328	0	0	0	0	0	0.00467238	0	0.00363129	0	0	0	0.00972408	0	0	0	0.000406273
NCKAP1	0.292282	0.192948	0.0370592	0.215432	0.135638	0.180298	0.0673939	0.128314	0.13715	0.0885256	0.0162899	0.122661	0.0777309	0.0667536	0.103476	0.133536	0.130527	0.198294	0.0980053	0.156282	0.223194	0.0216824	0.177077	0.0725973	0.127167	0	0.0225678	0.123854	0.158463	0.135132	0.12261	0.0787365	0.123358	0.0389652	0.109227	0.0416295	0.0625965	0.0479603	0.196201	0.0525304	0.101028	0.0427877	0.069405	0.119019	0.106059	0.0594755	0.123137	0.0708791
DUSP19	0.011958	0.00774612	0.0114165	0	0	0.0185132	0.00805493	0.00123587	0.00762217	0.00239754	0	0.0125886	0.0205877	0.0129267	0	0.00872751	0	0	0.0107109	0.0168086	0	0.00234134	0	0.0139052	0.00775984	0	0	0.00567473	0.0263589	0.0168855	0.0148585	0.002283	0.014178	0.00367787	0	0	0.0171545	0.00479583	0	0.00159709	0.0173366	0	0	0.0172001	0.0133263	0	0	0.00570848
NUP35	0.011958	0.0526762	0.0298291	0.130616	0.148729	0.0530826	0.0148786	0.0106878	0.0760505	0.024373	0	0.0188264	0.0360726	0.0143512	0.0194141	0.0402792	0	0.0656105	0.0375911	0.070073	0.0252686	0.0190058	0	0.0316301	0.0198542	0	0.0252777	0.00268853	0.0475736	0.00404873	0.0158974	0.0348798	0.0186021	0.024134	0.0312844	0.0646705	0.0342746	0.026921	0.0522911	0.0303765	0.011406	0.0207484	0.0740533	0.0537032	0.0213125	0.0260703	0.0207872	0.0232965
ZNF804A	0.134567	0.195477	0.193865	0.0968305	0.0826281	0.227238	0.178338	0.0603552	0.019376	0.0547782	0.0411229	0.118377	0.0191283	0.0807877	0.0779783	0.0525535	0.388296	0.0581679	0.127895	0.027681	0.0474564	0.0153354	0	0.0431811	0.0652152	0.434241	0.134053	0.17478	0.21619	0.117272	0.0902613	0.0327892	0.143101	0.0564807	0.0263465	0.0101433	0.0163493	0.195832	0.0671313	0.0329167	0.0248875	0.104011	0.0243905	0.258858	0.0709404	0.0394543	0.0266918	0.0245471
FSIP2	0.0202448	0	0	0	0	0	0.00284602	0.00339438	0	0.00458149	0	0.00103906	0.00312559	0	0	0	0	0.00581858	0.00186295	0	0.0255813	0.0026413	0	0	0	0	0	0.00549372	0	0	0.00629954	0.0044062	0.000702258	0.00323216	0	0.00493967	0.00353547	0	0	0.00176016	0.0185088	0	0.0246628	0	0	0.00547905	0	0
ZC3H15	0.0629791	0.0830737	0.116589	0.0505955	0.102973	0.120222	0.0610999	0.0970608	0.0863265	0.0976308	0.0482917	0.0970628	0.118813	0.081136	0.108265	0.0727887	0	0.109086	0.0885434	0.173136	0.0754975	0.0255762	0	0.0583154	0.0749945	0.275653	0.0575289	0.12044	0.14921	0.089492	0.0702939	0.0652178	0.0970051	0.0744806	0.0391253	0.171978	0.0571777	0.0853451	0.0635167	0.0813031	0.0923309	0.0612951	0.0516297	0.0996765	0.0840473	0.0777768	0.0920274	0.0760718
ITGAV	0.288062	0.237403	0.159243	0.246792	0.209254	0.170394	0.118722	0.258642	0.249284	0.174192	0.0419174	0.202298	0.12742	0.362722	0.0845712	0.227062	0.532827	0.198005	0.233709	0.209397	0.165892	0.166493	0	0.156467	0.273277	0.136411	0.130273	0.193816	0.483132	0.236732	0.165228	0.281444	0.144231	0.11655	0.115521	0.0609537	0.120823	0.224258	0.224253	0.29067	0.174522	0.253924	0.247644	0.207583	0.218491	0.2768	0.096461	0.130444
FAM171B	0.0947048	0.130841	0.0768896	0.0253479	0.0880601	0.132548	0.0415767	0.0629232	0.019376	0.0453166	0.139589	0.0405799	0.0481661	0.040292	0.051411	0.112546	0.216624	0.0408864	0.0585149	0.150959	0.0660161	0.0187653	0.276989	0.0292609	0.131291	0.27191	0.0301553	0.0548387	0.0956714	0.109975	0.0924053	0.0496155	0.0846874	0.0272763	0.0263465	0.124829	0.0490226	0.0278244	0.0743222	0.0262153	0.0302597	0.0300158	0.0122949	0.102436	0.0548874	0.0588991	0.0344569	0.0358348
ZSWIM2	0	0	0	0	0	0	0.000572086	0	0	0	0	0	0	0	0	0	0	0	0	0	0	0	0	0	0	0	0	0.00433461	0	0	0.00448128	0	0	0	0	0	0	0	0	0.00286901	0.00340469	0	0.0348116	0	0	0	0	0
CALCRL	0	0.0352261	0.0316095	0.0743261	0.0159616	0.00391038	0.00292213	0.00149541	0	0.0124377	0	0.00143075	0.0061306	0.0131473	0	0	0	0	0.00104692	0.0140562	0.0113524	0.00057333	0	0.0094403	0.0157792	0	0.0210355	0.00643403	0	0.00992772	0.00319929	0.00214491	0.0120963	0.00194712	0.100676	0	0.0143188	0.00495274	0.0167529	0.00109402	0.0119907	0	0.0164934	0.0154948	0.0138227	0.00777396	0	0.00512372
TFPI	0	0	0	0	0	0	0	0	0	0	0	0	0	0	0	0	0	0	0	0	0	0.000108455	0	0	0	0	0	0	0	0	0	0.000625346	0	0	0	0	0	0.00105027	0	0.0018621	0	0	0	0	0	0.00149889	0	0
GULP1	0.0364928	0.0646402	0.0614592	0.0971573	0.106519	0.118114	0.0381901	0.0873111	0.0197509	0.0729127	0	0.02916	0.102733	0.0510727	0.0615015	0.0469763	0.146195	0.0677061	0.0271426	0.114148	0.0411892	0.0111956	0.258671	0.0424189	0.0766883	0	0.018629	0.100921	0.0959182	0.0909563	0.0820831	0.0431724	0.0508769	0.0252467	0.0568263	0.074881	0.0764497	0.0287155	0.0228669	0.0301437	0.0540327	0.0600424	0	0.163595	0.0623927	0.0373988	0.0155284	0.0375024
DIRC1	0	0	0	0	0	0	0	0	0	0	0	0	0	0	0	0	0	0	0	0	0	0	0	0.00739234	0	0	0	0	0	0	0	0	0	0	0	0	0	0	0	0	0	0	0	0	0	0	0	0
COL3A1	0	0	0	0	0	0	0	0	0	0	0	0	0	0	0	0	0	0	0	0	0	0	0	0.000855988	0	0	0	0	0	0	0	0.00175419	0	0	0	0	0	0	0	0	0	0	0	0	0	0	0	0
COL5A2	0.0631311	0.034436	0.0522821	0.0885255	0.105102	0.158649	0.0233731	0.0403917	0.0577061	0.043163	0.0473708	0.0464279	0.0427534	0.0121643	0.106383	0.0695056	0.129559	0.202709	0.0410823	0.0305866	0.0751755	0.0126156	0.0649277	0.022412	0.0431436	0.0427237	0.0453313	0.107111	0.0370711	0.164246	0.0511529	0.0393514	0.0571349	0.0193898	0.156001	0.03802	0.0203346	0.0342973	0.0583791	0.055574	0.0318904	0.0171129	0.10112	0.0443488	0.0340243	0.0349267	0	0.0141722
WDR75	0.122297	0.04643	0.0425199	0.115783	0.11721	0.0846004	0.0334191	0.0607911	0.0240015	0.0410956	0.0285457	0.0634452	0.0561122	0.0679686	0.0941715	0.0571275	0.216624	0.0586311	0.06349	0.102061	0.114308	0.0287854	0.0611367	0.0328371	0.0546608	0.136411	0.0189357	0.064243	0.151126	0.0114687	0.0538367	0.0413061	0.0688695	0.0445013	0.041584	0.00825755	0.0720774	0.0421481	0.0603046	0.0658827	0.0553431	0.0559339	0.140716	0.0473722	0.0463569	0.0487624	0.0544088	0.050532
SLC40A1	0	0.0231201	0.0907749	0.116669	0.0445865	0.0645161	0.0276427	0.0142007	0.0201815	0.0422658	0.105995	0.0361043	0.0369717	0	0.0335254	0.085257	0	0.0372968	0.0558591	0.0240338	0.0137994	0.00487791	0	0.0360574	0.0254492	0	0.0840282	0.0504515	0.0147332	0.0424602	0.0287252	0.010388	0.0195308	0.0511175	0	0	0.0285018	0.0205657	0.02041	0.0308398	0.054711	0.0357584	0.0357917	0.130647	0.0690677	0.00354316	0.101661	0.0144756
ASNSD1	0	0.0206756	0.0089414	0.0343757	0.0222152	0.0301636	0.0219311	0.0374881	0	0.0110893	0.0131051	0.0273894	0.0221715	0.0203206	0.0336328	0.00712363	0.123835	0.0663602	0.0285424	0.0165761	0.00427423	0.011348	0	0.0240151	0.00927908	0	0.018629	0.0326823	0.0351875	0.0466147	0.0398546	0.0226904	0.0210857	0.0149614	0	0.0970256	0.0107851	0.0226112	0.0117549	0.0368048	0.0176435	0.0126969	0	0.0247558	0.0125869	0.00984756	0.0324441	0.0238737
ANKAR	0.150343	0.188668	0.0826789	0.209922	0.105263	0.116426	0.17382	0.107532	0.179727	0.135793	0.0377227	0.120039	0.136142	0.110485	0.161084	0.121791	0	0.184008	0.190471	0.0761664	0.17624	0.0473641	0.167824	0.101044	0.0664389	0.0775349	0.11551	0.114442	0.13657	0.156505	0.137184	0.0757592	0.0728458	0.097909	0.0836595	0.175606	0.0444634	0.0912874	0.0954637	0.0569919	0.173262	0.0781553	0.109401	0.14192	0.0855145	0.0670897	0.0775411	0.075161
OSGEPL1	0	0	0	0	0.0602516	0.0145385	0.0167344	0.0198909	0.0201815	0.0182589	0.0896696	0.0116567	0	0.00868655	0.0237986	0.00932449	0	0.018664	0.0271945	0.0241682	0.0630164	0.0147763	0	0.0117256	0.0143665	0	0	0.0460042	0.0208871	0	0.0258757	0.00874859	0.00693184	0.0222248	0.0397761	0.0126491	0.0172762	0.0150769	0.00664655	0.0190046	0.011569	0.0237762	0.0374102	0.0461065	0.0246174	0.00128072	0	0.00934452
ORMDL1	0.112311	0.0742348	0.153717	0.136238	0.0691308	0.122423	0.0624062	0.103865	0.0673596	0.109863	0.0975587	0.0822558	0.107453	0.12703	0.0651425	0.101237	0.279918	0.120227	0.120935	0.134664	0.104232	0.0519227	0	0.0913068	0.0770922	0.220784	0.194322	0.144075	0.031241	0.108775	0.106196	0.0824733	0.100396	0.0845923	0.0820113	0.0287505	0.047743	0.099994	0.0624288	0.089828	0.0664916	0.0829055	0.0399834	0.14449	0.091931	0.0687109	0.0246615	0.0382668
PMS1	0.220184	0.197323	0.187787	0.251613	0.144355	0.184462	0.103942	0.173399	0.101987	0.194123	0.021162	0.218134	0.123319	0.163085	0.219156	0.175144	0.19521	0.184259	0.168202	0.173684	0.130088	0.097494	0.453152	0.138496	0.100276	0.136411	0.198869	0.1635	0.223491	0.143683	0.149017	0.0942385	0.183069	0.126163	0.203431	0.272101	0.116881	0.156283	0.205824	0.167156	0.146021	0.136146	0.153493	0.183083	0.170936	0.0885674	0.110555	0.101819
C2orf88	0.011958	0.02937	0.0329208	0	0.0408702	0.0183666	0.0373084	0.0258344	0.0302941	0.0454955	0.0131051	0.0114106	0	0.0237999	0.00396029	0.00916468	0	0.0482908	0.024974	0.0237693	0	0.00873361	0	0.00780946	0.0126587	0.0775349	0.0875537	0.0385353	0.0417275	0.0350555	0.0231242	0.0159333	0.0297323	0.0140704	0	0	0.0245935	0.013825	0.0590951	0.0121377	0.0149071	0.00955231	0	0	0.0134147	0.018219	0.00844836	0.0153563
MSTN	0	0	0	0	0	0.00391038	0.000820551	0.00130023	0	0	0	0	0	0.00303333	0	0	0	0	0	0	0	0.000466766	0	0	0	0	0	0	0	0	0.00232454	0	0.00256201	0	0	0	0	0	0	0	0	0	0	0	0	0.00294274	0	0
HIBCH	0.110101	0.284928	0.188726	0.142726	0.364907	0.228825	0.284132	0.140494	0.144648	0.18447	0.299716	0.186599	0.227747	0.154894	0.206063	0.18007	0	0.198259	0.12309	0.135226	0.168077	0.0833885	0.26478	0.141294	0.135064	0.0140164	0.200614	0.187729	0.256272	0.225203	0.154917	0.0965988	0.129695	0.155085	0.30689	0.189412	0.149012	0.156045	0.146318	0.117661	0.177987	0.105062	0.143033	0.341094	0.227274	0.112489	0.193847	0.110915
INPP1	0	0.00220561	0.00662593	0.0159988	0	0.0285352	0.00932146	0.0199089	0	0.000666432	0	0.0191325	0.0133161	0.0148469	0	0.00788724	0	0.0583829	0.0290752	0.0246518	0	0.0061455	0	0.0133667	0.00310262	0	0.0511742	0.0420143	0.0351749	0.00569342	0.0269398	0.0134035	0.0236243	0.0135874	0	0	0.00722177	0.0179732	0.0261644	0.00747016	0.00351707	0.00977277	0	0.00392277	0.0262672	0.00936245	0.0597931	0.0223606
MFSD6	0.200405	0.110508	0.0303696	0.0324806	0.0143462	0.0709883	0.0225593	0.0360007	0.0580202	0.0274269	0.0833184	0.0213686	0.0352783	0.013301	0.0833802	0.0426437	0.086869	0.0496963	0.0385614	0.0261523	0.0131831	0.020981	0	0.0324006	0.0658215	0	0.0564244	0.0663756	0.0696506	0.0622099	0.0394361	0.0329389	0.0368383	0.0273698	0.0918514	0.100965	0.0129954	0.0198785	0.104119	0.0342128	0.0539861	0.0153332	0.0117813	0.0799359	0.0335643	0.0462352	0	0.0276823
NEMP2	0	0.0438456	0.0207946	0.0245133	0.0222152	0.0125904	0.00775715	0.0034196	0	0.0191803	0	0.00709107	0.00539368	0.00287696	0.00856577	0.0138547	0	0	0.0191129	0.00435405	0	0.0120283	0	0.00384107	0.0026422	0	0	0	0.0156281	0	0.0110486	0.00306	0.0182653	0.0139524	0.0272452	0.00493967	0.0191928	0.0155998	0.0756287	0.00785584	0.00248315	0.00975356	0	0.00961421	0.00960974	0.0123536	0	0.016543
NAB1	0.0775947	0.0755533	0.0882655	0.0159988	0.066827	0.0911567	0.0623832	0.0498045	0.0305822	0.0499766	0.00822785	0.0533996	0.0486834	0.0405391	0.0427881	0.0891427	0.130527	0.0530069	0.0635827	0.0466507	0.118403	0.0316433	0.0330516	0.0378815	0.0436439	0	0.11768	0.0594315	0.0463604	0.138014	0.0742814	0.0402822	0.0611677	0.0423338	0.0703735	0.0758457	0.0343084	0.0321373	0.0287944	0.0572813	0.0610888	0.0665295	0.0193708	0.0887505	0.0612533	0.0390393	0.00836517	0.0564461
GLS	0.439683	0.256914	0.271704	0.457259	0.294794	0.425326	0.252294	0.300247	0.171943	0.284543	0.528755	0.277081	0.293874	0.210404	0.292679	0.380724	0.374828	0.325005	0.338277	0.431759	0.361632	0.118949	0.406521	0.197822	0.36334	0.176363	0.208637	0.424633	0.4226	0.40149	0.291212	0.19252	0.223475	0.215651	0.179523	0.318342	0.197169	0.192643	0.240512	0.293658	0.281034	0.223751	0.212787	0.409577	0.304467	0.232774	0.218157	0.204256
STAT1	0.0364928	0.0838914	0.0961777	0.0381186	0.111259	0.117531	0.127317	0.168858	0.0546077	0.0566922	0.00861959	0.059303	0.0441667	0.0681516	0.096684	0.0449071	0.138001	0.0821106	0.0798332	0.0532296	0.0143357	0.0570886	0.113034	0.0615477	0.0946832	0	0.12493	0.0500022	0.130248	0.167266	0.0749713	0.0519027	0.0661512	0.0422241	0.0783417	0.0763252	0.0890236	0.0580409	0.0661702	0.264761	0.0729762	0.0530385	0.050987	0.0925433	0.0504185	0.0766882	0.00756335	0.0909113
STAT4	0	0.0149922	0.0188457	0.133785	0.0141972	0.0826004	0.0247453	0.0585159	0.07721	0.0043367	0.167028	0.00925431	0.0685933	0.0327831	0.0266748	0.0115494	0	0.00971661	0.0389938	0.0127308	0.120454	0.00353904	0	0.0146699	0.0763979	0	0.0234039	0.0524066	0.0242492	0.026879	0.0283992	0.0340762	0.0467558	0.0157307	0	0	0.00417576	0.0181518	0.00538516	0.00768571	0.0394326	0.0306243	0.0926881	0.0323584	0.0416303	0.00800957	0	0.0220873
MYO1B	0.175343	0.0118604	0.00273746	0	0.0335708	0.018534	0.00605573	0.0101545	0.0257626	0	0.069853	0.0111212	0	0.0082476	0.020806	0.0821019	0.202972	0	0.0147904	0.0207915	0.0141404	0.00259668	0	0.0058945	0.0334166	0	0.0213355	0.0233132	0.0325932	0.00569342	0.0101869	0.00911205	0.0111112	0.00424797	0	0.00690998	0	0.00495379	0.00682415	0.00317249	0.0129678	0.00932363	0	0.0137606	0.00371862	0.00320748	0.0369161	0.00773964
NABP1	0.0741613	0.142291	0.0839241	0.126473	0.0783549	0.139791	0.0687801	0.0958362	0	0.1537	0.28117	0.117112	0.0842499	0.205142	0.0561358	0.0958076	0	0.0679331	0.085554	0.096549	0.107347	0.0514592	0	0.0870324	0.172864	0	0.0467239	0.143953	0.0986172	0.0923614	0.0698629	0.0879887	0.0935468	0.0922356	0.155366	0.0248182	0.0879334	0.0870216	0.156521	0.13058	0.0764881	0.116621	0.0576389	0.0894418	0.050048	0.0708227	0.01166	0.118038
CAVIN2	0	0	0	0	0	0	0	0	0	0	0	0	0	0	0	0	0	0	0	0	0	0	0	0	0	0	0	0	0	0	0	0	0	0	0	0	0	0	0	0	0	0	0	0	0	0	0	0
TMEFF2	0.144382	0.157609	0.0592202	0.222839	0.186915	0.19708	0.0698678	0.119869	0.0992662	0.0768069	0.141694	0.0867171	0.0660715	0.106964	0.191431	0.126311	0.218801	0.209203	0.093884	0.116656	0.143572	0.0333613	0.261788	0.0756161	0.180758	0.077102	0.0437336	0.0943362	0.111387	0.178637	0.0948208	0.0915358	0.100924	0.0470292	0.0769253	0.120293	0.0723495	0.0594309	0.169924	0.0743877	0.0892069	0.0516999	0.108631	0.231165	0.135348	0.0728582	0.0386929	0.0644625
SLC39A10	0.262854	0.283812	0.211938	0.293294	0.338601	0.251072	0.131949	0.160713	0.155159	0.221051	0.395726	0.172096	0.242811	0.127164	0.275764	0.323131	0.194385	0.269781	0.250664	0.290271	0.216058	0.0874579	0.255788	0.137113	0.161819	0.441498	0.19093	0.249966	0.323202	0.285656	0.242744	0.122104	0.166322	0.196762	0.281148	0.0754247	0.160393	0.141051	0.232856	0.127724	0.198386	0.127526	0.1451	0.286223	0.19806	0.0821246	0.1245	0.118339
DNAH7	0.0455208	0.0382267	0.0452129	0.0938974	0.0411381	0.0432509	0.0187685	0.0518959	0.00762217	0.0265471	0.0408954	0.0200729	0.0261713	0.00355162	0.0331879	0.0241635	0	0.0405047	0.0204048	0.11866	0.0292045	0.00548771	0.177077	0.0131996	0.0275028	0	0.0827139	0.113758	0.0278511	0.0734199	0.0389087	0.0289774	0.0222856	0.0140886	0.0312844	0	0.0366	0.0103953	0.102898	0.0163238	0.0330243	0.0381395	0	0.0119863	0.0494965	0.0238447	0	0.0269856
STK17B	0.128879	0.0539707	0.0540195	0.119549	0.0791223	0.061829	0.0255779	0.0447569	0.0745583	0.0317014	0.0802861	0.06045	0.0295597	0.0717754	0.0270959	0.0410169	0	0.0500183	0.0531375	0.0429655	0.116549	0.0417338	0	0.0497422	0.0409455	0	0.0754089	0.0830223	0.0445299	0.037058	0.0462198	0.0281571	0.129108	0.0569277	0	0.00804153	0.0333443	0.0435882	0.0811111	0.050956	0.0550128	0.179518	0.0669702	0.0143031	0.0585347	0.00607702	0.0621726	0.0688578
HECW2	0.121951	0.141287	0.0431496	0.169151	0.148653	0.163108	0.0512428	0.0997222	0.0785614	0.078137	0.0365452	0.053362	0.149388	0.0838022	0.157649	0.126543	0.320045	0.157313	0.113701	0.167997	0.141334	0.0215968	0.165428	0.069628	0.124606	0	0.107085	0.181494	0.168237	0.205624	0.0997737	0.0614077	0.0786799	0.0353692	0.112829	0.0142464	0.0827521	0.0648426	0.127901	0.0849921	0.0994585	0.0614545	0.12441	0.17403	0.129405	0.0426624	0.0874531	0.0440004
CCDC150	0	0	0.0120392	0.00958193	0.0314897	0.00646794	0.0121311	0.00853942	0.0302941	0	0.0422436	0.00149376	0.0146453	0.0102192	0.0101105	0.00621484	0	0.0320995	0.00666236	0.00689196	0	0.031169	0.113034	0.00394791	0.0742573	0	0.0079764	0.0175262	0	0.014704	0.00230828	0.0150643	0	0.000934798	0	0.0188894	0.0186934	0.00521994	0	0.0105658	0.0059693	0.0111759	0.044657	0	0.00125005	0.00482617	0.0259202	0.00236395
GTF3C3	0.0835362	0.0351808	0.0131643	0.00869451	0.0690392	0.0584388	0.094782	0.0434715	0.0201815	0.0497213	0.0106043	0.0502864	0.0525883	0.0299083	0.0330362	0.0979991	0.202972	0.0536455	0.0544885	0.0991572	0.0695323	0.0178261	0	0.0395763	0.0317481	0.0140164	0.0225099	0.100439	0.034075	0.12634	0.0352628	0.0509792	0.024929	0.0546269	0	0.0323289	0.0310277	0.0452693	0.0339575	0.0365978	0.0902681	0.0313505	0.037998	0.108721	0.0633582	0.0318996	0.11047	0.0409563
C2orf66	0	0	0	0	0	0	0	0	0	0	0	0	0	0	0	0	0	0	0	0	0	0	0	0	0	0	0	0	0	0	0	0	0	0	0	0	0	0	0	0	0	0	0	0	0	0.00132984	0	0
PGAP1	0.0201262	0.0660118	0.0637916	0.212814	0.0821848	0.0660146	0.0354972	0.038616	0.175229	0.0647647	0.181676	0.0338416	0.0463295	0.0504369	0.00871928	0.0545988	0	0.0259632	0.0516207	0.00925018	0.0483942	0.0347044	0.24063	0.0318383	0.0364415	0	0.0637534	0.112971	0.125913	0.052341	0.0909369	0.0424698	0.0572678	0.022352	0.0769253	0.0608668	0.0423046	0.0223804	0.0194044	0.0337221	0.0167099	0.00196904	0.105536	0.0131493	0.0386865	0.0634914	0.00719255	0.0441149
ANKRD44	0.708829	0.697124	0.423323	0.717542	0.541125	0.638358	0.253531	0.408549	0.048522	0.433864	0.835932	0.452926	0.440766	0.424048	0.541907	0.590232	0.950139	0.550482	0.390203	0.822026	0.490177	0.180034	0.927832	0.246725	0.547955	0.879034	0.374965	0.37942	0.68842	0.594206	0.373794	0.304366	0.389409	0.269563	0.646894	0.621937	0.41802	0.415832	0.558439	0.424404	0.346387	0.387859	0.428287	0.665193	0.494399	0.352725	0.205821	0.291738
SF3B1	0.264976	0.223585	0.108954	0.372225	0.1851	0.235401	0.131401	0.168998	0.140588	0.183387	0.243975	0.217854	0.262243	0.152732	0.185118	0.259123	0.317953	0.345376	0.185399	0.227341	0.312494	0.065727	0.295512	0.131192	0.258265	0.176363	0.161608	0.250303	0.224091	0.29355	0.204124	0.115949	0.18758	0.172329	0.284238	0.406355	0.129291	0.166902	0.186108	0.177197	0.245034	0.139325	0.0800883	0.2586	0.221347	0.128523	0.146623	0.118376
COQ10B	0	0.0293854	0.0527456	0.102815	0	0.0271638	0.0285467	0.0396824	0.00762217	0.0235394	0.0545906	0.0364469	0.0166419	0.0907846	0.0661708	0.0517179	0	0.0451933	0.04651	0.0431029	0.0158789	0.0217022	0.291928	0.0322451	0.0433274	0.121094	0	0.0415527	0.021379	0.0622775	0.0447033	0.031102	0.0411647	0.0387372	0.0275699	0.149038	0.0471342	0.0424863	0.00703381	0.0402771	0.0645188	0.0165859	0.0346441	0.0363196	0.0190414	0.0317004	0.0280194	0.019291
HSPD1	0.232135	0.172402	0.0635771	0.118298	0.0471172	0.150337	0.281322	0.10901	0.0653419	0.0783968	1.2946	0.0606828	0.0575925	0.104587	0.0887609	0.0545149	0	0.0266117	0.0912517	0.0727144	0.0905935	0.0333306	0.308582	0.102415	0.104733	0.275201	0.070462	0.113979	0.137113	0.0239471	0.0618151	0.0608954	0.0873909	0.0586264	0.0730033	0.0850089	0.158616	0.0988945	0.135609	0.0591967	0.0775615	0.0991744	0.207235	0.169912	0.152911	0.0485422	0.0481168	0.086195
HSPE1	0	0	0	0	0	0	0.00956615	0	0	0	0	0	0	0	0	0	0	0	0	0	0	0.000340864	0	0.000624154	0	0	0	0	0	0	0	0	0	0.000789042	0	0	0	0	0	0	0	0	0	0	0.00116997	0.00279044	0	0
HSPE1-MOB4	0	0	0	0	0.00779274	0.00517528	0.0567187	0	0	0.00257986	0.0553417	0	0	0.00666806	0.00843534	0	0	0	0	0	0	0.000345323	0	0.00439789	0	0	0	0	0.0173592	0	0.00623599	0	0.00212234	0.00598114	0	0	0.012125	0.00579508	0	0.00499914	0.00238455	0	0	0.0395526	0.0244993	0.00160964	0	0.00661682
MOB4	0.0422959	0.00872642	0.0221856	0.04231	0	0.0138675	0.0312951	0.0230669	0	0.00740922	0	0.00736422	0.0295806	0.040241	0.00358905	0.0214367	0	0	0.00261478	0.00828346	0	0.00491007	0	0.00868605	0.0188227	0	0.0301553	0.0169784	0.0170417	0	0.0162904	0.0207561	0.0270447	0.0143538	0	0.0863827	0.0195259	0.0200111	0.0149294	0.0142512	0.023132	0.0196093	0	0.0109839	0.0210098	0.00621921	0	0.00867293
RFTN2	0.0563474	0.0402468	0.00273746	0.0570385	0.0314897	0.00710125	0.00698232	0.00802202	0.0197509	0.00396737	0.0315221	0.0296636	0.0363651	0	0.0220962	0.0158655	0	0.00545207	0.0168312	0.00610121	0.00846074	0.00640882	0	0.00278824	0.00953968	0.0140164	0.0511742	0.019438	0.0358451	0.0149998	0.0220875	0.00787241	0.0201284	0.00267067	0	0.0602544	0.00928817	0.00750248	0.0273862	0.00378525	0.00276676	0.00242544	0	0.025469	0.0174113	0.00486896	0.0130283	0.0152223
BOLL	0	0	0	0	0	0	0.000377069	0	0	0	0	0	0	0	0	0	0	0	0	0	0	0.000454739	0	0.000365577	0	0	0	0	0	0	0	0.00140238	0	0.000610749	0	0	0	0	0	0	0	0	0	0	0	0	0	0
PLCL1	0.0581019	0.177379	0.272785	0.253695	0.216413	0.403673	0.176404	0.17033	0.0897865	0.275662	0.36261	0.301728	0.27672	0.125017	0.246259	0.143322	0.146195	0.18453	0.187454	0.191767	0.265146	0.102443	0.470946	0.140745	0.247005	0.453786	0.30748	0.243465	0.277774	0.166834	0.300815	0.140544	0.172548	0.182205	0.448298	0.293317	0.102709	0.192979	0.442741	0.146283	0.133877	0.331263	0.14457	0.388334	0.262657	0.127409	0.128334	0.0827732
SATB2	0.118044	0.166336	0.0347909	0.111522	0.120063	0.199991	0.0596518	0.122703	0.0641166	0.0915787	0.126117	0.0923822	0.140574	0.0514945	0.128203	0.106476	0.457325	0.165305	0.133083	0.099647	0.139647	0.0291922	0.292273	0.0575848	0.187717	0.275201	0.0891478	0.17095	0.206388	0.106421	0.0921526	0.0734765	0.115867	0.0670158	0.269498	0.0961401	0.0791525	0.0818275	0.0674058	0.0842363	0.0982623	0.0733683	0.102999	0.244678	0.143857	0.0616056	0.0976097	0.0511559
FTCDNL1	0	0.158083	0.0817729	0.121225	0.0239269	0.103499	0.0331333	0.100639	0.0197509	0.127323	0.132698	0.0764735	0.150931	0.0997566	0.139547	0.176268	0.138001	0.170842	0.128714	0.116278	0.0895806	0.0592237	0	0.0877578	0.0347794	0.0727379	0.127291	0.146361	0.0687511	0.234093	0.0842459	0.0521749	0.118266	0.0913438	0.0472452	0.114358	0.0578318	0.0959236	0.191032	0.0933357	0.0941182	0.105267	0.0822555	0.0965954	0.0453234	0.0545638	0.091285	0.109848
C2orf69	0	0.0427736	0.0316095	0.0233747	0	0.0106806	0.0373853	0.0336812	0.180933	0.0184647	0.0601196	0.0097462	0.0235466	0.0210907	0.0243873	0.00945945	0	0.0431892	0.0431372	0.025103	0.0549601	0.0218891	0	0.0219127	0.00721183	0	0.0486768	0.0774001	0.0526046	0.0645491	0.0362901	0.0204835	0.0156641	0.021766	0.0221116	0.0246204	0.0681353	0.0216959	0.0119188	0.0254217	0.0227095	0.0184323	0.0267842	0.0266617	0.0304781	0.0244215	0	0.0187952
TYW5	0.0511101	0.0539616	0.00662593	0.099244	0.0698144	0.0695057	0.0297898	0.0516123	0.0576775	0.0396141	0.106375	0.00746218	0.031814	0.0357526	0.0367434	0.0399173	0	0.082162	0.0434535	0.0389693	0.0255672	0.0118718	0	0.0468242	0.0275643	0.113082	0.0234039	0.016692	0.0345052	0.0488979	0.0450423	0.0384253	0.0287276	0.0214438	0.0344402	0.0835168	0.0338691	0.0289116	0	0.0189047	0.0442781	0.0263914	0.00679398	0.0374232	0.0118639	0.0101444	0.0128816	0.0390183
MAIP1	0.0586492	0.0831386	0.0354058	0	0.012995	0.0359251	0.028367	0.0136905	0	0.0459706	0	0.015867	0.028926	0.0239755	0	0.00313811	0	0.0727358	0.0296593	0.0293516	0.0270626	0.00692221	0.150442	0.0156716	0.00480749	0	0	0.032448	0	0.0195276	0.0334731	0.0151475	0.0184655	0.0162527	0.0221116	0.0391937	0.00348705	0.0125412	0.0188162	0.013397	0.00964709	0.010169	0	0.0377688	0.02335	0.0189782	0.00836517	0.0332298
SPATS2L	0.0440101	0.15422	0.142775	0.0531258	0.112241	0.219422	0.249729	0.0820093	0.019376	0.0671859	0.135156	0.134848	0.254384	0.0276027	0.0965585	0.146239	0	0.22684	0.188956	0.0846498	0.158756	0.0418258	0	0.0318723	0.133268	0.269151	0.124629	0.0983006	0.0835304	0.111224	0.145604	0.0540195	0.11327	0.0489372	0.173564	0.0642871	0.0752873	0.147726	0.153255	0.0560665	0.0512583	0.143426	0.0154991	0.440183	0.129108	0.0240394	0.0645762	0.0564462
KCTD18	0	0.0593548	0.0745538	0	0.0718567	0.0454188	0.0254418	0.0183158	0.0577061	0.0233939	0.00271397	0.0151635	0.0220991	0	0.0223816	0.068227	0	0.0241396	0.0321688	0.0292068	0.0469682	0.018761	0.335127	0.0310735	0.00703944	0	0	0.00206939	0.0110933	0.0847169	0.0138522	0.0209651	0.0210765	0.0316784	0	0.0232178	0.0175526	0.0155713	0	0.0178502	0.0320667	0.0124174	0	0.0343851	0.0161172	0.00652393	0.00606698	0.0225228
SGO2	0.0397831	0.06323	0.0446525	0.0248368	0	0.0114174	0.0380198	0.00825087	0.0617584	0.0151278	0	0.0198763	0.0213691	0.030742	0.0804318	0.0219754	0	0.0198666	0.0261732	0	0	0.0757608	0	0.00442538	0.0196618	0	0	0.0662815	0	0.0143945	0.00600361	0.00384313	0.0166007	0.017011	0	0.0639435	0.0104972	0.0155437	0.0537031	0.0227352	0.0198677	0.010568	0.136398	0.0524494	0.0111091	0.00409067	0.0185766	0.00868431
AOX1	0	0	0	0	0	0.00552507	0.00173855	0	0	0.00338041	0	0.000707091	0	0	0	0	0	0.0118001	0	0	0	0.00354301	0	0.00141952	0.00765214	0	0	0	0	0	0	0.00317429	0	0.00127417	0	0	0	0	0	0	0	0.000608172	0	0	0	0.00301993	0	0.00101099
BZW1	0.0248579	0.0269665	0.0183305	0	0.0296425	0.0142603	0.0166309	0.0164132	0.0503078	0.0463222	0	0.00475747	0.0209907	0.00821448	0.0224311	0.0586028	0	0	0.0195059	0.0124368	0.0310256	0.0110259	0	0.0175848	0.00678773	0	0.0830359	0.0360974	0.0213673	0	0.0185791	0.0057261	0.0116975	0.0241285	0.101622	0.0796149	0.00133692	0.00557811	0.0214339	0.00127808	0.0144368	0.030388	0	0.029015	0.0465298	0.00664826	0.0471579	0.0140039
CLK1	0.0962308	0.119646	0.18455	0.255374	0.166704	0.110171	0.190319	0.128073	0.116817	0.0902857	0.11604	0.115061	0.117218	0.120453	0.146933	0.115748	0	0.133621	0.145739	0.18398	0.161535	0.046247	0.354236	0.159044	0.16772	0.12334	0.12704	0.190448	0.212508	0.120823	0.132764	0.0671212	0.114776	0.11968	0.161345	0.102555	0.0826875	0.0992715	0.1117	0.0927808	0.12143	0.136645	0.142562	0.237045	0.214915	0.0490495	0.0548705	0.0582368
PPIL3	0	0.0238485	0.0376324	0	0.0150406	0.0619572	0.0145077	0.0533244	0.0577061	0.0150325	0	0.0344563	0.0404365	0.0364643	0.0471358	0.020907	0	0.0447507	0.0468046	0.0112861	0.0403997	0.0238597	0.0330516	0.0263468	0.0315105	0	0.0403094	0.0483354	0.0169836	0	0.0422497	0.0246586	0.0495439	0.0278312	0.0397761	0.052538	0.0417616	0.020102	0.0263263	0.0199792	0.0600551	0.0367023	0.0595973	0.0453466	0.0261476	0.0184708	0.0144304	0.0250131
NIF3L1	0	0.0181202	0.024036	0	0.0122092	0.00848481	0.0124495	0.0150193	0	0.0216615	0.0411229	0.0316312	0.0107713	0.00787055	0.0273552	0.0112273	0	0.00565588	0.0285223	0.0168796	0.0341361	0.00725349	0	0.0101025	0.0181976	0.0775349	0	0.0099425	0.0711754	0	0.0196186	0.0154906	0.019223	0.00526928	0	0.0608668	0.0163401	0.0275338	0	0.0197963	0.00642457	0.0255654	0.0204664	0.0094764	0.0111841	0.023501	0.0831142	0.0099891
ORC2	0	0.0854852	0.14043	0.237787	0.079262	0.11971	0.0680681	0.0753683	0.0614365	0.0642812	0.123191	0.066183	0.0688451	0.0765177	0.0869068	0.166498	0.382008	0.0672479	0.103781	0.0859218	0.122319	0.0701078	0.3093	0.0819261	0.119376	0.128816	0.0743561	0.0719402	0.0843202	0.168681	0.0843896	0.0811807	0.0967913	0.0918435	0.226942	0.0919886	0.108611	0.0753253	0.0722309	0.0971959	0.102277	0.0684641	0.0889773	0.0610241	0.0948938	0.0606641	0.181076	0.05138
FAM126B	0.275301	0.150443	0.0873005	0.0571462	0.252069	0.241104	0.105403	0.109503	0.0437228	0.0860381	0.119435	0.0913233	0.160539	0.108602	0.229372	0.123054	0.123835	0.125718	0.12723	0.17151	0.0986692	0.0656589	0.113034	0.0957481	0.128751	0.177155	0.0943981	0.130993	0.116874	0.180554	0.131437	0.0879319	0.11573	0.0827855	0.14759	0.171954	0.0693814	0.103206	0.127468	0.114704	0.128505	0.107645	0.0391693	0.139781	0.152504	0.109101	0.138504	0.0737283
NDUFB3	0.0485685	0.0180853	0.00834558	0	0.0200675	0.0536955	0.0360285	0.0347813	0	0.0284458	0	0.00437916	0.0266992	0.0178794	0.0726273	0.0110867	0	0.0202764	0.0510205	0.0731838	0	0.00721188	0.0649277	0.0180158	0.00994169	0	0.0827139	0.0707678	0.0662923	0.0138726	0.0519237	0.0324088	0.0417684	0.0226941	0	0.00830574	0.0264088	0.0415415	0.0488672	0.0236078	0.0182572	0.0107974	0.0398212	0.0573324	0.00860078	0.0161916	0	0.00830344
CFLAR	0.162657	0.213574	0.23114	0.273721	0.26863	0.286736	0.247225	0.127011	0.137779	0.254238	0.34785	0.308852	0.215097	0.151257	0.24694	0.249314	0.35284	0.212604	0.241272	0.2428	0.28001	0.104727	0.238993	0.187341	0.230828	0.226284	0.163523	0.215582	0.302601	0.23244	0.191039	0.133056	0.209771	0.19804	0.37618	0.201461	0.158415	0.189824	0.251227	0.239245	0.24852	0.246335	0.157436	0.4303	0.315851	0.160939	0.218406	0.146
CASP10	0.123589	0.0361261	0.0562307	0	0.118764	0.107158	0.0768003	0.0530479	0.00762217	0.074699	0.0993549	0.0590948	0.0615539	0.0197809	0.0467706	0.0696608	0	0.0656362	0.0781251	0.0519378	0.0676815	0.029264	0	0.0637059	0.142602	0	0.17596	0.0215905	0.120729	0.0802595	0.0635429	0.0246659	0.0273627	0.0529563	0	0.0880324	0.0350558	0.0318325	0.0264253	0.080807	0.0844079	0.147498	0.0104068	0.059784	0.0723612	0.0236644	0.0274268	0.0281548
CASP8	0.109817	0.0705682	0.0172937	0.0621637	0.0366929	0.11384	0.055029	0.0605421	0.07721	0.0505641	0.126486	0.0649308	0.114215	0.0698051	0.0624824	0.0732333	0.290421	0.0544584	0.0771785	0.0222619	0.0392325	0.03956	0.177833	0.0500014	0.0550804	0	0	0.0531554	0	0.0337571	0.0589118	0.0371705	0.0824961	0.0742023	0	0.173821	0.0711024	0.0674572	0.0626924	0.110501	0.0615749	0.0453424	0.0273646	0.0684321	0.039205	0.0431935	0.00606698	0.0480185
TRAK2	0.0692675	0.106902	0.0850758	0.0719152	0.0603659	0.195769	0.0630051	0.0725221	0.0201815	0.125575	0.114315	0.0440994	0.0772856	0.104267	0.113228	0.104873	0	0.165586	0.0905341	0.0941357	0.0999639	0.0396273	0	0.0477119	0.0849269	0.0776314	0.101463	0.0545623	0.0627157	0.13062	0.0826326	0.0706697	0.0915051	0.0643344	0.085207	0.171137	0.109037	0.0722731	0.206213	0.0721209	0.0741053	0.0680064	0.0285344	0.0989566	0.0557539	0.086045	0.0276082	0.0732722
STRADB	0	0.0298654	0.00355825	0.0506794	0.0363107	0.0266489	0.0211952	0.028293	0	0.0398677	0.00861959	0.021149	0.0237833	0.0262962	0.0341992	0	0	0.0278888	0.0310232	0.0271559	0.0279471	0.0148082	0	0.0198156	0.00842496	0	0.0641698	0.00561189	0.0323813	0.0109483	0.0315152	0.0166713	0.0100621	0.0260304	0	0.0304163	0.0226808	0.0228506	0.0212298	0.0119648	0.0452711	0.020002	0.0331438	0.0139166	0.0222806	0.0195104	0.0521798	0.0111547
C2CD6	0	0.015867	0	0.0159988	0	0.00721513	0.00568917	0.00137619	0	0.00500599	0	0.00928383	0.0170848	0.0105247	0.00664402	0.0133394	0	0	0.00867794	0	0.00446299	0.00429738	0	0.0017707	0.00140448	0	0	0.0177346	0	0	0.00157528	0.0105533	0.003317	0.00398597	0	0	0.0011655	0.00425113	0.0238603	0.00414442	0.0151415	0	0.0273646	0.00979097	0.00379592	0.0158483	0	0.00214199
TMEM237	0	0	0.00834558	0	0.0307816	0.0246369	0.00613721	0.00571769	0	0.00257986	0	0.000459106	0	0.002154	0.0218339	0.0350977	0	0.0278165	0.024325	0.0196692	0.0241132	0.00578804	0	0.00380267	0	0	0.0507628	0	0.0185188	0	0.011429	0.00768939	0.00958798	0.00590216	0	0	0.0238902	0.000916264	0.0150881	0.00525163	0.00491152	0	0	0	0.0120976	0.00430526	0	0.0094395
MPP4	0	0.00663944	0	0	0.0399264	0	0.000537898	0.0101321	0	0	0	0	0	0	0	0	0	0	0.00144086	0.018598	0.0101529	0.00433325	0	0	0.00281101	0	0	0.00802585	0.00458791	0	0.00850892	0.00329114	0.00250526	0	0	0.0133341	0.00133345	0	0.0427161	0.00318161	0	0.00278822	0	0	0	0	0	0
ALS2	0.223378	0.137236	0.100653	0.150786	0.0593893	0.0815336	0.0446586	0.0595425	0	0.115698	0.14342	0.0450484	0.100089	0.0585706	0.0668937	0.10814	0.216624	0.134842	0.076243	0.029219	0.106277	0.0293167	0	0.0529234	0.0801777	0	0.0581255	0.0852671	0.0604391	0.0450788	0.072721	0.0492893	0.0390527	0.045972	0.0883822	0.0553663	0.0527963	0.061138	0.11582	0.0498002	0.0492759	0.0658163	0.0190486	0.0299356	0.0537836	0.0521241	0.0752993	0.0668942
CDK15	0	0	0	0	0	0	0.00224895	0	0	0	0	0	0.00367756	0	0	0	0	0	0	0	0	0.000408788	0	0.00238974	0	0	0	0	0	0	0	0.00114264	0	0	0	0	0.00794233	0.00255941	0	0	0.00346154	0.00515098	0	0	0	0	0	0
FZD7	0	0.010659	0	0	0	0.00417995	0.0026991	0	0	0	0	0	0	0	0	0	0	0	0	0	0	0	0	0	0	0	0	0	0.0224325	0	0.00115291	0	0.00136251	0	0	0	0	0.00153493	0	0	0	0	0	0	0.00179788	0	0	0
KIAA2012	0	0	0	0.0236049	0	0.00532421	0.00449178	0.00941555	0	0	0.0365452	0	0	0.00283276	0.00391345	0.00762361	0	0.00773383	0.00571593	0.0146717	0	0.0021609	0	0.0108608	0.00627082	0	0	0.00433461	0.00916062	0.0132226	0.0107885	0.0115605	0	0.00793768	0.0568263	0	0.00289652	0.0102692	0	0.00877623	0.0128944	0.0121069	0	0.0213115	0.00973118	0.0051865	0	0.00474824
SUMO1	0	0.136129	0.0395982	0.099499	0.0878997	0.0549929	0.0453038	0.0663763	0.104154	0.0454406	0.0162264	0.0462693	0.0467315	0.0447658	0.0705653	0.0560732	0	0.0634005	0.0557343	0.0645062	0.082778	0.0328788	0	0.0335076	0.0568048	0.0775349	0.0571985	0.0393885	0.0614229	0.0264768	0.0661057	0.0478087	0.0477396	0.0417554	0	0.0627707	0.035715	0.0316421	0.0325606	0.0444854	0.0280155	0.0381978	0.0762532	0.0717219	0.0551861	0.0188658	0.0380382	0.0341677
NOP58	0.0618312	0.158421	0.0834648	0.0348027	0.0404919	0.0519761	0.0754712	0.110301	0.0305822	0.0850029	0.0646338	0.0952559	0.0652579	0.094399	0.0830666	0.103195	0	0.122122	0.0657303	0.0810153	0.0464077	0.0540956	0	0.0565102	0.0872191	0.297184	0.110213	0.0834478	0.0979093	0.108089	0.0659755	0.0698095	0.0994984	0.0602985	0.109373	0.0922622	0.0631346	0.081423	0.0754037	0.0980837	0.103781	0.118621	0.0653984	0.0757703	0.0718247	0.0713291	0.0386666	0.101007
BMPR2	0.30946	0.42624	0.269321	0.370019	0.295422	0.298116	0.170008	0.238931	0.272369	0.25919	0.297606	0.317176	0.297199	0.218207	0.344384	0.300439	0.520279	0.232208	0.342498	0.393074	0.328535	0.152945	0.493771	0.221772	0.293381	0.29656	0.456202	0.220036	0.252532	0.216038	0.294219	0.188517	0.213297	0.204851	0.262047	0.428986	0.216094	0.211999	0.263566	0.328428	0.314949	0.281368	0.238853	0.369735	0.305061	0.220959	0.208107	0.160463
FAM117B	0.0563474	0.139368	0.175849	0.0979843	0.0401967	0.107125	0.0360941	0.0478236	0	0.0846039	0.053728	0.0744105	0.0815787	0.0624973	0.114237	0.08332	0	0.119535	0.128226	0.152089	0.0536793	0.0718372	0	0.095444	0.0293161	0.136411	0.0560539	0.105043	0.0575903	0.219077	0.116271	0.0344167	0.0530912	0.0784029	0.375086	0.14989	0.0559826	0.0888421	0.293118	0.117154	0.106595	0.109859	0.0146201	0.0535309	0.0849081	0.0141622	0.0560725	0.0207329
ICA1L	0.0307884	0.0466645	0.0412692	0.117104	0.0715458	0.082531	0.0362864	0.10914	0.0972379	0.0578917	0.0384376	0.06455	0.0789501	0.0311461	0.102263	0.100378	0.277905	0.143022	0.0829577	0.180967	0.081555	0.0374582	0	0.044412	0.0864271	0	0.0324668	0.0984579	0	0.110887	0.0699762	0.0623536	0.0470716	0.0344989	0	0.00804153	0.044306	0.0479955	0.181811	0.0322744	0.0350582	0.0351138	0.0786205	0.148141	0.0802004	0.060224	0.0466275	0.0324313
WDR12	0.071054	0.0634786	0.0862368	0.0506794	0.0943274	0.0415888	0.0322259	0.0515455	0.051997	0.0357307	0.0131051	0.0209863	0.0273987	0.0434878	0.0295016	0.0359644	0	0.058722	0.0625805	0.0263634	0.034507	0.0195283	0	0.030651	0.015238	0.0140164	0.0210355	0.0508651	0.0497959	0.0595503	0.0306329	0.0478583	0.0723046	0.0513044	0.0275699	0.012458	0.0366101	0.0369812	0.0515533	0.0255697	0.0476398	0.0315284	0.0745819	0.00251053	0.0232684	0.0204283	0.0190427	0.0632941
CARF	0.0364928	0.0705862	0.0684505	0.00810105	0.0475342	0.053383	0.0388678	0.0633665	0.0257626	0.0605449	0.102509	0.0579367	0.0719644	0.0561833	0.0829804	0.105718	0	0.0797084	0.0970211	0.0629781	0.0403939	0.0356226	0	0.0524131	0.0531857	0.139227	0.0500858	0.0655707	0.0188385	0.0484551	0.0558092	0.0275606	0.0375611	0.0700442	0.0312844	0.126483	0.0289077	0.0560334	0.0507318	0.0546164	0.0861481	0.0682945	0.121225	0.0835601	0.0635131	0.0231944	0.068643	0.0523699
NBEAL1	0.0201262	0.13756	0.0891654	0.432539	0.217483	0.208994	0.110721	0.121955	0.107972	0.104116	0.174687	0.121791	0.122249	0.100775	0.143543	0.0935404	0.129559	0.159765	0.181874	0.139604	0.114949	0.0892346	0.371207	0.118431	0.131387	0.121094	0.17159	0.184439	0.133166	0.161317	0.117637	0.119924	0.127449	0.128817	0.0821496	0.185444	0.174253	0.149683	0.114515	0.152876	0.132532	0.12565	0.0735872	0.135319	0.135701	0.0830059	0.111844	0.113087
CYP20A1	0.0201262	0.0969072	0.1705	0.0832213	0.0258906	0.0807053	0.085423	0.0868061	0.0526302	0.0927606	0.086998	0.07173	0.0708875	0.0963226	0.145619	0.150632	0.130527	0.100537	0.10469	0.127217	0.207492	0.0557116	0.22682	0.0943106	0.0656367	0.0727379	0.0379614	0.0662053	0.0188195	0.0642546	0.0938432	0.0789594	0.0889135	0.100137	0.0809544	0.0727222	0.095348	0.0758074	0.10208	0.0576647	0.138253	0.111974	0.194702	0.272021	0.0968411	0.0535562	0.100698	0.105356
ABI2	0.270334	0.115547	0.217197	0.338431	0.245453	0.24891	0.133286	0.162844	0.0737681	0.131427	0.250674	0.139421	0.149976	0.119064	0.122656	0.226601	0.533909	0.195077	0.174784	0.219113	0.222041	0.0777462	0.366119	0.138577	0.157938	0.077102	0.0795306	0.305165	0.22073	0.186769	0.186937	0.118705	0.148735	0.143618	0.0858622	0.176541	0.150824	0.0933409	0.132575	0.132163	0.198686	0.0905381	0.0577747	0.269093	0.177867	0.128067	0.0704106	0.150895
RAPH1	0.113767	0.233967	0.176724	0.305396	0.2535	0.286513	0.111744	0.164534	0.132945	0.241284	0.28592	0.116502	0.151564	0.175557	0.165591	0.276844	0.27705	0.185405	0.23449	0.221475	0.250342	0.080329	0.236914	0.209317	0.205284	0.371304	0.193157	0.208077	0.259815	0.196071	0.210339	0.120911	0.167899	0.176837	0.128513	0.255879	0.151165	0.147438	0.161555	0.15618	0.240085	0.0987773	0.166034	0.273179	0.221664	0.128328	0.171284	0.131593
CD28	0	0	0	0	0	0	0.000444803	0	0	0.0015941	0	0	0	0	0	0	0	0	0	0	0	4.45121e-05	0	0	0.00480469	0	0	0	0	0	0	0	0.00166979	0	0	0	0	0	0	0	0	0	0	0	0	0	0	0
CTLA4	0	0	0	0	0	0	0.0033676	0.00227421	0	0.00349171	0	0.00234236	0.0122834	0	0.0106091	0.005181	0	0	0	0	0.0267611	0.00041729	0	0.000732552	0.00480469	0	0	0	0	0	0	0.00207067	0	0.00792854	0	0	0	0	0	0	0.0100381	0	0	0	0.00207254	0.00228764	0	0
ICOS	0	0	0	0	0	0	0	0	0	0	0	0	0.015691	0	0	0	0	0	0	0	0	0	0	0	0	0	0	0	0	0	0	0	0	0	0	0	0	0	0	0	0	0	0	0	0	0	0	0
PARD3B	0.0964324	0.229911	0.167873	0.292307	0.114507	0.143881	0.0768372	0.110987	0.0695009	0.190848	0.236784	0.186984	0.231387	0.174422	0.179968	0.289333	0.086869	0.186161	0.150115	0.326715	0.0772038	0.162547	0.419319	0.160848	0.180779	0.344138	0.0805425	0.277208	0.0474269	0.210228	0.130501	0.251435	0.119233	0.140122	0.149301	0.377616	0.12854	0.113536	0.16622	0.116284	0.145738	0.241749	0.214084	0.317503	0.126281	0.059028	0.0718343	0.0629955
NRP2	0.257638	0.263043	0.125239	0.0978184	0.172094	0.136695	0.135353	0.0652203	0.0745242	0.0991477	0.281022	0.0856781	0.0821226	0.0695459	0.0985456	0.106816	0.112511	0.183123	0.101753	0.163957	0.120909	0.0539849	0.348276	0.0942262	0.0263406	0	0.120536	0.0750095	0.194181	0.128666	0.105359	0.0669401	0.057138	0.0768142	0.358525	0.149497	0.036982	0.144836	0.0558996	0.0899762	0.15425	0.0953681	0.140253	0.102848	0.0919839	0.109756	0.0709423	0.129942
INO80D	0.436473	0.323714	0.214583	0.204596	0.207057	0.183516	0.200135	0.292266	0.134074	0.170751	0.0406384	0.158952	0.318741	0.222361	0.261244	0.403454	0.45036	0.307482	0.23999	0.317369	0.205635	0.0835021	0.746948	0.160981	0.272809	0.227901	0.0803449	0.224819	0.231875	0.235646	0.309055	0.18726	0.318874	0.114569	0.113329	0.303499	0.188869	0.175586	0.343426	0.208773	0.209487	0.163886	0.185029	0.425872	0.21806	0.154698	0.143621	0.145613
NDUFS1	0.145399	0.107617	0.0900293	0.0750252	0.101964	0.149662	0.0957063	0.143441	0.122454	0.074039	0.19685	0.075986	0.0977481	0.150866	0.128646	0.13296	0	0.192739	0.139846	0.176634	0.229954	0.0867073	0.542218	0.0909651	0.145451	0	0.113029	0.141581	0.14712	0.151104	0.106343	0.0968652	0.137059	0.0996646	0.196544	0.255561	0.0876172	0.151586	0.110611	0.0806937	0.13611	0.133473	0.156434	0.142199	0.142091	0.07593	0.0759561	0.0897023
EEF1B2	0	0.0422923	0.0742214	0	0.0254262	0.057931	0.052245	0.0821811	0.0493306	0.0258382	0	0.0385676	0.0249183	0.0788339	0.0585548	0.0310956	0	0.0362169	0.042553	0.0405408	0.059232	0.0297626	0	0.0287783	0.0584178	0	0.0445416	0.0419516	0.0407628	0.0176256	0.0452532	0.0515031	0.0713951	0.0275501	0	0.108849	0.0842391	0.0662086	0.0371838	0.0639126	0.0620755	0.026892	0.0500596	0.0489868	0.0440598	0.0302384	0.0185766	0.0380694
GPR1	0	0	0	0	0	0	0.0016613	0	0	0	0	0	0	0	0	0	0	0	0	0	0	0.000102636	0	0	0.0108322	0	0	0	0	0	0.000913861	0.000697135	0	0	0	0	0	0	0	0.0018621	0	0	0	0	0	0	0	0
ZDBF2	0.0511101	0.0344944	0.00355825	0.170076	0.176744	0.0898271	0.0234372	0.0683501	0	0.0463881	0.0473708	0.0370213	0.0294354	0.0236775	0.100836	0.0569918	0	0.08057	0.0483935	0.0446582	0.115519	0.0193763	0	0.0308635	0.0861053	0	0.141559	0.0987599	0.0841331	0.07234	0.0854249	0.0405535	0.0516562	0.0197536	0	0.0315842	0.0235544	0.0347396	0.0589594	0.0435734	0.0413537	0.022436	0.0406305	0.0864382	0.0701211	0.0472286	0.0369161	0.0210997
ADAM23	0.126254	0.138708	0.108552	0.243348	0.149148	0.242208	0.06585	0.139681	0.213908	0.0586802	0.0975576	0.0605556	0.0878604	0.0744381	0.193435	0.162597	0.500493	0.13068	0.138791	0.161827	0.260821	0.0270597	0.0330516	0.0597396	0.141583	0.0140164	0.144292	0.162879	0.22486	0.0962045	0.134569	0.0980245	0.117574	0.0425336	0.175024	0.0574383	0.0629601	0.0538808	0.145929	0.11088	0.0959103	0.0455389	0.0708091	0.278951	0.142133	0.0525827	0.0128816	0.050061
FAM237A	0	0	0	0	0	0	0.000347189	0	0	0	0	0.00285242	0	0	0	0	0	0	0.00193986	0	0	0	0	0	0	0	0	0	0	0	0	0.000961631	0.00451388	0	0	0	0	0.00700637	0	0.00106302	0	0	0	0	0	0	0	0
DYTN	0	0	0.00662593	0	0	0.00707882	0.000285562	0.00182303	0	0	0	0	0	0	0	0	0	0	0	0	0	8.72606e-05	0	0	0.00287319	0	0	0	0	0.00458415	0	0.00225475	0	0	0	0	0	0	0	0.00363129	0	0	0	0	0	0.00382303	0	0
MDH1B	0.00728537	0	0	0.0414698	0	0.00802736	0.00235167	0.00312576	0	0	0	0.00300918	0.018774	0	0	0	0	0	0.00540657	0	0	0.00341394	0	0.0027729	0	0	0.0166344	0	0	0	0.00341	0.00506158	0.00203604	0	0.100676	0.00669042	0	0.00305117	0	0	0	0	0	0	0.00382321	0.00360529	0.00844836	0.00105434
FASTKD2	0.114531	0.0380917	0.0663597	0.028862	0.0574836	0.0419839	0.0234999	0.0481532	0.0413838	0.049496	0.0896696	0.0553675	0.00218134	0.0640871	0.0792848	0.0152378	0	0.0485132	0.0274697	0.0175762	0.0484166	0.028171	0	0.0303224	0.029003	0	0.0234039	0.0406345	0.0273466	0.0656633	0.0255595	0.0518845	0.0423446	0.0435192	0.0221116	0.0996542	0.0324937	0.0293674	0	0.0606491	0.0577826	0.0337611	0.0117813	0.037872	0.0198234	0.0255019	0.0435666	0.0397193
CPO	0	0.00561361	0	0	0.0220878	0	0.00408095	0.00105132	0	0	0	0	0	0	0.00527146	0	0	0	0.0101306	0.00553459	0.0174879	0.00193806	0	0.000601127	0.0131227	0	0	0.00849172	0	0	0.00635639	0.00457371	0	0.000888939	0	0	0	0.00547874	0.0153896	0	0.00274174	0	0.0246628	0	0.00705926	0	0	0.00560156
KLF7	0.0485685	0.0711364	0.110461	0.293716	0.114452	0.103579	0.0826014	0.0564814	0.228859	0.147817	0.135466	0.21884	0.0957772	0.0873557	0.125342	0.172986	0.263801	0.200851	0.0985864	0.146407	0.132279	0.0486015	0.333353	0.114084	0.139454	0.344138	0.0881253	0.181076	0.0701471	0.157504	0.108183	0.0670482	0.095663	0.0942223	0.16632	0.0815433	0.0678226	0.0969292	0.0867524	0.0667012	0.17567	0.127568	0.0146201	0.150592	0.113318	0.0552013	0.0356135	0.0211334
CREB1	0.257117	0.141084	0.129494	0.256547	0.112087	0.154357	0.139496	0.125356	0.117735	0.187526	0.234405	0.155519	0.171752	0.143437	0.173565	0.236401	0.235691	0.167975	0.148814	0.123777	0.164279	0.096613	0.460986	0.140674	0.247679	0	0.160807	0.172093	0.171342	0.110717	0.178275	0.108144	0.102467	0.155034	0.0263465	0.2666	0.164481	0.155634	0.176416	0.162535	0.191099	0.185322	0.0517536	0.175366	0.171105	0.0927641	0.151539	0.133415
METTL21A	0	0.138342	0.113625	0.0506257	0.0218818	0.0644572	0.182586	0.0518671	0.0253231	0.118334	0.134402	0.0306728	0.0846222	0.0263337	0.0634903	0.130799	0.212739	0.0393802	0.0497381	0.0814672	0.0807995	0.0343453	0	0.084451	0.0573592	0	0	0.0688215	0.0525777	0.130375	0.109447	0.0375725	0.0636493	0.096068	0.0391253	0.166306	0.0817094	0.115223	0.0373545	0.0464078	0.0970938	0.103642	0.0146201	0.308995	0.141813	0.0452886	0.0494128	0.0407928
CCNYL1	0	0.0639492	0.0474039	0.057816	0.0114047	0.06282	0.0232719	0.0580026	0.0608166	0.0369555	0.0301891	0.0310506	0.0165894	0.0723126	0.0577526	0.0590214	0.112511	0.0589847	0.0326339	0.0795658	0.0133731	0.0359199	0	0.0303375	0.0761764	0	0.0784483	0.072322	0	0.113019	0.0294787	0.0526827	0.0499251	0.0363149	0	0.0935781	0.0530791	0.0263801	0.0463508	0.0248111	0.0761176	0.0606003	0.0196101	0.086942	0.0346531	0.028084	0.0358397	0.0473061
FZD5	0	0	0	0	0.0101413	0.00533374	0.00441035	0.00493158	0	0	0	0	0	0	0	0	0	0	0	0	0	0.00265218	0	0.000841641	0	0	0	0	0.0144276	0.00260673	0.00569098	0.00739552	0	0.00149304	0	0	0	0.00712315	0	0.00167314	0	0	0	0.0061238	0.0058887	0.00301111	0	0.00367623
PLEKHM3	0.152745	0.129781	0.114736	0.162579	0.140182	0.134944	0.0705121	0.0995406	0.0614365	0.0800559	0.0951519	0.075284	0.138062	0.0801577	0.101835	0.14939	0.086869	0.0734536	0.138606	0.151778	0.0778064	0.062878	0.516862	0.105499	0.0891267	0.0140164	0.238419	0.118455	0.0887087	0.139407	0.0805189	0.0693391	0.084823	0.0884285	0.18262	0.0926862	0.0856519	0.0682457	0.151792	0.0942557	0.123054	0.15604	0.0795637	0.110378	0.11819	0.0257446	0.0514802	0.0437496
CRYGD	0	0	0	0	0	0	0	0	0	0	0	0	0	0	0	0	0	0	0.00120383	0	0	0	0	0	0	0	0	0	0	0	0	0	0	0	0	0	0	0.00191172	0	0	0	0	0	0	0.00182926	0	0	0.00102333
CRYGB	0	0	0	0	0	0	0	0	0	0	0	0	0	0	0	0	0	0	0	0	0	0	0	0	0	0	0	0	0	0	0.00143253	0	0	0.000496031	0	0	0	0	0	0	0	0	0	0	0	0	0	0
CRYGA	0	0	0	0	0	0	0.000642923	0	0	0	0	0	0	0	0	0	0	0	0	0	0	0	0	0	0	0	0	0	0	0	0	0	0	0	0	0	0	0	0	0	0	0	0	0	0	0	0	0
C2orf80	0	0.0438208	0	0	0.0259011	0.00912951	0.00738053	0.0278248	0.0356025	0.00968303	0	0	0.0187718	0.0256446	0.031163	0.00425592	0	0	0.0129761	0.00891753	0.0111481	0.00235827	0	0.00857435	0.00775984	0	0.0234039	0.0148168	0.0624578	0.0397718	0.0208904	0.0128048	0.0195749	0.00848439	0.0612275	0	0.0114612	0.00627333	0.0256101	0.00631498	0.0165018	0.0137683	0.0133083	0.0199038	0.0219816	0.00929218	0	0.0108662
IDH1	0.0183949	0.032597	0.052834	0.124769	0.0707634	0.095779	0.196853	0.0780138	0.157973	0.0593198	0.0207879	0.0769241	0.0439141	0.0803474	0.0731654	0.101585	0.216624	0.0688585	0.0969835	0.063197	0.0701617	0.0560856	0	0.0563092	0.0662099	0	0.103417	0.107033	0.104886	0.0412887	0.0763846	0.0700107	0.0672736	0.110317	0.0221116	0.102532	0.0627995	0.0906228	0.0267214	0.118132	0.0879436	0.0739021	0.176687	0.144576	0.0820566	0.0457634	0.0252146	0.053936
PIKFYVE	0.304978	0.148582	0.150707	0.260703	0.260884	0.208773	0.11485	0.135587	0.120221	0.130286	0.166366	0.150703	0.114975	0.140182	0.176617	0.188555	0.146195	0.223163	0.171409	0.229721	0.125018	0.0817238	0.0649277	0.0951815	0.175848	0.302765	0.0809168	0.202461	0.21704	0.220318	0.133538	0.117879	0.1236	0.127461	0.111398	0.259815	0.113488	0.112063	0.0878168	0.168466	0.126033	0.205761	0.188416	0.219701	0.159681	0.0852709	0.0703472	0.117101
PTH2R	0.0605323	0.0490318	0.0232345	0.0740646	0.053708	0.0508942	0.0368701	0.0171611	0	0.0154817	0	0.0411031	0.00223329	0.0252454	0.0201014	0.00676995	0	0.0794974	0.0463651	0.0534808	0.0232322	0.00205696	0	0.0109988	0.014459	0.0427237	0.0827139	0.0600649	0.00813207	0.0315463	0.0439281	0.0230494	0.0230553	0.010229	0	0	0.00736035	0.0340879	0	0.00948492	0.0152486	0.0198934	0	0.082339	0.0328275	0.0177027	0	0.0110181
MAP2	0.308075	0.294832	0.184191	0.402178	0.287265	0.35973	0.148905	0.245156	0.160972	0.20279	0.134939	0.191958	0.252062	0.144494	0.235963	0.236541	0.291796	0.279197	0.216462	0.314397	0.288785	0.0696272	0.356999	0.127317	0.284364	0.708353	0.36368	0.332133	0.328231	0.295842	0.254929	0.148712	0.261462	0.102946	0.370205	0.331737	0.235785	0.139755	0.29711	0.168427	0.173338	0.14816	0.147434	0.309787	0.250483	0.154472	0.141909	0.121651
UNC80	0.0532368	0.212776	0.150746	0.205443	0.312265	0.198342	0.0816213	0.119939	0.0495688	0.0995571	0.0998529	0.0776115	0.130502	0.132308	0.187738	0.133148	0.112511	0.103847	0.0956324	0.225947	0.14458	0.0306645	0	0.0711907	0.152704	0.121094	0.293489	0.276723	0.115563	0.147997	0.165133	0.0809655	0.143542	0.0484316	0.0263465	0.140097	0.113237	0.0992282	0.084372	0.117848	0.105934	0.102358	0.196348	0.242881	0.167244	0.0663986	0.0557132	0.059062
RPE	0.0605323	0.0744696	0.0500399	0.0305669	0.102914	0.0709686	0.0365075	0.0686518	0.0222506	0.0358277	0.0506641	0.0623286	0.0501779	0.029785	0.00605379	0.0568034	0.320045	0.130466	0.0429596	0.0482663	0.0629092	0.025538	0	0.039148	0.0458059	0.184562	0.0564244	0.109397	0.0604471	0.0988967	0.051613	0.0377926	0.0333275	0.0329689	0.0878202	0.0217083	0.032669	0.0470433	0.012276	0.0488005	0.074413	0.0353133	0.0656903	0.0901925	0.0195756	0.0238587	0.0719941	0.0504693
KANSL1L	0.0212412	0.0539658	0.116507	0.329988	0.22417	0.214876	0.245334	0.143888	0.251474	0.260927	0.144347	0.171265	0.223639	0.0909973	0.13137	0.242776	0.391524	0.197683	0.178922	0.257118	0.187552	0.0879191	0.218882	0.151152	0.108917	0	0.0862334	0.302315	0.209669	0.303817	0.170203	0.095358	0.134047	0.17545	0.154658	0.119262	0.139547	0.171192	0.189633	0.154625	0.187329	0.0928848	0.0400872	0.401796	0.226519	0.135634	0.151348	0.125616
ACADL	0	0	0	0	0	0	0.000856882	0	0	0	0	0	0	0	0	0.00496049	0	0	0	0	0	0.00033031	0	0.000557967	0	0	0	0	0.0129742	0	0.00226858	0.00274615	0	0.00166217	0	0	0	0	0	0.000541652	0.00521999	0	0	0	0.0028164	0.00190818	0	0.000121231
MYL1	0	0	0	0	0	0	0	0	0	0	0	0	0	0	0	0	0	0	0	0	0	0	0	0	0	0	0	0	0	0	0	0	0	0	0	0	0	0	0	0	0	0	0	0	0	0	0	0
LANCL1	0.0994843	0.0849531	0.0835841	0.0826305	0.0665521	0.066444	0.0518232	0.103189	0.262134	0.0707408	0.321581	0.0735226	0.051283	0.0207899	0.0910612	0.063226	0	0.0944379	0.0723302	0.0865579	0.0612368	0.0337327	0	0.0551684	0.0673186	0	0.113126	0.112038	0.0793433	0.112574	0.0854311	0.0469407	0.0769427	0.0416135	0	0.0481101	0.054182	0.0493862	0.126899	0.0799907	0.0429763	0.0458852	0	0.0591121	0.0579316	0.0305051	0.00844836	0.0564789
CPS1	0	0	0.00321283	0.0245133	0	0.0125253	0.00267866	0.0079255	0	0.0128474	0	0.00153382	0	0.00903498	0.00400234	0	0	0.00854492	0.0117464	0	0	0.00477725	0	0.00277098	0.00538691	0	0	0	0	0.0239471	0.00177626	0.00359033	0.00326366	0.00177536	0	0	0	0.00246743	0	0.00143497	0	0.00398879	0	0.0365815	0	0	0	0.00100535
ERBB4	0.324161	0.345318	0.182566	0.484215	0.312813	0.427435	0.126723	0.254756	0.170735	0.201869	0.534634	0.241267	0.20491	0.129826	0.294113	0.171769	0.733374	0.288295	0.242704	0.358649	0.313967	0.0623582	0.576324	0.131753	0.369151	0.410157	0.27289	0.406533	0.372337	0.337994	0.240093	0.164844	0.207816	0.11838	0.516818	0.250225	0.154467	0.132871	0.319483	0.172426	0.219534	0.153372	0.136292	0.247877	0.21073	0.140159	0.148326	0.136841
IKZF2	0.262342	0.156884	0.0360094	0.0814428	0.0611937	0.0966351	0.0519341	0.139676	0.125736	0.157568	0.0911623	0.0997959	0.036291	0.302644	0.0604982	0.0176258	0	0.0515266	0.0853386	0.0403539	0.0405691	0.0966915	0	0.0566009	0.120679	0.0727379	0.184531	0.0975455	0.208981	0.167612	0.0905342	0.136819	0.134063	0.132055	0.225357	0.0347399	0.0717712	0.169122	0.17891	0.131033	0.106646	0.105162	0.190545	0.162697	0.0854118	0.231111	0.0295807	0.102336
SPAG16	0	0.17222	0.0623503	0.0902491	0.0653087	0.133887	0.0535634	0.123877	0.108498	0.0837222	0.155056	0.119965	0.117673	0.0470637	0.0404396	0.103477	0	0.082981	0.0728584	0.0860219	0.126054	0.0581399	0	0.0735089	0.086175	0	0.0886479	0.147661	0.170318	0.0423452	0.0790328	0.10495	0.0742778	0.0707204	0.108891	0.214952	0.0746471	0.0462129	0.163152	0.0619767	0.0896639	0.0490109	0.0768785	0.198017	0.0624441	0.0665912	0.05428	0.0512574
VWC2L	0.0202448	0.00561361	0.00273746	0	0.0314897	0.0361136	0.0143639	0.0467685	0.0201815	0.0137693	0.0384376	0.0182794	0	0.00883606	0.00396029	0.0300373	0	0.0139634	0.0169253	0.0126711	0.00374605	0.00387497	0	0.00463124	0.0247393	0	0.0401236	0.0535209	0.0283009	0.0282436	0.0188632	0.00727329	0.0157038	0.00719589	0	0	0.0229503	0.0197272	0.0263263	0.00564284	0.00304212	0.00761501	0.0164934	0.0144853	0.0168836	0.0087723	0.0131122	0.0146901
BARD1	0	0.0668036	0.0349015	0.0747804	0.0411877	0.0696076	0.0347694	0.0396164	0	0.117571	0.123014	0.0401421	0.0134845	0.0409076	0.0427982	0.079507	0	0.033212	0.0413094	0.0455744	0.0827533	0.137434	0.22682	0.079537	0.063279	0	0.105363	0.0966955	0.0186029	0.213354	0.0466734	0.0428432	0.0316203	0.0440148	0	0.0674773	0.135286	0.0677505	0.0678053	0.0519657	0.0907172	0.0426946	0.152745	0.0375161	0.0588201	0.0520314	0.024738	0.0417376
ABCA12	0	0	0	0	0	0.0104285	0.000766471	0	0	0.00702289	0	0	0	0	0	0	0	0	0.00202642	0	0	0.00480801	0	0.00171409	0.00420337	0	0	0	0	0	0	0.00136328	0	0.00138115	0	0	0.00159331	0.00158682	0	0	0.00690901	0	0	0	0.00147784	0	0.00614948	0
ATIC	0	0.0472638	0.0595698	0	0.0462427	0.0479372	0.0247635	0.0364141	0.0454397	0.0597435	0.122126	0.0224225	0.038628	0.0808846	0.0334637	0.0231331	0	0.0252371	0.034626	0.0318144	0.0149061	0.0264392	0	0.0254135	0.0341759	0	0.135469	0.0428489	0.0224325	0.0130176	0.0354159	0.0219016	0.0326289	0.0273601	0.0505922	0.0162005	0.0727583	0.0402278	0.0310344	0.0474124	0.0384857	0.00176605	0.0415512	0.0179844	0.0385093	0.0337618	0	0.0341092
FN1	0.109817	0	0	0	0	0.00413466	0.00710898	0.0034715	0.0257626	0.0041724	0.0262241	0.00376831	0.00759041	0.0148544	0.0249266	0.00483507	0	0	0.00704264	0.015727	0	0.00617013	0	0.002211	0	0	0	0.0271657	0	0	0.00558252	0.000984979	0	0.00626157	0	0	0.0143149	0.00453669	0	0.0048052	0.00644303	0	0	0	0	0.00413072	0.0130283	0.00206042
MREG	0	0.041322	0.00662593	0.0424905	0	0.0407923	0.00959208	0.0165293	0	0.026779	0.0164413	0.00991194	0.0283917	0.00757897	0.0445599	0.00875332	0.129559	0.0486305	0.026505	0.0986358	0.02526	0.0159236	0	0.0195462	0.0446658	0	0	0.0119008	0.0112108	0.0191194	0.0204649	0.0193475	0.0139288	0.00941402	0.0612275	0.0143547	0.0177073	0.00766948	0	0.0298631	0.00845612	0.00741137	0.0122949	0.0102806	0.0133967	0.0156318	0.0994082	0.0158921
PECR	0.120957	0.0548864	0.0459392	0.0343757	0.0222152	0.0471572	0.018563	0.0203353	0.0197509	0.0568405	0.0813224	0.0288787	0.0784672	0.0337807	0.0326061	0.0467447	0	0.0268002	0.0318013	0.0500477	0.0478424	0.0246754	0.336212	0.0307478	0.0156085	0	0	0.0261047	0.0537591	0.0886495	0.0253582	0.0323152	0.0347707	0.0306401	0.0617081	0.043608	0.0329214	0.0382485	0.0299475	0.0221297	0.0368509	0.0227563	0.0133083	0.0273293	0.0182058	0.0134029	0.0311573	0.0168698
TMEM169	0	0	0.0433647	0.115617	0.0101413	0.0129275	0.0124108	0.00558363	0.0257626	0.0156502	0.0113045	0.019403	0.0681132	0.00774327	0.012874	0.015252	0	0	0.0345798	0.0629625	0.0278049	0.0110717	0	0.0188954	0.0179295	0	0	0.00797308	0	0.00992772	0.0269134	0.0241482	0.013369	0.0205531	0.0998212	0.00914067	0.0103232	0.0157846	0.0153896	0.0290174	0.0156451	0.00250832	0	0.00665951	0.0136742	0.0202829	0	0.000406273
XRCC5	0.229762	0.344245	0.215699	0.236654	0.283356	0.366623	0.133918	0.201789	0.0644833	0.208963	0.221866	0.219809	0.261124	0.252061	0.270652	0.252125	0.276057	0.293553	0.237534	0.265437	0.298134	0.119118	0.197127	0.183367	0.220655	0.157323	0.240581	0.198381	0.207838	0.26436	0.218648	0.167484	0.211275	0.175797	0.390024	0.266578	0.199197	0.184015	0.209679	0.210364	0.230538	0.160226	0.194649	0.228305	0.20531	0.223412	0.133137	0.185186
MARCH4	0	0.0426093	0.011217	0.0406682	0.00923868	0.0173137	0.00515808	0.0231175	0.0577061	0.00608834	0.132385	0.0119679	0	0.00620329	0.0109126	0.0121838	0	0	0.0116359	0	0.00427423	0.00286048	0.150442	0.00832169	0.0227698	0	0.0079764	0	0.00843971	0	0.0147167	0.00719558	0.00738265	0.00188533	0.0391253	0.0119904	0.00605944	0.00671083	0	0.0124312	0.0119152	0	0	0.0244112	0.00161125	0.00775493	0	0.00706839
SMARCAL1	0.10717	0.0687067	0.048213	0.0335061	0	0.032939	0.0552754	0.0395051	0.0201815	0.0837254	0.078083	0.0572781	0.0672301	0.0690377	0.0637485	0.0340643	0	0.121676	0.0669045	0.0254407	0.0782117	0.0406514	0.0649277	0.0695806	0.0361009	0.113082	0.0189357	0.0729648	0.0624051	0.058391	0.0894223	0.0700485	0.049361	0.0706701	0.065729	0.0213417	0.0766889	0.0491406	0.128047	0.0594041	0.0888587	0.0466518	0.0148147	0.125193	0.0550806	0.0423133	0.0320431	0.0694284
RPL37A	0.199376	0.174271	0.0225004	0.124617	0.110784	0.123439	0.126168	0.129177	0.158111	0.0967834	0.0712893	0.0665525	0.0687942	0.0618518	0.0870887	0.0387544	0	0.0692024	0.167704	0.183227	0.176913	0.047924	0.113034	0.0555633	0.104472	0.275201	0.0434977	0.212792	0.180929	0.180739	0.10639	0.084111	0.121773	0.0560891	0	0.111343	0.0715913	0.0859268	0.125796	0.0665269	0.0646099	0.0537344	0.089921	0.159863	0.165724	0.052811	0.0316289	0.064963
IGFBP2	0	0	0	0	0.0204877	0.00885585	0.00642445	0.00722722	0.147549	0	0.00271397	0.0117606	0.0403299	0.00896164	0	0.0140171	0	0.0297523	0.00795327	0	0.0184647	0.000146498	0	0.00856212	0.0228906	0	0	0.0291633	0	0	0.00828466	0.0109754	0.00634729	0.00317993	0	0	0.0104181	0.00434427	0	0.00528089	0.00586109	0	0.0104068	0	0.00301656	0	0	0.00406374
IGFBP5	0.0605323	0	0.0192741	0.00958193	0.020695	0.0166074	0.00491713	0.0141023	0	0.0125981	0.0896696	0.00457178	0.0273045	0.00637706	0.0135644	0	0	0.023456	0.00365893	0	0	0.000919331	0	0.000783725	0.0130299	0	0.0437336	0.0238437	0.0234866	0	0.0070138	0.00747753	0.00607588	0.00193407	0	0	0	0.0051443	0	0.00511986	0	0.00662397	0	0.00340048	0.003075	0.00124604	0	0.00448613
TNS1	0.20564	0	0	0	0.00816719	0.0110684	0.00191315	0.0048372	0	0.00924095	0	0.00650979	0	0	0	0	0	0	0.00162283	0	0	0.00183805	0	0.00214034	0.00280299	0	0	0.00385476	0	0	0.0128803	0.00171221	0.00321678	0	0	0	0.00159525	0.00807837	0	0.00098301	0.000613368	0	0.0154133	0	0.00204407	0.00457993	0.00614948	0.0023264
RUFY4	0	0	0	0	0	0.00811007	0.00239786	0	0	0	0	0	0	0	0	0	0	0	0	0	0	0.00157734	0	0	0	0	0	0.0042235	0	0	0	0.00219215	0	0.000722975	0	0	0.00281631	0.00566532	0	0.00129432	0.00744471	0	0	0	0.00179362	0	0	0.00150257
CXCR2	0	0	0	0	0	0	0.000665464	0	0	0	0	0.0011735	0.00649396	0	0	0	0	0	0.00614396	0	0	0.000248132	0	0	0	0	0.0437336	0.00468298	0	0	0	0.00167996	0	0.00141942	0	0	0	0.00114148	0.00841792	0	0.00494489	0	0	0	0	0	0	0
ARPC2	0.22285	0.286456	0.236531	0.108515	0.218988	0.232485	0.136252	0.199711	0.0797957	0.194126	0.239039	0.172643	0.258553	0.190747	0.22682	0.217833	0	0.292757	0.237886	0.215945	0.270915	0.0978487	0.236334	0.142649	0.17233	0	0.184681	0.21832	0.191718	0.196533	0.168635	0.147015	0.162894	0.145433	0.183506	0.343206	0.222156	0.171715	0.123032	0.1988	0.171453	0.116042	0.174055	0.244403	0.158078	0.146834	0.09269	0.131287
GPBAR1	0	0	0	0	0	0	0.000565149	0.00282047	0	0	0	0	0	0	0	0	0	0	0	0.0202691	0	0	0	0.00126641	0	0	0	0	0	0	0	0	0	0	0	0	0	0	0	0	0	0.0012521	0	0	0	0	0	0
AAMP	0	0.055557	0.0220678	0.0592215	0.0101413	0.0227599	0.0244637	0.0274541	0.0432248	0.0233983	0	0.0114945	0.0449063	0.073019	0.0511303	0.0366558	0	0.0604873	0.0378715	0.0328386	0.0321886	0.00886178	0	0.0233954	0.0794032	0	0.0665532	0.0460495	0.0110933	0.0209072	0.0250298	0.0359179	0.0391822	0.0164281	0	0	0.021053	0.0274522	0.0860596	0.0398966	0.0511536	0.0157397	0.0148147	0.0602936	0.0305062	0.00667461	0.0811751	0.0192071
PNKD	0.193401	0.083762	0.0774031	0.190817	0.114649	0.126124	0.0740776	0.0934625	0.0249191	0.050657	0.124728	0.0518999	0.0436121	0.0808714	0.076307	0.117554	0	0.0426676	0.0564036	0.0787717	0.029522	0.0472876	0.150442	0.0431314	0.0672255	0	0.115413	0.104096	0.0901923	0.0831739	0.0960419	0.0969587	0.100939	0.0526924	0.139872	0.0138061	0.066062	0.0656225	0.0684101	0.081454	0.0731831	0.0841583	0.0135543	0.0766196	0.0581025	0.0568932	0.0749382	0.118073
TMBIM1	0.152063	0.0471408	0.088461	0.0328017	0.0335337	0.0195269	0.0366165	0.04841	0	0.0158455	0	0.0143599	0.0378529	0.0874123	0.0612707	0.0201242	0.177851	0.0391209	0.0267012	0.00732691	0.0118537	0.0318473	0.354236	0.0368964	0.0423944	0	0.0928736	0.0211353	0.0910388	0.0227914	0.0506423	0.0568284	0.0565753	0.0235898	0.0275699	0.0178833	0.0190864	0.0535816	0.106472	0.0482133	0.0543635	0.118521	0.0390568	0.0338916	0.0496808	0.0569904	0.00735223	0.0637549
CATIP	0	0	0	0	0	0.013262	0	0	0	0	0	0	0	0	0	0	0	0	0	0.00828346	0	0.00248023	0	0	0	0	0	0	0	0	0.00126674	0.0025489	0	0.000695876	0	0	0	0.00115289	0	0	0	0	0.0154228	0	0.00186813	0	0	0.00682685
SLC11A1	0.192346	0.517642	0.216577	0.020696	0.184152	0.194405	0.161864	0.422747	0.0577061	0.106484	0.143367	0.252211	0.155153	0.328965	0.229572	0.0720663	0.146195	0.161144	0.274808	0.260673	0.127403	0.223851	0.0876849	0.119379	0.33569	0.0821324	0.249253	0.393058	0.642231	0.324602	0.279619	0.255293	0.362302	0.10547	0.691333	0.168329	0.238121	0.326665	0.215059	0.510079	0.124541	0.358887	0.266568	0.127406	0.373953	0.392212	0.142947	0.292271
CTDSP1	0.0410243	0.0170742	0.0191037	0.033792	0.0354445	0.0203914	0.0164089	0.0284608	0	0.0353953	0.0712893	0.0684115	0.0579631	0.0724907	0.0337171	0.0369106	0	0.0573373	0.0543677	0.0243328	0.0552808	0.0374708	0	0.0415406	0.0359252	0	0.0248354	0.00360183	0.0607645	0.0278925	0.0529812	0.0716317	0.0467131	0.0323155	0	0.0271269	0.0400159	0.0311973	0.0316842	0.0267645	0.0536363	0.026329	0	0.0413871	0.03239	0.0395308	0.0420801	0.0363636
VIL1	0	0	0.0237214	0	0	0	0.000527693	0.000869134	0	0	0	0	0	0	0	0	0	0	0	0	0	0.000382925	0	0.00277778	0	0	0	0	0	0	0	0.00122246	0	0	0	0	0	0	0	0	0	0.00298324	0	0	0.00474356	0	0.0181183	0
USP37	0.266619	0.161439	0.124219	0.195688	0.152468	0.0978288	0.059166	0.0891771	0.121456	0.100459	0.302489	0.0630779	0.106163	0.0820269	0.132005	0.203878	0	0.105134	0.0887816	0.0638161	0.0955845	0.0870628	0	0.0801829	0.125979	0.684363	0.10954	0.0672938	0.162242	0.0871503	0.0973313	0.0755609	0.0503634	0.0808683	0.165414	0.024057	0.190348	0.0792805	0.0754508	0.117388	0.116445	0.0937175	0.131676	0.0725808	0.115878	0.105768	0.121171	0.111456
CNOT9	0	0.0342597	0.0541869	0	0.0270708	0.0122987	0.0348734	0.0372494	0.0703944	0.0121684	0	0.0521992	0.0477628	0.0372785	0.0715404	0.0634496	0	0.0232859	0.0389886	0.0698491	0.102664	0.0230596	0.335127	0.0273535	0.0965307	0	0	0.0492511	0.0684305	0.0353094	0.0455588	0.0292423	0.046484	0.0435855	0.100491	0.0317945	0.0508751	0.0413158	0.00820473	0.040738	0.0664067	0.0375054	0.0154991	0.0737526	0.0239938	0.0236841	0.0422781	0.0371674
PLCD4	0	0	0	0	0	0	0.00611318	0.00103316	0	0.0188322	0	0	0	0.00399611	0.012163	0	0	0.0177969	0	0	0	0.00158463	0	0	0.00140448	0	0	0	0	0	0	0.00153545	0.0059366	0.000531969	0	0	0	0.00181073	0	0.00269651	0.00279607	0	0	0	0.00110686	0.0157203	0	0.000863576
ZNF142	0	0.0159894	0.051874	0.0228695	0.0114897	0.016808	0.0164005	0.0371464	0.0222506	0.0284556	0.0162899	0.0121685	0.0166629	0.0241821	0.051996	0.0419021	0	0.0137334	0.0487998	0.0307132	0.0502552	0.0152287	0	0.0160881	0.0267665	0.0775349	0.0225678	0.00549372	0.0357211	0.0103001	0.0371431	0.0175002	0.0287234	0.0144493	0	0.0383858	0.0188435	0.0263033	0.00371181	0.035493	0.0373665	0.0360573	0.0148147	0.0172566	0.0264662	0.0107693	0.0520623	0.0492419
BCS1L	0	0	0.0393613	0.119119	0	0.0290915	0.00852985	0.028489	0	0.00793047	0	0.00494502	0.0110233	0.0163551	0.027943	0.00850053	0	0.00545207	0.0103558	0.0226627	0.00386886	0.00567862	0	0.0021671	0	0	0	0	0	0	0.0135548	0.0178382	0.0143175	0.0031979	0	0.00828769	0.0227393	0.0107359	0.00538516	0.00377837	0.0124163	0.00484184	0	0.0112032	0.000137064	0.00146181	0.00735223	0.00100676
RNF25	0	0.0062039	0.0142137	0.037855	0	0.00452715	0.00951572	0.0141757	0	0.0217888	0.0301053	0.0038764	0.02299	0.0239777	0.0122123	0	0.123835	0	0.00822988	0.014988	0.0197226	0.00122294	0	0.00886322	0.0360828	0	0.0490965	0.0251396	0.0111518	0.0226543	0.0285399	0.00606752	0.010088	0.0117662	0	0.00449268	0.0267769	0.00692283	0.0755038	0.018714	0.00304886	0.0139602	0.0273995	0.00516118	0.00718403	0.00157395	0.0316289	0.0116151
STK36	0	0	0	0.00810105	0.0215654	0.0233199	0.0241304	0.0255845	0	0.0280412	0	0.00808438	0.00788544	0.00907623	0.00943914	0.0236174	0	0.010284	0.0155395	0.0160237	0	0.00645108	0	0.0147541	0.0341373	0	0	0.0329529	0.0208871	0	0.019165	0.0219644	0.0243287	0.0118957	0	0	0.00327233	0.00828273	0.00325964	0.0180271	0.0137109	0.0170958	0.0164934	0.014042	0.0081645	0.00467717	0.0155284	0.0140584
TTLL4	0	0.0716179	0.0557387	0.046687	0	0.0290872	0.0689152	0.0403176	0.0710623	0.0709357	0.0131051	0.0514988	0.0377281	0.0127402	0.0600758	0.0540902	0	0.0349881	0.0416139	0.0361464	0.121714	0.0176397	0	0.0396122	0.0497312	0.307515	0.00322201	0.0768326	0.0418785	0.0584425	0.0799648	0.0675794	0.0458308	0.0718626	0	0.0328724	0.0505687	0.0550164	0.0583777	0.0608254	0.0252981	0.0771756	0.0893854	0.0443182	0.118751	0.0353231	0.0607004	0.0923478
CYP27A1	0.0805045	0.054485	0.0186951	0	0.0345291	0.0519101	0.216137	0.0110368	0	0.110905	0	0.0726591	0.0389532	0.0522771	0.0428237	0.0621394	0	0.0890583	0.0244737	0.0246474	0.00918768	0.00571936	0.0330516	0.0482105	0.0332088	0.077102	0.0727242	0.0962831	0.0235422	0.00260673	0.14995	0.0700567	0.0244457	0.0737277	0.0263465	0.0937601	0.00888913	0.103826	0.139964	0.0350395	0.0187661	0.183526	0.110084	0.206568	0.262397	0.0267358	0.0788263	0.15087
PRKAG3	0	0	0	0	0	0	0	0	0	0	0	0	0	0	0	0.00307577	0	0	0	0	0	0.000128666	0	0	0	0	0	0	0	0	0	0	0	0.000416518	0	0	0	0	0	0	0	0	0	0	0	0	0	0
WNT6	0	0	0	0	0	0	0.000725969	0.00189995	0	0	0	0	0	0	0	0	0	0	0	0	0	0.000383919	0	0.000780059	0	0	0	0	0	0	0	0.0022202	0.00231461	0.000977192	0	0	0	0.00214446	0	0	0.00217081	0	0	0	0	0.00101045	0	0
WNT10A	0	0	0	0	0.0101413	0	0.000782973	0.000941967	0	0	0	0.00344301	0	0.00330529	0	0.0194821	0	0	0	0.0131617	0	0.000185875	0	0.00147224	0	0.0427237	0	0	0.00916062	0	0.00966257	0	0	0	0	0	0	0.0013068	0	0	0	0	0	0	0	0	0	0
CDK5R2	0	0.0842215	0.0258924	0.0597224	0.0607868	0.0473768	0.0188581	0.0265021	0.0577061	0.00601696	0	0.00670138	0.0438744	0.0333448	0	0.0188904	0.297715	0.067474	0.0212815	0.0353621	0.0443667	0.00182997	0	0.00909015	0.0138862	0	0	0	0.0506026	0.0109483	0.0322763	0.0118807	0.02526	0.00744916	0	0.00493967	0.0443746	0.0182409	0.052886	0.0231057	0.0137239	0.0114269	0.0425207	0.0422599	0.0312602	0.00862028	0.00844836	0.00444531
FEV	0	0	0	0	0	0	0	0	0	0	0	0	0	0	0	0	0	0	0	0	0	0	0	0	0	0	0	0	0	0	0	0	0	0	0	0	0	0	0	0	0	0	0	0	0	0	0	0
CRYBA2	0	0	0	0	0	0	0	0	0	0	0	0	0	0	0	0	0	0	0	0	0	0	0	0	0	0	0	0	0	0	0.00155109	0	0	0	0	0	0	0.000865211	0	0	0	0	0	0	0	0	0	0
CFAP65	0.0364928	0.00561361	0	0	0.0113463	0	0.000123328	0	0	0	0	0	0	0	0.00234869	0	0	0	0	0	0	0	0	0.00224779	0	0	0	0	0	0	0.00517482	0.00294682	0.00342292	0.00106847	0	0	0.00353547	0.00114148	0	0	0.00256214	0	0	0.018584	0	0.00119039	0	0.00256717
IHH	0	0	0	0	0	0	0.000469388	0	0	0	0	0	0	0	0	0	0	0	0	0	0	0	0	0	0	0	0	0	0	0	0	0	0	0	0	0	0	0	0	0	0	0	0	0	0	0	0	0
CNPPD1	0.0581019	0.0101334	0	0.028862	0.0506711	0.0130894	0.00926349	0.0222432	0.0197509	0.0155981	0.0162899	0.0113364	0.0297539	0.0139008	0.0212045	0.00712363	0.112511	0.0384659	0.0311365	0.0398353	0	0.00352738	0	0.0124978	0.00751014	0	0	0.0303964	0.0147332	0	0.0159082	0.00609093	0.0111175	0.00782968	0	0.00449268	0.0141995	0.00786353	0.0113388	0.0110191	0.0168666	0.0128056	0.0466033	0	0.0168463	0.00618372	0	0.00774117
RETREG2	0	0.0947295	0.027584	0.105515	0.0462546	0.10739	0.0413256	0.060775	0	0.0525535	0.0408954	0.0383544	0.0475252	0.0345744	0.0578918	0.0365798	0	0.0779679	0.048274	0.0371564	0.0628748	0.014827	0.0611367	0.0271032	0.0565772	0	0.11127	0.0693709	0.0169259	0	0.0610384	0.025884	0.0306411	0.0166608	0	0.0739186	0.0238311	0.0412319	0.0950667	0.0226839	0.0473552	0.0397536	0.0190486	0.0694006	0.0422174	0.0258839	0.0326674	0.0242904
ZFAND2B	0.207536	0	0.0145126	0	0.0555235	0.0126208	0.0225585	0.0201802	0.0567574	0.0316114	0	0.00342353	0.0468745	0.0493889	0.0351409	0.0236885	0	0.0313283	0.0198783	0.0294644	0.0483996	0.00622608	0	0.0144132	0.0364474	0	0.0189357	0.0214267	0	0	0.0406179	0.0188578	0.0168954	0.00721496	0.0820113	0.0232178	0.0271791	0.022434	0	0.0134922	0.0257513	0.00585202	0	0.0899968	0.0169492	0.018014	0.00735223	0.0175032
ABCB6	0	0	0	0	0	0	0.000299448	0	0	0	0	0.00139873	0	0	0	0	0	0	0	0	0	0	0	0	0	0	0	0	0	0	0	0	0	0	0	0	0	0	0	0	0	0	0	0	0	0	0	0
ATG9A	0	0.0114257	0	0	0	0.00441486	0.00397582	0.00221692	0	0.00264312	0	0.0100628	0.00388174	0	0	0.0533325	0	0.00805263	0.00208643	0	0.0246947	0.0010458	0	0.00551333	0	0	0	0	0	0	0.00885709	0.00389709	0.00482762	0.00709861	0	0	0.00693437	0	0	0.00608787	0.00503235	0.00412182	0	0.012716	0.00656763	0	0	0.00159936
ANKZF1	0.0433486	0.0325024	0	0.0706754	0.0565074	0.0739676	0.0237802	0.0419656	0.0302941	0.0265249	0	0.020258	0.0510182	0.0237357	0.0612189	0.0615028	0	0.0327051	0.0258568	0.0605015	0.0672871	0.026194	0	0.0349901	0.0345962	0.121094	0.0570239	0.0430342	0.0722291	0.0408713	0.0515096	0.026529	0.0387868	0.0285803	0.15331	0.104966	0.0204981	0.0293955	0.0348445	0.0439623	0.020549	0.0283555	0	0.0523768	0.0413384	0.0236476	0	0.0144995
GLB1L	0	0	0	0	0.0203852	0.0190565	0.00516126	0.00548798	0.0302941	0.00958233	0.0133074	0	0.0104372	0.016183	0.0136628	0.0513378	0	0.0275418	0.00251226	0.0143844	0.0135793	0.00206281	0	0.0106891	0.0158917	0	0	0.00899173	0.0120899	0.0197972	0.00215414	0.00772844	0.00397696	0.0077033	0	0	0.0116346	0	0	0.00614838	0	0.0139117	0	0.00739302	0.0116781	0	0	0.00711732
STK16	0.071054	0	0.0289164	0	0.0131948	0	0.00455361	0.00972788	0.07721	0.00829216	0.0817433	0.00234867	0.00414273	0	0.0145556	0.0607525	0	0	0.0109839	0	0.0153185	0.0028983	0	0.00755212	0.00985397	0	0	0	0.00943294	0	0.00372042	0.00370168	0.00433507	0.00064079	0	0.0272075	0.00701739	0.00777384	0.00582513	0.00918942	0	0.0022799	0	0.0251849	0.011412	0.0014821	0	0.00100676
TUBA4A	0.0805045	0.0619823	0.0152557	0.100134	0.122144	0.0819517	0.0597365	0.107196	0.134081	0.0751325	0.118315	0.0353737	0.118381	0.0615512	0.156713	0.0597065	0	0.0530283	0.0743404	0.147881	0.241448	0.0158086	0.155285	0.0302649	0.107347	0	0.043548	0.130028	0.0609731	0.0856829	0.107202	0.0595239	0.0893712	0.0341591	0	0.156522	0.0453473	0.0476063	0.0117549	0.0219087	0.0609613	0.0277638	0.051226	0.0913601	0.0637333	0.0439049	0.0739411	0.0188014
TUBA4B	0	0	0	0	0	0	0.000454264	0	0	0	0	0	0	0	0	0	0	0	0	0	0	0.000367043	0	0	0	0	0	0	0	0	0	0.000810894	0	0	0	0	0	0	0	0	0	0	0	0	0	0	0	0
DNAJB2	0.00728537	0.0760141	0.0432956	0.166568	0.0511118	0.150331	0.068419	0.0472393	0	0.0428999	0.0826428	0.037889	0.0827663	0.044037	0.0561008	0.0230308	0	0.0791687	0.0566661	0.0712194	0.0659747	0.0154871	0.0649277	0.0285303	0.0437478	0	0.0133341	0.0448933	0.0577491	0.0483789	0.0639125	0.0285937	0.0827136	0.0340027	0	0.137255	0.0309973	0.0580272	0.030079	0.0174767	0.0316819	0.013802	0.0253919	0.107042	0.074481	0.0223314	0.024955	0.0255837
PTPRN	0.0731668	0.0135866	0	0.063506	0.0471732	0.0510753	0.04513	0.0814079	0.0580202	0.0420301	0.0131051	0.0315043	0.0395849	0.0155834	0.0952444	0.0468635	0.086869	0.0287762	0.0353574	0.0424739	0.0714287	0.00580069	0	0.0119405	0.0492403	0.0140164	0.0292895	0.04736	0.0826693	0.0910319	0.0655653	0.0326193	0.0604221	0.0191589	0.0391253	0.0211812	0.0399223	0.0189359	0.132251	0.0108249	0.0198248	0.0297302	0	0.0862134	0.0407403	0.0239458	0.00756335	0.0218568
RESP18	0	0	0	0	0	0	0.000226066	0	0	0	0	0	0	0	0	0	0	0	0	0	0	0	0	0	0	0	0	0	0	0	0	0	0	0	0	0	0	0	0	0	0	0	0	0	0	0	0	0
DNPEP	0.0202448	0.0838154	0.0203595	0	0.0574479	0.0339011	0.0222168	0.0231041	0.0249191	0.016044	0.028498	0.0125693	0.0100114	0.031461	0.00436833	0.0581826	0	0	0.0396439	0.0207636	0.0131831	0.0138153	0	0.023085	0.00998447	0	0	0.0348534	0	0	0.0217226	0.011685	0.0160699	0.0143582	0.0391253	0.0198627	0.0281462	0.0335487	0	0.0358149	0.023693	0.0230834	0.0136799	0.0176612	0.0212009	0.0191824	0.0231998	0.0329103
DES	0	0	0	0	0	0	0.000324517	0	0	0	0	0	0.00458336	0	0	0	0	0	0	0	0	0	0	0	0	0	0	0	0	0	0.00222568	0	0	0	0	0	0	0	0	0	0	0	0	0	0	0	0	0
SPEG	0	0.0140971	0.0176324	0.0378496	0.0130943	0	0.00883793	0.0128917	0	0.0132365	0	0.00281063	0.00813311	0	0.0123251	0.0249939	0.112511	0.0177969	0.00949783	0.0249849	0.0265871	0.00664859	0	0.0113873	0.013668	0	0.0708472	0.0142178	0	0.0108749	0.0236571	0.00885683	0.0162454	0.00412855	0	0.0128547	0.0215607	0.0177875	0.0067538	0.00651927	0	0.00168035	0	0.0228815	0.00248347	0.00353534	0	0.00544486
GMPPA	0	0.0208287	0	0.0301515	0.00139785	0.0135502	0.00759289	0.0085109	0	0.023968	0.0408954	0.00572846	0.00722428	0.00708713	0.0338572	0.0402657	0	0.0152086	0.00734355	0.00849985	0.0526028	0.00424236	0	0.00463222	0.00850098	0	0	0.00537521	0.00614408	0.0198774	0.00966194	0.0116723	0.0260593	0.00545821	0	0.0509035	0.0255169	0.0119545	0	0.0220246	0.0236058	0.0137682	0.0148147	0.00383607	0.014562	0.0125088	0	0.00929707
ASIC4	0	0	0	0	0	0	0.00320807	0.00200018	0.0503078	0	0	0	0	0	0	0	0	0	0	0	0	2.65458e-05	0	0	0	0	0	0	0	0	0.00117864	0.00336183	0.00879863	0.000437146	0	0	0.00210844	0	0	0	0	0.00237741	0	0	0.00223225	0.00305341	0	0.000653806
CHPF	0	0.00220561	0.0669683	0	0	0.00437956	0.00717754	0.00420534	0	0.00430254	0	0.0035675	0.0127819	0	0.00236625	0.0203725	0	0.0260568	0.00204665	0.0195537	0	0.00146356	0	0.00434144	0	0	0	0.0162294	0	0.00404873	0.010996	0.00773367	0.0194289	0	0	0	0	0.00550733	0.00538516	0.00142198	0.00360299	0.00431275	0	0.0284494	0.00702043	0	0	0.0044148
TMEM198	0	0	0	0	0.0171811	0	0.0022021	0.0186213	0	0.00675045	0	0.00361565	0	0	0	0	0	0.0147254	0	0	0	0.00250447	0	0.00130259	0	0	0	0	0	0.0230711	0.00288394	0.00636163	0	0.00157661	0	0	0.00206171	0.00133663	0	0	0	0.00371299	0	0	0.00580483	0	0	0.00397378
OBSL1	0	0.0173589	0.0119922	0.0305669	0.0215654	0.0231862	0.0174469	0.0363112	0	0.045182	0.0318547	0.0451688	0	0.0208766	0.0291112	0.00904769	0	0.0212907	0.0399131	0.040469	0	0.00386655	0	0.0123233	0.00358138	0	0.0079764	0.0274253	0.0228151	0.0230711	0.0304211	0.023908	0.0364618	0.00807693	0.0568263	0	0.0106441	0.0108819	0.00820473	0.0231768	0.0215411	0.0215845	0	0	0.0291187	0.00693682	0.0316566	0.0061754
INHA	0	0	0	0	0.0131948	0	0.00485361	0	0	0.00270529	0.0365452	0.000376918	0	0.00838865	0	0	0	0.0103932	0	0.00925018	0.00386886	0	0	0	0	0	0	0	0	0	0.00658028	0.00303971	0.00383196	0.00107946	0.0391253	0	0	0	0	0.00185172	0.00707217	0	0	0	0.00392881	0	0	0.000755189
STK11IP	0.0344697	0.00462272	0.0280523	0.0348027	0.0171811	0.0198738	0.0209904	0.0210614	0	0.00677107	0.0884473	0.0335047	0.0155926	0.0192378	0.0673131	0.0144153	0	0.0390098	0.0212707	0.0136853	0.0110324	0.0102667	0	0.0148061	0.00782173	0	0.0079764	0.0322116	0.0425002	0.0230189	0.028039	0.0264004	0.0401019	0.0141327	0	0.0528316	0.00552781	0.0207221	0	0.0203188	0.0153883	0.0233457	0	0.0168247	0.0147365	0.0271893	0.00606698	0.00770383
SLC4A3	0	0	0	0.045493	0	0.0339066	0.00553912	0.00512303	0	0.0114191	0	0.00271029	0.00702021	0.00963173	0.0333446	0.00503963	0.216624	0	0.000986003	0.0413354	0	0.00145595	0	0.00169094	0.0243304	0	0	0	0	0.0401243	0.0196614	0.00668067	0.0155699	0.00561788	0	0.00398945	0	0.0190788	0	0.0102355	0.00521999	0.00878846	0	0.0183371	0.00136167	0.00608656	0.00926975	0.00515159
EPHA4	0.096417	0.108267	0.0433484	0.238129	0.0562893	0.167523	0.0525505	0.0800016	0.0799294	0.0412278	0.0473708	0.0611393	0.0649491	0.046148	0.0931494	0.11193	0.216624	0.0623473	0.0897511	0.0951549	0.09146	0.0136439	0	0.0265445	0.10648	0.128816	0.153745	0.124041	0.164094	0.114236	0.0786076	0.0605207	0.0863172	0.0268479	0	0.0686381	0.0964318	0.0378356	0.029426	0.0694578	0.0680554	0.0519429	0.0154228	0.160403	0.0762834	0.0221702	0.0831142	0.0460365
PAX3	0	0	0	0	0	0	0.00039894	0	0	0	0	0	0	0	0	0	0	0	0	0	0	0	0	0	0	0	0	0	0	0	0	0	0.00214888	0	0	0	0	0	0	0	0	0	0	0	0	0	0	0
SGPP2	0	0.0530674	0	0	0.0130943	0.00651972	0.0019406	0.00670818	0	0.00342549	0	0.00985085	0	0.00296524	0.00436833	0.0274409	0.123835	0	0.00397553	0.0234996	0.036299	0.00237816	0	0.000891893	0.000936916	0.0727379	0	0.00696098	0	0.0362701	0.00639487	0.00249386	0.0023669	0.000459005	0	0	0.0123391	0.00510032	0.0235306	0.00666236	0.0199207	0.00801472	0	0.00665951	0.00655412	0.0227136	0	0.00460849
FARSB	0.190684	0.0697968	0.050128	0.0808682	0.0659286	0.0730227	0.0308381	0.108934	0.0567574	0.0932146	0.125038	0.0740028	0.0564376	0.0917889	0.0505772	0.0658875	0.240816	0.0406237	0.0722134	0.0928488	0.112833	0.0323836	0	0.0579162	0.082515	0.0775349	0.0629864	0.0924965	0.0127853	0.0860267	0.0566812	0.0473074	0.10489	0.0473438	0.0263465	0.0764971	0.100439	0.0633013	0.0420078	0.0615042	0.0573567	0.0286913	0.0248458	0.107185	0.0402464	0.0500335	0.0696467	0.087188
MOGAT1	0	0	0	0	0	0	0.00131008	0	0.0257626	0.00492936	0	0	0.0049978	0	0	0	0	0.0139649	0.00532871	0.0142576	0	0.000613202	0	0.00185498	0	0	0	0	0.0105316	0.0207464	0.000420276	0.000358542	0.00326644	0.00102379	0	0	0	0.00425612	0	0.00807028	0	0.00902603	0	0.0106678	0.00214166	0.00691364	0	0.00214853
ACSL3	0.231844	0.139349	0.229178	0.157583	0.184006	0.217392	0.096622	0.207772	0.151285	0.181377	0.3182	0.183372	0.135872	0.182413	0.148651	0.220223	0.130527	0.182091	0.151979	0.243577	0.205553	0.0831416	0.308745	0.117869	0.143945	0.221193	0.112041	0.212814	0.185315	0.251253	0.140831	0.133347	0.164896	0.0973189	0.27873	0.165046	0.151926	0.129324	0.131068	0.136066	0.154103	0.214096	0.271334	0.153938	0.150604	0.0950886	0.123156	0.132955
KCNE4	0	0	0	0	0	0.00297668	0.00061562	0	0	0	0	0.0020996	0	0.00338168	0	0	0	0	0.00151283	0	0	0.000362409	0	0.000790798	0.00214796	0	0	0.00534621	0	0	0	0	0	0.00177745	0	0	0	0.00817863	0	0	0.00424716	0	0	0	0.00231208	0	0	0.000879768
SCG2	0	0.0713933	0.023194	0.0506794	0.0817479	0.183902	0.0456421	0.109175	0.13186	0.0354284	0.0544035	0.0373585	0.0962684	0.0463403	0.111295	0.115048	0.456881	0.132236	0.0550436	0.0502115	0.155281	0.023616	0.177077	0.0377171	0.131568	0	0.0545182	0.0616517	0.0766041	0.0365946	0.115195	0.0691442	0.0750702	0.0223632	0.075471	0.0706877	0.0642165	0.0407681	0.116056	0.0428921	0.049654	0.0568377	0.0154133	0.108442	0.0746007	0.0553592	0.0333131	0.0403748
AP1S3	0	0.00478638	0.0178822	0.0443632	0.03637	0.0451288	0.0217873	0.0189212	0.0201815	0.00442433	0.00822785	0.00934796	0.0130992	0.00708063	0	0.0695451	0	0.0466645	0.016507	0.0202071	0.0238942	0.0151866	0	0.00964609	0.0101848	0	0	0.0268946	0.075985	0.0104703	0.0140453	0.0125387	0.00991878	0.0123129	0	0.0614915	0.0189611	0.0125708	0.0535179	0.0252317	0.0190122	0.0143069	0	0.0032978	0.0285601	0.0145122	0	0.00572726
WDFY1	0.0631311	0.104858	0.162123	0.129195	0.10404	0.0717137	0.0949612	0.0649002	0.019376	0.101741	0.00859934	0.0959325	0.0923653	0.071776	0.121209	0.129668	0	0.15156	0.1132	0.138564	0.103832	0.0531036	0.346305	0.065283	0.0963874	0	0.0629945	0.0919473	0.0437427	0.0803193	0.0848501	0.0613558	0.0592489	0.081544	0.147479	0.0640551	0.0817277	0.0951829	0.174137	0.161706	0.1331	0.097004	0.041727	0.0815385	0.103966	0.0583268	0.0212407	0.0832746
MRPL44	0.071054	0.0230158	0.00273746	0.0134296	0.00669893	0.0499742	0.0187247	0.013551	0.0577061	0.0265873	0	0.00298572	0.00643357	0.0110206	0.00998211	0	0	0.0103732	0.0161433	0.014988	0	0.00668561	0	0.0126278	0.00672928	0	0.113126	0.0207956	0	0.0505982	0.018034	0.00963307	0.0169588	0.0127914	0	0.046916	0.0395269	0.00615181	0	0.0031302	0.0107555	0.0128854	0	0.0341886	0.0210696	0.00444259	0	0.0102067
SERPINE2	0.011958	0.0422528	0.0220857	0.0183284	0.0868808	0.101001	0.0271204	0.0714632	0.0951274	0.0674874	0.0473708	0.0461713	0.0221234	0.0263764	0.0094825	0.0366216	0	0.110249	0.0105194	0.0723567	0.0227742	0.00940205	0.177077	0.0249503	0.0284075	0	0	0.0754207	0.0969248	0.0315463	0.0531802	0.0349296	0.0593386	0.0171197	0.0221116	0	0.0250627	0.0155244	0	0.01641	0.0329024	0.0184302	0.0104068	0.0565707	0.0375864	0.0135861	0.0333453	0.0367187
FAM124B	0	0	0	0	0	0	0	0	0	0	0	0	0	0	0	0	0	0.0421359	0	0	0	0.000180012	0	0.00109259	0	0	0	0	0	0	0	0	0	0	0	0	0.00119761	0.000929198	0	0	0.00250961	0	0	0	0.00185911	0	0	0
CUL3	0.0753216	0.248054	0.164757	0.388318	0.281418	0.201642	0.124767	0.212282	0.13686	0.253892	0.335647	0.222494	0.227214	0.231807	0.244431	0.307569	0.50897	0.266784	0.242293	0.383812	0.297435	0.0968724	0	0.171673	0.189556	0.209847	0.170654	0.228777	0.346231	0.219819	0.182352	0.153363	0.160039	0.163351	0.17762	0.228494	0.188908	0.173451	0.114752	0.180523	0.18643	0.165055	0.143802	0.230374	0.201725	0.193536	0.159124	0.174027
CCDC195	0	0	0	0	0	0	0	0	0	0	0	0	0	0	0	0	0	0	0	0	0	0.00135855	0	0.00167291	0	0	0	0	0	0	0	0.00274076	0.000815861	0.00464033	0	0	0	0	0	0	0.00365911	0	0	0	0	0	0	0
DOCK10	0.583766	0.51095	0.490158	0.628571	0.455494	0.624521	0.309624	0.368413	0.300629	0.425939	0.66485	0.428093	0.41106	0.329461	0.5408	0.497164	0.642103	0.523487	0.457827	0.649266	0.555321	0.163276	0.661501	0.301406	0.419935	0.568143	0.462987	0.544558	0.303468	0.485253	0.388938	0.315831	0.364156	0.291769	0.427821	0.569032	0.311602	0.387049	0.45791	0.408878	0.461569	0.265949	0.276669	0.75073	0.510098	0.310985	0.217114	0.215855
NYAP2	0	0.0599201	0.00662593	0	0.0530808	0.00971251	0.00917656	0.0190743	0	0.0152329	0	0.0218202	0.0567155	0.0116743	0.0184061	0.0203083	0.086869	0.0539376	0.0121276	0.0554025	0.039736	0.0035881	0.150442	0.0161136	0.0319167	0.275201	0	0.00447526	0.00458791	0.0443416	0.0312608	0.0139931	0.0278675	0.00333452	0	0.00398945	0.00133345	0.00241002	0	0.019321	0.0101213	0.0192717	0.0146201	0.0364582	0.00615646	0.00720866	0.00735223	0.00608317
IRS1	0	0.0173589	0	0	0	0.0268214	0.00670036	0.00731985	0	0.00430254	0	0.00051754	0	0	0.0259534	0	0	0	0.0065472	0	0	0.00076668	0	0.00555321	0.0040715	0.275653	0	0	0	0.00913512	0.00452481	0.00274951	0.00911278	0	0	0.00763913	0.00343315	0.00209071	0.00904414	0.0120364	0.00502743	0	0	0	0	0.00979929	0	0.0133671
RHBDD1	0.0817731	0.262471	0.218475	0.128411	0.293681	0.1831	0.131624	0.14498	0.203397	0.148973	0.138251	0.176823	0.133409	0.125567	0.114462	0.263021	0.332617	0.23438	0.175299	0.145281	0.266184	0.0887355	0.255788	0.138576	0.163677	0.321821	0.150548	0.178296	0.141902	0.133669	0.105311	0.104978	0.181921	0.124272	0.140601	0.0962754	0.0940784	0.138845	0.142423	0.197393	0.177299	0.138317	0.0684496	0.219895	0.129115	0.0853824	0.103338	0.160848
COL4A4	0	0	0.013353	0.0406927	0	0.0162668	0.00186485	0.00145656	0	0	0	0.00433239	0	0	0.0124741	0.00685135	0	0.0230182	0	0	0	0.000788579	0.197127	0.00773809	0	0	0.0403094	0	0	0.0109483	0.00911083	0.00191142	0.010615	0.00407097	0	0.0235477	0.00201376	0	0	0.00126969	0.00257771	0.00154886	0	0.00639997	0	0	0	0.00134431
COL4A3	0	0	0.0120245	0	0	0.0034315	0.00154205	0.00123587	0	0	0	0.00585175	0	0.00987753	0	0.0105671	0	0.0039902	0.00406829	0	0	0.00594256	0	0.00204573	0.00979574	0	0	0.00982889	0.0185188	0	0.00270224	0.00669042	0.00579457	0.00604421	0	0.00825755	0	0.00258942	0	0.00289522	0.00177566	0.00322008	0	0.0154948	0.00603383	0.00509731	0.00756335	0
MFF	0.113673	0.07594	0.0599969	0.246346	0.101229	0.152779	0.0887083	0.121472	0.0698536	0.129017	0.0415516	0.0885896	0.127866	0.122966	0.114608	0.101472	0.35298	0.0788288	0.109361	0.0556248	0.146968	0.085458	0	0.0702083	0.165063	0	0.0233962	0.112794	0.186323	0.12307	0.105483	0.156835	0.126759	0.100364	0.221225	0.160347	0.0934001	0.102812	0.0778022	0.148288	0.139317	0.122794	0.125368	0.155779	0.0781045	0.120386	0.0835107	0.15744
TM4SF20	0	0	0	0	0	0	0.000933102	0	0	0	0	0	0	0	0	0.00425592	0	0	0	0	0	0	0	0	0	0	0	0	0	0	0	0.000869172	0	0	0	0	0	0	0	0	0	0	0	0	0	0	0	0.000620783
AGFG1	0.162514	0.204501	0.150818	0.263064	0.336209	0.189973	0.0973832	0.231087	0.176487	0.146619	0.126248	0.165129	0.106095	0.233671	0.147614	0.123787	0.130527	0.198447	0.15633	0.220387	0.26206	0.136446	0	0.110584	0.189718	0.073322	0.122753	0.202787	0.236175	0.191955	0.155353	0.199892	0.15354	0.139272	0.161242	0.169278	0.133151	0.166264	0.151438	0.182689	0.174096	0.188849	0.351516	0.246052	0.181526	0.1489	0.104958	0.275647
C2orf83	0	0	0	0	0	0.0054453	0.000190639	0	0	0	0	0	0	0.00339399	0	0	0	0	0	0	0	0.00148547	0	0	0	0	0	0	0	0	0	0	0	0.000602099	0	0	0	0	0	0	0	0	0	0	0	0	0	0.00231626
SCYGR4	0	0	0	0	0	0	0	0	0	0	0	0	0	0	0	0	0	0	0	0	0	0	0	0	0	0	0	0	0	0	0	0	0	0	0	0	0	0	0	0	0	0	0	0	0	0	0	0
SLC19A3	0	0	0	0	0	0	0.000279786	0	0	0	0	0.00234769	0	0	0	0	0	0	0	0	0	0	0	0	0.000358164	0	0	0	0.00519299	0	0	0.000414276	0	0	0	0	0	0	0	0	0	0	0	0	0.00282792	0	0	0
CCL20	0	0	0	0	0	0	0	0.011662	0	0.00486048	0.0315221	0.000376918	0	0.00298204	0.00234869	0.0213071	0	0	0	0	0	0.000951289	0	0.00180845	0.00573642	0	0	0	0	0	0	0	0	0.00316484	0	0	0	0.000656672	0	0	0	0.00436552	0	0	0	0	0	0.0177838
DAW1	0	0	0	0	0	0.00780454	0.0012755	0.00131047	0	0.000792733	0	0.00215772	0	0	0	0	0	0	0	0.018598	0	0.000648469	0	0	0	0	0	0	0.0120899	0	0.00826272	0.00339419	0	0	0	0	0	0.00111916	0	0.00184144	0	0	0	0	0	0.00160964	0	0
SPHKAP	0	0	0.0118862	0.0394695	0.0197898	0.0156467	0.00494054	0.0149814	0	0.0148667	0.0318547	0.00731241	0	0	0.0170018	0.0159656	0	0.0191027	0.0172969	0.0242245	0.0148058	0.00340357	0	0.00914676	0.00702568	0	0.0079764	0.018217	0.104373	0	0.00972969	0.014213	0.0123472	0.00573504	0.0622057	0.0361895	0.00159525	0.00278306	0.037913	0.00993357	0.0133803	0.00454331	0	0.0213593	0.0180529	0.00998038	0	0.0147595
PID1	0.256809	0.213989	0.0562634	0.303553	0.330902	0.323123	0.0670285	0.0622706	0	0.166657	0.198178	0.110821	0.199496	0.0889139	0.0704688	0.159779	0.479994	0.285398	0.10877	0.15972	0.19566	0.0412934	0.0876849	0.140136	0.0917939	0.495061	0.15423	0.146825	0.105009	0.234018	0.0889615	0.0339278	0.149559	0.10706	0.0275699	0.151944	0.149116	0.0564881	0.110225	0.145907	0.203593	0.0991644	0.0453727	0.176343	0.138039	0.0234731	0.19664	0.0628722
DNER	0.0403145	0.017531	0.150538	0.145284	0.0619453	0.106006	0.0380515	0.0643128	0	0.0528567	0.0979693	0.0281453	0.0276174	0.0340364	0.110591	0.0561649	0.26207	0.0290316	0.0523911	0.0868071	0.084059	0.0196107	0.322425	0.0166389	0.0737697	0.0727379	0.0972109	0.106773	0.10126	0.0525133	0.0864551	0.0532578	0.0741394	0.025664	0.0883822	0.0854074	0.065001	0.0177917	0.0558387	0.0607506	0.0308715	0.0402609	0.0596402	0.0834218	0.04748	0.0235371	0.0413691	0.0315994
TRIP12	0.32271	0.240906	0.262872	0.374599	0.282265	0.327311	0.164091	0.272498	0.131867	0.222154	0.255103	0.256946	0.303692	0.277725	0.26189	0.32876	0.228061	0.340724	0.277156	0.352873	0.293929	0.112727	0.347743	0.192603	0.288374	0.170589	0.195559	0.279773	0.278318	0.281744	0.231151	0.206916	0.242341	0.194371	0.18344	0.229263	0.201729	0.214499	0.280456	0.270617	0.237516	0.210609	0.279399	0.243854	0.257612	0.216004	0.20858	0.215677
FBXO36	0.0563474	0.0178133	0.00273746	0	0.0131948	0.019761	0.00748886	0.0165115	0.0257626	0.0189033	0.00861959	0.0217789	0.0175533	0.0374969	0.0186061	0	0	0.0203647	0.0224256	0.030003	0.0278062	0.00796412	0.113034	0.0137018	0.02105	0	0.0748853	0.0170142	0.0716174	0.0569952	0.0231064	0.0300341	0.0149337	0.0220721	0.0275699	0.00690998	0.00281631	0.0154119	0.0282201	0.0199671	0.0140274	0.00413043	0	0.0747582	0.00734023	0.0163808	0.0049655	0.0217353
SLC16A14	0.0344697	0.0311397	0	0	0.0254262	0.00477754	0.0068986	0.007705	0.0201815	0.00736488	0	0.00899172	0	0.0233144	0.0345429	0.00457015	0	0.0335164	0.0121328	0.0144093	0.00939476	0.00256042	0	0.00380715	0.0117476	0	0	0.036382	0	0.00849531	0.0121362	0.0126478	0.0154544	0.00395908	0	0	0	0.00436072	0.0373545	0.011817	0.00676102	0.00852782	0.0246628	0.0281224	0.0192021	0.00555245	0.0130283	0.00317777
SP110	0.197437	0.310096	0.177552	0.293881	0.234488	0.237977	0.192375	0.225822	0.128835	0.205097	0.318368	0.242795	0.205104	0.162027	0.246593	0.252007	0.26207	0.222592	0.164689	0.14707	0.0855242	0.157701	0.364228	0.149922	0.198646	0.625338	0.159344	0.16745	0.267855	0.167349	0.214463	0.154184	0.129132	0.134186	0.170465	0.236568	0.175111	0.192214	0.17175	0.287183	0.194677	0.189052	0.153185	0.144674	0.203881	0.19417	0.197031	0.158529
SP140	0.269066	0.212606	0.0731209	0.240227	0.128442	0.13189	0.0697948	0.146078	0.132731	0.158463	0.161576	0.193883	0.205155	0.174379	0.202529	0.171204	0.177851	0.26937	0.142059	0.140703	0.144036	0.0919442	0.210284	0.183119	0.154478	0.180689	0.100276	0.0705152	0.144995	0.246092	0.122902	0.115474	0.120249	0.108926	0.100676	0.164914	0.137025	0.13885	0.125015	0.171941	0.133882	0.106582	0.06341	0.155305	0.0987905	0.146871	0.0684152	0.115936
SP140L	0.148016	0.0733887	0.103796	0.0532721	0.108929	0.113598	0.0890428	0.0856716	0.125629	0.10037	0.0736723	0.0988138	0.062693	0.0866525	0.0847145	0.0907639	0	0.14611	0.091366	0.160642	0.0423532	0.0635433	0.172416	0.0640636	0.100883	0.18567	0.0403094	0.143502	0.119147	0.0751817	0.0822181	0.0739105	0.0699555	0.0728479	0.0344402	0.0677341	0.0681992	0.0811043	0.0574765	0.13795	0.113649	0.0910064	0.0887078	0.0609216	0.0690349	0.0800216	0.103467	0.0689881
SP100	0.777567	0.440561	0.411421	0.412043	0.332602	0.439229	0.198031	0.3678	0.293229	0.310064	0.363254	0.402183	0.327286	0.377007	0.388909	0.38366	0.373622	0.376645	0.336284	0.441227	0.283889	0.198295	0.124832	0.261219	0.284235	0.0428186	0.26989	0.321666	0.299654	0.292578	0.376862	0.272044	0.345762	0.268536	0.446137	0.420363	0.288263	0.335632	0.471846	0.34571	0.354981	0.292635	0.377866	0.401334	0.31087	0.271314	0.275834	0.293463
CAB39	0.439377	0.321011	0.364075	0.361966	0.448804	0.303018	0.207756	0.272852	0.201802	0.288703	0.28502	0.31206	0.305651	0.400204	0.32985	0.315111	0.605931	0.347615	0.25271	0.357983	0.322822	0.12782	0.22682	0.2019	0.308167	0.21903	0.218745	0.281436	0.288311	0.312731	0.263291	0.252091	0.324579	0.239029	0.319743	0.222659	0.311753	0.274499	0.318513	0.282541	0.316266	0.249015	0.359044	0.328418	0.28573	0.285354	0.158007	0.209954
ITM2C	0.10012	0.124621	0.0483225	0.11521	0.12418	0.120079	0.0634209	0.128605	0.0978314	0.0361122	0.0710892	0.0448388	0.131057	0.0877367	0.160581	0.146458	0	0.0934727	0.0950598	0.157551	0.0922257	0.0221417	0	0.0564036	0.101418	0	0.062227	0.134065	0.0550784	0.112354	0.129526	0.061537	0.10398	0.0610538	0.128424	0.0771151	0.103817	0.0468457	0.125346	0.0713021	0.0903774	0.0633467	0.0676814	0.0850719	0.068999	0.0265688	0.0591084	0.0236944
GPR55	0	0	0	0	0	0	0.000274544	0.00149091	0	0	0	0.0026444	0	0.00637293	0	0	0	0.00595063	0	0	0.00558672	0.000237502	0	0	0	0	0	0.00468298	0	0	0	0.00069538	0	0	0	0	0.0183107	0.00167	0	0.00064097	0	0	0	0	0	0.00357312	0	0
SPATA3	0	0	0	0	0	0	0.000388015	0	0	0	0	0	0	0	0.00513561	0.0181444	0	0	0.00319293	0	0	0.000716621	0	0.000953572	0	0	0	0	0	0	0.00105634	0	0	0.0017969	0	0	0	0.000865211	0	0	0	0	0	0	0	0.00261621	0	0.00194923
C2orf72	0	0.0512256	0.0519043	0.0228695	0.0233889	0.0267526	0.0133184	0.0298971	0.0302941	0	0	0.0145996	0.0279615	0.00668636	0.0140034	0.0193569	0	0.0274189	0.0241034	0.00629378	0	0.00458424	0.0330516	0.0135755	0.00561593	0	0	0.0220092	0.0400508	0	0.0244597	0.0136618	0.0229258	0.00573908	0.0272452	0.059089	0.0331635	0.00693734	0.00371181	0.00154778	0.0153807	0.00570766	0	0.00545563	0.0153133	0.00989814	0.0653268	0.026566
PSMD1	0.296892	0.249507	0.0625963	0.0836013	0.0870572	0.204082	0.107646	0.203257	0.164304	0.130123	0.156546	0.146754	0.0993841	0.142553	0.207798	0.172968	0.212739	0.210081	0.134876	0.267941	0.225955	0.0855232	0.0330516	0.117061	0.244018	0.113296	0.161554	0.183103	0.247237	0.179974	0.164866	0.143076	0.105493	0.12101	0.135575	0.158347	0.143953	0.141442	0.178188	0.188878	0.123283	0.119574	0.141673	0.165812	0.110665	0.115224	0.103923	0.161192
HTR2B	0	0	0	0	0.0303098	0.0146428	0.000900507	0	0	0.0140377	0	0.00462263	0	0.0074723	0	0.0297862	0	0	0.0036785	0.0124368	0	0.000785103	0	0.00405833	0	0	0	0	0	0	0.00244526	0.00223456	0	0.00730255	0	0	0.00136362	0.0029007	0	0	0.0150639	0	0	0	0	0.00521795	0	0
ARMC9	0	0.0898461	0.0308324	0.0456735	0.0535923	0.105694	0.0426731	0.0485539	0.0700639	0.0488111	0.101568	0.0468325	0.0921534	0.0305963	0.0705282	0.0563158	0	0.0703385	0.0772641	0.0562376	0.116205	0.023746	0.0330516	0.0284084	0.0989838	0	0.0079764	0.0879047	0.04821	0.131085	0.0811185	0.0559019	0.0483713	0.0377602	0.117075	0	0.0804548	0.0443258	0.0471416	0.0462065	0.07358	0.0282165	0.0480249	0.042118	0.0570428	0.0482248	0.0355501	0.0560609
B3GNT7	0	0	0	0	0	0	0.00037065	0	0	0	0	0	0	0	0	0.00496049	0	0	0	0	0.0267611	0	0	0	0	0	0	0	0	0	0	0.000942811	0	0	0	0	0	0	0	0	0	0	0	0	0	0	0	0
NCL	0	0.0440128	0.0627768	0.161172	0.0652068	0.0535389	0.0438129	0.0436488	0	0.0586256	0.0598287	0.0499261	0.0485718	0.0579911	0.0400239	0.103269	0.19521	0.195833	0.075021	0.049391	0.0769363	0.050119	0.197127	0.0671338	0.0944139	0.0427237	0.128796	0.0377893	0.0375166	0.039866	0.0521052	0.0619755	0.104494	0.0468074	0	0.160516	0.0616746	0.0846484	0.0460485	0.076378	0.0444075	0.0460058	0.0154228	0.0363003	0.0333403	0.0816684	0.0567241	0.136004
NMUR1	0	0	0	0	0	0	0	0	0	0	0	0	0	0	0	0	0	0	0	0	0	0	0	0	0	0	0	0	0	0	0	0	0.00114917	0	0	0	0	0	0	0	0	0	0	0	0	0	0	0
PTMA	0.177552	0.140691	0.0992466	0.0900947	0.206073	0.125929	0.142507	0.125508	0.0876152	0.0972744	0.161632	0.0980467	0.139167	0.133521	0.115045	0.096614	0.129559	0.107804	0.150766	0.149654	0.138392	0.0689347	0.0879151	0.0933306	0.0938737	0.136411	0.277027	0.137353	0.125575	0.154427	0.12333	0.0998139	0.145019	0.0658445	0.0272452	0.162138	0.17295	0.124701	0.182432	0.105946	0.117179	0.131277	0.134839	0.197607	0.109871	0.131286	0.0544721	0.151837
PDE6D	0	0.0582643	0.0334754	0	0.0168298	0.0446668	0.0617675	0.0503415	0.00762217	0.0515907	0.0410317	0.0198874	0.0463599	0.0660015	0.0829308	0.0523355	0	0.0269278	0.051536	0.0449626	0.0876068	0.0440594	0.0330516	0.030573	0.0787877	0.0140164	0.0257043	0.0550628	0.0291631	0.0349006	0.0595257	0.0410135	0.0668517	0.0638812	0.177969	0.055521	0.0479568	0.0604865	0.0793012	0.0524635	0.0508853	0.0301718	0.122154	0.0987736	0.0648156	0.0404003	0.116385	0.0889922
COPS7B	0	0.017796	0.0436402	0.0873371	0.11915	0.0534896	0.035996	0.0520709	0	0.0407757	0	0.035985	0.0435283	0.0242542	0.0470708	0.042566	0.112511	0.040747	0.0390075	0.0217893	0.103614	0.0228303	0.150442	0.0380641	0.0361679	0	0.00322201	0.0987983	0.0491237	0	0.0483224	0.0258014	0.037627	0.0567304	0.0453739	0.0808203	0.0144408	0.035417	0.0365591	0.0454883	0.0467644	0.0342588	0	0.0395771	0.0641648	0.0204253	0.0641234	0.0337335
NPPC	0	0	0	0	0	0.00359084	0.00292502	0.00365757	0	0	0	0	0	0	0	0	0	0	0	0	0	0.000537578	0	0	0	0	0	0.00523257	0	0	0.00480468	0.0022691	0.0048038	0.00456397	0	0	0	0.00218748	0.00679275	0.0108017	0	0	0	0	0.00295358	0	0	0.00113689
