## Supplementary material for "Single-cell dissection of schizophrenia reveals neurodevelopmental-synaptic axis and transcriptional resilience": TableS7bs_Pseudobulk_variance_Mic (part 2 of 3)

### Sheet: Sheet1 (continued)
Gene	CON1	CON2	CON3	CON4	CON5	CON6	CON7	CON8	CON9	CON10	CON11	CON12	CON13	CON14	CON15	CON16	CON17	CON18	CON19	CON20	CON21	CON22	CON23	CON24	SZ1	SZ2	SZ3	SZ4	SZ5	SZ6	SZ7	SZ8	SZ9	SZ10	SZ11	SZ12	SZ13	SZ14	SZ15	SZ16	SZ17	SZ18	SZ19	SZ20	SZ21	SZ22	SZ23	SZ24
DIS3L2	0.0926863	0.267274	0.12995	0.149172	0.181561	0.16908	0.10446	0.173522	0.147374	0.175609	0.132177	0.195246	0.249034	0.144281	0.217448	0.152375	0	0.24315	0.167463	0.205665	0.109854	0.0941416	0.0330516	0.140867	0.141187	0.507619	0.140197	0.255733	0.105659	0.197056	0.148048	0.139347	0.197179	0.126303	0.303611	0.226924	0.152504	0.127313	0.216113	0.170331	0.162947	0.0950559	0.11653	0.19396	0.130197	0.149348	0.216329	0.141846
ECEL1	0	0	0	0	0	0	0	0.00689451	0	0	0	0	0	0	0	0	0	0	0	0	0	0	0	0	0	0	0	0.00468298	0	0	0.00113514	0	0	0	0	0	0	0	0	0	0	0	0	0	0	0	0	0
PRSS56	0	0	0	0	0	0.00823199	0	0	0	0	0	0	0	0	0	0	0	0	0	0	0	0	0	0	0	0	0	0	0	0	0	0	0	0	0	0	0	0	0	0	0	0	0	0	0	0	0	0
CHRND	0	0	0	0	0	0	0	0	0	0	0	0	0	0	0	0	0	0	0	0	0	0.000128533	0	0.00172966	0.012014	0	0	0	0	0	0.00139966	0.00181261	0	0	0	0	0	0	0	0	0	0	0	0	0	0	0	0
CHRNG	0	0	0	0	0	0	0	0	0	0.00152156	0	0	0	0	0	0	0	0	0	0	0	0.00142264	0	0.00214677	0	0	0	0	0	0	0.00222568	0.00237408	0	0.00295529	0	0	0	0	0	0	0	0	0	0	0	0	0	0.00166572
TIGD1	0	0.0701568	0	0	0.0213692	0.00401856	0.0107989	0.015188	0	0.00449855	0.0836103	0	0.00265341	0.0270727	0.0280223	0.0145852	0.130527	0.00674174	0.0116911	0	0.019151	0.0024588	0	0.0103834	0.00331117	0	0	0.0108307	0	0	0.00660987	0.0123162	0.0130099	0.0110835	0	0.00669042	0.0130419	0.00265845	0.01244	0.00198011	0.00781322	0.0149397	0	0	0.00830682	0.00998443	0	0.00872959
EIF4E2	0.15259	0.0195944	0.0122991	0.0943464	0.00790835	0.0697289	0.0289264	0.0401142	0.0503078	0.0548682	0	0.0343018	0.0537147	0.0450158	0.0442795	0.0385779	0	0.0136823	0.0402039	0.0787967	0.0386509	0.0177027	0	0.0208021	0.0326141	0	0.0107311	0.0492199	0.0385162	0.111228	0.0362315	0.032227	0.0435859	0.0367659	0.100676	0.0260893	0.0156515	0.0377931	0.0372024	0.0425227	0.041517	0.0221209	0	0.0133541	0.0263569	0.0317817	0.0972695	0.0355366
EFHD1	0	0.0551332	0.00425135	0.020696	0	0.0100593	0.00765503	0.0170657	0.138535	0.0129102	0	0.00351344	0	0	0.0163136	0.0195067	0	0	0.015614	0.0136165	0	0.00272535	0	0.00597789	0.0318085	0	0	0.024421	0	0	0.00429851	0.0101251	0.0092844	0.000802702	0.0221116	0	0.00128118	0.00708459	0	0.00205165	0.0124898	0.00165115	0	0	0.0072349	0.00588726	0	0
GIGYF2	0.269084	0.266211	0.290524	0.289258	0.23154	0.308668	0.14011	0.17644	0.1518	0.206715	0.403291	0.197247	0.262895	0.190472	0.241301	0.226659	0	0.256699	0.219732	0.278226	0.24174	0.112365	0.150442	0.187741	0.236947	0.121094	0.0840678	0.387164	0.299448	0.396821	0.196567	0.178394	0.217179	0.202407	0.327032	0.339272	0.205128	0.177382	0.199383	0.246926	0.222693	0.210733	0.220763	0.295936	0.245544	0.151225	0.123255	0.193559
KCNJ13	0	0	0.0114165	0.00732222	0	0.00304946	0.00247466	0.00140275	0	0	0	0	0	0.00306475	0	0.018749	0	0.00715795	0.000796198	0	0	0.000448739	0	0.00798957	0	0	0	0.0115998	0.0333877	0	0	0	0	0.0104051	0	0	0.00233195	0.0027595	0	0	0.0059066	0.00331733	0.0148147	0	0	0.00308377	0	0.000803459
SNORC	0	0.00790579	0	0.0335061	0	0.017742	0.0133201	0.0175551	0	0.00342549	0	0.0054802	0.0163325	0.0105043	0.018966	0.0205371	0	0.0228349	0.0171781	0	0.0271151	0.0142943	0	0.00669987	0.0124691	0	0.0234039	0.0243674	0.0192851	0.0260655	0.0199009	0.014008	0.0136022	0.013139	0.065729	0.0990251	0.0328132	0.0182965	0.0104194	0.00245625	0.00521478	0.00227562	0	0.024419	0.021395	0.00742411	0.00614948	0.015284
NGEF	0.121354	0.0412425	0.0360882	0.107798	0.0671279	0.0180283	0.0427977	0.0551059	0.215103	0.0305594	0.0833184	0.0376187	0.0119696	0.0517658	0.0854067	0.0640099	0	0.103827	0.0499524	0.0277955	0.036098	0.0102249	0.0330516	0.0214925	0.0534993	0	0	0.0871421	0.0729701	0.0345302	0.0696468	0.0354549	0.0666841	0.00832907	0	0.0248576	0.0576121	0.0366776	0.0462922	0.0345643	0.0299732	0.015698	0.0146201	0.0848038	0.0563456	0.0141184	0.032675	0.0457233
INPP5D	0.64197	0.665313	0.519047	0.458971	0.463963	0.59414	0.263744	0.371812	0.360888	0.43514	0.461563	0.464103	0.459154	0.402419	0.60038	0.532416	0.930882	0.638327	0.489984	0.585003	0.702435	0.207953	0.652477	0.263888	0.468831	0.514491	0.61165	0.515948	0.436513	0.361412	0.366433	0.315757	0.345417	0.277904	0.689189	0.533514	0.351857	0.344415	0.536309	0.412856	0.40336	0.426097	0.391254	0.542046	0.494717	0.308475	0.17672	0.270217
ATG16L1	0.0370616	0.018093	0.0470212	0.0177653	0.0361148	0.0464623	0.0314684	0.0664762	0.0557056	0.0347895	0.0257371	0.0513046	0.0424978	0.053939	0.037248	0.0577685	0	0.0103732	0.027333	0.0652541	0.0500373	0.0262674	0.197127	0.0270133	0.0267394	0	0.0079764	0.0161233	0.0221509	0.0243792	0.0442719	0.0423774	0.0541934	0.0239695	0.0230412	0.00914067	0.0645041	0.0301903	0.0481466	0.0354138	0.0235836	0.0469586	0.0617756	0.0200769	0.0116546	0.0283796	0.0502561	0.0331539
SAG	0	0	0	0	0	0	0	0	0	0	0	0	0	0	0	0	0	0	0	0	0	0	0	0.00152709	0	0	0	0	0.0188195	0	0	0.000810157	0	0	0	0	0	0.00108969	0	0.00112341	0	0.00145161	0	0	0	0	0	0.00105434
DGKD	0.109817	0.0823379	0.0523368	0.0512795	0.00442386	0.0875633	0.0861924	0.0716057	0.0911709	0.0566554	0.234525	0.0687053	0.108493	0.0638718	0.079033	0.150935	0.381185	0.0729798	0.0559231	0.0823398	0.174428	0.0534511	0	0.0845711	0.0584583	0	0.0815856	0.0654869	0.0489587	0.0785891	0.0710983	0.0646251	0.124245	0.0628413	0.110378	0.109132	0.090339	0.105079	0.0228669	0.0836798	0.0953153	0.133819	0.0104068	0.0794258	0.0990873	0.0852041	0.0934691	0.0927798
USP40	0.196978	0.197416	0.0657785	0.0562739	0.104054	0.132546	0.0755218	0.081932	0.137768	0.142871	0.0729614	0.126317	0.086894	0.0856664	0.138579	0.151406	0	0.134514	0.124128	0.145303	0.226715	0.0493925	0.335127	0.0737152	0.142779	0.0427237	0.200684	0.166059	0.105043	0.165453	0.108973	0.0846407	0.102271	0.100137	0.133142	0.232487	0.0689208	0.093844	0.043133	0.121088	0.0930117	0.09919	0.0796618	0.133189	0.0984425	0.0548007	0.0670282	0.108744
MROH2A	0	0	0	0	0	0	0.000236341	0	0	0	0	0	0	0	0	0	0	0	0	0	0	0	0	0	0	0	0	0	0	0	0	0	0	0.000705982	0	0	0	0	0	0	0	0	0	0	0	0	0	0
HJURP	0	0	0	0.0564105	0	0	0.00720727	0	0	0	0	0	0	0	0	0	0	0	0	0	0	0.025704	0	0.000719741	0	0	0	0.00339389	0	0	0.000681918	0	0	0	0	0	0.002792	0	0.0181896	0	0	0	0.027629	0	0	0	0	0
TRPM8	0	0	0	0	0	0	0	0.0016775	0	0	0	0	0	0	0	0	0	0	0.000882315	0	0	0.000136093	0	0.000680032	0	0	0	0	0	0	0	0	0	0	0	0	0	0	0	0	0	0	0	0	0	0.0013767	0	0
SPP2	0	0	0	0	0	0	0	0	0	0	0	0	0	0	0	0	0	0	0	0	0	0	0	0	0	0	0	0	0	0	0	0	0	0	0	0	0	0	0	0	0	0	0	0	0	0	0	0
ARL4C	0	0.0564185	0.0122176	0.0335061	0.0479312	0.0348456	0.0220956	0.0510777	0	0.0110218	0.0262241	0.013706	0.0163127	0.0195415	0.00483019	0.0432355	0	0	0.0319832	0.0139224	0	0.00544326	0	0.0048574	0.0454944	0	0	0.0482961	0.116838	0.03626	0.02667	0.0295304	0.0356797	0.0129454	0	0	0.00839603	0.0154241	0	0.0293596	0.0292161	0.0512128	0.0117813	0.0604653	0.0394604	0.00700489	0	0.014208
SH3BP4	0	0	0	0	0	0	0.00190263	0.00131416	0	0.0123879	0	0.000603637	0	0	0	0	0	0	0.0101282	0	0	0.0011715	0	0.000677611	0.0103716	0	0	0.0249403	0	0.0488846	0	0.00256763	0.0095833	0.00240706	0	0	0.00133345	0.00968305	0	0.000960885	0	0.00495972	0	0	0	0	0.00719255	0.00175175
AGAP1	0.0725913	0.248688	0.116677	0.276291	0.224909	0.175992	0.103498	0.143308	0.297257	0.175413	0.233988	0.147956	0.164897	0.114763	0.109613	0.293878	0.310942	0.138041	0.173629	0.117304	0.156274	0.0982903	0.275815	0.136933	0.1755	0.3793	0.156878	0.205218	0.07021	0.173959	0.0914377	0.118245	0.146408	0.129268	0.223994	0.226506	0.248267	0.125948	0.234894	0.161504	0.202243	0.151839	0.157976	0.283306	0.162595	0.116075	0.132028	0.205832
GBX2	0	0	0	0	0	0	0	0.00297452	0	0	0	0	0	0	0	0	0	0	0	0	0	0	0	0	0	0	0	0	0	0	0	0	0	0	0	0	0	0	0	0	0	0	0	0	0	0	0	0
ASB18	0	0	0	0	0	0.00696106	0.000279786	0	0	0	0.0262241	0.00130174	0.00864027	0	0	0	0	0	0	0	0	0.000613477	0.177833	0.00315999	0	0	0	0.0131425	0.0156281	0	0	0	0	0	0	0	0	0	0	0	0.00183295	0	0	0	0	0	0	0
IQCA1	0.0202448	0	0.00663245	0.0236049	0.0069461	0	0.0122603	0.0140463	0	0.0184658	0.0515909	0.001743	0.0381215	0.00646568	0	0.0448186	0	0	0.0147568	0	0.0202675	0.00544312	0.113034	0.003059	0.038721	0	0.0234039	0	0.0430889	0	0.0307959	0.0142474	0.0181861	0.00574347	0	0.0152322	0.0159871	0.0183166	0.0303456	0.00658987	0.0121527	0.00282559	0	0.0373817	0.0119169	0.0197269	0	0.012805
ACKR3	0	0.0016029	0	0	0.0461295	0	0.00188819	0.00253009	0	0	0	0.00247067	0	0	0	0	0	0.0178444	0.0067161	0	0	0	0	0	0	0	0	0.0304897	0	0	0.00577782	0.00622056	0	0.000703265	0	0	0.00856029	0.000849784	0	0	0	0.001292	0	0	0	0	0	0
COPS8	0.0581019	0.0167527	0.0149426	0	0	0.0225984	0.0201117	0.031133	0	0.0108972	0.0240631	0.0299181	0.0222809	0.0521972	0.0151696	0.0432742	0	0.00805263	0.0373842	0.0511817	0.05391	0.00927945	0.0876849	0.0203036	0.018059	0.0140164	0.145045	0.0363247	0.0236344	0	0.0436326	0.0230859	0.0541817	0.0138028	0	0.0183076	0.0398284	0.0301488	0	0.0249204	0.00545792	0.0163214	0	0.0302164	0.0337888	0.00785755	0.0308329	0.0246869
COL6A3	0	0	0	0	0	0	0.000207841	0.00109694	0	0	0	0	0	0	0	0	0	0	0	0	0	0.000358364	0	0.00117399	0	0	0	0	0	0	0	0	0	0	0	0	0	0	0	0	0	0	0	0	0	0	0	0
MLPH	0	0	0	0	0	0	0	0	0	0	0.0411229	0	0	0	0	0	0	0	0	0	0.0142415	0.000136093	0	0	0	0	0	0	0	0	0	0	0	0.000910627	0	0	0	0	0	0	0	0	0	0	0	0	0	0
RAB17	0	0	0	0	0	0	0.0016571	0.00173146	0	0	0	0	0	0	0	0	0	0	0.00568319	0	0	0.00134797	0	0	0	0	0	0	0	0	0.00681713	0.00272782	0	0	0	0	0	0.00101897	0	0.000666511	0	0.0106234	0	0	0.0014969	0.00137213	0	0
LRRFIP1	0.558505	0.450901	0.318656	0.269835	0.190629	0.288145	0.207514	0.25086	0.123349	0.184987	0.574554	0.264144	0.200055	0.262195	0.29397	0.245275	0.370056	0.273095	0.341624	0.29209	0.28923	0.192036	0.197127	0.195722	0.245768	0.276893	0.189662	0.201822	0.328376	0.218822	0.252069	0.215865	0.276578	0.181739	0.306664	0.315694	0.225743	0.264369	0.379884	0.272988	0.234951	0.336566	0.283417	0.360273	0.248015	0.179695	0.0757593	0.216416
RBM44	0.0326585	0	0.0141509	0	0	0.00609156	0.00700654	0.000923992	0	0.00086062	0	0.00348718	0.00458336	0.0122171	0.00299588	0.00483507	0	0	0.0140632	0.00554268	0	0.00195682	0	0.000668581	0	0	0	0	0.00916062	0	0.014424	0.00395916	0.00429401	0.000678415	0	0	0.00119761	0.00572793	0.00582513	0.0251685	0	0.0245309	0	0	0.00575873	0.00306308	0.00671282	0.00669915
RAMP1	0.0326585	0.0247079	0.136379	0.0443992	0.0368456	0.0577231	0.0253469	0.033292	0.0249191	0.0254553	0.108235	0.0211368	0.0343474	0.0174767	0.0413253	0.0617175	0	0.0185065	0.0403531	0.0424178	0.035352	0.0154537	0	0.0160045	0.0630381	0	0.0302692	0.0135441	0.0798644	0	0.042061	0.0300047	0.0248291	0.036699	0.18884	0.00825755	0.0249117	0.0427558	0.0467403	0.0133586	0.0424278	0.072389	0.0164934	0.0268429	0.074062	0.0172331	0	0.0103125
UBE2F-SCLY	0.10012	0	0.00463822	0	0	0.0109757	0.0151839	0.00917586	0	0.0275291	0	0.032001	0.0111239	0.0171448	0	0	0	0	0.0312581	0.0229769	0.0175769	0.0146427	0	0.00768636	0.039305	0.0428186	0	0	0.0584702	0	0.026156	0.0129556	0.0254895	0.0103478	0.0397761	0.0329292	0.0107189	0.0113652	0.0180641	0.0240499	0.016011	0.0474482	0.0246628	0.0278624	0.0184828	0.0196608	0.0727425	0.0192074
SCLY	0	0	0	0	0	0	0.000417163	0	0	0	0	0	0	0	0.0094825	0	0	0	0	0	0	0	0	0	0	0	0	0	0	0	0	0.000592889	0	0	0	0	0	0	0	0	0	0	0	0	0	0	0	0
ESPNL	0	0	0	0	0	0	0	0	0	0	0	0	0	0	0	0	0	0	0	0	0	0	0	0	0	0	0	0	0	0	0	0	0.00134783	0	0	0.0333969	0	0	0	0	0	0	0	0	0	0	0	0.00148666
KLHL30	0	0	0	0	0	0	0	0	0	0	0	0	0	0	0	0	0	0	0.00258745	0	0	0	0	0	0	0	0	0	0	0	0	0	0	0	0	0	0	0.00134578	0	0	0	0	0	0	0	0	0	0
ERFE	0	0	0	0	0	0	0.000200256	0.00173146	0	0	0	0	0	0	0	0	0	0	0	0	0.00815956	0.000356119	0	0	0	0	0	0	0	0	0.00066432	0	0.00203604	0.000571513	0	0	0	0	0	0	0	0	0	0	0.00204274	0	0	0
ILKAP	0.011958	0.0881297	0.0907421	0.152603	0.0967236	0.0828187	0.0726963	0.133082	0.117866	0.0756851	0.0464068	0.0914372	0.0698071	0.121364	0.153669	0.0645916	0.146195	0.077531	0.109591	0.163048	0.237495	0.060743	0.0876849	0.086246	0.135539	0	0.0513174	0.0931809	0.0539635	0.087209	0.0931132	0.0863846	0.0745503	0.0801824	0.0502811	0.10453	0.116552	0.106078	0.0381463	0.111567	0.0775351	0.0841838	0.0621148	0.0662866	0.131858	0.0965617	0.0503074	0.132977
HES6	0	0.0186903	0	0	0.00548355	0.013085	0.00877793	0.00277286	0.0201815	0.0151219	0	0	0.0061306	0	0.00234869	0	0	0	0.0193957	0.00529634	0	0.00944278	0	0.00687986	0.0142401	0	0.0486768	0.0439999	0.049331	0.0493145	0.00965314	0.0189293	0.00308826	0.0111809	0	0.0319197	0.0182042	0.0116414	0	0.00366203	0.0101171	0.0193145	0	0.0319184	0.0325304	0.000930585	0.0211899	0.00222379
PER2	0	0.0387061	0.0278129	0.0177653	0.00740559	0.0363264	0.0078036	0.0429588	0	0.0151705	0	0.0443698	0.0202792	0.0598771	0.0621737	0.0268851	0	0.0204416	0.0394082	0.00902918	0.055319	0.00928577	0	0.0364144	0.0146228	0	0	0.0260246	0	0	0.0347956	0.0242568	0.0306046	0.0130728	0	0.0544274	0.0186729	0.0247558	0.0489357	0.0175186	0.0181839	0.0133205	0	0.0183732	0.0185146	0.00594264	0	0.0140776
TRAF3IP1	0	0.102434	0.111539	0.150298	0.0411747	0.0163333	0.0242191	0.0449641	0	0.0416056	0.0408954	0.0316582	0.0439267	0.0247133	0.0424215	0.0374192	0	0.0884655	0.0352375	0.0541104	0.0542718	0.0261326	0	0.0327056	0.022333	0	0.0079764	0.0719212	0.0275034	0.0348285	0.0345212	0.0499855	0.0398759	0.019562	0	0.0607263	0.0410975	0.0432199	0.0615147	0.0339415	0.0316355	0.0219375	0.0381081	0.0359962	0.0254738	0.0237908	0.0810529	0.0493054
ASB1	0	0	0.00463822	0	0.0506028	0.00625979	0.01175	0.0269779	0.0197509	0.00819951	0.0813224	0.0175899	0.0206716	0.020824	0.035618	0.0547103	0	0.00728832	0.0166485	0	0.0541538	0.0124861	0	0.0238243	0	0	0.0107311	0.0424387	0.0426007	0.0136169	0.0261482	0.0194744	0.0242485	0.0102297	0	0.0386187	0.019157	0.0226293	0	0.0174446	0.016088	0.0184621	0.0133083	0.0403051	0.0225617	0.0253197	0	0.0174556
TWIST2	0	0	0.0316095	0.0236514	0	0.00651972	0.0876266	0.0206244	0	0.0123032	0	0.00234769	0.00416371	0.00965629	0.0638567	0	0	0	0.00189592	0.00553459	0	0.0116442	0	0.0236991	0	0	0.0278718	0.0179235	0	0.050203	0.0139055	0.0188923	0.0194261	0.0121003	0	0	0.0211438	0.0430513	0	0.0512753	0.0346755	0.00425241	0	0.0475453	0.0668903	0.022628	0.0453105	0.0244945
HDAC4	0.0868003	0.234375	0.143805	0.290913	0.162601	0.0943216	0.163806	0.304832	0.212373	0.238168	0.215289	0.229638	0.13207	0.308609	0.221656	0.196041	0.196099	0.225524	0.244655	0.141711	0.214739	0.165609	0.212241	0.152625	0.155438	0.58373	0.258525	0.23007	0.204781	0.203094	0.209212	0.216698	0.268408	0.152845	0.568266	0.229321	0.229798	0.233835	0.241991	0.305238	0.18206	0.260666	0.260565	0.248483	0.209639	0.286263	0.101997	0.202383
NDUFA10	0.287054	0.123682	0.122473	0.231694	0.144619	0.193973	0.0951749	0.154658	0.069812	0.0987683	0.155906	0.102099	0.0789483	0.110891	0.156471	0.0591182	0.216624	0.0563965	0.10829	0.0916965	0.212791	0.0498933	0.177833	0.0813968	0.132354	0.0775349	0.110865	0.200061	0.121999	0.210115	0.134212	0.104927	0.123779	0.0638528	0.121112	0.094894	0.117825	0.0886364	0.179821	0.0731877	0.114499	0.101888	0.0925675	0.208217	0.109323	0.0735964	0.127795	0.0874075
COPS9	0.0835362	0.0325472	0.0717984	0.165535	0.132965	0.107054	0.0361925	0.0619786	0	0.00510937	0.0508873	0.0153415	0.0852681	0.0442162	0.100761	0.0146	0	0.0273279	0.0483715	0.024898	0.0393941	0.00839051	0	0.0307994	0.0479034	0	0	0.0883783	0.183402	0.144814	0.0678943	0.0362678	0.0465003	0.0193048	0	0	0.0341137	0.0198226	0.135436	0.0408773	0.0281672	0.025318	0.028662	0.116153	0.0221301	0.0146414	0.0361386	0.0206634
OTOS	0	0	0	0	0	0	0.000273825	0	0	0	0	0	0.00322466	0	0	0	0	0	0	0	0	0	0	0	0	0	0	0	0	0	0	0	0	0	0	0	0	0.00180005	0	0	0	0	0	0	0	0	0	0
GPC1	0	0.0371752	0	0.0414698	0.00548355	0.0356232	0.0267743	0.0400101	0.0222506	0.00680296	0	0.0260207	0.0218625	0.00960248	0.00387015	0.0191665	0	0.0141838	0.0268882	0.0106062	0.0113524	0.00301229	0	0.0135675	0.0199079	0	0.0234039	0.0367122	0	0.0191194	0.0309924	0.0272139	0.0285566	0.0108974	0	0.0377327	0.0229459	0.00543382	0.039907	0.0112463	0.0228741	0.0158923	0	0.0109743	0.0217121	0.00194831	0.0214733	0.00861058
ANKMY1	0.0491037	0.209603	0.11193	0.183588	0.152294	0.213459	0.0550141	0.166482	0.135943	0.165164	0.139144	0.193492	0.153129	0.141246	0.109721	0.172487	0	0.122432	0.165089	0.22248	0.1526	0.0895698	0.0330516	0.107156	0.0902767	0.103814	0.327168	0.151687	0.114433	0.172771	0.118552	0.105557	0.169716	0.0944291	0.0463593	0.0826636	0.139016	0.0919837	0.0463852	0.0888326	0.153968	0.0730216	0.103669	0.143027	0.0755151	0.114232	0.0887413	0.138639
DUSP28	0	0.0800502	0.017144	0	0.0143462	0	0.00568856	0.0128699	0	0.00640343	0	0.0146921	0.00508972	0.00679824	0.00571447	0.0146517	0	0.0147246	0.0148119	0.0138363	0.0135072	0.00282639	0	0.00686061	0	0.0427237	0	0	0	0	0.0115432	0.0142999	0.00668356	0.00285119	0	0	0.00193319	0.00180726	0	0.00085078	0.0102907	0.00377458	0	0.00383607	0.00721591	0.0160365	0.0049655	0.0118895
RNPEPL1	0.0490184	0.0535341	0.0117176	0.0609055	0.0324841	0.0743267	0.0316426	0.0171371	0.102791	0.00556237	0	0.0264955	0.0357109	0.0391756	0.0559178	0.0109349	0	0.031795	0.0483053	0.0782194	0.0475602	0.019585	0	0.0384144	0.0212659	0	0.124897	0.0396362	0.03404	0.0185369	0.0490942	0.0280801	0.0695545	0.0301271	0	0.0299317	0.0464571	0.0379315	0.12031	0.0194019	0.030252	0.0266994	0.0498666	0.0986979	0.0387601	0.018266	0.0318723	0.0211087
CAPN10	0.0970793	0.0789548	0.0089414	0.0177653	0.0442363	0.0139734	0.0161559	0.0266752	0.0197509	0.0174824	0.0833184	0.0145991	0.0314926	0.0225139	0.0447509	0.0392142	0	0.0436465	0.0225443	0.0800648	0.0518824	0.0134337	0	0.0108678	0.0134558	0	0.00322201	0.0199893	0.039597	0.036695	0.0207889	0.0293322	0.012287	0.0221988	0.0263465	0.00669042	0.0175994	0.0273717	0.0215785	0.0388627	0.0328064	0.0290171	0.0606522	0.0323332	0.0148087	0.0158421	0.0470849	0.0286505
GPR35	0	0	0	0	0	0.00172148	0.00663367	0.00155865	0	0.00693732	0	0.00981891	0	0	0	0	0	0.00715795	0	0	0	0.00125053	0	0.00184426	0	0	0	0.00561189	0.0296418	0	0.00483504	0.00572636	0	0.00275784	0	0	0.00342351	0.00893578	0	0	0	0.00726516	0	0	0.00116997	0.00215826	0	0.0152373
KIF1A	0.117694	0.0461022	0.0281068	0.0520768	0.109564	0.0421786	0.0467277	0.0646174	0.123766	0.0631713	0.0162899	0.0336102	0.04681	0.0266725	0.0672838	0.0130727	0.146195	0.0360944	0.0444482	0.013159	0.0166688	0.00883674	0.177833	0.0157699	0.0596446	0	0.0474671	0.0606551	0.0192254	0.0576001	0.0624436	0.0412211	0.0400621	0.0178412	0.234703	0.00669042	0.0327749	0.0205522	0.02734	0.0184461	0.0088891	0.00527991	0	0.0480477	0.0351485	0.0178429	0.0436362	0.0225376
CROCC2	0	0	0.00463822	0	0	0	0.000185492	0	0	0	0	0	0	0	0	0	0	0.0280643	0	0	0	0	0	0.0017707	0	0	0	0	0.0119299	0	0.00152825	0	0	0	0	0	0	0	0	0	0	0	0	0	0	0	0	0
SNED1	0.0796881	0.00668854	0.034589	0.130449	0.0515678	0.0303823	0.0188255	0.0342814	0.0257626	0.0579534	0.0133074	0.0337123	0.0277296	0.0251329	0.0156063	0.0371152	0	0.0438575	0.0317381	0.0549841	0.0491464	0.00654064	0	0.0271782	0.0113916	0	0.0867028	0.0387046	0.0696726	0.0336652	0.0362574	0.045917	0.0353579	0.0266519	0	0.00449268	0.0421452	0.0246842	0	0.0161321	0.028891	0.00874742	0	0.0403011	0.0245031	0.0281249	0.0225092	0.0241978
MTERF4	0.011958	0.0949373	0.03367	0.118381	0.138519	0.0438151	0.048661	0.0715041	0.0540136	0.0794831	0.0162899	0.0476616	0.0930511	0.0747582	0.0968559	0.0651552	0.112511	0.0515511	0.0493992	0.0785047	0.0829311	0.0439502	0	0.0548764	0.0436691	0	0.0403094	0.0676445	0.0131831	0.104503	0.075358	0.0480354	0.0731992	0.0780843	0.0875409	0.169377	0.0398961	0.0803887	0.0153328	0.0605497	0.0828732	0.0566125	0	0.0734715	0.066198	0.0583058	0.0822059	0.061869
PASK	0	0.0486915	0.0130443	0	0	0.0148949	0.00812394	0.014291	0	0.00732394	0	0.00319115	0.0142531	0.00873094	0	0.0192017	0	0	0.00873477	0.00682992	0.0158789	0.0149394	0	0.00845564	0.00263781	0	0.00322201	0.0134314	0	0	0.00775139	0.00651261	0.0114304	0.00849323	0	0	0.00484129	0.00978055	0	0.0084933	0.0193593	0.0038282	0	0.0241991	0.0076458	0.00769437	0.00844836	0.0129906
PPP1R7	0.111545	0.0818044	0.0123809	0.119416	0.0441102	0.071487	0.0542984	0.0491772	0	0.0568749	0.206889	0.0311974	0.0638161	0.0138391	0.0866229	0.066042	0	0.0668733	0.0538707	0.100984	0.0445266	0.0299988	0.177077	0.0517267	0.0649164	0	0	0.0644651	0.0553585	0.107157	0.0655884	0.0549725	0.0437405	0.0405788	0	0.0199996	0.055768	0.0412944	0.0462547	0.0618455	0.078274	0.0484722	0.0154991	0.109073	0.0530487	0.0498962	0.0548231	0.0432287
ANO7	0	0	0	0	0.0180842	0.00959518	0.0019194	0.00536782	0.0222506	0	0	0.00322992	0	0.0108402	0.00513561	0	0	0	0.004978	0	0	0.00239965	0	0	0.0103716	0	0	0	0	0.00978327	0.00792952	0.00276788	0.00926417	0.00310242	0	0	0.0126307	0.00386566	0.0235306	0.00324171	0.0137591	0.001292	0.0133083	0.0218677	0.00405	0.00374305	0	0.00572136
HDLBP	0.122247	0.194628	0.153789	0.199018	0.177106	0.170437	0.0987394	0.170511	0.160886	0.14803	0.0973196	0.117637	0.222944	0.125856	0.11982	0.0950531	0	0.129489	0.141476	0.232005	0.234067	0.0786945	0.0330516	0.109997	0.155729	0.195089	0.149288	0.188734	0.302062	0.161695	0.133277	0.122935	0.167764	0.128085	0.142617	0.106786	0.116573	0.0972791	0.208302	0.123087	0.156876	0.132504	0.166728	0.110687	0.126689	0.131235	0.0795931	0.184883
FARP2	0.219114	0.154646	0.146728	0.240544	0.118519	0.135169	0.0543319	0.120481	0.0715356	0.0814461	0.15469	0.13001	0.11614	0.105602	0.183681	0.106507	0.437087	0.124335	0.13068	0.193905	0.103041	0.0898705	0	0.113215	0.159514	0	0.128266	0.105545	0.191613	0.112104	0.111199	0.100469	0.0980711	0.0971652	0.302661	0.180794	0.0935574	0.105576	0.122392	0.188284	0.123666	0.168231	0.0982382	0.080242	0.117584	0.0728537	0.212768	0.122401
STK25	0	0.0781617	0.0598639	0.0692202	0.126418	0.106166	0.036611	0.0869091	0.15235	0.0831307	0.121518	0.0476276	0.062539	0.0635125	0.0874447	0.0664965	0.086869	0.0062698	0.0593722	0.0726284	0.0529402	0.0309601	0.0649277	0.0484065	0.0612178	0.0775349	0.0512228	0.0577752	0.0573186	0.0258958	0.063829	0.0687473	0.0642703	0.0547102	0.109588	0.0846085	0.0532918	0.039199	0.0650782	0.0428668	0.0453486	0.0504776	0.0789625	0.0953611	0.0874759	0.04011	0.00719255	0.0404598
BOK	0	0	0	0	0	0.0281184	0.0042638	0	0	0	0	0.00263795	0	0.00664558	0.0174794	0.00496049	0	0	0	0	0.0113524	0.00179767	0	0.00125469	0.00606193	0	0	0.0132608	0	0.014704	0.00629738	0.00181261	0.00924576	0.00281719	0	0	0	0.00730757	0	0	0.00183295	0.00448961	0	0.00665951	0.00593452	0	0	0.000937907
THAP4	0	0.0284204	0.0133102	0.0271971	0	0.0100319	0.0203232	0.0149598	0.0583217	0.0498635	0.0131051	0.0259981	0.0195212	0.0269591	0.0364593	0.00987133	0	0.122893	0.048657	0.0171304	0	0.0157947	0	0.0196313	0.0246972	0.275653	0	0.0310596	0	0.00260673	0.0372087	0.026837	0.0195856	0.0223527	0.0275699	0.048001	0.0330521	0.0173313	0.0762406	0.035461	0.0218245	0.0118222	0	0.0774246	0.032588	0.0277628	0	0.0269212
ATG4B	0	0.150122	0.150224	0.144263	0.0592661	0.0689111	0.0738573	0.0994689	0.122173	0.0733854	0	0.0878582	0.0884365	0.109627	0.083651	0.0772575	0.327227	0.0965569	0.114881	0.106238	0.119174	0.0545933	0	0.0841989	0.0897411	0.121094	0	0.110067	0.1631	0.0535708	0.117518	0.104551	0.0953405	0.0798305	0.130997	0.196739	0.0546175	0.0899034	0.189051	0.110468	0.0958323	0.0705622	0.0183858	0.0886099	0.125242	0.0778552	0.0874194	0.086548
DTYMK	0	0	0	0.0348027	0.0271542	0.010065	0.0173144	0.0198948	0	0.00900734	0	0.00910871	0.0141389	0.00381251	0.0132523	0.00483507	0.216624	0	0.00961554	0	0.0288736	0.0239671	0	0.0121345	0.00626337	0	0.0442039	0.00480513	0	0	0.0107312	0.00764902	0.0216848	0.00570621	0	0	0.0151321	0.010879	0.0731478	0.0149693	0.0267923	0.0166808	0.114915	0.0244123	0.0172911	0.00751242	0.0369161	0.0143733
ING5	0.125783	0.075193	0.0481049	0.0297954	0.0484588	0.106348	0.0416723	0.0624394	0.0240015	0.032713	0.00271397	0.0276325	0.0232376	0.0780852	0.0495949	0.0438609	0	0.0646755	0.0658235	0.120153	0.0178072	0.0383351	0	0.0453794	0.0141742	0.136411	0	0.0341659	0	0.0515138	0.0819939	0.040074	0.0729576	0.0447385	0.107499	0.0894024	0.077818	0.0448535	0.0366438	0.0370146	0.0298046	0.0488732	0.0348116	0.0288946	0.0561615	0.0472361	0.0555052	0.0494589
D2HGDH	0.141269	0.0839145	0.0642519	0.119411	0.0727699	0.0590696	0.0327669	0.0769791	0.118989	0.0651697	0.0254326	0.0950721	0.041333	0.0734725	0.0992247	0.069318	0	0.136172	0.0761611	0.11788	0.128308	0.0473806	0	0.0597657	0.0529298	0.0140164	0.0486768	0.0858186	0.107032	0.10666	0.0563625	0.0556062	0.0911905	0.0619084	0.0230412	0.122428	0.059278	0.044379	0.0588851	0.0635173	0.0952322	0.0556521	0.0472784	0.0762152	0.102828	0.0579528	0.109656	0.0224882
GAL3ST2	0	0	0	0	0	0	0	0	0	0	0	0	0.00298626	0	0.00964902	0	0	0	0	0	0	0.00028838	0	0	0.0023212	0	0	0	0	0	0.00297885	0.00161678	0	0.000538453	0	0	0	0	0	0	0	0	0	0	0	0	0	0
NEU4	0	0	0	0	0	0	0.00124461	0.00773076	0	0	0	0	0	0	0	0.00559238	0	0	0	0	0	0	0	0	0	0	0	0	0	0	0.00115291	0.00107502	0.00117766	0	0	0	0	0	0	0	0	0	0	0	0	0	0	0
RTP5	0	0	0.0179449	0	0	0.00172148	0.00383809	0.00756206	0	0.00309335	0	0.00299605	0	0	0	0	0	0	0.00229149	0	0.0143357	0	0	0.00501802	0.00685013	0	0	0.00767384	0	0	0	0	0.00222223	0.000912639	0	0	0.00110433	0	0	0.00336794	0	0	0	0	0.00197357	0	0	0.00130624
CHL1	0.133905	0.190983	0.0757799	0.197494	0.368103	0.291538	0.0786581	0.117744	0	0.104091	0.153494	0.131189	0.121071	0.067999	0.169339	0.112811	0.112511	0.185131	0.146706	0.278174	0.137237	0.0276879	0.0330516	0.0711494	0.186415	0.35666	0.194751	0.235876	0.269815	0.0783337	0.14929	0.0960428	0.139837	0.0624033	0.405609	0.127494	0.0961585	0.0780151	0.207415	0.114595	0.114736	0.0995409	0.103047	0.244867	0.154815	0.0696241	0.0891714	0.0634101
CNTN6	0	0.01354	0.0279916	0.0989862	0	0.0314223	0.0119636	0.0183031	0	0.0077985	0.0512357	0.0374782	0.0383552	0.00784907	0.0405818	0.0254208	0	0.052728	0.0278027	0.00828346	0	0.00342435	0	0.01947	0.0116075	0	0	0.0256022	0	0.0218709	0.0121853	0.0127229	0.0299567	0.00780625	0.100676	0.0152322	0.0276943	0.0136262	0.0113302	0.00314499	0.0118008	0.00965216	0.0243905	0.0354983	0.0236434	0.00603003	0	0.0120284
CNTN4	0.333493	0.172377	0.13354	0.255405	0.180614	0.202264	0.0719614	0.112684	0.213126	0.121265	0.149703	0.152703	0.131646	0.0908681	0.163929	0.113096	0.411357	0.111378	0.148665	0.163074	0.230168	0.0477337	0.212241	0.0993449	0.154354	0.275653	0.0981525	0.189275	0.216888	0.133394	0.133209	0.0764477	0.130999	0.0679247	0.254677	0.135557	0.131965	0.0864478	0.166067	0.107997	0.0922867	0.0565835	0.0723637	0.287435	0.162592	0.0812934	0.103745	0.0967771
IL5RA	0	0.0191185	0	0	0	0	0.000462835	0	0	0	0	0.00127262	0	0.00298204	0	0	0	0	0	0	0	0	0	0	0.0026422	0	0	0	0	0	0.000546625	0.000869992	0	0.000902153	0	0	0	0	0	0	0.00616325	0	0	0	0	0	0	0.000961496
TRNT1	0.0248579	0.0417183	0.0430302	0.0747926	0.0201987	0.0477747	0.035756	0.0578668	0.0605314	0.0653424	0.116387	0.0672053	0.0959726	0.0754829	0.0539576	0.0844264	0	0.055405	0.0918858	0.0530572	0.0797649	0.0351524	0	0.0528413	0.0379569	0	0.0437336	0.0683065	0.00943294	0.0760928	0.0487286	0.0425203	0.0727243	0.0517676	0.0391253	0.102581	0.0511017	0.0709216	0.0378654	0.0512652	0.0514102	0.0494371	0.0104068	0.0435604	0.0127806	0.0401562	0.0418671	0.0855307
CRBN	0.201686	0.174648	0.0691005	0.150666	0.135248	0.13335	0.106591	0.061252	0.0762546	0.0816034	0.069562	0.0764103	0.071575	0.0603086	0.100291	0.116097	0.364122	0.127796	0.084548	0.088635	0.147823	0.025332	0.113034	0.0661348	0.188241	0.356254	0.131483	0.149816	0.18256	0.116778	0.117433	0.0444168	0.0879746	0.0751511	0.215173	0.0702086	0.0629041	0.0674048	0.134051	0.0520784	0.0779846	0.0917871	0.105598	0.0946445	0.106415	0.0490373	0.0445805	0.0407693
SUMF1	0.326248	0.441165	0.455901	0.41323	0.361423	0.429316	0.201286	0.420089	0.453719	0.430067	0.354441	0.382161	0.35345	0.355017	0.580945	0.466937	0.291796	0.522456	0.458204	0.484808	0.489467	0.204515	0.360079	0.341396	0.335024	0.416722	0.275005	0.438224	0.407145	0.220168	0.346096	0.30024	0.318195	0.310767	0.207638	0.479854	0.289313	0.298725	0.436004	0.410497	0.439963	0.3815	0.261723	0.355786	0.312126	0.257861	0.403881	0.323757
LRRN1	0	0	0	0	0.0161449	0.0269785	0.0056242	0.00758566	0	0.00665497	0	0.012602	0.00833794	0.0111946	0.0182804	0.0310622	0	0.019074	0.00421797	0.0141707	0.0624431	0.00489493	0	0.00963139	0.0142993	0.275653	0	0.0174234	0.0411231	0.0277217	0.0127613	0.0143204	0.0170119	0.00594291	0	0	0.00784305	0.0074819	0	0.00766466	0	0.00627613	0.0300456	0.0032978	0.0124276	0.00921479	0	0.00587872
SETMAR	0	0	0.00834558	0.0453363	0	0.00170406	0.0114738	0.0268143	0	0.0220379	0.0813224	0.00526048	0.0089107	0.0227961	0.00947196	0	0	0.0243584	0.00993377	0.0184986	0	0.00472914	0	0.00470727	0.00924415	0	0	0	0	0.0897049	0.0107285	0.00649665	0.00929685	0.0162275	0.0230412	0.0133341	0.00321509	0.0118253	0.00582513	0.00863022	0.0273452	0.00567113	0	0	0.00775279	0.00279044	0	0.022533
ITPR1	0.369809	0.327976	0.255075	0.266019	0.229652	0.308559	0.26026	0.224103	0.240158	0.273182	0.419934	0.191602	0.210622	0.137767	0.356956	0.226766	0.565069	0.216907	0.248012	0.291394	0.289329	0.146411	0.4859	0.241868	0.283292	0.0776314	0.170086	0.281909	0.14468	0.358397	0.259553	0.178238	0.224455	0.194061	0.190922	0.228555	0.242387	0.234707	0.400804	0.254469	0.284767	0.159324	0.129648	0.362443	0.367842	0.189143	0.231482	0.0823449
BHLHE40	0.0563474	0.0726656	0	0.0689048	0.0463737	0.0630303	0.0260304	0.0423872	0	0.0244434	0.0318547	0.0115881	0.0185401	0.0376122	0.00503726	0.00901819	0.138001	0.00715795	0.0234534	0.0139224	0.0113852	0.0260667	0.197127	0.00999449	0.0608637	0	0	0.0502943	0.010986	0.0184489	0.0476277	0.0221894	0.0491916	0.00983724	0.0263465	0.0133341	0.00844069	0.0336283	0.0159954	0.0151253	0.0176716	0.0121551	0	0.0425451	0.0338644	0.0307385	0.0155284	0.00500355
ARL8B	0.121807	0.240846	0.135806	0.0832779	0.252224	0.16163	0.138019	0.14759	0.169318	0.154857	0.0890179	0.112133	0.150219	0.128387	0.167608	0.175689	0.216624	0.175797	0.148695	0.166221	0.11804	0.0708232	0	0.125896	0.175281	0.136142	0.0702621	0.209465	0.166754	0.208377	0.115324	0.105146	0.138173	0.11082	0.186318	0.091305	0.110199	0.126057	0.1288	0.142793	0.118316	0.140873	0.171699	0.116396	0.198657	0.110079	0.0818316	0.126447
EDEM1	0.0977985	0.00863752	0.0709191	0	0.0247264	0.0249883	0.0422779	0.0606825	0.0393979	0.0506057	0	0.0654623	0.014083	0.0363957	0.0223603	0.0255891	0	0.0227143	0.046423	0.0839854	0.0608647	0.0253025	0	0.0131446	0.0792104	0	0.0461697	0.0556832	0.0127336	0.0351276	0.0404666	0.0367877	0.0547361	0.0185434	0.13449	0.0631869	0.0331255	0.0242961	0.0698188	0.0449106	0.0654224	0.0903459	0	0.0618658	0.0626685	0.032987	0	0.0797719
GRM7	0.307156	0.265165	0.133168	0.295845	0.311847	0.311456	0.0765563	0.170479	0.296641	0.105376	0.0651692	0.115665	0.152244	0.0948127	0.176283	0.205966	0.350893	0.252764	0.162293	0.294122	0.220491	0.0348047	0.425185	0.101835	0.298817	0.439911	0.213067	0.265268	0.328539	0.0710286	0.138468	0.101639	0.150847	0.0613335	0.116211	0.0810527	0.131552	0.101224	0.201336	0.112708	0.148133	0.121484	0.0721789	0.2365	0.176855	0.0813829	0.108689	0.0875911
LMCD1	0	0	0	0	0	0	0.000930823	0.00876773	0	0.00521262	0	0.0101337	0	0	0	0	0	0	0.0102346	0	0	0.00614982	0	0	0	0	0	0	0	0	0.00076522	0	0.008497	0	0	0.0101433	0.00233889	0.00411177	0	0.00548064	0	0.00165115	0	0.0140731	0.00524954	0.00404321	0	0.00187005
SSUH2	0	0.0149313	0	0	0	0	0.00193536	0.00221692	0	0.00263129	0	0.00262118	0	0.00300752	0	0	0	0	0.0060909	0	0	0.00314905	0	0.00356493	0	0	0	0	0	0	0.00519768	0	0	0.00216633	0	0	0	0.00127369	0.0154731	0.00093723	0.00340469	0.00162357	0.0431571	0	0	0	0	0
CAV3	0	0	0.00663245	0.0183596	0	0	0.00732113	0	0	0	0	0	0	0	0.00503726	0	0	0	0.00180218	0	0	0.00789591	0	0	0	0	0	0.0042235	0	0	0	0	0	0.00761598	0	0	0.00760368	0.00262405	0	0	0.00489261	0.00549875	0.0133083	0.00815263	0	0	0	0.00338214
OXTR	0	0	0.0104311	0	0	0.00297668	0.00519364	0	0	0.00574934	0	0	0.00479183	0	0	0.00923934	0	0	0.00172862	0	0	0.00136176	0	0.000953572	0.00111496	0	0	0	0	0	0.00114694	0.000749445	0.00204154	0.0056325	0	0	0	0.000839605	0	0	0	0.00165115	0	0.0102806	0.00136167	0.00268168	0	0.000977428
RAD18	0.00728537	0.0725103	0.0514706	0.0245133	0.00865507	0.0512282	0.0765935	0.0375778	0.07721	0.039212	0.00859934	0.0292414	0.00678268	0.0124787	0.0718034	0.0292435	0.129559	0	0.0480308	0.0741804	0.0174879	0.0613963	0.0649277	0.0316516	0.0439776	0	0.0252777	0.11102	0.0398872	0.0811819	0.0480991	0.0383927	0.0386084	0.0370506	0.128659	0	0.152919	0.038333	0.0928791	0.0578378	0.0428758	0.0288588	0.143978	0.0673726	0.0252426	0.0188823	0.0200689	0.0348574
SRGAP3	0.311646	0.376206	0.203137	0.175808	0.191282	0.221494	0.182929	0.246854	0.131692	0.17533	0.333215	0.154507	0.143578	0.389925	0.251864	0.263911	0.112511	0.304037	0.225886	0.286055	0.262311	0.218463	0	0.188281	0.170547	0.103891	0.13739	0.309039	0.297538	0.24216	0.271048	0.267577	0.182595	0.230795	0.561538	0.301427	0.16681	0.252394	0.315439	0.240032	0.218923	0.35878	0.360581	0.179411	0.231391	0.382811	0.223292	0.105045
THUMPD3	0.011958	0.00956939	0.0422241	0.0776706	0	0.0206429	0.0189206	0.0371217	0	0.0246455	0	0.0202628	0.0382691	0.00616714	0.0193562	0.0186523	0	0.0354042	0.0207591	0.00828346	0.0636188	0.0110935	0	0.0151399	0.0280054	0	0	0.0371182	0.0461041	0.0812616	0.0287551	0.0181894	0.0167197	0.01898	0.111817	0.012458	0.0400931	0.0175059	0.00582513	0.0178779	0.0143432	0.015868	0.0243905	0.0446327	0.0199475	0.0163579	0.0224901	0.0320943
SETD5	0.159546	0.248643	0.321721	0.254033	0.318926	0.387019	0.208885	0.267912	0.267306	0.252536	0.246962	0.245175	0.23068	0.216843	0.292405	0.298539	0.454465	0.280518	0.273065	0.355748	0.400886	0.122328	0.238976	0.198951	0.245132	0.248684	0.413019	0.288871	0.3235	0.365588	0.24948	0.17987	0.238776	0.203719	0.226953	0.166799	0.224505	0.252679	0.189428	0.242853	0.328785	0.202849	0.220045	0.374828	0.311062	0.206363	0.178826	0.206085
LHFPL4	0.0485685	0.0353887	0	0	0	0	0.01037	0.0170601	0	0.0118453	0	0.0116744	0.0329388	0.0175055	0.0217573	0.0218157	0	0.053408	0.00995362	0.0198057	0.0110324	0.00760024	0	0.00924038	0.0143557	0.136411	0.0730118	0.0326858	0.0671698	0	0.0300443	0.0118698	0.0314261	0.0121056	0.0391253	0	0.00437169	0.0122073	0.0299785	0.00519264	0.0220551	0	0	0.042873	0.011691	0.00790948	0.0308329	0.023828
MTMR14	0.103148	0.0738024	0.118998	0.0702141	0	0.122296	0.0759556	0.113945	0.188304	0.102894	0.0769051	0.0859327	0.0902232	0.103316	0.0873078	0.162875	0.086869	0.132598	0.0851231	0.162316	0.130416	0.0478911	0.193848	0.0788739	0.0877882	0	0.0079764	0.0741457	0.0298818	0.18036	0.104943	0.0675032	0.0952782	0.0739327	0.202071	0.0701077	0.100442	0.076	0.100984	0.10076	0.13744	0.0787691	0.0905651	0.0613648	0.133749	0.109556	0.132633	0.0745876
CPNE9	0.0465518	0.0115406	0	0.0236049	0	0.00813795	0.0172992	0.0158968	0	0.0135292	0.00861959	0.0268925	0.00474827	0.0133652	0.0361031	0.0155332	0	0.0337773	0.0106428	0.0200468	0.0224458	0.0033044	0.0649277	0.00404653	0.0387232	0.0140164	0	0.0350189	0.0306348	0	0.031677	0.0119983	0.0226729	0.00562206	0	0	0.0121227	0.0117679	0	0.0128942	0.015294	0.0119748	0.0148147	0.0230184	0.0126332	0.00348631	0	0.013958
BRPF1	0.0344697	0.0342629	0	0	0.0293993	0.0190219	0.0130139	0.0207633	0.0257626	0.0116819	0	0.0067247	0	0.0269999	0.0276878	0.00664505	0	0.00775911	0.013	0.00610121	0.0152137	0.00706056	0	0.0154989	0.0158816	0	0.0079764	0.00705202	0	0	0.0174425	0.0189523	0.00671637	0.00630412	0	0.00690998	0.0227635	0.0164574	0.0230159	0.00683479	0.00571958	0.00192634	0	0.0173552	0.00590685	0.00893532	0.00671282	0.0136977
OGG1	0.0459834	0.0426665	0.0273939	0	0.0114897	0.0217686	0.0211478	0.0460239	0.0804834	0.0770333	0.0365452	0.0222373	0.0644195	0.0106611	0.055631	0.0503208	0.240816	0.0193984	0.0336647	0.0790743	0.0267165	0.021054	0	0.0314613	0.0172647	0	0.0210355	0.00512264	0.00519299	0.0360474	0.0421445	0.0158027	0.0217369	0.0210257	0.0397761	0.0349672	0.0424567	0.027962	0.020754	0.00685146	0.0488725	0.0237887	0.0154133	0.033448	0.0291089	0.0261124	0.0288552	0.0262015
CAMK1	0.0605323	0.00381149	0.024082	0.0618272	0.0506711	0.0342954	0.0223324	0.029206	0.0577061	0.0277864	0	0.00486749	0.0161451	0.0189358	0.0474922	0.0449728	0	0.0054631	0.042338	0.0228958	0.0538549	0.00923156	0	0.0274266	0.0156618	0	0	0.00434357	0.0282091	0.0132226	0.0422794	0.025324	0.0290866	0.0170594	0	0.00828769	0.036164	0.0231465	0.0325606	0.0196817	0.0353589	0.0163134	0	0.041053	0.0415598	0.0242574	0.0169267	0.0117947
TADA3	0	0.0247487	0.00262256	0.0294782	0.0841422	0.0343927	0.0296516	0.0412525	0	0.0380552	0	0.0265344	0.0726119	0.0510136	0.0429128	0.0651793	0	0.0244223	0.0389545	0.0401278	0.0761982	0.0191136	0	0.0193198	0.0150997	0.136411	0	0.0548051	0.00519299	0	0.0434109	0.029354	0.0217153	0.0188817	0	0.0496166	0.040457	0.0332459	0.107085	0.0286356	0.00911947	0.0224573	0.0364153	0.0354627	0.0253697	0.0374475	0.00671282	0.0153999
ARPC4	0	0	0	0	0	0	0.000724459	0	0	0	0	0	0	0	0	0	0	0	0.00277352	0	0	0.000823881	0	0	0	0	0	0	0	0	0.00577782	0	0	0	0	0	0	0	0	0	0	0	0	0	0	0	0	0.000590846
ARPC4-TTLL3	0	0	0	0	0	0	0	0	0	0	0	0	0	0	0	0	0	0	0.00165733	0	0	0.000387066	0	0	0	0	0	0	0	0	0	0.00100613	0	0	0	0	0	0	0	0	0	0	0	0	0	0.00215826	0	0
TTLL3	0	0.0103339	0.0258838	0	0	0	0.00694048	0.00794967	0	0.00504559	0	0.0133603	0.0134368	0.0301928	0.00927393	0.00850053	0	0.0334368	0.00945226	0.00654808	0.0156397	0.0116222	0	0.00766923	0.0188113	0	0	0.0353177	0	0	0.0172964	0.00824292	0.00698572	0.00632673	0	0.0536608	0.00700099	0.0159078	0.00985833	0.0122787	0.0159822	0.0135205	0	0	0.0267238	0.00934247	0.0613042	0.00478597
RPUSD3	0	0	0.0281624	0	0.082728	0.0411244	0.0163452	0.00990046	0.00762217	0.0129312	0.0681174	0.0100692	0.04237	0.0347264	0.0318799	0.0190431	0	0.0164981	0.0171934	0.0126796	0.0119194	0.014024	0.0611367	0.0164251	0.0388661	0	0.0572544	0.0266249	0	0.0239471	0.021738	0.0239559	0.0236035	0.0148019	0	0.052852	0.0363791	0.0309057	0.0205765	0.019553	0.0053543	0.0198834	0.0280589	0.0295983	0.0162704	0.0216344	0.0139388	0.00932975
CIDEC	0	0	0	0	0	0	0	0	0	0	0	0.00176584	0	0	0	0	0	0	0	0	0	0	0	0	0	0	0	0	0	0	0	0	0	0	0	0	0	0.00256805	0	0	0	0	0	0	0.00411045	0	0	0
JAGN1	0	0	0	0	0	0.0104023	0.0174724	0.0107204	0	0.00284186	0	0.00896194	0.0136617	0.00959648	0	0	0	0.00408035	0.00702081	0.0497893	0.00532485	0.00177455	0	0.0149572	0.00281101	0	0.0303149	0.0160815	0.0132988	0	0.017443	0.00900576	0.00845572	0.00745162	0	0	0.00747941	0.0175919	0	0.012333	0.0143217	0.00831825	0	0.0382183	0.00685561	0.0135069	0	0.00867917
IL17RE	0	0.0016029	0.00834558	0	0	0.00413466	0.00283891	0.0095659	0	0.00255713	0	0.0084402	0	0	0	0	0	0	0.00293136	0.00828346	0.0138891	0.00305773	0	0.00583271	0	0	0	0	0	0	0.0044946	0.00466247	0.00106359	0.00847358	0	0	0	0.00222057	0	0.0053481	0.0155135	0.00238659	0	0	0.00301336	0	0	0.00598922
IL17RC	0	0.00462272	0	0	0	0.00869983	0.0109798	0.0106055	0.00762217	0.00950414	0	0.00708252	0	0.00548187	0.0208339	0	0	0.042476	0.00875949	0	0.0104814	0.00711594	0	0.00704121	0.0304761	0	0.0233962	0.0108433	0.00519299	0.0381189	0.0167173	0.00824897	0.0237353	0.00460927	0	0	0.013982	0.00643862	0.00897774	0.0069784	0.0123895	0.00865284	0.0265316	0.00815263	0.0105406	0.0180778	0.0190427	0.00691832
CRELD1	0.0485685	0.112232	0.0565871	0.168207	0.0523503	0.0703107	0.0911872	0.0722455	0.0865275	0.0732903	0.106785	0.0166555	0.0677681	0.0478168	0.0702702	0.0536058	0	0.0409893	0.0422882	0.0610614	0.0730227	0.0184092	0	0.0473822	0.0478844	0.170944	0.0999829	0.0649687	0.0864666	0.0317282	0.0668984	0.0410329	0.067496	0.029248	0.0883822	0.0190108	0.082856	0.0503939	0.0320322	0.0929003	0.0440333	0.0405551	0.0243905	0.0763529	0.0470104	0.0239769	0.0559177	0.0807833
PRRT3	0	0.0178432	0.0231195	0	0.0220878	0.0336597	0.00781107	0.0204129	0	0.0150696	0	0.0135003	0.0347227	0.0220336	0.00890963	0.0178234	0	0.0353679	0.0112071	0.0131617	0	0.0024647	0.355469	0.0130584	0.0516868	0	0	0.0187274	0.00943294	0	0.0145008	0.00664655	0.0176975	0.00794339	0.059381	0	0	0.0131651	0.0483385	0.0149035	0.00920099	0.00231464	0.0117813	0.0220384	0.00342613	0.00360225	0.0173775	0.00630091
EMC3	0.116304	0.029431	0.0145126	0.0481223	0.0298218	0.0683858	0.0542489	0.0543203	0.101651	0.0237427	0.0301891	0.0318145	0.0615793	0.0873092	0.0643928	0.0382717	0	0.0966161	0.0651952	0.144629	0.0539805	0.0296917	0.113034	0.0391923	0.0720869	0.311418	0.116977	0.0684147	0.0911626	0.039429	0.0685776	0.0626126	0.0395519	0.0412629	0.0338605	0.0654212	0.0688639	0.071516	0.00582513	0.0428721	0.048394	0.0681599	0.108778	0.0361008	0.0610617	0.0400501	0.025981	0.0911721
FANCD2	0.071054	0.0142997	0	0.0632175	0.0104859	0.0388558	0.0242193	0.0113502	0.0197509	0.0286341	0	0.015816	0.0132982	0.0105235	0.0103943	0.0135429	0	0.0203272	0.0152229	0	0.0249066	0.0586279	0	0.0183913	0.00593775	0	0	0.0401669	0.0192851	0	0.0109338	0.0128801	0.0100962	0.012103	0	0.056969	0.0350462	0.0124537	0.0168399	0.0198494	0.0212362	0.00196561	0	0.0120958	0.00546168	0.00990136	0.0172158	0.00497831
FANCD2OS	0	0	0	0.0353707	0	0.00894211	0.00438655	0.00144282	0	0	0	0.00280466	0	0.00521642	0	0.0314336	0	0	0	0	0	0.00632321	0	0.00364078	0	0	0	0	0	0.0114687	0	0.000563129	0.00714873	0.0069861	0	0	0.00179843	0	0	0.00575917	0.00219911	0.00245883	0.0135543	0	0.00136167	0	0	0.0018388
BRK1	0.0344697	0.124886	0.0666842	0.0378939	0.0750306	0.0651093	0.062782	0.0731082	0.0197509	0.0306864	0.180272	0.0397183	0.103911	0.0375041	0.0626547	0.0259729	0.086869	0.0156446	0.087506	0.0930988	0.0882223	0.0176514	0	0.0362001	0.0871943	0.121094	0.0252777	0.0769517	0.115438	0.106797	0.0662322	0.0428769	0.0620267	0.0473619	0.0275699	0.0101433	0.0668502	0.079325	0.029615	0.0499477	0.0529397	0.0341105	0.0661135	0.102189	0.0733155	0.0415667	0.0476346	0.0501708
VHL	0.0459834	0.118768	0.0748737	0.0720515	0.0802592	0.0529252	0.0469102	0.0420768	0.353764	0.0626131	0.107974	0.0401957	0.0516528	0.0596287	0.0196126	0.113611	0	0.0900139	0.0567752	0.0312375	0.0542336	0.0369722	0	0.042015	0.0417398	0	0.0572544	0.0571139	0.0359021	0.0394815	0.0506046	0.0398069	0.0300841	0.0494491	0.0773935	0.0715367	0.0386603	0.0582043	0.0144526	0.0451196	0.0520857	0.0412072	0	0.0353104	0.0564598	0.0302973	0.0153802	0.0632476
IRAK2	0.140029	0.0735253	0.0355196	0.0741943	0.087353	0.0579075	0.0402363	0.0529573	0.115053	0.0699376	0.250073	0.110885	0.0975899	0.0667893	0.0937128	0.148678	0.123835	0.096005	0.0625827	0.156968	0.0527902	0.0259366	0.207325	0.0799886	0.157211	0.0140164	0.148458	0.0606329	0.0859791	0.112199	0.0532166	0.0655215	0.0549939	0.0696577	0	0.109684	0.0830245	0.0440561	0.0751546	0.0454071	0.0809731	0.0175021	0.0374	0.0228815	0.0487138	0.0613002	0.0818978	0.0620604
TATDN2	0	0	0	0	0	0	0.000204571	0	0	0	0	0	0	0	0	0	0	0	0	0	0	0.000262241	0	0	0	0	0	0	0	0	0.00171085	0.00136328	0	0.00104144	0	0	0	0	0	0	0	0.000895816	0	0	0.00211395	0	0	0
AC022384.1	0	0	0	0	0	0.00401856	0.00216767	0.00220049	0	0	0	0.000887168	0.00414273	0	0	0	0	0	0.00434228	0.00749225	0	0.00251641	0	0.00232955	0	0	0.0234039	0	0	0	0	0	0	0.00290808	0	0	0	0.00176815	0	0.0013196	0.00407546	0	0	0	0.00790855	0.00242798	0	0.00928275
GHRL	0	0.00993365	0.00761514	0.0558817	0	0.0262875	0.0194267	0.0385309	0.0381939	0.0205706	0.0555466	0.0188358	0.0292976	0.0175112	0.0689038	0.0586542	0	0.0368826	0.0227844	0.0124368	0.0372062	0.00800498	0.155285	0.01772	0.00865399	0	0	0.0132908	0	0.0471503	0.04668	0.00128282	0.00927746	0.0343223	0	0.0377327	0.0245806	0.0246773	0.025114	0.00426515	0.0282396	0.00307726	0	0.0024406	0.0318046	0.0192332	0.0181183	0.00723969
SEC13	0.0631311	0.0680103	0.0236134	0.0163759	0.0418134	0.0454361	0.0357503	0.050616	0.0222506	0.0536128	0.0896696	0.0446695	0.0704827	0.0729537	0.0238946	0.0649342	0.129559	0.136743	0.0560017	0.0627074	0.0934727	0.0410491	0	0.0389902	0.00913498	0.136411	0.0442039	0.0524391	0.11142	0.0989218	0.0691412	0.0315563	0.0680144	0.053997	0.0391253	0.0894063	0.0473523	0.0487792	0.072494	0.0642142	0.056251	0.0294383	0.0607761	0.0527141	0.0256424	0.0528999	0.0451601	0.0495091
ATP2B2	0.356558	0.109332	0.0538204	0.134749	0.118796	0.0846512	0.0487543	0.11003	0.118602	0.0665861	0.117714	0.0376104	0.167095	0.0647425	0.0986434	0.0954037	0.776119	0.102663	0.0934638	0.0549325	0.0765861	0.016095	0.113034	0.0373138	0.0724768	0.344138	0.0683215	0.129864	0.0227321	0.0910035	0.102147	0.0562224	0.0622261	0.0233223	0.0924461	0.0237793	0.0737017	0.0614395	0.0853535	0.0431646	0.05671	0.0416048	0.0348116	0.111555	0.0659615	0.0474741	0.0746441	0.040089
SLC6A11	0	0.0164216	0	0	0.0129513	0.0263253	0.00737328	0.00816915	0	0	0	0.00540285	0	0.00241286	0.0165655	0.0152275	0	0.00727684	0.00239397	0.0184986	0	0.00244046	0	0.00715209	0.0275815	0	0.00322201	0.0225325	0.0240279	0.0245869	0.00515624	0.00812154	0.00930343	0.00289438	0	0.00669042	0.00724426	0.00223856	0	0.00195824	0.0130443	0.00438912	0	0.0153072	0.0029474	0.00330573	0	0.00138849
SLC6A1	0	0.0236293	0.0509186	0.00958193	0.0401589	0.0320677	0.0292279	0.0529585	0	0.0302711	0.0836103	0.025367	0.017752	0.0128048	0.022591	0.0139392	0.376328	0.0712493	0.0274964	0.0895865	0.0228883	0.00787103	0.177077	0.0274707	0.0445605	0.180689	0	0.040172	0.0446536	0.0638712	0.0645133	0.0303535	0.0531667	0.01464	0.0275699	0.0543821	0.0461268	0.0157364	0.00679275	0.0155408	0.022994	0.0284079	0.0453727	0.0717821	0.0379815	0.00691966	0.0144304	0.0176059
HRH1	0	0.00997035	0	0.00958193	0.0268988	0.0705282	0.0351987	0.0126941	0	0.0499456	0	0.0191163	0.110892	0.0106322	0.0502817	0.0717459	0	0.0675565	0.0100428	0.0466474	0.024733	0.00357413	0	0.0454322	0.00331117	0.275201	0.0403094	0.0135484	0	0.065522	0.0164922	0.00780903	0.0197896	0.0164737	0	0.015511	0.016014	0.0211391	0	0.00282344	0.035149	0.0170839	0	0.06852	0.0217737	0.0228633	0.233276	0.0340101
ATG7	0.291992	0.43801	0.399011	0.389228	0.415987	0.376667	0.278229	0.35442	0.129485	0.337966	0.495358	0.390703	0.47722	0.344042	0.469626	0.482222	0.96459	0.469921	0.407588	0.47589	0.449378	0.192095	0.0649277	0.27841	0.374613	0.307736	0.424405	0.432642	0.304917	0.451485	0.373018	0.285113	0.382519	0.337668	0.511464	0.394204	0.353971	0.359872	0.358802	0.356786	0.422183	0.461199	0.365138	0.696259	0.415782	0.280268	0.399031	0.307531
VGLL4	0.347633	0.225374	0.143634	0.0691832	0.181571	0.168205	0.0958594	0.219257	0.0390645	0.167169	0.251397	0.122921	0.160981	0.1558	0.158376	0.177549	0.521019	0.162325	0.193733	0.130293	0.0940674	0.105748	0.341476	0.114899	0.105853	0.255891	0.184117	0.134739	0.116369	0.197045	0.135815	0.134875	0.15533	0.11244	0.0253198	0.264709	0.150421	0.153472	0.220531	0.182962	0.144501	0.117578	0.105347	0.243704	0.182475	0.12506	0.0870084	0.118624
TAMM41	0.0672076	0	0.0500627	0.0741465	0.130989	0.0596392	0.0374301	0.0907905	0	0.072103	0	0.0648716	0.0970981	0.0561341	0.141717	0.0531029	0.123835	0.12477	0.0967773	0.0127308	0.0314266	0.0401833	0	0.079572	0.0461722	0	0.0107311	0.105595	0.0685577	0.0918202	0.0735537	0.0537574	0.0741883	0.0713026	0.0230412	0.0341199	0.0560766	0.0486502	0.0957786	0.0458442	0.0973803	0.0391713	0.032385	0.073541	0.0609469	0.0475693	0.027523	0.0555585
SYN2	0.189376	0.215101	0.091561	0.0739536	0.136074	0.166077	0.0635016	0.130136	0.153679	0.0823387	0.0889375	0.115863	0.134174	0.0850531	0.122893	0.119324	0.216624	0.150079	0.122801	0.143312	0.1505	0.0374292	0.124832	0.0743343	0.216141	0	0.0442039	0.171923	0.155985	0.0712553	0.139684	0.101009	0.124636	0.0501029	0.173704	0.0497032	0.125971	0.0525392	0.0854628	0.0654285	0.0642668	0.0715741	0.0170665	0.165055	0.122814	0.0897045	0.117707	0.0752027
TIMP4	0	0	0	0	0	0	0	0	0	0	0	0	0	0	0	0	0	0	0	0	0	0	0	0	0	0	0	0	0	0	0.00211953	0	0	0	0	0	0	0	0	0	0	0	0	0	0.0013719	0	0	0
PPARG	0.0201262	0.0810723	0.146476	0.171103	0.0783497	0.0781769	0.184516	0.0843761	0.221171	0.0747685	0.149703	0.10528	0.14092	0.0832384	0.0788624	0.0581213	0.661334	0.0551818	0.126607	0.0784312	0.107594	0.079827	0.355469	0.0602517	0.137908	0.577492	0.116265	0.106425	0.123657	0.0730808	0.146304	0.0893714	0.0783156	0.0666962	0.176161	0.0361384	0.101174	0.181529	0.0352893	0.15495	0.129515	0.0117368	0.0489653	0.183777	0.170938	0.0880397	0.169712	0.413715
TSEN2	0.184903	0.0968418	0.092432	0.0446777	0.0946958	0.0397563	0.032158	0.0710799	0.0302941	0.0570672	0.0133074	0.0599751	0.0502373	0.0871009	0.0392455	0.082731	0	0.0977353	0.0480476	0.118328	0.11145	0.0526333	0	0.0574453	0.0430063	0.204117	0.0252777	0.0318684	0.0747445	0.0625553	0.0697077	0.0527074	0.0761971	0.0463721	0	0.0543771	0.0321474	0.0612772	0.1013	0.0531096	0.0644127	0.0490239	0.0494425	0.0447526	0.0425502	0.0419226	0.0919284	0.100751
MKRN2OS	0	0	0.0181428	0	0	0.00920732	0.00425732	0.00769314	0	0.0039077	0	0.00204371	0.00298626	0.0211836	0	0	0	0	0.0112457	0	0.0140406	0.00500445	0	0.0113631	0.00659281	0	0	0.00968251	0.0192835	0	0.00710042	0.00907616	0.00856513	0.0146625	0	0	0.00446065	0	0	0.00232649	0.00696693	0.00284165	0	0	0.0031022	0	0	0.00830447
MKRN2	0	0.0468292	0.0173544	0.0118878	0.0377256	0.0244073	0.0190913	0.0360021	0	0.017537	0.0603026	0.00437224	0.0232148	0.0308312	0.0106858	0.0333231	0	0.0054631	0.0238639	0.00955523	0	0.0112942	0	0.0251721	0.00997161	0	0	0.0169321	0.0429712	0.0138368	0.035793	0.0138296	0.0238941	0.0254206	0	0.0224052	0.0143453	0.0185712	0.0343362	0.0251093	0.0224821	0.017441	0	0	0.0152847	0.0153279	0	0.0211984
RAF1	0.175709	0.132538	0.225815	0.201963	0.182177	0.138508	0.126927	0.154211	0.0829629	0.134511	0.201665	0.190268	0.143183	0.15538	0.153362	0.233511	0.448095	0.250681	0.18242	0.198817	0.133987	0.0886831	0.233868	0.144177	0.128999	0.18567	0.102065	0.175928	0.143891	0.151709	0.179766	0.131091	0.177739	0.149019	0.152666	0.103914	0.188265	0.143832	0.246354	0.177141	0.141399	0.122067	0.162975	0.241096	0.189213	0.169224	0.100824	0.149554
TMEM40	0	0	0	0.0134296	0	0	4.3594e-05	0	0	0.00396102	0	0	0	0	0	0	0	0	0	0	0	0.000434309	0	0.00072033	0	0	0	0.00653984	0	0	0	0.00185633	0	0.00200171	0	0	0.00196927	0	0	0	0.00449573	0	0	0	0.0043997	0	0	0
CAND2	0	0	0.0918064	0	0.0303947	0.0144824	0.0101801	0.0144117	0	0.00836532	0	0.00643343	0.0321842	0.0272968	0.0167595	0.00749357	0	0.0174563	0.00924022	0.00855533	0.0396607	0.00782998	0	0.0150222	0.0233797	0	0.0189357	0.0412513	0.0307646	0	0.0228766	0.00871919	0.0193213	0.00915727	0	0	0.0264263	0.00698961	0	0.00880301	0	0.010273	0.0117813	0.0458889	0.011479	0.0135538	0	0.0210516
RPL32	0.141233	0.0676814	0.0426305	0.25482	0.157752	0.180345	0.108083	0.175385	0.0956946	0.0271918	0.0384376	0.0866248	0.190368	0.113159	0.163691	0.120617	0.477949	0.139845	0.189372	0.180314	0.200491	0.0379289	0.165428	0.0439266	0.0552467	0	0.0767452	0.134825	0.0610534	0.115069	0.111848	0.108053	0.129093	0.0442587	0	0.0879931	0.13551	0.145652	0.142535	0.164776	0.114502	0.0996087	0.191314	0.092519	0.153351	0.0977787	0.101967	0.0825395
IQSEC1	0.173575	0.121494	0.0136774	0.111497	0.00669893	0.0728444	0.0438252	0.051852	0.0201815	0.0530932	0	0.0456834	0.052448	0.0562908	0.0506474	0.0475813	0.456881	0.0211151	0.0372627	0.0333626	0.0147707	0.022341	0	0.0188305	0.0653423	0.673189	0	0.0557715	0.209633	0.0794913	0.0689019	0.0505198	0.0521286	0.0252824	0.0941833	0.0892938	0.0409611	0.0469093	0.0625665	0.0235468	0.0423973	0.0745649	0.0148147	0.0590993	0.047815	0.0131148	0.0175873	0.0674378
NUP210	0.0605323	0.055769	0.0177742	0.0297529	0.0401009	0.0364042	0.0643011	0.0684587	0.0703944	0.0367891	0	0.0866151	0.0462199	0.0518752	0.0864101	0.0105092	0.179607	0.0166833	0.0661267	0.0699734	0.0589703	0.105617	0	0.0383524	0.0484633	0.0821324	0.0442039	0.0834468	0.0446821	0	0.034321	0.0696734	0.0992689	0.0504854	0.0312844	0.0341522	0.170355	0.0715888	0.0413401	0.0899335	0.0231273	0.080257	0.0927802	0.0804201	0.0402224	0.0454707	0.0207865	0.0737907
HDAC11	0	0.045499	0.0343142	0	0.00790835	0.00441486	0.00766065	0.0165838	0.0201815	0.00544963	0	0.00870888	0.0282454	0.0127662	0	0.00559238	0	0.0187723	0.0111639	0	0.0143357	0.00376776	0	0.00939123	0.0343538	0	0	0.0306168	0.0334544	0	0.00790493	0.0120478	0.00743587	0.00660854	0	0.0697816	0.00126734	0.0153648	0.0205765	0.00795918	0.00446292	0.00422115	0	0.042324	0.0439438	0.00410019	0.00671282	0.0120012
FBLN2	0	0	0	0	0	0	0.000222704	0.0109972	0	0.000666432	0	0	0	0.00287696	0	0	0	0	0.00258294	0	0	0.000288877	0	0.00591083	0	0	0	0.0106329	0	0	0	0.00137105	0.00949884	0.000857398	0	0	0.0011655	0	0	0.00128061	0	0.00830543	0	0.00713495	0	0.00304955	0.0440222	0
WNT7A	0	0	0.0105561	0	0	0	0.000214871	0.00383717	0	0	0	0.00146997	0.00315292	0	0	0	0	0.0107639	0	0	0	0.000763075	0	0.00289555	0	0	0	0	0	0	0.00100475	0.000841599	0.00133339	0	0	0	0	0.00114148	0	0	0	0	0	0	0	0	0	0.00217927
CHCHD4	0	0	0	0	0.0287096	0	0.00651455	0.00935897	0	0.0209829	0	0	0.00350956	0	0	0.00457015	0	0	0.00613841	0.0135169	0.0120262	0.00126869	0	0.00666744	0	0	0.0754507	0	0	0	0.00806172	0.00440573	0.00225061	0.00292485	0	0	0.0114886	0.0120658	0	0.00149995	0	0	0	0.00901435	0	0.00250338	0	0.00464064
TMEM43	0	0.0269403	0.0321404	0.0808272	0.0372545	0	0.00678795	0.00750932	0	0.0228413	0	0.0074957	0.00264945	0.0197447	0.0132087	0.00901819	0	0	0.0156338	0.0088499	0.0148058	0.0135172	0.177077	0.0198211	0	0	0.0174204	0.0167291	0.0222574	0	0.0110048	0.00987181	0.0131763	0.0189597	0.0391253	0	0.0172577	0.0164458	0.0113388	0.0217547	0.00764952	0.00270813	0.0218315	0.0076434	0.00577772	0.0287382	0.0379205	0.00833817
AC090004.1	0	0	0	0	0	0	0.0017715	0.00121724	0	0	0	0	0.00627185	0	0	0	0	0	0	0.00902918	0	0.000160064	0	0.000700729	0.00538691	0.0428186	0	0	0	0	0.00520887	0.0012773	0.00730953	0.00131199	0	0	0.00119761	0.00120744	0.0104649	0.0101347	0.00789677	0	0	0	0	0	0.0200163	0.00374021
XPC	0.0497583	0.0270912	0.0553346	0.053976	0.138063	0.146051	0.0241474	0.0720288	0.0352143	0.0450796	0.0650014	0.075398	0.0670123	0.0417512	0.0780165	0.120471	0	0.135212	0.10627	0.0460832	0.0143357	0.0488835	0.245473	0.0648096	0.0455674	0.143339	0.064136	0.0566836	0.036715	0.0297466	0.0752073	0.0472216	0.0870392	0.0516344	0.0263465	0.111677	0.0760992	0.0854257	0.0958379	0.0656066	0.0682059	0.0675905	0.0813959	0.0329897	0.0713481	0.0363329	0.106474	0.0977988
LSM3	0	0.00872642	0.0885434	0	0.0542846	0.00635924	0.0190769	0.0328438	0.0257626	0.00536469	0.0411229	0.00428976	0.0134064	0.0193768	0.0336154	0.0859105	0	0.0345114	0.0244833	0.0305878	0.0279269	0.0085785	0.0649277	0.0162145	0.0322757	0.275653	0.0189357	0.0404734	0.0529083	0.0309385	0.0237573	0.0120915	0.0184438	0.0124048	0.041584	0.0378133	0.0052763	0.0229912	0	0.0227046	0.0226096	0.00976609	0	0.0245554	0.0139687	0.00544009	0	0.0184858
SLC6A6	0.0410243	0.0173144	0.143792	0.089548	0.0190598	0.0520871	0.0276086	0.097278	0.0503078	0.0237597	0.0577222	0.0335114	0.0542927	0.121988	0.0596887	0.0576518	0	0.0532947	0.0727469	0.099434	0.0726618	0.0327852	0	0.0403924	0.020948	0.0140164	0.0779363	0.0281993	0.0754008	0.0136169	0.0617327	0.0975241	0.0609515	0.0231474	0.108971	0.115842	0.155223	0.105728	0.126977	0.0465886	0.0630317	0.0566202	0.0243905	0.0183189	0.0241683	0.0856699	0.0869484	0.0587108
GRIP2	0	0.00956939	0	0	0.012995	0.0124423	0.00517192	0.00288418	0	0.01086	0	0.00208313	0.00973759	0	0.00630361	0	0	0	0	0	0	0.000235411	0	0.00748037	0.0172775	0	0.0079764	0	0.0132988	0	0.0132012	0.00394444	0.00459299	0.00254712	0	0	0.0011655	0	0	0	0.00527792	0.00741154	0	0.0123079	0	0.00781161	0	0.00166059
CCDC174	0	0.0544439	0.0189372	0.0806793	0.0523883	0.0187365	0.0274069	0.0251797	0	0.0200933	0	0.0198366	0.00180668	0.0536379	0.0476654	0.0196445	0	0.0193951	0.0246375	0.0189078	0.024588	0.014058	0.233868	0.0244365	0.0167748	0	0.0574813	0.0346942	0.0392034	0.0798396	0.0213991	0.022842	0.0374204	0.0403439	0.0230412	0.0132295	0.0340268	0.0362923	0.0971512	0.0192633	0.0419919	0.0325384	0.0133083	0.044069	0.0464414	0.020084	0.026209	0.0327569
C3orf20	0	0	0.0492494	0	0	0	0.00295394	0.0021383	0	0.00108775	0.00271397	0.00809067	0.00771044	0.00384469	0.0125322	0.0085668	0	0	0.00978125	0.0383708	0.0173583	0.00154956	0	0.00330237	0	0	0.0302692	0.0046396	0	0.0136169	0.00187481	0.00673417	0.0069083	0.00300944	0	0	0	0.00432193	0	0.0025146	0.00515485	0	0	0.00910345	0.00785272	0.00541141	0	0.00527099
FGD5	0	0.0167527	0	0	0	0	0.00196841	0	0	0	0	0.00611907	0	0	0.00268763	0	0	0	0.00318983	0	0	0.00132377	0	0.00285364	0	0	0	0	0	0.0152794	0.000748054	0.00264928	0.00486164	0.00170862	0	0.0240434	0	0	0	0.00129614	0	0	0	0	0.00251437	0.00186747	0	0.000803459
NR2C2	0.0541553	0.198624	0.145818	0.114293	0.172677	0.127257	0.116467	0.0958359	0.143247	0.174496	0.17274	0.157612	0.158965	0.118021	0.0459406	0.118044	0	0.130517	0.180082	0.126838	0.144216	0.0862377	0.443924	0.114047	0.123428	0.128816	0.0516964	0.141399	0.114522	0.0814278	0.151463	0.0983547	0.0800233	0.134478	0.2315	0.216658	0.1533	0.158223	0.0804804	0.122159	0.177634	0.109226	0.058369	0.198912	0.152296	0.0855214	0.170962	0.147068
MRPS25	0.0608206	0.0207358	0.0214117	0.0973288	0.064718	0.077393	0.0495801	0.065405	0	0.0715118	0.0908764	0.0368226	0.0475046	0.0431268	0.0570371	0.0323271	0	0.0754667	0.0666138	0.0432541	0.0614311	0.0450967	0	0.0499	0.0222197	0.0775349	0	0.0233808	0.130305	0.116235	0.0483821	0.0458073	0.0760941	0.0353832	0.133963	0.0198334	0.0722033	0.0646723	0.0691383	0.0611197	0.0586674	0.0361046	0.126666	0.069782	0.020066	0.0619324	0.0332529	0.0635912
RBSN	0.071054	0.07825	0.0613202	0.0521521	0.038361	0.070153	0.0261848	0.0397874	0.0891507	0.0555032	0	0.0401326	0.0238269	0.0553636	0.0680939	0.0305124	0.112511	0.0501442	0.0681055	0.0369144	0.124734	0.0274928	0	0.047405	0.049983	0	0.0189357	0.0550831	0.121325	0.0575008	0.0438939	0.0445231	0.0423442	0.0392544	0.0587736	0.082944	0.0532508	0.0517436	0.01244	0.0110973	0.0487055	0.0381894	0.0442664	0.0717984	0.0515558	0.0479506	0.0637439	0.0447734
CAPN7	0.0720754	0.220778	0.0889747	0.129445	0.113582	0.192353	0.0779275	0.111481	0.110553	0.110682	0.0666467	0.140169	0.137168	0.137459	0.109921	0.095698	0.259987	0.197969	0.12379	0.0771654	0.215633	0.0588469	0.0876849	0.103754	0.119976	0.0821324	0.239881	0.148137	0.266551	0.15964	0.143084	0.0883855	0.08708	0.106116	0.247671	0.0791838	0.0712993	0.0940972	0.137004	0.0883079	0.0942829	0.18199	0.0566667	0.123499	0.134025	0.0936234	0.0920232	0.101163
SH3BP5	0.0485685	0.0167317	0.036045	0	0.0664428	0.0827897	0.0204328	0.0411132	0.0577061	0.00581819	0.0131051	0.0114306	0.0104372	0.0381377	0.0180022	0.0219617	0	0.0360652	0.0239863	0.0464487	0.0381794	0.00428445	0	0.0232845	0.0239509	0	0	0.0290368	0.0646332	0.0218709	0.0475281	0.0224689	0.0436262	0.014141	0	0.00493967	0.0116765	0.0258453	0.0205765	0.0260264	0.0334871	0.242328	0.0117813	0.0106678	0.043895	0.00585428	0.0521829	0.0221679
METTL6	0.101584	0.08012	0.0176324	0.020696	0.050342	0.0483763	0.0329757	0.0592697	0.0906105	0.052034	0.028498	0.0596538	0.0502282	0.0639457	0.0893231	0.0590315	0	0.0767834	0.0522616	0.0619613	0.0539335	0.0261888	0	0.0505558	0.0159574	0	0	0.0470929	0.0729615	0	0.0544675	0.0454174	0.0482692	0.0627073	0.065729	0.0122621	0.0303508	0.0459612	0.105779	0.0319725	0.0243589	0.0361056	0.0148147	0.0810759	0.0375907	0.0572984	0.0429655	0.027743
EAF1	0	0.0629049	0	0	0.0159616	0.0349906	0.0152106	0.0121318	0	0.0261093	0.0473708	0.0114427	0.00842007	0.0274225	0.0255573	0.014134	0.086869	0.0241921	0.031497	0	0.0140406	0.0113516	0	0.0234965	0.0215915	0	0	0.0605816	0.0290053	0.0420278	0.0133227	0.0155092	0.0120687	0.0110845	0.0769253	0	0.0106413	0.0132266	0	0.0215297	0.0110159	0.0220913	0.0265316	0.0325272	0.0257912	0.0246019	0	0.0143879
COLQ	0.0326585	0.0469801	0	0.0332921	0	0.0275764	0.0202871	0.00902063	0.00762217	0.0121372	0.0131051	0.0115977	0.00750708	0.017982	0.0247094	0.0210477	0.24037	0.0139649	0.0099306	0.0125093	0.0162137	0.0145009	0.433332	0.0150648	0.0334024	0	0.0234039	0.00976763	0.0229847	0	0.0198735	0.0235953	0.0196709	0.0131204	0.0344402	0.0479647	0.00119761	0.00537242	0.0305932	0.0230256	0.0183255	0.0188831	0	0.0143481	0.019372	0.0246924	0.0147914	0.0105385
HACL1	0.0836768	0.0748192	0.027163	0.0235306	0.0562802	0.0869833	0.0437224	0.0530726	0.0970226	0.102955	0.0341406	0.0406628	0.072699	0.0542344	0.100304	0.0760309	0	0.126824	0.0477987	0.0535601	0.11509	0.0359795	0.150442	0.0555078	0.0743397	0	0.0248922	0.136811	0.0460996	0.119672	0.055039	0.0488276	0.0652609	0.0696973	0.0391253	0.0982152	0.0505055	0.0701385	0.0452373	0.0425772	0.0805967	0.0692923	0.0164934	0.0633747	0.0703741	0.0386343	0.0150639	0.0508245
BTD	0	0.010659	0.0316095	0.020696	0.148719	0.00403395	0.0122067	0.00508223	0	0.00536492	0.0917949	0.0384919	0.00616349	0.00636364	0.00641987	0.0304739	0	0.013065	0.0224698	0	0.0288848	0.00519148	0	0.0105705	0.0253826	0	0.0189357	0.0535125	0.0608776	0.0152077	0.0165746	0.0150091	0.0115016	0.0137577	0	0.00493967	0.00781	0.00920389	0.0113302	0.0130417	0.0241762	0.00618131	0	0.00251053	0.0115273	0.00714313	0	0.008433
ANKRD28	0.189851	0.112013	0.103774	0.173866	0.0863794	0.09355	0.0366623	0.0980689	0.128611	0.0766956	0.0257371	0.0481067	0.0797182	0.0670034	0.151902	0.0765056	0.086869	0.0723893	0.0545057	0.0865914	0.169914	0.0408686	0.0330516	0.0760696	0.0952029	0.12334	0.179236	0.105846	0.166776	0.0667414	0.0904899	0.0569407	0.093279	0.0437655	0.1271	0.0195775	0.0681879	0.0470652	0.0354614	0.0718633	0.0871711	0.0768351	0.0869917	0.135217	0.0799972	0.0357392	0.0331574	0.0472998
GALNT15	0	0	0	0.0236514	0	0.0155289	0.00557941	0.00526154	0	0	0	0	0	0	0.004414	0	0	0	0	0.0389748	0.0113962	0.00341491	0	0.00259212	0.0198944	0	0	0.00373091	0	0	0.00941671	0	0.00883955	0.00202795	0	0	0	0	0	0.00141854	0	0.000618675	0	0.00545563	0	0	0	0.00634307
DPH3	0	0.0316991	0	0	0.00740559	0.0101312	0.016188	0.0133101	0.0305822	0.0125408	0	0.00765286	0.0189729	0.0174549	0.0206282	0.03538	0	0.00583483	0.00849797	0.0199528	0	0.0036185	0	0.00541569	0.00707524	0	0	0.0046396	0.0240279	0.0245869	0.0137523	0.0118186	0.0154329	0.0105729	0.0397761	0	0.0195916	0.0136422	0.00684019	0.0123994	0.0199925	0.020861	0.0794176	0.0137171	0.00215253	0.00556493	0	0.0118176
OXNAD1	0.0201262	0.0317382	0.0607262	0	0.0969815	0.10532	0.0488054	0.0708226	0.0441512	0.0883388	0.0492748	0.0664403	0.0461378	0.06846	0.0621355	0.10094	0	0.0533605	0.0633005	0.0547699	0.0719152	0.0473627	0.132502	0.0463836	0.075918	0.0140164	0.0649671	0.100598	0.0793896	0.0154299	0.0382551	0.0488327	0.0787767	0.044631	0.116211	0.11194	0.0634064	0.0550408	0.0588145	0.0673383	0.0775044	0.0758164	0.0273646	0.0779311	0.0474429	0.058051	0.0155284	0.0525258
RFTN1	0.216226	0.0791932	0.0356977	0	0.0837793	0.106178	0.0276395	0.109828	0.0888503	0.0830988	0.132537	0.0427837	0.0435321	0.106636	0.130025	0.046102	0.112511	0.0835899	0.0684824	0.0749144	0.0396201	0.0554241	0.177833	0.0741226	0.104489	0.136411	0.0104028	0.120342	0.156006	0.123021	0.052751	0.0768588	0.0557269	0.0588713	0.295998	0.0659638	0.0706176	0.0613704	0.0596382	0.112363	0.0644424	0.181705	0.0788633	0.0431183	0.0785583	0.0469943	0.0615648	0.0460984
DAZL	0	0	0	0	0	0	0.000339758	0	0	0	0	0	0	0	0	0	0	0	0	0	0	0.000397996	0	0	0	0	0	0	0	0	0	0	0	0	0	0	0	0	0	0	0	0	0	0	0.00185911	0	0	0
PLCL2	0.35545	0.365466	0.356971	0.570999	0.484313	0.477495	0.143199	0.273745	0.229296	0.355432	0.358344	0.385647	0.374918	0.209436	0.405196	0.431528	0.864105	0.423468	0.350321	0.526516	0.542289	0.156846	0.770554	0.304983	0.352334	0.404371	0.283587	0.376261	0.37676	0.350118	0.292234	0.234147	0.230611	0.267537	0.478183	0.382815	0.230537	0.23286	0.230438	0.295172	0.363536	0.287529	0.188645	0.409037	0.328225	0.203298	0.139708	0.257747
TBC1D5	0.629289	0.632268	0.454153	0.467439	0.501486	0.579683	0.260423	0.411298	0.556884	0.465817	0.509981	0.423759	0.465773	0.373761	0.556224	0.551172	1.16353	0.501996	0.466117	0.535312	0.519479	0.19854	0.522086	0.310538	0.449837	0.650682	0.356214	0.552122	0.503325	0.461146	0.433568	0.310804	0.311465	0.285111	0.725876	0.64799	0.35595	0.33366	0.5825	0.396964	0.505554	0.402405	0.312731	0.688406	0.504494	0.302691	0.315541	0.301194
KCNH8	0.122357	0.0212603	0.0144751	0.121618	0.106327	0.0376333	0.0140948	0.0328011	0.07721	0.0342291	0.00271397	0.0135429	0.0511854	0.00797065	0.0775545	0.0252579	0	0.0607704	0.0284338	0.0431969	0	0.00526877	0.150442	0.0225014	0.0531276	0	0.0893984	0.0522714	0.0713399	0.0144397	0.0483773	0.0149949	0.0209026	0.00961229	0	0.00449268	0.0224776	0.0232247	0	0.000825221	0.00930455	0.00650173	0.0588065	0.0158078	0.0386991	0.0132649	0.0316566	0.0176436
EFHB	0	0	0	0	0.0220878	0.0280663	0.00622722	0	0	0.00478414	0	0.00667714	0.009301	0	0.0265082	0.00457015	0	0.0126377	0.00639235	0.00955523	0.0626921	0.0016195	0	0.0218749	0	0	0	0.00747475	0	0	0.00666685	0.00186448	0.00126067	0.00987	0.10019	0	0	0	0.0331679	0	0.00252301	0	0	0	0.00303598	0.00398158	0	0.000542082
RAB5A	0.120957	0.0984071	0.0766153	0.0403918	0.0979388	0.121649	0.0682378	0.0805404	0.0921994	0.0695722	0.125032	0.103384	0.0391794	0.0640032	0.135605	0.0956447	0.138001	0.137329	0.100855	0.092199	0.127658	0.0502654	0.177077	0.0924287	0.116747	0.344138	0.0403094	0.199941	0.0887268	0.12163	0.0659469	0.0861955	0.0944138	0.0773522	0.176975	0.116099	0.0703324	0.0620061	0.169217	0.116744	0.0737776	0.0896009	0.068079	0.115367	0.08068	0.0871404	0.0517338	0.0879195
PP2D1	0	0	0	0	0	0.00721513	0.0035534	0.00125838	0	0.00365931	0	0	0	0.00296524	0	0.0147827	0	0	0.00556546	0	0	0.000879829	0	0.00167246	0.00111496	0	0	0	0	0	0	0.000796713	0.00123926	0.00331042	0	0	0.00272182	0.00123991	0	0.00265827	0	0	0.0133083	0	0.00245355	0.0062135	0	0
KAT2B	0.142372	0.220596	0.244334	0.221455	0.259106	0.188512	0.117696	0.119997	0.228871	0.134323	0.123402	0.135174	0.0935994	0.0794838	0.119875	0.192365	0.375798	0.0616776	0.126273	0.120267	0.158525	0.110177	0	0.110809	0.121555	0.28928	0.16091	0.178884	0.259633	0.130857	0.141329	0.115842	0.0998118	0.165679	0.171201	0.235446	0.148121	0.110188	0.21603	0.130992	0.136751	0.153458	0.106577	0.131426	0.185061	0.0766121	0.0664091	0.0596275
SGO1	0	0	0	0	0	0	0.00854811	0	0	0	0.0422436	0	0	0	0	0	0	0	0.00328131	0	0	0.0218747	0	0.000515402	0	0	0	0.00523257	0	0	0.00101126	0	0.00292548	0.000848313	0	0	0.00745408	0	0.0143666	0	0.00250961	0	0.0356181	0	0.00174649	0	0	0
ZNF385D	0.10551	0.160146	0.0901247	0.147141	0.169612	0.130492	0.0623933	0.0697459	0.0793472	0.0378542	0.0113045	0.0703217	0.058209	0.0415934	0.128413	0.0479151	0.146195	0.0629043	0.0603937	0.0907297	0.122559	0.0409834	0.30447	0.034591	0.0702134	0	0.0895043	0.126386	0.287381	0.126933	0.0913363	0.0606444	0.0711265	0.0860305	0.0641587	0.143576	0.034352	0.0407937	0.0768419	0.056187	0.0593145	0.0357272	0.0262409	0.147512	0.0912118	0.0537786	0.0622686	0.0367427
UBE2E2	0.898995	0.692773	0.529173	0.483686	0.640936	0.692587	0.256463	0.421215	0.192497	0.452736	0.772374	0.503264	0.575435	0.321831	0.59059	0.725653	1.20175	0.692027	0.492698	0.653102	0.630043	0.187387	0.66656	0.271756	0.44055	0.231791	0.643871	0.636359	0.557315	0.521966	0.464451	0.343675	0.40516	0.353214	0.716605	0.636195	0.331258	0.385683	0.560565	0.485859	0.374562	0.424531	0.253444	0.623843	0.551436	0.281568	0.375989	0.367087
UBE2E1	0.19188	0.342573	0.33841	0.476545	0.298687	0.381224	0.183361	0.286607	0.104816	0.349686	0.388151	0.268848	0.27465	0.226535	0.319558	0.332115	0.177851	0.34967	0.303275	0.360261	0.280533	0.130488	0.568265	0.272257	0.266916	0.0996114	0.179395	0.293466	0.359956	0.315339	0.26337	0.20132	0.2357	0.232384	0.167214	0.373402	0.252791	0.220353	0.218408	0.261171	0.328016	0.209741	0.23098	0.30873	0.334646	0.205343	0.179638	0.228492
NKIRAS1	0	0.0149137	0.013353	0	0.0101413	0.0569095	0.0304507	0.0282073	0	0.0129118	0	0.0111731	0.0180456	0.0360685	0.00513561	0.0373899	0	0	0.0304298	0.0443552	0.0478978	0.0125824	0.261788	0.0190708	0.0408108	0	0.0079764	0.00788898	0.0768977	0.0417641	0.0330872	0.0223735	0.0400638	0.0208258	0	0.0122621	0.0168825	0.0380637	0.14213	0.0619867	0.0168817	0.0258308	0.00679398	0.0223145	0.0212537	0.0301004	0.0668724	0.0225679
RPL15	0.193123	0.131934	0.103701	0.239347	0.214015	0.197294	0.158415	0.189638	0.155425	0.0656272	0.253633	0.106305	0.174295	0.119172	0.178427	0.119506	0	0.207262	0.178038	0.207976	0.11856	0.0559849	0	0.0933777	0.106963	0.0140164	0.0213355	0.176311	0.122857	0.130657	0.165399	0.116424	0.19324	0.0936543	0.0391253	0.152256	0.118138	0.163579	0.260613	0.123332	0.11549	0.101627	0.0969521	0.156943	0.168483	0.100318	0.084892	0.0992271
NR1D2	0.190941	0.0921326	0.168408	0.072953	0.0750337	0.0863417	0.0280856	0.0499605	0.0580202	0.113282	0.140234	0.161467	0.0988661	0.043218	0.226233	0.0779877	0.086869	0.242309	0.0313323	0.0474868	0.199378	0.0318082	0	0.123988	0.111155	0	0.0248354	0.080448	0.0327612	0.0336901	0.0613745	0.0462739	0.0552259	0.089948	0.0748483	0.262873	0.0198987	0.0760973	0.0388473	0.024198	0.0956556	0.0674754	0.0197323	0.142838	0.102269	0.0245071	0.102402	0.0407718
THRB	0.175172	0.279625	0.0898772	0.302318	0.31544	0.337736	0.325593	0.178281	0.0560102	0.120069	0.163677	0.146867	0.209823	0.135031	0.208605	0.229214	0.228061	0.127638	0.259613	0.265862	0.135423	0.0468041	0.513355	0.0637737	0.177	0.275201	0.16333	0.280015	0.305252	0.427455	0.195197	0.108069	0.147341	0.0961653	0.299664	0.172616	0.149015	0.0976462	0.26691	0.121572	0.110684	0.202288	0.079118	0.551548	0.168444	0.0683809	0.0473516	0.0708911
RARB	0.0397831	0.0424398	0.0237179	0	0.0671319	0.0437	0.0167146	0.007449	0	0.0325675	0	0.0132583	0.0102748	0.0115153	0.00498124	0.0243324	0	0.0238765	0.0221639	0.0858752	0.0292045	0.00905984	0	0.00517444	0.0281049	0	0.0423318	0.0357546	0.0769793	0	0.0286483	0.0178322	0.024311	0.00973855	0.0505922	0.0889441	0.0484165	0.0184963	0.0169701	0.0102525	0.0132496	0.0102412	0.0365461	0.019718	0.00925318	0	0.055506	0.00882478
TOP2B	0.289288	0.152436	0.128562	0.243649	0.2144	0.220422	0.0770075	0.130456	0.116056	0.106616	0.0827814	0.140875	0.06913	0.133595	0.109081	0.0876273	0.129559	0.0978871	0.0848027	0.167648	0.179457	0.0628611	0	0.0754979	0.162976	0.0995341	0.137998	0.285913	0.189799	0.140565	0.126226	0.0988898	0.115555	0.116159	0.147009	0.167153	0.0709154	0.0879063	0.0969119	0.105192	0.115771	0.135254	0.176239	0.180493	0.139102	0.096712	0.0424519	0.067838
NGLY1	0.0397831	0.06215	0.142546	0.0187436	0.103402	0.103339	0.0649547	0.145676	0.0719631	0.114289	0.362623	0.121232	0.0477333	0.102416	0.0972243	0.0814763	0.129559	0.132843	0.110069	0.104657	0.123405	0.0721765	0.0330516	0.0839705	0.0805668	0.30815	0.105123	0.142325	0.105702	0.125681	0.114608	0.0823001	0.107308	0.0749555	0.110533	0.142705	0.0663226	0.0734914	0.212747	0.106153	0.0924075	0.0805453	0.179791	0.144865	0.106664	0.0954368	0.143359	0.103095
OXSM	0.0920913	0.00462272	0	0	0	0.0104077	0.00784036	0.00452982	0	0.00295563	0.16701	0.00764362	0	0.00725483	0.0141181	0	0.216624	0	0.015489	0.00435405	0.0249066	0.0061258	0	0.00851632	0.00928593	0	0	0.00523257	0	0	0.0117579	0.00328934	0.0106562	0.00737583	0	0.00493967	0.00371281	0.0139504	0.065222	0.00782644	0.0262261	0.00523766	0	0	0.00720878	0.00248794	0.00735223	0.0045997
LRRC3B	0	0.0361094	0	0.0503226	0.032989	0.0129292	0.00641916	0.00198199	0	0.000878411	0	0.00847126	0.00350956	0.00730947	0.0220344	0	0	0	0.00605095	0.0135169	0	0.00578971	0.150442	0.00529551	0.0102979	0	0	0.0319845	0	0	0.01559	0.00406348	0.0162723	0.00564167	0	0.0272075	0.0029322	0.00483949	0	0.00424075	0.00424716	0	0	0.00715534	0.00680665	0.0100594	0	0.0095033
NEK10	0.0848144	0.113459	0.20659	0.199068	0.085774	0.14874	0.195352	0.0493369	0.0201815	0.162223	0	0.153328	0.116679	0.0368225	0.0661712	0.102791	0.239861	0.132078	0.0991624	0.113797	0.141437	0.0403751	1.0061	0.0789753	0.0787016	0.157394	0.0313578	0.1294	0.0545928	0.0982845	0.107702	0.052361	0.0654466	0.248317	0.0975239	0.0937407	0.0947106	0.203942	0.208158	0.141871	0.157266	0.0258073	0.0770999	0.426277	0.198762	0.0849342	0.0597971	0.103034
SLC4A7	0.368681	0.425885	0.309382	0.595367	0.524047	0.531364	0.21324	0.269644	0.197234	0.435389	0.525384	0.501794	0.348556	0.204515	0.389119	0.533862	0.448095	0.497091	0.408672	0.460616	0.481734	0.163466	0.254485	0.304414	0.423126	0.306169	0.187836	0.457119	0.58654	0.471675	0.341838	0.24128	0.288431	0.36508	0.345771	0.616485	0.274547	0.318556	0.297082	0.238664	0.422579	0.31777	0.32302	0.568182	0.414014	0.220229	0.310843	0.233315
CMC1	0.144889	0.0910522	0.0777362	0.151243	0.145955	0.117883	0.102883	0.0884228	0.0576775	0.113613	0.0677981	0.0775765	0.0816518	0.0664549	0.103507	0.117536	0.123835	0.17805	0.131554	0.07307	0.16124	0.063838	0.177833	0.121163	0.117078	0.138841	0.203298	0.126388	0.0595933	0.165744	0.0908089	0.0891382	0.0788947	0.118437	0.0861746	0.137331	0.0453474	0.0795559	0.0427462	0.0818483	0.102798	0.13331	0.079552	0.177916	0.085234	0.0663651	0.0777829	0.0839282
AZI2	0.0459834	0.0870787	0.034785	0.0410388	0.0541874	0.0440798	0.057083	0.0287889	0	0.0169948	0	0.0312545	0.0543353	0.0372658	0.0313637	0.0460786	0	0.0152635	0.0421429	0.0557286	0.0362872	0.0345864	0.354236	0.0293068	0.0594535	0	0.0302692	0.0387208	0.103075	0.131769	0.0521657	0.036125	0.0490172	0.0443852	0	0.079896	0.017665	0.033152	0.0504998	0.0386315	0.0157436	0.0930085	0.0795138	0.101909	0.0491909	0.0183337	0.00606698	0.0195919
AC098650.1	0	0.00381982	0	0.0257956	0	0	0.00474456	0.00348259	0	0	0	0.00830301	0	0.00779812	0	0.0180154	0	0	0	0	0	0.00119436	0	0.000837187	0	0	0	0	0	0	0.00066432	0.00380239	0	0	0	0	0	0	0	0.00685005	0.0099072	0	0	0	0	0	0	0.000597165
RBMS3	0.123989	0.0434838	0.0829665	0	0.0503765	0.0387041	0.00997189	0.023507	0	0.0479331	0	0.0232475	0.012793	0.0109207	0.00306777	0.00901777	0.216624	0.0628013	0.0529204	0.0392548	0.0270259	0.00834921	0	0.0109331	0.0695739	0	0.0166344	0.027525	0.186315	0.0207464	0.0145892	0.00655408	0.0163181	0.0224868	0.108891	0.0463622	0.00370032	0.006015	0.0194044	0.0241413	0.0157345	0.0125676	0.0204664	0.010612	0.00179362	0.0447489	0.0316289	0.00448959
TGFBR2	0.243757	0.398194	0.342243	0.390238	0.364944	0.529907	0.256322	0.291404	0.442261	0.401794	0.404567	0.476817	0.301641	0.315137	0.420909	0.343823	0.381185	0.353968	0.40598	0.478527	0.429248	0.214805	0.409488	0.298038	0.433866	0.113296	0.282616	0.43136	0.43721	0.414942	0.334536	0.297174	0.25526	0.275626	0.249703	0.224956	0.33188	0.297244	0.280598	0.313756	0.375336	0.304376	0.26884	0.540755	0.399152	0.362465	0.337941	0.321961
GADL1	0	0	0	0	0	0	0	0	0	0	0	0	0	0	0	0	0	0	0	0	0	0	0	0	0	0	0	0	0	0	0	0	0	0	0	0	0	0	0	0	0	0	0	0.0158078	0	0	0	0
STT3B	0.123204	0.107381	0.188476	0.226243	0.196832	0.133373	0.0887905	0.15199	0.102072	0.140199	0.19143	0.0948746	0.0819619	0.100204	0.0848633	0.151054	0	0.105815	0.129194	0.129422	0.195798	0.072888	0.197127	0.114827	0.123787	0.0821324	0.0793699	0.191371	0.27049	0.155003	0.12879	0.113911	0.150559	0.102489	0.179382	0.151169	0.114615	0.124267	0.199047	0.180523	0.117627	0.128311	0.0864929	0.159866	0.152479	0.09484	0.140833	0.120808
OSBPL10	0.0605323	0	0.0181669	0.0597893	0.127169	0.0280109	0.0120802	0.0454759	0.07721	0.029767	0.0301891	0.0234832	0.0217807	0.0129638	0.0501747	0.00712363	0	0.0542608	0.0162879	0.0471127	0.0449478	0.00491733	0.165428	0.0234535	0.07758	0	0	0.0470568	0.0804156	0.0368829	0.032373	0.0220732	0.0128359	0.0120212	0	0.0446379	0.0132063	0.0144503	0.0937472	0.00385559	0.0179002	0.0176273	0	0.0529844	0.0341246	0.0043137	0	0.0270886
ZNF860	0	0	0	0	0	0	0	0	0	0	0	0	0	0	0	0	0	0	0	0	0	0.000241026	0	0	0.00551652	0	0	0	0	0	0	0.00290443	0	0	0	0	0	0	0	0	0.0088896	0	0	0.0032978	0	0	0	0.00213087
GPD1L	0	0.0234373	0.036923	0.0374712	0.109203	0.0570165	0.0259549	0.0604309	0.0433677	0.0433221	0.0813224	0.0458724	0.0960752	0.0349222	0.0372088	0.0635511	0	0.0304479	0.0412806	0.0813623	0.0346219	0.0300194	0	0.0274245	0.0616727	0.121094	0.0416225	0.0667653	0.0166583	0.0209072	0.0336033	0.0355563	0.0451749	0.0402231	0.0659023	0.0709996	0.0470407	0.035875	0.0434387	0.0202543	0.0601572	0.0171614	0.0826863	0.0457467	0.0323113	0.0284363	0.109217	0.0182573
CMTM8	0.0805045	0	0	0.033792	0	0.0212087	0.00464193	0.00860365	0	0.013716	0	0.00132235	0	0	0	0.0287089	0.177851	0	0	0	0.0199411	0.00276339	0	0.00327578	0.00275087	0	0	0.0469802	0.0359021	0	0.0088464	0.0125456	0.0022652	0.00656798	0	0	0.00788673	0.00319516	0.0067538	0.00628964	0	0.0143571	0.00679398	0.0178571	0.00874873	0.00944978	0	0.00221112
CMTM7	0.330764	0.198623	0.181084	0.185007	0.137054	0.130484	0.17381	0.212725	0.191054	0.19645	0.18208	0.213864	0.175107	0.229745	0.255957	0.331204	0.35758	0.26996	0.181172	0.215501	0.246665	0.113384	0.172416	0.17201	0.266775	0.0727379	0.155379	0.205542	0.333024	0.154294	0.201776	0.150448	0.208799	0.163372	0.221191	0.184784	0.201067	0.182519	0.196186	0.172701	0.205757	0.284448	0.183633	0.153587	0.239082	0.187951	0.182813	0.169899
CMTM6	0.182235	0.192968	0.0926976	0.311622	0.11799	0.154507	0.0812724	0.101907	0.166624	0.0696063	0.196381	0.0876876	0.0937356	0.0917002	0.0396662	0.147849	0.463549	0.149818	0.115622	0.126266	0.0955702	0.049021	0.0649277	0.078265	0.164909	0.307515	0.206978	0.0705323	0.235251	0.0663804	0.106174	0.0730242	0.0736422	0.091327	0.145274	0.0832134	0.0504052	0.0925123	0.0675361	0.0916707	0.105725	0.162856	0.0170665	0.125927	0.181005	0.0761003	0.0632349	0.0757662
DYNC1LI1	0.159721	0.0900846	0.0363217	0.17303	0.200561	0.124471	0.0505028	0.0580163	0.123046	0.105651	0.0262241	0.0737466	0.0394481	0.0718763	0.108629	0.097643	0	0.134397	0.0939451	0.108628	0.125377	0.0409452	0.305146	0.0905284	0.0573173	0.0428186	0.0881819	0.149595	0.0828057	0.109591	0.112043	0.080058	0.0678156	0.076749	0	0.102843	0.0806534	0.0608282	0.0599379	0.0637915	0.13112	0.0671965	0.182396	0.0561346	0.104842	0.0316577	0.0275151	0.0723064
CNOT10	0.0692675	0.114023	0.159272	0.109358	0.0771156	0.0804303	0.0514208	0.112307	0.0197509	0.108356	0.0315876	0.088894	0.1291	0.0838957	0.0637318	0.119929	0	0.133138	0.106663	0.0898299	0.0475957	0.0763667	0	0.0847491	0.0544239	0	0.141236	0.0567426	0.0451401	0.0800832	0.105705	0.0720668	0.0879896	0.0665252	0.0472225	0.196869	0.092777	0.0897218	0.0756374	0.0856697	0.0782895	0.110965	0.143199	0.114923	0.0735514	0.0558393	0.0961861	0.08309
TRIM71	0	0	0	0	0	0	0.00282558	0	0	0.000666432	0	0	0	0	0	0	0	0	0	0	0	0.00179155	0	0.00207099	0	0	0	0	0	0	0	0.00301058	0	0	0	0	0	0	0	0	0	0	0	0	0.00848996	0	0	0
CCR4	0	0	0	0	0	0	0	0	0	0	0	0	0	0	0	0	0	0	0	0	0	0	0	0	0	0	0	0	0	0	0.001329	0	0	0	0	0	0.00201931	0	0	0	0	0	0	0	0	0	0	0
GLB1	0.011958	0.183358	0.138464	0.113592	0.125051	0.177614	0.106577	0.148362	0.143378	0.136602	0.118036	0.168934	0.107603	0.129182	0.150682	0.11791	0.290421	0.118521	0.115073	0.142275	0.199462	0.0750889	0.113034	0.0920283	0.0984902	0.0427237	0.00322201	0.219867	0.181126	0.182324	0.136492	0.102943	0.121439	0.135564	0.166798	0.0928236	0.139334	0.121072	0.0888374	0.114283	0.124655	0.129404	0.107833	0.180922	0.146791	0.146568	0.0987535	0.115748
CRTAP	0.22759	0.112823	0.0464335	0.0837592	0.0830241	0.0726585	0.0302075	0.021753	0.0257626	0.0198996	0	0.0286146	0.068751	0.0272448	0.0181619	0.0208341	0.086869	0.0433652	0.0394602	0.010685	0.0394382	0.0245986	0	0.0262463	0.0132325	0	0	0.0413489	0.11462	0.0314962	0.0581322	0.0233592	0.0219026	0.0238479	0.059381	0.0535364	0.00988008	0.0436823	0.085949	0.0156712	0.0462207	0.0303361	0.0363129	0.0354087	0.0474116	0.022517	0.0341383	0.0132512
SUSD5	0	0.0294021	0	0.0233747	0	0.00802736	0.00415451	0.00483704	0	0	0	0.00525525	0.0070084	0.00984585	0.0102148	0	0.290421	0	0.0133479	0.00690334	0	0.00240153	0	0.00397727	0.00795822	0	0.0234039	0.00267141	0.00458791	0	0.0151146	0.00724768	0.00117766	0.00233897	0.0769253	0	0.00548274	0.012787	0	0.00244158	0.0112157	0	0	0.0310766	0.00493948	0.00505544	0	0.00977575
FBXL2	0.176213	0.0393519	0.0283395	0.0431404	0.160582	0.0519009	0.0343012	0.0547214	0.00762217	0.0200491	0	0.0356806	0.0683824	0.0225992	0.0324622	0.152064	0	0.00846183	0.0327292	0.0423892	0.0352366	0.0190888	0	0.0334154	0.037834	0.0727379	0.0925386	0.0718908	0.0757356	0.0937283	0.053288	0.0364526	0.0535678	0.0231418	0.201793	0.0299262	0.0246045	0.0380094	0.00820473	0.0397713	0.0443061	0.02517	0.0473342	0.0244155	0.0442594	0.033467	0.0139388	0.0537118
UBP1	0.120243	0.110657	0.121724	0.126054	0.112305	0.119601	0.0480272	0.0843595	0.117785	0.0997997	0.173652	0.097063	0.0851412	0.0712517	0.0920395	0.0820877	0	0.164723	0.102762	0.0702387	0.0994889	0.0478014	0	0.0516435	0.0645303	0.0775349	0.114805	0.13484	0.154853	0.0780634	0.0923545	0.0845304	0.0689612	0.0771483	0.100676	0.0696557	0.0658489	0.076116	0.161099	0.120793	0.0920242	0.0754233	0.0776574	0.10048	0.110127	0.0451152	0.0292555	0.0511663
CLASP2	0.530063	0.478409	0.378626	0.564812	0.465581	0.380241	0.195805	0.297263	0.165804	0.306469	0.254124	0.302116	0.279832	0.243507	0.428769	0.320379	0.798807	0.395121	0.350816	0.398843	0.447615	0.140842	0.187587	0.243901	0.302261	0.503518	0.337461	0.387144	0.366146	0.337917	0.293737	0.218402	0.264379	0.251237	0.373057	0.355534	0.269346	0.237303	0.29728	0.259221	0.341563	0.3232	0.297501	0.449626	0.333606	0.194048	0.261064	0.214879
PDCD6IP	0.0806319	0.220437	0.152722	0.154458	0.264352	0.163687	0.126215	0.151993	0.183211	0.139574	0.235078	0.148945	0.13589	0.181113	0.205458	0.145707	0.350893	0.113003	0.162772	0.113879	0.300657	0.0865119	0.197127	0.129191	0.172463	0.367138	0.133095	0.229984	0.145667	0.151827	0.147603	0.155953	0.179931	0.146346	0.147887	0.151627	0.165337	0.127475	0.118567	0.169612	0.171035	0.139752	0.153778	0.158796	0.185029	0.115204	0.101913	0.103996
ARPP21	0.195969	0.335039	0.132566	0.401199	0.295844	0.216517	0.0952648	0.148455	0.186889	0.107546	0.303786	0.103329	0.114338	0.147314	0.242074	0.175242	0.728026	0.191004	0.203049	0.250231	0.208383	0.054278	0.429666	0.101236	0.225587	0.283816	0.227204	0.255362	0.324169	0.172254	0.163053	0.131366	0.16465	0.0637498	0.429648	0.256378	0.104872	0.107598	0.139569	0.138458	0.163217	0.102619	0.115787	0.328449	0.223844	0.123978	0.0993323	0.085073
STAC	0	0	0.00262256	0	0	0.00170406	0.000347532	0	0	0.00162025	0	0	0	0.00382483	0	0	0	0	0	0	0	0.000421467	0	0	0	0	0	0	0	0	0.00162062	0.000756691	0	0	0	0	0.00408113	0	0.0268555	0	0	0.00344622	0	0	0	0	0.00671282	0
DCLK3	0.0248579	0	0	0	0	0	0.00269235	0	0	0	0	0	0	0	0	0	0	0	0	0	0	0.00020167	0	0	0	0	0	0	0	0	0.00469804	0	0	0.000664354	0	0.00493967	0	0	0	0	0	0.00366781	0	0	0	0	0	0
TRANK1	0.0800168	0.161894	0.164116	0.266524	0.177858	0.251853	0.0770887	0.12168	0.0785614	0.170949	0.39694	0.185687	0.157451	0.134487	0.190947	0.239511	0	0.158123	0.164274	0.119747	0.189813	0.076506	0.147691	0.145189	0.0746279	0.128443	0.160986	0.134686	0.14803	0.120531	0.165357	0.13146	0.11072	0.141843	0.075471	0.16043	0.120407	0.132702	0.117847	0.111492	0.17231	0.173217	0.0476964	0.158506	0.149455	0.109033	0.163338	0.116008
EPM2AIP1	0.201226	0.0673693	0.170366	0.133843	0.135	0.141801	0.0683037	0.110877	0.0249191	0.0928317	0	0.0733271	0.101099	0.0682248	0.136849	0.0603338	0	0.0956884	0.0985291	0.110404	0.0256327	0.0347305	0.165428	0.0523649	0.109504	0.344138	0.134121	0.131302	0.103238	0.0436154	0.076729	0.0580064	0.0731205	0.0522954	0	0.0958255	0.048442	0.0640147	0.0631071	0.0644962	0.0722123	0.0710025	0.048745	0.131072	0.066739	0.0433436	0.0279647	0.0624743
MLH1	0.0430634	0.0594076	0.0316097	0.0403398	0.0370665	0.034029	0.0667156	0.0418645	0	0.0600402	0	0.0453981	0.014986	0.061693	0.0292324	0.048999	0	0.0328994	0.0586399	0.0356808	0.0786538	0.0376471	0	0.0331082	0.0325709	0.0775349	0.0299421	0.091021	0.0208871	0.0692011	0.0462163	0.0412364	0.0380735	0.0396852	0	0.00763913	0.046409	0.0381756	0.0267871	0.0591356	0.0401737	0.0759671	0.046695	0.0707011	0.037455	0.028689	0.0161694	0.0394822
LRRFIP2	0.354064	0.199303	0.179427	0.10971	0.171926	0.272621	0.116449	0.133652	0.0503078	0.139072	0.0752595	0.131236	0.166823	0.20919	0.213211	0.0711648	0.346935	0.131743	0.229792	0.161025	0.201172	0.0872459	0.291249	0.104553	0.147779	0.195958	0.0642738	0.221949	0.197646	0.11082	0.144786	0.105612	0.156291	0.118711	0.0566341	0.0862017	0.0779445	0.132479	0.194141	0.110081	0.155932	0.142861	0.112957	0.211113	0.142197	0.105712	0.11327	0.181966
GOLGA4	0.436682	0.433627	0.277093	0.387002	0.508352	0.375799	0.190397	0.360289	0.24418	0.345144	0.386285	0.362097	0.32473	0.393549	0.381354	0.32608	0.331844	0.432861	0.352905	0.413863	0.334098	0.19584	0.501648	0.186975	0.559625	0.551372	0.239792	0.362914	0.743535	0.305572	0.26411	0.315634	0.317362	0.198594	0.960769	0.640097	0.255084	0.273216	0.338638	0.456714	0.284495	0.47329	0.400483	0.474636	0.314166	0.417715	0.192901	0.339847
ITGA9	0.266064	0.266558	0.300879	0.221138	0.17558	0.173965	0.117734	0.238015	0.0836333	0.342042	0.426151	0.260625	0.301831	0.322485	0.225636	0.301818	0.086869	0.357835	0.145187	0.0934605	0.163526	0.143871	0.339181	0.201279	0.270787	0	0.123024	0.269416	0.302348	0.209143	0.219685	0.18966	0.187498	0.185273	0.726223	0.303977	0.232672	0.187505	0.254933	0.24626	0.191645	0.234349	0.226945	0.250191	0.179877	0.315011	0.186969	0.340819
CTDSPL	0.10717	0.0389245	0.0530684	0.275982	0.100804	0.0885007	0.0432307	0.057918	0.12456	0.0585707	0.0408954	0.0526901	0.103339	0.03227	0.0745203	0.0914826	0.454402	0.0507167	0.0602185	0.0912136	0.0601037	0.0531658	0.360022	0.0449909	0.0866751	0.0775349	0.0580177	0.0685588	0.0864758	0.102264	0.0862456	0.0486246	0.0435612	0.0365281	0	0.132471	0.112857	0.0344118	0.0466108	0.0484013	0.0813782	0.0423127	0.0154228	0.103613	0.0532664	0.016658	0.141905	0.0697425
VILL	0	0.010659	0.0823891	0	0.0101563	0.0195378	0.0115595	0.00987101	0	0.0249087	0.0408954	0.00980714	0.0169459	0.024866	0.0233045	0.022216	0	0.0410653	0.00310983	0.0454968	0.0293347	0.00454789	0	0.011889	0.038823	0	0	0	0	0.0104703	0.017461	0.0164465	0.0210367	0.0136988	0	0	0.0311951	0.0100441	0.00820473	0.0320403	0.0198687	0.025526	0.0136799	0.0343127	0.0117369	0.0139217	0	0.0139104
PLCD1	0	0	0.0123348	0	0.0113463	0.00710125	0.0206153	0.00727048	0	0.0174321	0	0.0173504	0.00322466	0.020798	0	0.0152917	0	0.0198723	0.0144793	0.0489519	0.00427423	0.00841409	0	0.0196178	0.0021619	0	0	0.00628787	0	0	0.00393909	0.0185647	0.00401554	0.00410859	0	0	0.0261161	0.0113808	0	0.003722	0.0141083	0	0.0190486	0.0116768	0.0116516	0.0108988	0	0.00541162
DLEC1	0	0.0277922	0.0120408	0.0236049	0	0	0.00069926	0.0029227	0	0.00631432	0	0.0256125	0.0295015	0.0238396	0.0145178	0.00712363	0	0	0.0177207	0.0287923	0	0.00287123	0	0.0145835	0.00588023	0.275653	0	0.00918999	0	0.0300575	0.0166039	0.0057854	0.0156667	0.0140711	0	0.0439759	0.00678694	0.00783116	0	0.0149859	0.0117703	0.00907921	0	0.021334	0.0103428	0	0	0.0266239
ACAA1	0.0676636	0.102403	0.174693	0.0789706	0.141497	0.0480898	0.0754004	0.089878	0.0302941	0.0791148	0.00861959	0.0562057	0.0542382	0.0307373	0.111437	0.0915613	0	0.0929925	0.0523533	0.233778	0.069769	0.0333778	0	0.0661358	0.0191618	0.269151	0.0394964	0.174921	0.0836671	0.194741	0.0857796	0.0854582	0.066174	0.0655435	0.0568263	0.0975167	0.0944877	0.0637811	0.0837162	0.0893145	0.0941966	0.0775546	0.0765266	0.0867924	0.0674462	0.0781244	0.0438029	0.0300517
MYD88	0	0.02569	0	0	0	0.00228745	0.0086608	0.00762256	0.0503078	0.00689396	0	0.0124738	0.00627185	0.0263308	0.00391345	0.00306896	0	0.0385574	0.010302	0.00671933	0	0.00700185	0	0.00622498	0.00753824	0	0.0403094	0.0154751	0.0374413	0.0108749	0.0134664	0.0195259	0.00533723	0.00560344	0	0.00900177	0.00673574	0.0105568	0.00703381	0.0122637	0.028339	0.00365591	0	0.00979097	0	0.0101868	0	0.0116932
OXSR1	0.0433486	0.145455	0.172561	0.247158	0.143215	0.202458	0.063597	0.131919	0.00762217	0.142381	0.0469363	0.150016	0.102669	0.084091	0.124175	0.0884054	0.123835	0.109278	0.127304	0.109773	0.12241	0.0640998	0	0.0894677	0.208352	0.0821324	0.12335	0.108449	0.155551	0.108201	0.0945783	0.0743005	0.0853551	0.0961029	0.148456	0.0293624	0.113705	0.108727	0.142395	0.0994882	0.13577	0.098519	0.05339	0.0739277	0.159667	0.0948754	0.0867235	0.126563
SLC22A13	0	0	0	0	0	0	0.000524492	0.00118566	0	0	0	0	0	0	0	0	0	0	0	0	0	0.000184668	0	0	0	0	0.0225678	0	0	0	0.000698679	0.000856217	0	0	0	0	0.00159331	0	0	0	0	0	0	0	0	0	0	0.000603588
SLC22A14	0	0	0.00262256	0	0.00790835	0.0104844	0.0020617	0.00729969	0	0.00165865	0	0.00077937	0	0.0200471	0	0	0	0	0.00466485	0	0.00446299	0.000288291	0	0	0.0102979	0	0	0.00561189	0	0.0114687	0.00657017	0.00127437	0.000770705	0.00444085	0	0	0.00253496	0	0	0	0	0.00227134	0	0.00739302	0.00348059	0.00308648	0	0.00135608
XYLB	0.0856159	0.00429499	0.0687198	0.0324806	0	0.0391446	0.0174789	0.0438699	0	0.030819	0.0945522	0.0637534	0.0735663	0.0423798	0.0495738	0.0236628	0	0.0745004	0.0583144	0.0588668	0.0675016	0.0662924	0	0.0566101	0.00534823	0	0.049744	0.0849442	0.0275038	0	0.0670516	0.0608031	0.0469215	0.0358679	0.115094	0.0175403	0.047466	0.0511044	0.00538516	0.0644061	0.0604866	0.0449561	0.0581931	0.0297525	0.0383945	0.0664537	0.0694481	0.0630166
ACVR2B	0.0459834	0.048437	0	0.0645866	0.0243062	0.0149586	0.0146322	0.0185837	0.0257626	0.0308884	0.00271397	0.0187684	0.0030392	0.00327781	0.038487	0.0499752	0	0.0511991	0.0348215	0	0.0207727	0.00953833	0.354236	0.0391856	0.0313696	0.0140164	0.0313019	0.0607758	0.0110933	0.0536262	0.0399623	0.0199384	0.0169356	0.0336985	0.0275699	0.00669042	0.049614	0.0199783	0.013291	0.0361313	0.0542797	0.02621	0	0.0397298	0.0581865	0.0209715	0.0197003	0.0217316
EXOG	0.137865	0.0703022	0.0450239	0.0233747	0.0417268	0.0792059	0.0319881	0.0514761	0.0451528	0.0701601	0.0976178	0.0470993	0.101758	0.0541477	0.086821	0.0666168	0.112511	0.0924646	0.0578617	0.0422897	0.102651	0.0461806	0	0.0565927	0.0298652	0.157086	0.0993943	0.0374569	0.0646715	0.0678836	0.0618335	0.0565673	0.078222	0.0580426	0.0586792	0.0453094	0.0576423	0.035902	0.0172678	0.0406655	0.132469	0.028903	0.0738435	0.0570994	0.0652055	0.0323052	0.00606698	0.0560395
SCN5A	0	0	0	0	0	0	8.48887e-05	0.00480329	0	0	0	0.0023821	0	0	0	0	0	0	0.00243657	0	0.0240399	0.00058713	0	0.00121266	0	0	0	0	0	0	0	0.00158142	0	0.000892823	0	0	0	0.00221361	0	0.00291938	0	0	0	0	0	0	0	0
SCN10A	0	0	0	0	0	0	0.000447359	0	0	0	0	0.00285242	0	0	0	0	0	0	0	0	0	0.000191785	0	0.000557767	0	0	0	0	0	0	0	0	0	0	0	0	0.00343315	0	0	0	0.0037976	0	0	0	0	0	0	0
SCN11A	0	0	0	0	0	0	0.000976334	0	0	0	0	0	0.0310539	0	0	0	0	0.00837096	0.00726759	0	0	0.000431108	0	0.00298209	0	0	0	0	0	0	0	0.00226863	0	0	0	0	0	0.00265076	0	0.00212951	0.00521478	0	0	0.0149656	0.00251437	0	0	0
WDR48	0.208736	0.0999399	0.151634	0.0418804	0.101613	0.0913868	0.0467713	0.0496584	0	0.0619073	0.0539856	0.0879463	0.0651995	0.0461946	0.0695434	0.04277	0	0.105754	0.0693998	0.116124	0.163382	0.0284681	0	0.0651405	0.0597687	0.529396	0	0.0830354	0.086869	0.0287149	0.0595786	0.042162	0.0519805	0.0580104	0.0515728	0.0738611	0.041917	0.0502933	0.03457	0.0508799	0.0544155	0.125843	0.0453727	0.137847	0.105281	0.0150683	0.0284755	0.0310919
GORASP1	0.0410243	0.0146729	0.0253388	0	0.0448058	0.0538328	0.0154281	0.0186574	0.0222506	0.01911	0.0408954	0.0225255	0.0377544	0.0252165	0.0528693	0.0218347	0	0	0.0255215	0.0304301	0.00427423	0.0114183	0	0.0194614	0.0065063	0	0	0.0558049	0.0290684	0.027239	0.0352617	0.0195759	0.0269945	0.0178135	0.0397761	0	0.0104847	0.0202399	0.0498923	0.0121415	0.0133546	0.0158803	0	0.0219101	0.0310745	0.0100512	0.025903	0.0160683
TTC21A	0	0.00983381	0	0	0.0857293	0.0188077	0.00449868	0.0161986	0	0.0231158	0	0.0239451	0	0.00761882	0.0185326	0	0	0.00581858	0.013552	0.033644	0.0558788	0.00152844	0	0.0297973	0.00928593	0	0	0.00468298	0	0	0.0141197	0.00641823	0.00745545	0.0117071	0.0391253	0.0152322	0.0109381	0.00348089	0	0.00484617	0.0118465	0.0353796	0	0.00910345	0.0282345	0.0031604	0.0107763	0.00432993
CSRNP1	0	0	0	0	0.0188007	0	0.00550904	0.017986	0	0.0121683	0.0345872	0.00797421	0.013318	0.00293701	0.00633236	0.0147776	0	0.018309	0.00547449	0.0345278	0.0265871	0.00406455	0	0.00884222	0.043553	0	0	0	0.0119299	0	0.0125511	0.0137923	0.0184895	0.00313104	0	0.0489919	0.00864393	0.00586881	0	0.0145542	0.0176872	0.0162119	0.0681013	0	0.00889559	0.00495527	0.00735223	0.0130225
CX3CR1	0.762239	0.339376	0.236751	0.531214	0.450482	0.421974	0.0715551	0.335648	0.247239	0.316346	0.574652	0.325124	0.420095	0.223384	0.533268	0.492043	0.313521	0.563151	0.35545	0.599616	0.458603	0.075804	0.339142	0.404336	0.245933	0.666265	0.375687	0.270176	0.238251	0.354735	0.303521	0.117728	0.132431	0.329673	0.161203	0.374907	0.248967	0.19197	0.282724	0.16344	0.419062	0.0558377	0.0551534	0.213819	0.21402	0.299462	0.445443	0.0834162
CCR8	0	0	0	0	0	0	0	0	0	0	0	0	0	0	0	0	0	0	0	0	0	0	0	0	0	0	0	0	0	0	0	0	0	0	0	0	0	0	0	0	0	0	0	0	0	0	0	0
SLC25A38	0	0.0164216	0.00262256	0	0	0.0163015	0.016617	0.00826603	0.0617584	0.0398993	0	0.0125807	0.0281053	0.00416536	0.0209297	0.0221411	0	0.0234935	0.0170223	0.0202301	0.0630203	0.00656164	0	0.012172	0.00215867	0	0.018629	0.0117987	0.0431626	0.00569342	0.0301612	0.017814	0.00970211	0.0109142	0	0.00900177	0.00433096	0.0116994	0	0.0139959	0.00252301	0.0115127	0	0.021531	0.010486	0.0125124	0	0.00830115
RPSA	0.180506	0.0657875	0.065722	0.0651553	0.0995067	0.136497	0.11138	0.102206	0.0800237	0.0300631	0	0.027526	0.128875	0.133862	0.0333375	0.0896534	0	0.0934683	0.0886024	0.0631747	0.099621	0.0407126	0	0.044109	0.08562	0	0.0669017	0.0892805	0.144055	0.046023	0.085275	0.0716082	0.0988305	0.0334946	0.0338605	0.0133663	0.0907548	0.111867	0.150386	0.0959732	0.046738	0.057666	0.056067	0.0461001	0.0724393	0.0682229	0.0237035	0.0721719
MOBP	0.0459834	0.0343437	0.00262256	0.0971009	0	0.118836	0.0108444	0.026499	0.123538	0.0128746	0	0.0189153	0.0636408	0	0.0583567	0.035017	0	0.0204835	0.0202025	0.0286272	0	0.0140138	0.0330516	0.0274764	0.0572461	0.186855	0.0403094	0.0539144	0.063065	0.0913893	0.019678	0.0129746	0.0135683	0.00904518	0	0.0377327	0.0178365	0.0187019	0.021869	0.0026237	0.0179398	0.0124524	0	0.0289576	0.0363277	0.0403479	0.0207872	0.00940874
MYRIP	0.0717599	0.284394	0.0277868	0.217847	0.178701	0.128555	0.0508606	0.064774	0.0894967	0.0590021	0.224578	0.078362	0.0304534	0.0873724	0.0970781	0.125894	0	0.0790598	0.0914142	0.0787362	0.159172	0.0292055	0.336212	0.0742413	0.127999	0.275201	0.0860387	0.118185	0.152986	0.186817	0.0900774	0.0614852	0.101763	0.0600394	0.0344402	0.201834	0.0558502	0.0668712	0.247495	0.0666731	0.0586127	0.0547535	0.0836715	0.104895	0.0852444	0.0619041	0.0545086	0.0575215
EIF1B	0.0883497	0.0646562	0.0315117	0.0747738	0.127082	0.104002	0.0387821	0.0585357	0.0951274	0.00635278	0	0.0213621	0.046629	0.0537612	0.036598	0.0457907	0.216624	0.0191027	0.0641571	0.0513933	0.110486	0.0180893	0.193848	0.0248597	0.0396104	0.136411	0.0466848	0.0359738	0.0704736	0.026822	0.0639226	0.058415	0.0640625	0.0349158	0.0275699	0.0317945	0.047295	0.0314669	0.0819804	0.0306389	0.0237785	0.0252382	0.0430303	0.112038	0.04858	0.0246798	0.0107763	0.0367346
ENTPD3	0	0.0204769	0.0426593	0	0.0597764	0.0322975	0.00847419	0.0173941	0	0.0149378	0	0.00562372	0	0.0121493	0.0209747	0.010029	0	0.072422	0.0221438	0.0189364	0	0.00106292	0	0.0109863	0.0021619	0.275653	0	0.0323655	0.0202304	0.00978327	0.0177713	0.0101278	0.017258	0.00988075	0	0	0.00566117	0.0125635	0.0331679	0.00679106	0.00705169	0.00648915	0.0246628	0	0.0175651	0.00345772	0	0.00348177
RPL14	0.188573	0.16097	0.0924938	0.21255	0.154913	0.168157	0.172412	0.166765	0.128611	0.0614899	0.121304	0.0769367	0.172933	0.137885	0.210182	0.123505	0.307703	0.220325	0.179818	0.110149	0.125444	0.0471666	0	0.0937597	0.142229	0.52869	0	0.196928	0.155178	0.0369379	0.129475	0.126826	0.162731	0.0774774	0.0221116	0.0540588	0.145139	0.135016	0.119271	0.147947	0.141134	0.100545	0.0306802	0.0866247	0.161653	0.114447	0.162146	0.0913862
ZNF619	0	0.00939096	0	0	0.0069461	0	0.00422944	0.00274404	0	0.00336313	0	0.003324	0.00485347	0	0	0.0147827	0	0	0.00876292	0.0265304	0.0262986	0.00200148	0.0649277	0.00161869	0.0139841	0	0	0	0	0	0.000683417	0.00498358	0.00420783	0.00679394	0	0.0133341	0.00809927	0.00631442	0.00632943	0.00333497	0.0059652	0	0	0	0.00125005	0.0075132	0	0.00471422
ZNF620	0	0.00605293	0.00321283	0.00810105	0	0	0.000923647	0.00437429	0	0.00341704	0.0341406	0.0114917	0.00218134	0.00303333	0.00358666	0	0	0.0169862	0.00188077	0.0223193	0	0.00509152	0	0.00643957	0.00162604	0	0	0.00574558	0	0	0.0072489	0.00691747	0.0120033	0.00483692	0	0	0	0.00557977	0	0.00398014	0	0.00196561	0	0.0112032	0.01095	0.00292786	0	0.00778999
ZNF621	0.116272	0.0686981	0.0778525	0	0.0533284	0.0424504	0.0331776	0.0448643	0	0.0218466	0.066018	0.110758	0.0736571	0.0763826	0.0480473	0.0545679	0.216624	0.105944	0.088658	0.104118	0.0453469	0.0332512	0	0.0518682	0.045405	0	0.175976	0.0357692	0.058997	0.06881	0.0707269	0.0484479	0.0556837	0.0368087	0.0890217	0.090255	0.0372332	0.0324192	0.0510341	0.0399411	0.0469718	0.0341529	0.0771025	0.100653	0.0305943	0.0315867	0.0265112	0.0438355
CTNNB1	0.189591	0.206102	0.214863	0.274079	0.236035	0.24982	0.136274	0.157717	0.125797	0.183533	0.328204	0.169136	0.114426	0.101597	0.165953	0.167013	0	0.17883	0.224774	0.267472	0.279119	0.0796888	0.177077	0.125528	0.280321	0.0140164	0.119416	0.2235	0.301321	0.182535	0.170724	0.112897	0.1476	0.164959	0.114965	0.317461	0.121071	0.151147	0.230421	0.176295	0.182681	0.225351	0.156362	0.292917	0.326593	0.107442	0.142172	0.169059
ULK4	0.313434	0.167298	0.237471	0.23022	0.15191	0.204676	0.0939283	0.145238	0.0891347	0.19046	0.342692	0.192628	0.182569	0.169419	0.134611	0.235772	0.239861	0.191537	0.195207	0.175934	0.201868	0.114363	0.197127	0.134359	0.171431	0.136411	0.255022	0.276318	0.127814	0.325835	0.137705	0.12939	0.148379	0.119705	0.113591	0.173773	0.154	0.108495	0.174021	0.201444	0.175789	0.140273	0.192163	0.158029	0.115327	0.100759	0.121522	0.1666
TRAK1	0.13105	0.34548	0.275252	0.366323	0.216959	0.2749	0.145633	0.242161	0.467441	0.279778	0.370003	0.275153	0.28401	0.221061	0.384737	0.290982	0.410203	0.296959	0.270694	0.362709	0.316845	0.142353	0.155285	0.232035	0.264048	0.137934	0.230805	0.266018	0.28156	0.265936	0.231656	0.205698	0.217431	0.220203	0.190295	0.257822	0.242771	0.216589	0.247503	0.283395	0.301351	0.25768	0.189662	0.294152	0.255254	0.223804	0.216565	0.185045
CCK	0.184086	0.158521	0.110369	0.243551	0.271533	0.243788	0.149945	0.262197	0.233853	0.121421	0.20981	0.161768	0.276297	0.160507	0.318151	0.30203	0.216624	0.244746	0.232461	0.381749	0.168657	0.0427213	0.113034	0.0957051	0.117156	0.529151	0.0563165	0.247115	0.245365	0.302015	0.347736	0.17448	0.254004	0.0755411	0.213619	0.0608626	0.193144	0.170305	0.201583	0.174893	0.219991	0.181678	0.174305	0.296181	0.221878	0.102715	0.180808	0.0880569
LYZL4	0	0	0	0	0	0	0	0.00345987	0	0	0	0.000376918	0.0049322	0	0.00664402	0	0	0	0	0	0	0	0	0	0	0	0	0	0	0	0	0.00359999	0.00485097	0.00272829	0	0	0	0.00182059	0	0	0	0	0	0	0	0.0014821	0	0
VIPR1	0	0.0333228	0.0202685	0.0831121	0.0294017	0.0165516	0.0119325	0.0280313	0	0.0103698	0.00861959	0.0167154	0.0218428	0.0348399	0.0189813	0.108181	0.112511	0.00992025	0.0689285	0.00855533	0.031134	0.00612179	0	0.0280559	0.0249654	0	0.0571304	0.0117776	0.0358046	0.0411696	0.0355294	0.0141624	0.0247089	0.00499719	0	0.018315	0.0324748	0.0129691	0.00664655	0.00275129	0.0268662	0.0152057	0	0	0.0197356	0.021878	0.0386	0.00555569
SEC22C	0	0.00719001	0.0327594	0.0118878	0.0472643	0.0531927	0.0190354	0.0512044	0.0257626	0.0266956	0.0836835	0.0474034	0.0308769	0.037983	0.0480981	0	0.123835	0.018331	0.0141081	0.0885238	0.0231225	0.0233163	0.197127	0.0228315	0.0129563	0	0.0079764	0.0143099	0	0	0.0327261	0.0142794	0.0304478	0.0159329	0	0.0199451	0.0429422	0.0220143	0.0407223	0.0364041	0.0389867	0.0303476	0.0641517	0.0192984	0.0193316	0.0187897	0.00719255	0.0324417
SS18L2	0	0.0181768	0.0290546	0.0386775	0.00790835	0.0299975	0.0165113	0.0220502	0	0.00554627	0	0.00401299	0.0163214	0.0153999	0	0.0235325	0	0.00732873	0.0116766	0.0273073	0	0.0136323	0	0.00588054	0	0.18567	0.0292895	0.0227494	0.0119299	0.00849531	0.0199174	0.00977922	0.0221529	0.0131476	0	0	0.0335495	0.0141703	0.0125373	0.0163011	0.0198078	0.0153562	0.0141755	0.0229003	0.00720171	0.00635414	0	0.027218
NKTR	0.514635	0.474916	0.223714	0.387529	0.341817	0.383893	0.131888	0.222745	0.106307	0.285521	0.426261	0.317064	0.322379	0.208505	0.395604	0.297066	0.671665	0.378422	0.311546	0.37021	0.418695	0.114368	0.535642	0.217401	0.379114	0.367043	0.299232	0.373269	0.286334	0.360125	0.265924	0.184414	0.21879	0.195856	0.602876	0.537951	0.244115	0.19443	0.383334	0.275325	0.274661	0.246825	0.191203	0.386594	0.290903	0.211893	0.130398	0.211527
ZBTB47	0	0	0	0.0197504	0	0	0.00101557	0.00836946	0	0	0	0.000832848	0	0	0.00408562	0	0	0.00674174	0.00111686	0	0	0.00265117	0	0	0.00111496	0	0	0	0	0	0.00191506	0.00122453	0.00426424	0.00338563	0	0	0.00579032	0	0	0.00111147	0	0	0	0	0.00289886	0.0146317	0	0.0162942
KLHL40	0	0	0	0	0	0	0	0	0	0	0	0	0	0	0	0	0	0	0	0	0	0	0	0	0	0	0	0	0	0	0	0	0	0	0	0	0	0	0	0	0	0	0	0	0	0	0	0
CCDC13	0	0.020153	0	0.0618272	0.0131948	0.00282637	0.00680687	0.00303009	0	0.00581819	0	0.00556405	0.0077155	0.00283276	0.00844443	0	0	0	0.0045064	0	0	0.00325164	0	0.00265377	0.00299336	0	0	0	0	0	0.0144064	0.00369892	0	0.00498092	0	0	0.0093952	0.00978971	0	0.00736156	0	0	0	0	0.00538387	0.00330378	0	0.0115527
ACKR2	0	0	0	0	0	0	0.00175994	0	0	0	0	0	0	0	0	0.00684549	0	0	0.00231219	0.00749225	0	4.31071e-05	0	0	0	0	0	0	0	0	0	0	0.00184075	0.00140953	0	0	0	0	0	0.000898019	0.00379443	0	0	0	0.00210665	0	0	0.00154229
AC092042.3	0	0.0258763	0	0	0	0.00996699	0.00235415	0.00357227	0	0	0	0	0.00723356	0	0.0145014	0	0	0.0147254	0.00477868	0	0	0.00134995	0	0.00428823	0.00538691	0	0	0	0	0	0.00226866	0.00302765	0.00236196	0.00726379	0	0	0.00356399	0.00160078	0	0.00380743	0	0	0.0346441	0.022255	0.00999099	0	0	0.00766282
CYP8B1	0	0.029269	0	0	0	0	0	0	0	0	0	0.0032921	0	0.0175087	0	0.0178823	0	0	0.00108782	0	0	0.000610889	0	0.00510031	0	0	0	0	0.00813207	0	0.00182114	0.00107276	0	0.002666	0	0.0137313	0.00691037	0	0	0.000620032	0.00820909	0	0	0	0	0.0055095	0	0
POMGNT2	0	0.0590779	0	0.0221485	0	0.0302611	0.0135222	0.0167809	0	0.00298106	0	0.00538716	0.0173082	0.00514925	0.0336601	0.0190698	0	0.00560193	0.00591568	0	0.0218579	0.00334852	0	0.0103366	0	0.0140164	0	0	0.0286862	0.0355905	0.0161648	0.0138743	0.0242526	0.0101139	0	0	0.00827394	0.012174	0.0354226	0.0178434	0.00351426	0.0119805	0.0164934	0.0390089	0.00597668	0.0062803	0	0.0147956
SNRK	0.193164	0.143692	0.122606	0.207798	0.0780776	0.0971094	0.0841191	0.0643096	0.0781542	0.10393	0.104143	0.0962516	0.0737212	0.120321	0.104758	0.127204	0	0.0900418	0.112023	0.0892021	0.111576	0.0557332	0.113034	0.0926036	0.086203	0	0.102124	0.111985	0.105817	0.145556	0.103246	0.0577623	0.0407928	0.0840047	0.0502811	0.0850534	0.0417473	0.0712153	0.150124	0.0622938	0.0847676	0.10464	0.1227	0.148498	0.101269	0.0776297	0.114203	0.0668007
ANO10	0	0.231727	0.227699	0.23349	0.143722	0.140675	0.110244	0.10601	0.053764	0.141188	0.206992	0.146109	0.149944	0.113662	0.215338	0.219759	0.366779	0.130316	0.176148	0.175687	0.220955	0.103932	0.132502	0.122733	0.149797	0.0140164	0.101486	0.217204	0.115189	0.164921	0.161718	0.126716	0.132059	0.113198	0.0541568	0.177362	0.16223	0.154137	0.198021	0.153395	0.160253	0.123186	0.14944	0.128072	0.123302	0.124707	0.151978	0.151411
ABHD5	0.154187	0.0367548	0.0117176	0.0230806	0.0219616	0.0406564	0.0238802	0.00746206	0.0302941	0.0259035	0	0.0189951	0.0509815	0.0142799	0.0310427	0.0162873	0.22559	0.0142188	0.0326631	0.0050106	0.0244212	0.0202901	0.207325	0.0126503	0.0425133	0	0.0252777	0.0372617	0	0.0528784	0.0404622	0.0126518	0.0169642	0.0229494	0.0836595	0	0.00979425	0.0172794	0.0452682	0.0294177	0.0542526	0.0099793	0.0331333	0.0687077	0.0310378	0.0208083	0	0.0393529
TOPAZ1	0	0	0	0	0	0.00328956	0.000508741	0.00181209	0	0	0	0	0	0.00324875	0	0	0	0	0	0	0	0.000897753	0	0	0	0	0	0	0	0	0	0.00182849	0	0	0	0	0.0026224	0	0	0	0	0	0	0	0	0	0	0
TCAIM	0.0397831	0.0728758	0.0739385	0.133003	0.0844571	0.138752	0.114336	0.0968557	0.00762217	0.178046	0.134212	0.12813	0.106158	0.145095	0.0595485	0.155654	0.130527	0.134061	0.0801731	0.0733894	0.0884349	0.0918562	0.212241	0.07569	0.137369	0.136411	0.0478871	0.131243	0.268027	0.143366	0.0966275	0.105363	0.124093	0.0849216	0.0626799	0.127018	0.0943757	0.145221	0.0977458	0.121881	0.0675484	0.233764	0.134418	0.122821	0.134194	0.0953952	0.0474726	0.110379
ZNF445	0	0.0193849	0.0543132	0.0514145	0.0292453	0.0753763	0.0382941	0.0347319	0	0.045374	0.130271	0.0565248	0.0856735	0.0523027	0.0443838	0.0489846	0.086869	0.0573726	0.0489359	0.0626155	0.0704798	0.0371831	0.0611367	0.0451941	0.0978559	0.275653	0.0324516	0.0366897	0.0918951	0.0630232	0.0610432	0.0375811	0.0958588	0.0501132	0.0550319	0.0664622	0.0378869	0.0465752	0.0580223	0.0677132	0.0431595	0.161621	0.0297234	0.107969	0.0464	0.0321193	0.0537354	0.0540477
ZNF852	0	0	0.00963943	0.0134296	0.013562	0.0112228	0.0101159	0.00440126	0	0.0240538	0	0.012392	0.00833794	0.00809034	0	0	0	0	0.010534	0	0.00427423	0.00644509	0	0.0083232	0.00826528	0	0.0756872	0.0209743	0.0166583	0	0.00736199	0.00960893	0.0268306	0.00873965	0	0.00914653	0.00575679	0.0127516	0.00841792	0.00754088	0.0143448	0.0136068	0.0364153	0.0420052	0.0121931	0.0106773	0.0130283	0.0115383
ZKSCAN7	0	0	0.0105495	0	0.0274397	0.00304946	0.00357293	0.00558089	0	0.00237219	0	0.00709133	0.0197494	0.00865158	0	0.0146684	0	0.00581858	0.00350789	0	0	0.00487841	0	0.00684042	0	0	0.0233962	0	0	0	0.0110914	0.00687042	0.00401534	0.00486976	0.0230412	0.00914653	0.00978168	0.00803373	0	0.00951253	0.0155555	0	0	0.00300075	0.00510018	0.0108741	0.0278858	0.00195301
ZNF197	0	0.127581	0.165019	0.0882673	0.038253	0.0481647	0.0321913	0.0428844	0.0577061	0.047786	0	0.0570678	0.0796434	0.0267752	0.0495488	0.0696515	0	0.0584859	0.060856	0.0183386	0.0546918	0.0432521	0	0.0380224	0.0496018	0.0727379	0.0763885	0.0918189	0.0418504	0.014704	0.0535382	0.0431998	0.0798151	0.0258363	0.240575	0.0313969	0.0234263	0.0462086	0.0778598	0.0544889	0.0585693	0.0552253	0.0498666	0.0188276	0.0429563	0.0380759	0.0312659	0.0496878
ZNF35	0.0202448	0.00775233	0	0	0	0.0136134	0.0128423	0.00286393	0.0799294	0.0278196	0.0365452	0.0120222	0.0171088	0	0.0272889	0.0104862	0	0.0108491	0.0193489	0.00682992	0	0.00708653	0	0.00558645	0.0146088	0	0	0.00908899	0	0	0.0213006	0.0141741	0.00445938	0.0122107	0	0	0.0101211	0.00354543	0.0671194	0.0190253	0.0136666	0.0144332	0	0	0.0121297	0.0198247	0	0.0258015
ZNF502	0	0	0	0	0.012995	0	0.00625485	0.00583986	0	0.0113459	0	0.00898474	0.00458336	0	0	0.0181444	0	0.0124805	0.0107876	0	0	0.00182551	0	0.00712301	0.0166744	0	0	0	0	0	0	0.00643675	0.00170886	0.00610982	0	0	0.00443259	0.0064297	0.0175583	0.000473319	0.025079	0.00535531	0	0.0172566	0	0.000594769	0.0316289	0.00670904
ZNF501	0	0	0	0	0.0235276	0.0040155	0.00425582	0.00241091	0	0.0149188	0	0.0070313	0	0.0152394	0.011113	0.00971371	0	0	0.0055093	0	0	0.00236333	0	0.00265352	0.00214796	0	0	0	0	0	0.00907082	0.000268298	0.00292297	0.00322082	0	0.00914067	0	0.00681021	0	0.00316837	0.00503266	0.00213825	0	0.00716899	0.00132902	0	0	0.00393726
KIAA1143	0.0962738	0.0177907	0	0.0233519	0.0204212	0.0140618	0.0130103	0.0217115	0.0222506	0.0128201	0	0.00934478	0.0198787	0.0166521	0.012502	0.0087328	0.130527	0.0351654	0.0154736	0.0148782	0.0131831	0.00801841	0.177077	0.0171384	0.022561	0	0	0.0375791	0.0207198	0.0599416	0.0338542	0.0172182	0.00744763	0.0144637	0.065084	0.00398945	0.0203644	0.00780547	0.00664655	0.018198	0.0245293	0.0208017	0.0352461	0	0.0379383	0.00404544	0.00719255	0.0139431
KIF15	0	0.0119626	0	0.00958193	0.00790835	0.00293844	0.0182973	0.00786648	0	0	0	0	0.0320892	0.0024412	0	0	0	0	0.00549262	0	0	0.0743304	0	0.000939317	0.00968502	0	0.0225678	0.0502054	0.0192835	0.0773878	0.00759779	0.00938087	0.00473622	0.00306892	0	0.0445779	0.0185212	0.003413	0	0.0164464	0.00772286	0.00460348	0.0409397	0	0.00585561	0	0	0.00732204
TGM4	0	0	0	0	0	0	0	0	0	0	0	0	0	0	0	0	0	0	0	0	0	0.000613477	0	0.0023658	0	0	0	0	0	0	0	0	0	0.00169195	0	0	0	0	0	0	0	0	0	0	0	0.001141	0	0
ZDHHC3	0.011958	0.115198	0.0849414	0.047775	0.0282788	0.0366715	0.0489927	0.066615	0.104404	0.0865752	0.0710892	0.055422	0.0955216	0.115558	0.0902474	0.117582	0.351096	0.0669873	0.0506093	0.14998	0.0903852	0.0387802	0.258508	0.0623825	0.0857275	0	0.0567109	0.0446967	0.0226301	0.0286885	0.0605519	0.0480565	0.0513559	0.0542311	0.151577	0.143008	0.0373642	0.0868468	0.0522862	0.0426716	0.0908787	0.0674886	0.041202	0.0560929	0.0904714	0.0785061	0.0703194	0.056843
EXOSC7	0	0.0325114	0.041203	0	0.0373788	0.0301094	0.0215722	0.0481511	0	0.0174805	0.0706183	0.0143005	0.0400548	0.0452321	0.037038	0.0324736	0.177851	0.0481532	0.0260013	0.0804798	0.0475633	0.0178973	0.0649277	0.0342639	0.0143081	0	0.0486768	0.0108433	0	0	0.0286211	0.0427318	0.040904	0.036761	0	0.0200825	0.0256972	0.0397559	0.0261644	0.0384709	0.0385183	0.04574	0	0.00655137	0.0385773	0.0571578	0.00671282	0.0457297
CDCP1	0	0.025599	0.0654351	0.0341506	0.0307166	0.00848088	0.0256502	0.0141126	0.0547866	0.00659069	0	0.0318812	0.0165068	0.0543173	0.0247374	0.00633248	0	0.00715795	0.03785	0.0546569	0	0.0263691	0	0.0240367	0.0187472	0	0.03661	0.0276735	0.0259253	0.101745	0.0088482	0.0422603	0.0519646	0.0174977	0.0230412	0	0.022399	0.0533231	0.00325964	0.0879075	0.0139347	0.0332982	0	0.070072	0.0209494	0.0382203	0.0316289	0.0526671
TMEM158	0	0	0	0	0	0	0.0100533	0.0107405	0.07721	0	0	0.00718679	0.0213866	0.0104073	0.046283	0.0148719	0	0.00788747	0.00254729	0.0178982	0.0195853	0.00312506	0	0.000365577	0.0115805	0	0	0	0	0	0.0149594	0.0183933	0.00495633	0	0	0	0.00616924	0.00559845	0	0.0134996	0.0182992	0.00516554	0	0.0428854	0	0.0169936	0.00869419	0.00545702
LARS2	0.142187	0.0924363	0.0543228	0.0518683	0.0241301	0.0901332	0.0511141	0.0990748	0.0406701	0.0505562	0.19656	0.0536545	0.0965917	0.104278	0.086527	0.0695176	0	0.0487862	0.0740764	0.0693594	0.0463975	0.0515027	0	0.0729846	0.0844298	0.0140164	0.0526424	0.083191	0.00883546	0.0146691	0.0563028	0.0701388	0.0636671	0.0415231	0.11781	0.144482	0.083698	0.0908844	0.0167533	0.0922398	0.0960854	0.08485	0.149352	0.0759593	0.0488411	0.0613801	0.0957657	0.0613287
LIMD1	0.118097	0.108527	0.113238	0.11869	0.0214068	0.0775129	0.103112	0.0942736	0.00762217	0.0553929	0.129822	0.0593259	0.0880663	0.0663701	0.102181	0.0798051	0.123835	0.124075	0.0883019	0.100943	0.096295	0.0784905	0	0.0658221	0.0893887	0	0.0104028	0.0563011	0.0741949	0.0668608	0.105872	0.0652322	0.102731	0.0639971	0.0783417	0.0688776	0.105857	0.110582	0.143092	0.0805931	0.105697	0.0384738	0.143804	0.128409	0.105918	0.108577	0.00926975	0.0773056
SACM1L	0.0533216	0.0770667	0.136719	0.118912	0.18244	0.155444	0.107808	0.0958243	0.130763	0.128075	0.192866	0.0977235	0.0334651	0.117414	0.113175	0.112144	0.177851	0.0638624	0.107542	0.124152	0.116184	0.0650316	0.165428	0.0799454	0.0731175	0.0140164	0.131502	0.17627	0.138692	0.102671	0.0889469	0.0917398	0.0796271	0.101311	0.132916	0.0826097	0.0985334	0.0924218	0.0875703	0.113572	0.0961901	0.100567	0.108768	0.0746479	0.102923	0.104785	0.0275304	0.0676407
SLC6A20	0	0	0	0	0	0	0.000658362	0	0.0302941	0	0	0	0	0	0	0	0	0	0	0	0	0.000288291	0	0.00184944	0	0	0	0	0	0	0	0	0	0	0	0	0	0	0	0	0	0	0	0	0	0	0	0.00411117
LZTFL1	0	0.0417011	0.00660202	0.125893	0.00923868	0.0241589	0.0225634	0.0220707	0	0.00806657	0.0257371	0.00831348	0.0745942	0.0181928	0.0334884	0.0175008	0	0.00784217	0.0283609	0.0540914	0.0228134	0.00513132	0	0.00635022	0.0161384	0.0140164	0.00322201	0.0396888	0.0597404	0.030302	0.0307497	0.0254168	0.0316877	0.0109057	0	0.0470443	0.0239845	0.00809415	0.0226097	0.0214156	0.014624	0.0287852	0.0243905	0.00713495	0.0138917	0.0206934	0	0.00578672
CCR9	0	0	0	0	0	0	0.000208235	0	0	0	0	0.00190269	0	0	0	0	0	0	0	0	0	0	0	0	0	0.0140164	0	0	0	0	0	0	0	0	0	0	0	0.00283011	0	0.00317562	0	0	0	0	0	0	0	0
FYCO1	0.00728537	0.0305862	0.0220418	0.0203792	0	0.0304163	0.0193719	0.0373636	0.0432248	0.0334355	0	0.0343471	0.026709	0.00648312	0.0171439	0.0147198	0.123835	0.0108634	0.0203316	0	0.00824483	0.017934	0	0.0222215	0.0232214	0	0	0.0601841	0	0.00933402	0.0227837	0.0246578	0.0479147	0.0226611	0.0601848	0.0175403	0.0198782	0.0417997	0.00582513	0.0239811	0.0148804	0.0432375	0.0707607	0.0176097	0.0235821	0.0371202	0.0685849	0.0484052
XCR1	0	0	0	0	0	0	0	0	0	0	0	0	0	0	0	0	0	0	0	0	0	0	0	0	0	0	0	0	0	0	0	0	0.00183373	0	0	0	0	0	0	0	0	0	0	0	0	0	0	0
CCR3	0	0	0	0.0330052	0	0	0.00206888	0.00383717	0	0	0.078083	0	0.0030392	0	0	0.00385534	0	0	0.00321698	0.00682992	0	0.00197375	0	0	0	0.136411	0	0	0	0	0.00359789	0.00348109	0.00360928	0.00292674	0	0	0.0111741	0	0	0	0	0.00418006	0	0.00251053	0	0	0	0
CCR1	0.0896419	0.114349	0.0560654	0.0508462	0.00779274	0.0461915	0.0544389	0.0793781	0.0222506	0.0161635	0.0833184	0.0381205	0.0549752	0.127067	0.0426228	0.0379811	0	0.0153753	0.0590169	0.0702944	0.0644588	0.0186809	0	0.0250251	0.0535041	0	0	0.0235249	0.0147332	0.0557644	0.038	0.0346513	0.0449469	0.0494028	0.0472225	0.0337638	0.0528368	0.0957297	0.0465372	0.0455038	0.0555074	0.0148866	0.0530695	0.0550583	0.0263134	0.0757198	0.038693	0.0746584
CCR5	0	0	0.00834558	0	0.00442386	0.0140366	0.00994353	0.004013	0	0	0	0.00192885	0	0.0126606	0	0	0	0	0.00537687	0	0	0.00309119	0	0.00312655	0.00718558	0	0.0234039	0	0	0	0.00804508	0.00335186	0	0.00285808	0	0	0	0.00304536	0.0123254	0.00363716	0.00643135	0	0.0265316	0.00815263	0	0.00100866	0.00844836	0.0178005
CCRL2	0	0	0	0	0	0	0.00297771	0.00159182	0	0	0	0.00113618	0.00333797	0	0	0	0	0	0.00487672	0	0	0.000726143	0	0.00166899	0	0	0	0	0	0.0168855	0.00219006	0.00238214	0.000816201	0	0	0	0.00185578	0.00656815	0	0.000620032	0	0	0	0	0	0	0	0.00105444
LTF	0	0	0	0	0	0	0	0	0	0	0	0	0	0	0	0	0	0	0	0	0	0	0	0	0	0	0	0	0	0	0	0	0	0.000566361	0	0	0	0	0	0	0	0	0.0135543	0	0	0	0	0
LRRC2	0.0326585	0.00872642	0	0.00958193	0	0.0271657	0.0087613	0.0159264	0	0.00220059	0	0.00553122	0.0126376	0.0160001	0.054227	0.0347885	0	0	0.0205558	0	0.0318289	0.00238486	0	0.00297295	0.00906551	0	0	0.0410291	0	0	0.00589642	0.0112499	0.00722534	0.00504394	0	0	0.0170732	0.0105206	0.0266009	0.0107515	0.0108484	0.0130474	0.0937293	0	0.00342809	0.0154444	0.0107763	0.00506958
TDGF1	0	0	0	0	0	0	0	0	0	0	0	0	0	0	0	0	0	0	0	0	0	0	0	0	0	0	0	0	0	0	0	0	0	0	0	0	0	0.00115531	0	0	0	0	0	0	0	0	0	0
FAM240A	0	0	0	0	0	0	0	0	0	0	0	0	0	0	0	0	0	0	0	0	0	0	0	0	0	0	0	0	0	0	0	0	0	0	0	0	0	0	0	0	0	0	0	0	0	0	0	0
ALS2CL	0	0	0	0	0	0.0104844	0.00670667	0.0192019	0.0201815	0.00439417	0	0	0	0	0	0	0	0	0.00852789	0	0	0.00167263	0.197127	0.00149256	0.00263781	0	0	0.0121981	0	0	0.00990359	0.00783883	0.00671948	0.00278883	0	0	0	0.00245388	0	0.00323018	0.00793745	0	0	0.00655137	0	0	0	0
TMIE	0	0	0	0	0	0	0.00216343	0	0	0.0118065	0.0120586	0.00250595	0	0	0	0.00429548	0	0	0.00821298	0	0	0.000467952	0	0.000869533	0	0	0	0.019986	0	0	0.00338126	0.00259819	0	0	0	0	0.00110433	0.00188443	0.013421	0	0	0.00211638	0	0.0102443	0	0.00389124	0	0.00197915
PRSS50	0	0	0	0	0	0	0.00125026	0	0	0	0	0	0	0	0	0	0	0	0	0	0	0.00108524	0	0.000916834	0	0	0	0	0	0	0	0.000709004	0	0	0	0	0	0	0	0	0.00257771	0	0	0	0	0	0.0147914	0
MYL3	0	0	0	0	0	0	0	0	0	0	0	0	0	0	0	0	0	0	0	0	0	0	0	0	0	0	0	0	0	0	0.000918078	0	0	0	0	0	0	0	0	0	0	0	0	0	0.000680408	0	0	0
PTH1R	0	0.0154891	0.00834558	0	0	0	0.000961637	0.00121724	0	0	0	0	0	0.00303333	0	0	0	0	0.0060908	0	0	5.38523e-05	0	0.000912604	0.00477181	0	0	0.00447526	0	0	0.00423642	0	0.00432781	0	0	0.0101433	0	0.00142759	0.00944591	0.000522752	0	0	0	0	0.00163672	0	0	0.000331443
CCDC12	0.0201262	0.0769583	0.114206	0.0277897	0.0423923	0.0387123	0.0448776	0.111226	0.0433677	0.0530503	0	0.0471924	0.0907896	0.144565	0.117412	0.110549	0	0.100643	0.113304	0.0620611	0.102879	0.0437874	0.165428	0.0771306	0.0409838	0	0.0442039	0.103975	0.0846026	0.054319	0.065623	0.0936745	0.0805756	0.0651224	0.0391253	0.0567062	0.0800614	0.0747838	0.135418	0.0795791	0.1105	0.0662548	0.0827601	0.0453444	0.0517884	0.0725698	0.0805655	0.0702459
NBEAL2	0	0.0552651	0.0447154	0.0644296	0.0360269	0.0229786	0.011351	0.0546125	0.019376	0.01086	0	0.0191083	0.0256899	0.0244453	0.0388845	0.0253264	0	0.0705595	0.0314673	0.00682992	0.0466889	0.00834171	0	0.0204618	0.00538691	0	0	0.0314762	0.00916062	0.0725562	0.0236238	0.037417	0.0298874	0.0128802	0.0253198	0.0346035	0.0217361	0.0431404	0.0154731	0.0241471	0.0262226	0.0192715	0	0.0301046	0.0252618	0.013545	0.00614948	0.0418766
SETD2	0.365801	0.330984	0.299108	0.249111	0.411119	0.37285	0.185055	0.234373	0.172206	0.340144	0.373732	0.287765	0.302912	0.206619	0.336081	0.393915	0.272005	0.418963	0.281059	0.359845	0.318133	0.127957	0.410307	0.22273	0.283077	0.285432	0.23171	0.314991	0.334966	0.223929	0.259632	0.192678	0.238842	0.213522	0.414628	0.447498	0.282117	0.226966	0.260718	0.288687	0.345295	0.242811	0.239379	0.425066	0.387822	0.226028	0.273524	0.198983
KIF9	0	0.0294021	0.0132576	0	0.0171811	0.0250068	0.00930193	0.0108848	0	0.0143842	0.0162899	0.0158876	0.00864027	0.00235413	0.033664	0.0224709	0	0.0127094	0.00837739	0.00554268	0.00374605	0.00215197	0	0.00876983	0.00861341	0	0	0.00206939	0.0240279	0	0.00738418	0.0119029	0.0168921	0.0108087	0.0730033	0	0	0.0124238	0	0.000664616	0.0172164	0.00628659	0	0	0.00549293	0.00437525	0.0316272	0.0106727
KLHL18	0.167445	0.0911883	0.106788	0.199214	0.153575	0.130811	0.073693	0.109743	0.175192	0.122873	0.101253	0.162629	0.203686	0.0856051	0.187646	0.226555	0.123835	0.217804	0.133385	0.200412	0.20087	0.0566664	0.13276	0.139867	0.1147	0.273375	0.106903	0.0869537	0.127293	0.158265	0.145525	0.0721824	0.105225	0.110646	0.218908	0.140686	0.153326	0.102835	0.0918928	0.104185	0.17007	0.0552423	0.050029	0.161119	0.104982	0.134205	0.145295	0.0910884
PTPN23	0.0762711	0.11484	0.0204634	0.120506	0.103153	0.0400194	0.015321	0.0377918	0	0.00915983	0	0.0394462	0.0411006	0.0531453	0.0256934	0.00495694	0	0.0618345	0.0409773	0.0384883	0.0187848	0.0143603	0	0.0158573	0.0137635	0	0.0299421	0.036194	0.0614599	0	0.0358534	0.0304179	0.0315401	0.0262114	0.0391253	0	0.00887914	0.0196302	0.0808888	0.0468171	0.0120737	0.026764	0	0.0371998	0.0309022	0.012129	0.0207872	0.0303014
SCAP	0.0610109	0.0845184	0.120535	0.0177653	0.0619628	0.0629545	0.0462265	0.0770902	0.019376	0.041917	0.0610609	0.0716831	0.0509972	0.085925	0.126432	0.141654	0	0.0625086	0.0633981	0.0912164	0.106863	0.0353315	0	0.0460663	0.0332041	0	0.0225099	0.0640707	0.0144276	0.127353	0.0616665	0.0683401	0.0980208	0.0526036	0.059381	0.112829	0.0590435	0.0773777	0.0635489	0.0584131	0.0913661	0.0635027	0.0921791	0.0771327	0.0767018	0.0505274	0.0919039	0.0411133
ELP6	0	0.00477755	0.0114165	0.0500079	0.0817182	0.0520906	0.0157249	0.0273665	0	0.0414188	0.0422436	0.00806889	0.0273475	0.0357979	0.0260905	0.0510042	0	0.0532651	0.0296199	0.00716721	0.00792148	0.0269453	0.197127	0.0167615	0.0190371	0	0	0.0155269	0.0343356	0.0497518	0.0284864	0.023517	0.017647	0.0113475	0	0.0450301	0.01718	0.0186611	0.0117549	0.0288315	0.0114637	0.021638	0.0948089	0.0051125	0.0104073	0.0270079	0.00844836	0.0169085
CSPG5	0.0201262	0.0174849	0	0	0	0.0339339	0.0164368	0.0455778	0.0197509	0.0065193	0.0408954	0.0180719	0.0114299	0.0122412	0.0197028	0.0371698	0.129559	0.00719161	0.0166125	0.0164028	0.037986	0.00419142	0.22682	0.00934876	0.00394325	0	0.0827139	0.00268853	0	0.0711642	0.0182233	0.0146174	0.0283329	0.00711243	0.0840745	0.0317945	0.0180501	0.0140065	0.0144526	0.00918771	0.0160206	0.00874065	0	0.00887883	0.0173416	0.00691791	0	0.0146794
SMARCC1	0.134664	0.188713	0.181643	0.162383	0.206352	0.223655	0.106708	0.177458	0.191216	0.175157	0.158593	0.214565	0.168662	0.185919	0.19814	0.155845	0.284519	0.231322	0.192875	0.181301	0.203842	0.112794	0.391032	0.128974	0.126183	0.442277	0.0907033	0.193274	0.206607	0.154418	0.148177	0.172325	0.181485	0.162634	0.299424	0.0710794	0.157724	0.165137	0.166276	0.140892	0.225194	0.181603	0.121112	0.10565	0.197254	0.148782	0.0866509	0.166761
DHX30	0.0433486	0.101359	0.0488202	0.106125	0.114529	0.145915	0.0410328	0.0809917	0.0197509	0.048516	0.081695	0.0513891	0.0819041	0.0608301	0.0913791	0.0390981	0.388383	0.0503882	0.0592191	0.140435	0.0660658	0.0279691	0.0330516	0.0539606	0.0458205	0.38927	0.0459534	0.133924	0.0506034	0.0961002	0.0753704	0.0671278	0.0743754	0.0619934	0.059381	0.0739609	0.0689591	0.0705142	0.0715805	0.0638837	0.0394072	0.07023	0.11028	0.0629797	0.0675873	0.0269533	0.0304883	0.0501507
MAP4	0.143239	0.266522	0.154326	0.184426	0.176468	0.18544	0.117793	0.219659	0.184314	0.254817	0.174669	0.225924	0.166509	0.192094	0.202433	0.160243	0.500759	0.149673	0.217716	0.172913	0.235423	0.12789	0.0611367	0.161439	0.233218	0.211564	0.101261	0.217115	0.213745	0.161902	0.18355	0.188267	0.253662	0.132342	0.30557	0.101511	0.232942	0.18774	0.255684	0.226556	0.191812	0.179252	0.123475	0.181765	0.148903	0.2147	0.122218	0.18331
CDC25A	0	0	0	0	0	0	0.00186755	0.00114746	0	0	0	0	0	0	0	0	0	0	0.00247654	0	0	0.0110951	0	0	0.00468936	0	0	0	0	0	0	0.00123041	0	0.000793906	0	0	0.00312595	0.00137461	0.00538516	0	0	0	0.0277026	0	0	0	0	0.00287851
ZNF589	0.0344697	0.0818261	0.0331684	0.038632	0.0401577	0.0352248	0.0153315	0.0311139	0	0.0176549	0	0.0316717	0.0437423	0.019031	0.0283274	0.021272	0	0.0296699	0.0131088	0.0311463	0.100085	0.0100641	0.22682	0.0186748	0.0227167	0.177155	0.178427	0.0515072	0.0204239	0.00651187	0.0236272	0.0167606	0.0245519	0.0200087	0.244015	0.039133	0.0264777	0.0240113	0.0113302	0.0120734	0.0243816	0.0180616	0.0243905	0.0540604	0.0326314	0.0372856	0.0202354	0.016827
NME6	0	0.0016029	0.0120408	0	0	0.0290406	0.0111147	0.0296216	0.0473521	0.0122667	0.0318547	0.0114083	0.00431249	0.0181701	0.02369	0.00549947	0.216624	0	0.0152692	0.036658	0	0.00958562	0	0.0110051	0.00104005	0.0428186	0.0079764	0	0.0141439	0.014704	0.0164864	0.0149599	0.0152106	0.0132809	0	0.0170196	0.0238512	0.0157584	0.0258453	0.0177001	0.0202195	0.00674462	0	0.0122271	0.0220871	0.005657	0.00926975	0.00772304
SPINK8	0	0	0	0	0	0	0	0	0	0	0	0.000817473	0	0	0.012001	0	0	0	0	0	0	0.00148538	0	0	0	0	0	0	0	0	0	0	0	0.00267683	0	0	0	0	0	0	0	0	0	0	0	0	0	0
FBXW12	0	0	0	0	0	0	0.000744584	0.00139868	0	0	0	0.00197872	0	0	0	0	0	0	0	0	0	0	0	0	0	0	0	0	0	0	0.000527061	0.0020761	0	0	0	0	0	0.00413859	0	0	0	0	0	0	0	0.00124604	0	0.00106959
PLXNB1	0	0	0.0240643	0	0.032989	0.0376944	0.00535909	0.00703391	0	0.00156629	0	0.00683875	0	0.00518069	0	0.0202441	0	0	0.0169617	0.0330675	0.0250235	0.000190668	0	0.00101948	0	0	0	0.0158366	0	0.0213805	0.0125673	0.00409422	0.00598935	0.0015109	0	0	0	0.00372275	0	0.00893971	0.0160272	0	0	0.00834082	0.0033805	0.00212795	0	0.00245775
CCDC51	0	0	0	0	0	0	0.00482359	0.0049207	0	0.00393893	0	0	0	0.0177548	0.0286366	0.0122291	0	0	0.000812672	0	0	0.0023109	0	0.00216612	0	0	0	0	0	0	0.00328269	0.00129896	0.0061348	0.00631075	0	0	0.0127585	0.00164053	0	0.0128207	0.0024555	0	0	0	0.00552167	0	0	0.00565161
TMA7	0.18438	0.105546	0.094461	0.0183596	0.0815742	0.117487	0.0520505	0.0709959	0.0611337	0.0262094	0.0834282	0.0298999	0.0662129	0.0703151	0.107313	0.0882066	0.216624	0.0661759	0.100882	0.0722976	0.13699	0.0189469	0.0330516	0.0365676	0.0605173	0	0	0.112316	0.106218	0.144853	0.0551313	0.0519604	0.0590479	0.0309404	0.261475	0	0.0651164	0.0505521	0.0601921	0.0507767	0.0448855	0.0392364	0.0682653	0.0731126	0.0454308	0.0262162	0.0316566	0.0318238
ATRIP	0	0	0	0.0230806	0	0.00986988	0.00411324	0.00897068	0	0.00650439	0	0.00240053	0	0.00426583	0.0233325	0.0103836	0	0	0.00277505	0	0	0.00848995	0	0.00285141	0.0101444	0	0.00322201	0.00466957	0.0477023	0.014704	0.00857613	0.00703308	0.0115296	0.009642	0	0	0.00185578	0.0135854	0.0165645	0.00349161	0.0100259	0.0048317	0.0117813	0	0.00428477	0.00235454	0.00735223	0.0123604
SHISA5	0	0.025499	0.0277215	0.00732222	0.0303245	0.0606723	0.0303916	0.0576768	0.0448245	0.0124237	0.0120586	0.0255183	0.0278218	0.0837024	0.0505735	0.00496049	0	0.0392536	0.0209265	0.0221323	0.0104814	0.0146137	0.0330516	0.019978	0.0133782	0	0.037172	0.0274373	0.186312	0.0211	0.0320557	0.0301817	0.0608912	0.0131006	0.0836595	0.0133341	0.0256921	0.0295296	0.0500315	0.0381818	0	0.0352236	0	0.0336647	0.0187908	0.0345476	0	0.0601667
PFKFB4	0.0465518	0.00381149	0.013353	0.0510079	0.0486863	0.00809854	0.0102174	0.0773201	0	0.0329221	0.0384376	0.0119293	0.00720886	0.0191081	0.0379235	0.021914	0	0.0197931	0.0282177	0.0580774	0.0223528	0.0342003	0	0.0233552	0.000936916	0.0821324	0.0189357	0.044329	0.0144276	0.0167948	0.0265423	0.0251479	0.0186733	0.0338463	0.157131	0.0225222	0.0134352	0.0192373	0.0505727	0.0164692	0.040217	0.00695047	0.0814446	0.00392277	0.0317989	0.0944398	0	0.0199885
COL7A1	0	0.0206756	0	0	0	0	0.00459697	0.0115826	0.07721	0.00642273	0.117999	0.000817473	0.00855906	0	0.00503726	0.0138717	0	0	0	0	0	0	0	0.000987825	0	0	0.0486768	0.0170681	0	0	0.00498983	0.00408863	0.00185372	0.00366391	0	0	0.00860554	0.00480637	0	0	0	0	0	0	0.0155724	0.00101045	0	0.00220238
UQCRC1	0.197003	0.0512243	0.0820119	0.0601758	0.0926226	0.102349	0.036295	0.0568811	0.0729736	0.0281991	0	0.036744	0.0393156	0.0145962	0.0783022	0.0453409	0.146195	0.0819562	0.0661107	0.0391186	0.0548839	0.0190675	0.182047	0.0230253	0.0565879	0	0.0644167	0.0417498	0.0946191	0.0901743	0.0734607	0.0221386	0.0457106	0.0247234	0	0	0.0655084	0.0390508	0.0226497	0.0254931	0.0362608	0.0122336	0.0378222	0.0976466	0.0374352	0.0297525	0	0.0209004
SLC26A6	0	0.0226928	0	0.0608133	0.0318538	0	0.0125653	0.025413	0	0.0102387	0	0.00841833	0	0.0150264	0.00353942	0.00581736	0	0	0.0163129	0	0	0.00505094	0	0.0028699	0.0247672	0	0.0104028	0.0137989	0	0	0.00960983	0.00513766	0.0116738	0.0121536	0	0.00828769	0.00126734	0.00655615	0.00897774	0.0208144	0.00254672	0.00425856	0	0.0129592	0.0147956	0.00260546	0	0.000613862
CELSR3	0	0	0	0	0.0185739	0	0.00588245	0.0158934	0	0.000919089	0	0.00416629	0.00458336	0	0	0	0	0.00728832	0.00775773	0	0.0109289	0.000557616	0	0.00178259	0	0	0	0.011969	0.0156281	0	0.00304833	0.0101004	0.00895827	0	0	0	0.00179843	0.00164053	0.0174648	0.00389301	0.00849887	0	0	0	0.00248347	0.0022826	0	0.00399703
NCKIPSD	0.0793565	0.0199568	0.0141509	0.0472192	0.0669713	0.0182456	0.0179274	0.0484956	0.0302941	0.0163664	0.0262241	0.0193495	0.0259174	0.00702128	0.0783994	0	0	0.019233	0.0234016	0.0313438	0.0567438	0.015833	0.0330516	0.0280132	0.0289291	0	0.0107311	0.0807316	0.0204239	0.046067	0.0492816	0.0183349	0.0294071	0.00823928	0.100676	0.0151993	0.0338518	0.0221714	0.0736135	0.0233178	0.0076513	0.00788086	0.0346441	0.0433644	0.0303462	0.0360218	0	0.0152958
IP6K2	0.0364928	0.0484883	0.0552775	0.143121	0.060157	0.0738764	0.0537416	0.0614636	0.0245676	0.053574	0.0963034	0.0751639	0.0979984	0.0461101	0.0880906	0.0682147	0	0.123936	0.11176	0.109456	0.0917985	0.0263233	0.177077	0.0600112	0.117515	0	0.0590365	0.104741	0.138251	0.0796215	0.0693064	0.0680323	0.0803777	0.0640198	0.0263465	0.0403387	0.0498771	0.0570275	0.0490912	0.0726093	0.0765896	0.0378948	0.0610913	0.0901859	0.0735203	0.0365949	0.0724685	0.0498192
PRKAR2A	0.175039	0.168265	0.0884775	0.131216	0.101101	0.132358	0.0665137	0.127907	0.0197509	0.119748	0.043171	0.157069	0.134565	0.111239	0.182666	0.242252	0.271409	0.106093	0.125647	0.224418	0.164163	0.0712088	0.321107	0.103766	0.164544	0	0.165216	0.121548	0.230653	0.0786261	0.126407	0.11612	0.130701	0.122758	0.302064	0.131894	0.111844	0.109301	0.172032	0.156343	0.135631	0.208822	0.149124	0.235983	0.177758	0.114293	0.161716	0.0945055
SLC25A20	0	0.00429499	0.0502952	0.00810105	0.0263523	0	0.0070429	0.0144839	0	0.0046817	0.0120586	0.00573463	0.0184918	0.0132445	0.0179489	0.0124666	0	0	0.00546463	0.0243086	0	0.00784118	0	0.00489364	0	0	0	0.0120566	0	0	0.0104057	0.00986666	0.0196836	0.00952277	0	0	0.0193865	0.0100316	0.0511524	0.00995714	0.00852174	0	0.0190486	0	0.0301135	0.00192626	0	0.00973962
ARIH2OS	0	0	0.0172276	0	0.0130943	0	0.00452423	0.0053861	0	0	0	0.00434452	0.00388174	0.0122171	0.0102395	0.00672982	0	0	0.00643954	0	0	0.00349619	0	0.00676414	0	0	0	0	0	0	0.0114634	0.00232571	0.00767562	0.00215957	0	0.00825755	0.00119761	0.00501642	0	0.00335286	0.00740877	0.00572014	0	0	0.00201022	0.00351009	0	0.00094213
ARIH2	0.1597	0.135521	0.122889	0.181606	0.202048	0.167874	0.0972663	0.144517	0.277211	0.112509	0.185437	0.146846	0.109745	0.13299	0.114958	0.228613	0.276057	0.164509	0.125731	0.177547	0.190353	0.0833406	0.150442	0.128335	0.163075	0.128443	0.169505	0.126852	0.148015	0.167722	0.125227	0.0975836	0.134167	0.115694	0.0898574	0.0818139	0.167456	0.117447	0.114902	0.184388	0.198887	0.16728	0.089464	0.145095	0.134099	0.0862098	0.193794	0.116848
P4HTM	0.0212412	0.122371	0.0520804	0	0.0873695	0.0619794	0.0409581	0.0748519	0.019376	0.0115047	0.126739	0.0215039	0.10705	0.0415228	0.0771223	0.00483507	0	0.12402	0.0302658	0.0388844	0.09428	0.0141752	0	0.0260112	0.0460686	0.27191	0.175926	0.0593785	0.15053	0.0303738	0.0810404	0.0401653	0.0666058	0.0216699	0	0.00449268	0.0232309	0.0257706	0.152548	0.0338145	0.0256966	0.0359449	0.100968	0.107546	0.051259	0.0238459	0.00735223	0.0241867
WDR6	0	0.116361	0.0401304	0.0461499	0.0698526	0.144938	0.0544383	0.0710082	0	0.0715759	0.0365452	0.0845439	0.0858258	0.0349169	0.0988154	0.106524	0	0.0862526	0.0583596	0.114904	0.166645	0.0217062	0	0.056298	0.130038	0.52869	0.0323397	0.0820067	0.0787703	0.104788	0.0868737	0.0508466	0.0547723	0.0477947	0.0568263	0.0751835	0.0684034	0.0566247	0.0787369	0.0638696	0.0884539	0.0584906	0.0190486	0.0710831	0.0939864	0.0309862	0.0179042	0.0665819
DALRD3	0	0.0430944	0	0	0.0131948	0.0122103	0.0136929	0.026255	0	0.0236144	0.01995	0.00261163	0.00343581	0.0059388	0.00343208	0.0250226	0	0.010284	0.0269254	0.00682992	0	0.0129448	0	0.0043012	0.0456467	0	0.0225099	0.0236176	0.0254013	0	0.0162036	0.010638	0.0256886	0.0095951	0	0	0.015384	0.0115948	0.0205765	0.00709451	0.0212164	0.00883287	0	0.0138636	0.0163474	0.0124946	0	0.0112244
NDUFAF3	0	0	0.0335417	0.0572856	0.032989	0.019958	0.0191018	0.0138193	0	0.0162292	0	0.0171312	0.0205125	0.0122754	0.0408261	0.0151505	0	0	0.0126428	0.0518762	0.0279646	0.00669058	0	0.0079067	0.00902538	0.0727379	0	0.0219686	0.0119299	0.0136169	0.0238318	0.0141564	0.0143921	0.0140617	0	0.00398945	0.0144992	0.0105353	0.0174648	0.0194171	0.00250628	0.0188685	0.0141755	0.0137171	0.0136224	0.0169069	0.0155284	0.0101859
IMPDH2	0.10012	0.0116692	0.00463822	0	0	0.013921	0.00735531	0.0184242	0.07721	0.0105345	0	0.0106427	0.0123576	0.00928885	0.0146494	0	0	0	0.00421319	0	0.0140712	0.00317405	0	0.0129463	0.0135037	0	0	0.0130642	0.0299132	0.0551026	0.0198261	0.00957362	0.016574	0.00227884	0.0622057	0.101326	0.00529529	0.00791578	0	0.0132126	0.00521999	0.00845337	0	0.00535463	0.014281	0.0117097	0	0.0116405
QRICH1	0.440525	0.058184	0.117071	0.0370357	0.0292975	0.0974832	0.0407455	0.0665534	0.0245676	0.0727066	0.0473708	0.110733	0.0872593	0.0740847	0.119554	0.175049	0	0.0899917	0.120567	0.0907679	0.0642068	0.0436066	0.150442	0.0687864	0.082586	0.28737	0.0906917	0.0927479	0.0778091	0.182373	0.10359	0.0711076	0.0674348	0.0515444	0	0.0190108	0.0658596	0.0730737	0.105898	0.0713897	0.109237	0.0490516	0.0405416	0.0553606	0.0573787	0.0609437	0.0635406	0.0777179
QARS	0.0202448	0.0290117	0.0319346	0.0335015	0.0437097	0.0742334	0.0190725	0.0331875	0	0.00148786	0.0411229	0.0183721	0.0358507	0.0198743	0.0410428	0.0131305	0	0	0.0492226	0.0354476	0.0194167	0.0108767	0	0.0122598	0.0403276	0.275201	0	0.0306757	0.0110933	0.130563	0.0279798	0.0174555	0.0109434	0.0223446	0	0.00398945	0.00802108	0.0149215	0.056101	0.0317809	0.00942028	0.00271542	0.0265316	0.0147132	0.0195029	0.0145992	0	0.00928688
USP19	0	0.0238021	0	0	0.0171811	0.0145955	0.0216278	0.0250722	0.0580202	0.0218756	0.0473708	0.0152568	0.0248623	0.0215159	0.00819572	0.0167007	0	0.0236422	0.0358325	0.0225669	0	0.00873218	0	0.00890734	0.0106339	0	0.0709352	0.0135181	0	0	0.0135038	0.0149779	0.0320131	0.0099653	0	0.0608668	0.0165723	0.0156603	0.00682415	0.019629	0.0120448	0.00562559	0.0278557	0.0275847	0.0284106	0.00741816	0.00756335	0.00700579
LAMB2	0	0	0	0	0	0.0119748	0.0079892	0.00142927	0	0	0	0	0.00286064	0	0.00320562	0.0205371	0	0	0.00416723	0	0	0.00163959	0.0330516	0	0	0	0	0.0143376	0	0	0.0124855	0.0049012	0.00688556	0.00262985	0	0	0.00406616	0.0123156	0.0183256	0	0	0.0039032	0	0	0.00153062	0	0	0.00881953
CCDC71	0	0	0	0	0	0	0.00846465	0.0216817	0	0.00498682	0	0.00728333	0.0187899	0.0195587	0	0.00901819	0	0	0.00966935	0	0.00815956	0.00480004	0	0.00699453	0	0.0140164	0.0827139	0	0	0	0.00617743	0.0023597	0.00918407	0.0121744	0	0	0.00370032	0.0108992	0.029426	0.00895058	0.00486446	0.0160751	0	0.0126665	0	0	0.00844836	0.0100066
KLHDC8B	0	0.010856	0	0	0.0222152	0.0214439	0.00836445	0.00986457	0	0	0	0.0104135	0.017633	0.00514925	0	0	0	0	0.0268697	0.00654808	0	0.00524918	0	0.00109259	0.0137074	0	0	0.00323783	0	0.00992772	0.00623097	0.00920897	0.00498072	0.00455613	0	0	0.00618918	0.00234089	0.00571839	0.00619005	0.00252301	0	0	0.0363505	0.012257	0.00279718	0.0173775	0.00488339
C3orf84	0	0	0	0	0	0	0	0	0	0	0	0	0	0	0	0	0	0.00719161	0	0	0	0.000763949	0	0	0	0	0	0	0	0	0.00510013	0	0	0	0	0	0	0	0	0	0	0	0	0.00809435	0	0	0	0
CCDC36	0	0	0.0119922	0	0	0	0.00335056	0.00211342	0	0	0	0.00259191	0	0.0151519	0.00437481	0	0	0	0	0	0.0113852	0.00468219	0	0.00584236	0.00310636	0	0	0	0	0.0159334	0.00574425	0.00300372	0.00204498	0.00791363	0	0	0	0.000957281	0	0.00166106	0	0	0.0154991	0	0	0	0	0.00343387
C3orf62	0.137865	0.051204	0.086259	0.0416714	0.0273679	0.0606957	0.0361588	0.037032	0	0.0616339	0	0.0178371	0.0219153	0.0559494	0.0187853	0.0182884	0.290421	0.0203191	0.0357009	0.0140203	0.0766193	0.0161584	0.0330516	0.0226226	0.0496216	0	0.0079764	0.0400736	0.0534599	0	0.0361478	0.0321331	0.0527717	0.0326885	0	0.0547141	0.0264832	0.0261482	0.0666588	0.0385235	0.0478799	0.00986192	0.0148147	0.0466765	0.0207558	0.0461958	0.115783	0.0397262
USP4	0.0816148	0.203449	0.142152	0.19531	0.18168	0.165518	0.0822704	0.177521	0.156007	0.140374	0.311888	0.204849	0.141876	0.177234	0.164663	0.19289	0.477949	0.221877	0.176755	0.192376	0.11027	0.0911822	0.271762	0.161635	0.19682	0.0775349	0.0478871	0.130283	0.258668	0.160122	0.157381	0.132783	0.224284	0.112229	0.360312	0.171042	0.114222	0.123882	0.152219	0.169226	0.168915	0.100742	0.0795809	0.175514	0.155757	0.131911	0.129898	0.124826
RHOA	0.106921	0.142978	0.121466	0.108452	0.143171	0.114902	0.0937983	0.122863	0.109689	0.13509	0.398834	0.140511	0.117186	0.117937	0.205004	0.166502	0	0.185655	0.141176	0.103584	0.182614	0.0745742	0.0330516	0.0995691	0.168113	0.0428186	0.0765177	0.169399	0.159495	0.0573717	0.150437	0.10453	0.124539	0.114705	0.0502811	0.114222	0.154246	0.121406	0.100706	0.158144	0.153621	0.125063	0.160896	0.148782	0.155016	0.0903668	0.0605484	0.138098
TCTA	0.0607175	0	0.00662593	0.0233747	0.013562	0.00722131	0.0126219	0.021934	0	0.0219397	0	0.0149366	0.00333797	0.00634043	0.0325955	0.0305752	0	0.0244401	0.0326318	0.013159	0	0.00977045	0	0.0242713	0.0060059	0	0	0.0184584	0.0110933	0.0199637	0.0181681	0.0111151	0.0163154	0.0126624	0	0.0129608	0.00995313	0.0292815	0.0278531	0.00214453	0.0240465	0.00790137	0	0.0103049	0.0139788	0.0118388	0.049121	0.00868889
AC104452.1	0	0	0	0	0.0101563	0	0	0	0	0	0	0	0.0211756	0	0	0	0	0	0	0	0	0	0	0	0	0	0	0	0	0.00260673	0	0	0	0	0	0	0	0	0	0	0	0	0	0	0	0	0	0
DAG1	0	0.0141998	0.0271142	0.0740077	0.0159616	0.0155244	0.0165301	0.0153793	0	0.0227538	0	0.0181916	0.0149448	0.00708185	0.0229032	0.0471615	0	0.0122934	0.0139653	0.0555419	0	0.00750685	0	0.0166867	0.0250032	0	0.0499227	0.0335592	0	0.0109483	0.0191228	0.0139386	0.0169703	0.0169699	0	0	0.0251948	0.0204841	0	0.0258269	0.0222844	0.012974	0	0.0259871	0.0281806	0.0277767	0	0.0198057
BSN	0.0916617	0.0493268	0.0153792	0.118211	0.0543185	0.0323564	0.0278078	0.0264131	0.0567574	0.0332064	0.0384376	0.0443553	0.0332878	0.021786	0.0220508	0.0352802	0	0.0404577	0.0197538	0.0543117	0	0.0133383	0.0611367	0.010591	0.0277119	0.0427237	0	0.0275298	0.0160411	0.0306014	0.0333637	0.0116338	0.0369731	0.0135312	0	0.0235477	0.0173248	0.0296291	0.067742	0.022614	0.003255	0.0113791	0	0.0664036	0.0218427	0.0144448	0.0155284	0.0158762
APEH	0	0.0574423	0.0268256	0	0	0.0498239	0.0107712	0.0345342	0	0.0188726	0	0.013998	0.0263389	0.0114608	0.0137085	0	0	0.0146041	0.0174278	0.0131775	0.0158789	0.00269477	0	0.0035536	0.00111496	0	0	0.0299495	0.0222202	0	0.03314	0.0137314	0.0203539	0.0148663	0	0.0240434	0.00764986	0.0103248	0.0215785	0.0157127	0.00343429	0.00384573	0	0.0333189	0.0103432	0.00411169	0.00756335	0.00792113
MST1	0	0.0314191	0	0	0	0	0.00629486	0.00583147	0	0.000955445	0	0.0101668	0.00298626	0.00384469	0.0190717	0.00549947	0	0	0	0.0124368	0	0.00084313	0	0.00920904	0.0167624	0.136411	0	0	0	0	0.00794197	0.00257839	0.00430788	0.00502842	0	0	0	0.00358492	0.0228669	0.00483451	0.0032253	0.00298324	0	0	0.0211361	0.00112649	0	0.000805125
RNF123	0	0.0016029	0.0089414	0.038198	0.0271783	0.00982607	0.0253943	0.0259053	0	0.0178949	0	0.0163085	0.0106425	0.0248102	0.0597436	0.0205733	0	0.0430798	0.0307983	0	0	0.0116703	0	0.0248869	0.0155157	0.0427237	0	0.0307892	0.0129742	0.0152794	0.0285993	0.0223766	0.0378962	0.0205828	0	0.0101433	0.0436472	0.0140051	0.0373545	0.016664	0.0179305	0.0165921	0	0.0128362	0.0168905	0.00734877	0.0704354	0.0297412
GMPPB	0.0910283	0	0	0	0.0272251	0.0161242	0.00478683	0.0125843	0	0.00131985	0	0.00171453	0.0049978	0.022502	0.0141951	0.00621484	0	0.0128654	0.0113616	0	0	0.0067716	0	0.0142939	0.00949662	0	0	0	0.0466058	0.0441161	0.00869401	0.00714494	0.0176007	0.00493223	0	0	0.0179205	0.0110684	0.019828	0.0130078	0.00953184	0.00141987	0.0306581	0.00953692	0.00381791	0.00299036	0	0.01262
IP6K1	0.381737	0.230807	0.12831	0.0693884	0.11753	0.100315	0.0584691	0.0904953	0.0197509	0.101857	0.0605581	0.141839	0.111942	0.095799	0.132366	0.0779779	0.202972	0.0943147	0.099493	0.14016	0.166083	0.0606786	0	0.0925535	0.119401	0.0727379	0.148104	0.194652	0.0270108	0.117187	0.112841	0.080205	0.0910422	0.105906	0.0397761	0.103641	0.101061	0.0925644	0.0551036	0.0992444	0.11435	0.101326	0.0862632	0.11487	0.107191	0.0797139	0.160026	0.0935378
CDHR4	0	0	0.0414125	0	0	0	0	0	0	0	0	0	0	0	0	0	0	0	0	0	0	0.000617752	0	0	0	0	0	0	0	0	0.00148704	0.000697135	0	0	0	0	0	0	0	0.000140519	0	0	0	0.0114296	0	0	0.023712	0
INKA1	0	0.00605293	0.0254933	0.0183596	0.0177049	0.00914668	0.00618571	0.0267159	0	0.0185805	0.0539352	0.0192264	0.0168006	0.0494699	0.017211	0.0273701	0	0.0954118	0.0432359	0.0340379	0.0464313	0.00308343	0.197127	0.020507	0.014208	0	0	0.00435858	0.0202163	0.0432997	0.0238001	0.0141639	0.0148079	0.0141474	0	0.0262639	0.0137005	0.017846	0.0403828	0.00882127	0.0269712	0.00748769	0	0	0.00933767	0.0215877	0	0.00231236
UBA7	0.00728537	0.0637326	0.0495204	0.0895285	0.0521074	0.0980692	0.0391001	0.046442	0.0505483	0.0253468	0.10649	0.079828	0.0653902	0.0862854	0.155969	0.117254	0	0.108299	0.089169	0.149268	0.195138	0.0142435	0	0.0563233	0.101466	0	0.0079764	0.082158	0.08989	0.150976	0.0460621	0.0563463	0.0298861	0.0375188	0.0312844	0.117786	0.047769	0.0581145	0.0622475	0.0606925	0.0830236	0.0479607	0.0288878	0.0638253	0.0418785	0.0309746	0.0214733	0.0159284
TRAIP	0	0	0	0	0	0.0109564	0.00527965	0.0016775	0	0.00787399	0	0	0	0.00339399	0.0030584	0.0107558	0	0	0.00280121	0	0	0.0100327	0	0.00113422	0.0042062	0	0	0.0115213	0	0	0.00210148	0.00302525	0.0031839	0.00428211	0	0	0.00487595	0.00205339	0.0375981	0.000976195	0	0.00284121	0.0154133	0.016705	0.0111429	0.00112649	0.00735223	0.00491141
CAMKV	0	0.0504734	0.0583043	0.0926491	0.0227264	0.0902256	0.0338057	0.0982066	0.133409	0.018455	0.0411229	0.0308839	0.00278083	0.0574627	0.0863575	0.0670332	0.130527	0.0315016	0.0306207	0.0429438	0.0441408	0.00505111	0	0.0198808	0.0251319	0.0727379	0.0749054	0.0715282	0.0215785	0.0250639	0.0663631	0.0450122	0.0961159	0.0186701	0	0.100262	0.0153428	0.00881696	0.0420722	0.00718069	0.0148429	0.0119958	0.0326826	0.0807825	0.0150972	0.03613	0	0.0221401
MST1R	0	0	0	0	0	0	0.000716979	0	0	0	0	0	0.00322466	0	0.00942801	0	0	0	0.00245311	0	0	0.000562274	0	0.00425544	0	0	0	0	0	0	0	0.00300494	0	0.000611296	0	0	0	0	0	0.00182387	0.00394443	0	0	0	0	0	0	0.00535354
MON1A	0.0183949	0	0.014247	0	0.00628957	0.0102809	0.00731451	0.0129038	0	0.00683758	0	0.00529547	0.0200784	0.00294031	0.00255776	0	0.290421	0	0.0181654	0.0219683	0	0.00494195	0	0.00489358	0.0189236	0	0.0511742	0.040678	0	0	0.0108406	0.00677121	0.0149419	0.00458244	0	0	0.00347947	0.0160843	0.00703381	0.0145958	0.00368315	0.0016494	0	0.0328645	0.00801843	0.00805689	0	0.0168192
RBM6	0.269678	0.462503	0.408389	0.462249	0.428092	0.45479	0.204396	0.31862	0.439828	0.339916	0.454484	0.353514	0.362533	0.314503	0.426586	0.426665	0.398631	0.507504	0.35806	0.508025	0.417468	0.175871	0.733826	0.261256	0.412436	0.490521	0.303968	0.362517	0.25445	0.382102	0.322871	0.243377	0.315938	0.24026	0.553066	0.471508	0.32024	0.271929	0.484659	0.358109	0.342203	0.288672	0.298584	0.410349	0.406997	0.251542	0.203817	0.23781
RBM5	0.279526	0.180941	0.106147	0.119017	0.0957661	0.181891	0.107743	0.131343	0.13244	0.102432	0.0882429	0.143693	0.125639	0.117388	0.220821	0.154822	0.129559	0.100073	0.142258	0.189784	0.203296	0.060792	0.165428	0.124744	0.171006	0.0727379	0.196954	0.221893	0.225224	0.185956	0.142566	0.111382	0.136652	0.12355	0.166493	0.247229	0.0975125	0.121829	0.200808	0.089383	0.160966	0.118276	0.193849	0.194337	0.203029	0.0879814	0.116193	0.109289
SEMA3F	0	0	0	0	0	0	0	0	0	0	0	0.00181533	0	0	0.004414	0	0	0	0	0	0	0	0	0.00074262	0	0	0	0	0	0	0.00203857	0	0.00198631	0	0	0	0	0.000852835	0	0	0	0	0	0	0	0	0	0
SLC38A3	0	0	0	0	0	0	0.00088189	0	0	0	0	0	0	0.00367851	0	0	0	0	0	0	0	0.000150584	0	0.000554385	0	0	0	0	0	0	0.00228705	0	0.00127192	0	0	0	0	0	0	0	0.00374124	0	0	0	0	0.000684169	0	0
GNAI2	0.00728537	0.167687	0.139615	0.205123	0.153016	0.116407	0.145758	0.13922	0.143046	0.135302	0.027328	0.140367	0.221771	0.186757	0.160964	0.0924013	0.456881	0.13563	0.184867	0.204582	0.146756	0.0909546	0.237265	0.117205	0.142067	0	0.144151	0.175766	0.232052	0.134344	0.167511	0.121946	0.151022	0.113927	0.15226	0.199246	0.161565	0.15438	0.203788	0.164879	0.141489	0.166618	0.186096	0.250148	0.213939	0.165839	0.168667	0.139062
SEMA3B	0.0796881	0.0229805	0	0	0	0.00959726	0.003812	0.0126703	0.0580202	0.00652563	0	0.0106702	0.00898559	0.00873331	0.0368649	0.00641109	0	0	0.00588934	0.0107533	0	0.00289919	0	0.0113091	0.0307283	0	0	0.0103003	0.00916062	0	0.0201449	0.00744207	0.00542501	0.00336638	0.0673674	0.00449268	0.0137382	0.00206849	0.0672816	0.00633612	0.0120121	0	0	0.0165982	0.0206924	0.00226778	0.0185766	0.00990853
LSMEM2	0	0	0	0	0	0	0.00098562	0	0	0	0	0	0	0	0	0	0	0	0.000829277	0	0	0.000249364	0	0.00536498	0	0	0	0	0	0	0.00345152	0.000893854	0	0	0	0	0	0	0	0	0	0	0	0	0	0	0	0.00124251
IFRD2	0	0.00477755	0	0.00810105	0	0.0239027	0.015297	0.0277652	0.0547866	0.00227817	0	0.0241241	0.0400146	0.0279741	0.0197483	0.00678149	0	0.0260373	0.00785725	0.00682992	0.0376884	0.00878237	0	0.00955381	0.00277123	0	0.0822756	0.00323783	0	0.0208199	0.00824261	0.0253614	0.0147756	0.0099423	0	0.0207027	0.0137258	0.01598	0.0243293	0.0173199	0.0044973	0.0173112	0.0268554	0.0216316	0.0127431	0.0175798	0	0.0267975
HYAL3	0	0.010856	0	0	0	0	0.000246113	0	0	0	0	0	0	0	0.00397423	0	0	0.00788747	0	0	0	0.000386222	0	0.000533795	0	0	0	0.0244543	0	0	0.000423747	0.000931332	0	0.000735135	0	0	0	0	0	0.000898019	0	0	0	0	0	0.00309829	0	0.00233506
HYAL1	0	0	0	0.00958193	0	0.00170406	0.00244129	0.00972129	0	0.00926797	0.0164413	0.00833915	0.00620791	0.0115293	0.00850848	0.0273542	0	0	0.00802247	0.0118403	0	0.00411293	0	0.00558953	0.0285468	0	0	0	0	0	0	0.00808589	0.00493729	0.0102449	0	0	0.00393178	0.00256837	0	0.00115465	0	0.0175222	0	0	0.00476907	0.0151662	0.0316289	0.0075849
HYAL2	0	0	0	0	0	0.0118138	0.00636338	0.011834	0	0.00131809	0	0.0110892	0	0.013562	0.00890963	0.00641109	0	0.0185825	0.012005	0.0134469	0	0.00399742	0	0.0118618	0	0	0	0.0247555	0.0141439	0.0219798	0.0240844	0.00461656	0.0124722	0.00642473	0.041584	0.0109995	0.00707771	0.00528844	0.0373545	0.00913835	0.00523045	0.00321521	0	0	0.00188177	0.00228704	0	0.00329966
TUSC2	0.10012	0.01907	0	0	0	0.0508116	0.0275805	0.021761	0.0577061	0.00785874	0	0.00551888	0.0158461	0.0323132	0.0390004	0	0.138001	0.0242382	0.0179029	0.0188404	0.0299042	0.00687713	0	0.00895945	0.0247184	0	0.113854	0.0462642	0.0292777	0.0258724	0.0329743	0.0225875	0.0240595	0.00734701	0	0.00398945	0.0205026	0.0211611	0.0183603	0.0245552	0.0138209	0.0162566	0	0.00754589	0.00965621	0.00546853	0	0.0117611
RASSF1	0.101025	0.092897	0.0390465	0.0492149	0.0326831	0.0442086	0.0388894	0.0565439	0.0742159	0.0974	0.0380051	0.0831698	0.194168	0.0673888	0.0331716	0.0994317	0.177851	0.073073	0.113087	0.138698	0.0838037	0.0609903	0.167824	0.0451729	0.0312532	0	0.0225099	0.0470214	0.0772251	0.114981	0.0791812	0.049648	0.115635	0.0647794	0.0568263	0.0341071	0.0870675	0.116963	0.0752271	0.0677012	0.115312	0.100401	0.118095	0.128006	0.0797784	0.0412249	0.0847142	0.0858868
ZMYND10	0	0	0.00321283	0	0	0.00780454	0.00118363	0.0018653	0	0.00373392	0	0	0	0.00358494	0	0	0	0	0.00366284	0	0	0.000969576	0	0.00254526	0	0	0	0.00488799	0	0	0.000423747	0.002123	0.00499271	0.0014004	0	0.0152322	0.00728248	0.00339341	0	0	0	0	0	0	0.00482129	0.00254	0	0
NPRL2	0	0	0.00463822	0	0.0137517	0.0187785	0.0117336	0.0203015	0.019376	0.00241453	0	0.00350243	0.0216437	0.0164101	0	0.0384619	0	0	0.0156053	0	0.0240399	0.00405192	0	0.0102538	0.010792	0	0	0.00668347	0.0119299	0.0168855	0.0149869	0.0109503	0.00622591	0.00909442	0	0.0513795	0.00906869	0.00897795	0.00897774	0.00749032	0.0178783	0.00737473	0	0.00654544	0.00445336	0.0157444	0	0.0134497
Z84492.1	0	0	0	0	0	0	0.00200468	0	0	0	0	0.000903928	0	0	0	0	0	0	0	0	0	0.000336605	0	0	0	0	0	0	0.0222574	0	0	0.000594497	0	0.00215824	0	0	0	0	0	0	0	0	0	0	0	0	0	0.00427848
TMEM115	0	0.00462272	0.03458	0.0134296	0.0259558	0.00609156	0.00959173	0.00301483	0	0.017594	0.0301891	0.00541318	0.036054	0.01648	0	0.0174181	0.129559	0.00802584	0.0207267	0.0050106	0	0.00140634	0	0.00990697	0.0112984	0	0	0.026615	0.0548531	0.0308104	0.00914843	0.00937335	0.0280936	0.00918609	0	0.0119904	0.0304815	0.00761138	0.0909621	0.00181303	0.0115582	0.00996649	0	0.00972408	0.00978377	0.00136758	0	0.00916012
CACNA2D2	0	0	0	0	0.0161449	0.0204597	0.00372431	0.014019	0	0.00491943	0	0	0	0	0.0169836	0	0	0.0202764	0.00263326	0.010685	0	0.00528428	0	0	0.0158444	0	0	0	0	0.0219798	0.0100276	0.00274844	0.00539737	0.00320565	0	0	0.00220899	0.00786637	0	0	0	0.00192634	0	0.0166657	0.00654554	0.00131209	0	0
CYB561D2	0	0	0	0	0	0	0.00154966	0.00643017	0	0	0	0	0	0	0	0.00850053	0	0	0.0018643	0	0	0.00101978	0	0	0	0	0.0486768	0	0	0	0.00493245	0	0.00668703	0	0	0	0	0.00200442	0	0	0	0.0016494	0	0	0.00117955	0	0	0.000407701
C3orf18	0	0.0016029	0	0.0348027	0.0383125	0.0141337	0.00307954	0.0130548	0	0	0.0473708	0.0083745	0.00298626	0.00835035	0	0	0	0	0	0	0.00815956	0.00212913	0	0.00620704	0	0	0	0.012683	0.0112108	0.0109483	0.00173676	0.00397717	0.00705133	0.00319178	0.0391253	0	0	0.00731924	0	0.00127114	0.00252301	0.00124355	0	0	0.00328725	0	0.0181183	0.00441923
HEMK1	0	0.0792003	0.019885	0.127183	0	0.019762	0.0233234	0.0162958	0.0302941	0.0307779	0	0.0213091	0.0300922	0.0201263	0.0240668	0.00313811	0	0.0169362	0.0186979	0	0.0240399	0.0117646	0	0.0193025	0.0286547	0	0.135469	0	0.029904	0.00992772	0.0203466	0.0126502	0.0266252	0.0160887	0	0.0235477	0.00483032	0.0295022	0.0283646	0.0179564	0.0379772	0.0163158	0	0.0244509	0.0257031	0.00720063	0.0107763	0.039489
CISH	0.131739	0	0.01342	0	0	0	0.00727296	0.00425016	0	0	0	0	0.00623483	0.026842	0.00740078	0	0	0	0	0	0	0.00988046	0	0.00141728	0.0115618	0	0	0	0.0165335	0	0.000423747	0.00366607	0.00508717	0.00318971	0	0	0	0.00750881	0	0.00749314	0	0.00523408	0	0	0.00247408	0.0151303	0	0.0050534
MAPKAPK3	0.0397831	0.018645	0.0408529	0.0418883	0.0346215	0.0499361	0.0276516	0.0516764	0	0.0300468	0.0136228	0.0407533	0.0605432	0.0683862	0.0258569	0.0626791	0	0.030159	0.0585661	0.0964984	0.0481563	0.0361993	0.22682	0.0426703	0.0319141	0.0428186	0.0079764	0.0576091	0.0231023	0	0.0585899	0.0461532	0.0494194	0.0310716	0.111529	0.00763913	0.0196636	0.0507301	0.0205324	0.0509236	0.0320855	0.0399478	0.0246628	0.0380952	0.0521289	0.0622239	0.0414325	0.0663489
DOCK3	0.545938	0.311514	0.221482	0.307626	0.271232	0.355725	0.20221	0.225701	0.174294	0.226671	0.402006	0.205172	0.292641	0.178284	0.316546	0.311463	0.479235	0.286991	0.203183	0.316315	0.307836	0.156066	0.215799	0.15527	0.297254	0.50092	0.184086	0.309592	0.219557	0.237432	0.247332	0.22065	0.222969	0.126964	0.480371	0.119602	0.230412	0.153385	0.376335	0.26317	0.224342	0.176408	0.174875	0.377421	0.298466	0.178535	0.239401	0.19943
MANF	0.0434355	0.0356755	0.0465627	0.0347008	0.0360833	0.0269603	0.0554832	0.0434921	0	0.00422074	0	0.0174176	0.0131109	0.0375314	0.00717695	0.00457015	0	0.0211914	0.00365153	0.0099166	0.0298431	0.0103051	0	0.0206475	0.00924532	0.177155	0.0189357	0.0110154	0.0129002	0.00458415	0.0236023	0.0226444	0.0480687	0.0141989	0	0.0361895	0.0373903	0.0490823	0.0253311	0.0347823	0.0276178	0.0396079	0.0148147	0.027923	0.0192491	0.0282229	0.00735223	0.0269954
RBM15B	0	0.0115406	0	0	0.00865507	0.0243677	0.00893944	0.00800167	0	0	0	0.00353722	0.00779419	0.00762299	0.00387015	0.0171371	0	0.0181421	0.0113796	0	0.0140406	0.00161879	0	0.00480597	0.00146325	0	0	0.00576409	0.00916062	0	0.00840245	0.00346828	0.00318293	0.00610906	0	0	0.00278881	0.00449502	0.00325964	0	0	0.00851371	0	0.0176907	0.00370068	0.00240196	0	0.0137207
DCAF1	0.312561	0.132719	0.0184141	0.131416	0.0659905	0.086586	0.0345971	0.0647011	0.0504694	0.0345615	0.0761534	0.0901655	0.0748062	0.0971313	0.100082	0.0982212	0.086869	0.10698	0.0618363	0.124986	0.137482	0.0465365	0.155285	0.0697798	0.108766	0.226284	0.0733342	0.0274995	0.0869348	0.0350879	0.0657343	0.065359	0.0897019	0.0423925	0.100491	0.117462	0.0657883	0.053161	0.0471446	0.0766938	0.07593	0.0573285	0.0902692	0.0803541	0.0480834	0.0464406	0.0408478	0.0595791
RAD54L2	0.0752288	0.027732	0.0287975	0.0258384	0.0239076	0.060627	0.0311384	0.0988889	0.176487	0.0862885	0.149735	0.073652	0.0739707	0.0826104	0.0553516	0.109135	0.216624	0.115171	0.0713512	0.031155	0.0989716	0.0540948	0.084199	0.0647588	0.0226183	0.0727379	0.0644167	0.0360848	0.0246338	0.087831	0.061015	0.0718678	0.0920616	0.0453142	0.0397761	0.0994406	0.0683736	0.0442853	0.0706248	0.0809767	0.0656112	0.0727579	0.0778146	0.0529509	0.0280495	0.0579937	0.0733674	0.0687201
TEX264	0.011958	0.00595793	0	0	0.013946	0.0693127	0.0257447	0.0174271	0.0201815	0.0279361	0.00861959	0.00699074	0.0293334	0.0259793	0.0163514	0.012559	0	0.0211572	0.037582	0.0226627	0.0116191	0.00987775	0	0.0147862	0.0247644	0.0140164	0.0677023	0.0395419	0.0202304	0.0170764	0.0614254	0.0243078	0.0220503	0.017674	0	0.0681703	0.0189134	0.0189971	0.065475	0.026863	0.0163747	0.0204689	0.0404226	0	0.0232411	0.0154289	0.0117074	0.0117834
GRM2	0	0.0523599	0.0120245	0.0506794	0.0180842	0.00406189	0.0105492	0.00509356	0	0.00145597	0	0.000977419	0	0.00296524	0.00483019	0.00503963	0	0	0.00454258	0.0183672	0.0136979	4.45121e-05	0	0.00746733	0.00517843	0	0	0	0	0	0.0175181	0.00610438	0.0201645	0.00129786	0	0.0317138	0	0.00347825	0.013421	0	0.00669122	0	0	0	0	0.00146181	0	0.000613862
IQCF3	0	0	0	0	0	0	0.00143233	0	0	0	0	0	0	0	0.00279504	0	0	0	0	0	0	0.000252881	0	0	0	0	0	0	0	0	0	0	0	0	0	0	0	0.00165833	0	0	0	0	0	0	0	0	0	0
IQCF2	0	0	0	0	0	0	0	0	0	0	0	0	0	0	0	0	0	0	0	0	0	0	0	0	0	0	0	0	0	0	0	0	0	0	0	0	0	0	0	0	0	0	0	0	0	0	0	0
IQCF1	0	0	0	0	0	0	0	0	0	0	0	0	0	0	0	0	0	0	0	0	0	0	0	0	0	0	0	0	0	0	0	0	0	0	0	0	0	0	0	0	0	0	0	0	0	0	0	0
RRP9	0	0.0140971	0	0	0.0204877	0	0.00187711	0.00442921	0.0197509	0	0	0	0.00492197	0.0265751	0	0	0	0	0.00245727	0	0.0113524	0.00274615	0	0.00176472	0	0.121094	0	0.0182088	0.0216973	0	0.00764191	0.000796713	0.0119821	0.00472064	0	0.00914653	0.0113828	0.00783321	0.0508166	0.00707451	0.0026669	0.0037777	0	0	0.00511374	0.0130725	0.0207872	0.00531157
PARP3	0	0.0488356	0	0	0	0	0.00714463	0.00989109	0.0257626	0	0	0	0.0030392	0.0123626	0	0	0	0	0.015681	0	0	0.000389201	0	0.00294548	0	0	0	0.0139281	0.0229058	0	0.00646817	0.00303849	0.00745285	0	0	0	0	0.00488277	0.0215785	0	0	0.00297697	0	0	0.00348258	0	0	0.00352363
GPR62	0	0	0	0	0	0	0	0.000545814	0	0	0	0	0.00458336	0	0	0	0	0	0	0	0	0	0	0	0	0	0	0	0	0	0.00103342	0.0100187	0	0	0	0	0	0	0	0.00519572	0	0	0	0.0103049	0	0	0	0.00114711
PCBP4	0	0.0380007	0	0	0.0331111	0.0285375	0.0126912	0.0193445	0.112452	0.0195791	0.0133074	0.0244077	0.00478605	0.0201358	0.0100204	0	0	0	0.0131074	0	0	0.000705786	0	0.00716507	0.00303273	0	0.0234039	0.00537521	0.0160577	0.0278499	0.0205195	0.00899288	0.0241449	0.0116609	0.148414	0	0.00250508	0.0055359	0.00820473	0.00429388	0.00610074	0.00235319	0	0	0.0106275	0.00410389	0	0.0169625
ABHD14B	0	0	0	0	0.00790835	0.0385656	0.0017211	0.00176234	0	0.0238996	0	0.0060879	0.00479183	0	0.0233888	0.00342185	0	0.00583483	0.00348185	0	0.0128844	0.0017075	0	0.00624403	0	0	0	0.0121981	0	0	0.00549289	0.00261679	0.00476691	0.00169144	0	0.00690998	0	0.00132084	0.00371181	0.00467191	0.0130867	0	0	0	0.00761906	0	0	0.00269578
ABHD14A	0	0	0	0	0	0	0.000212896	0.00105132	0	0	0	0	0	0.00414291	0	0	0	0	0.00318669	0	0	0.00473136	0	0.00101948	0	0	0	0	0	0	0.00115158	0.00129106	0.0015947	0.00362959	0	0	0	0.00153493	0	0	0.00375365	0	0	0	0	0	0	0
ABHD14A-ACY1	0	0.0016029	0	0	0	0.00670718	0.000619623	0.00397813	0	0.0131226	0	0	0.00312559	0.00371133	0	0	0	0	0	0	0	0.000546556	0	0	0	0	0	0.00793468	0	0	0	0	0	0	0	0	0	0	0	0	0	0	0	0	0.0104951	0	0	0.00170557
ACY1	0	0	0	0	0	0	0	0	0	0	0	0.00290906	0	0	0	0	0	0	0	0	0	0	0	0	0	0	0	0	0	0	0	0.00106101	0	0	0	0	0	0	0	0.00119841	0	0	0	0	0	0	0	0
RPL29	0.0410243	0.111842	0.0310416	0.105721	0.185903	0.156808	0.146526	0.140443	0.0766641	0.0430745	0.00822785	0.0737044	0.156301	0.0869078	0.111163	0.0541603	0.196099	0.163556	0.134971	0.12976	0.189788	0.031514	0	0.0537026	0.0565255	0.0427237	0.11677	0.125093	0.130776	0.050475	0.120922	0.0731171	0.134435	0.0600664	0.076721	0.124933	0.0807457	0.136515	0.109534	0.154934	0.0738575	0.0981572	0.0928326	0.0987189	0.112876	0.10835	0.0427507	0.093606
DUSP7	0.0364928	0	0.0342554	0	0	0.00452715	0.00717728	0.0158098	0	0.0301157	0.0136228	0.00981732	0.0112291	0.00352967	0.0238118	0.0491382	0	0.029805	0.0455863	0.0703263	0.00939476	0.00561979	0	0.00980657	0.0214587	0	0.00322201	0.00323783	0.00883546	0	0.0132545	0.0125793	0.0121418	0.0217215	0	0.0272075	0.0180351	0.00986289	0.01244	0.00661334	0.00446697	0.00165115	0	0.0104579	0.0221408	0.011877	0.00606698	0.0150264
POC1A	0	0.047615	0	0	0	0.00359084	0.00922193	0.0151212	0	0.00364638	0	0.00196097	0	0.00235413	0.0165284	0	0	0	0.00848239	0.0199642	0.0135793	0.0495228	0	0.00099837	0	0	0	0	0	0	0.0052821	0.00461074	0	0.0103477	0.0820113	0.0133341	0.0210648	0.00191029	0	0.0146911	0.00666662	0.00245883	0	0	0.00879433	0.0125089	0.0049655	0.0109775
ALAS1	0	0.0173589	0.0157459	0	0.0137517	0.00532421	0.0494575	0.0464797	0.0710623	0.0154443	0.120545	0.00688455	0.0112949	0.0195174	0.0243986	0.0139784	0.130527	0.0295605	0.0315134	0.0133213	0	0.00671476	0	0.00653234	0	0	0.0302692	0.00975169	0.0166583	0.00651187	0.0279166	0.016561	0.0111264	0.0222753	0	0.00763913	0.0277623	0.0334404	0	0.0289955	0.0146761	0.00374975	0.0249627	0.0327773	0.0261436	0.0244123	0.0142343	0.0297717
AC097637.1	0	0	0	0	0	0	0.000297266	0	0	0	0	0	0	0	0	0	0	0	0	0	0	0	0	0	0	0	0	0	0	0	0.000832902	0	0	0	0	0	0	0.00185866	0	0.00185172	0	0	0	0	0	0.00132984	0	0
TWF2	0	0.0112343	0	0	0	0	0	0.00276255	0	0	0	0	0	0.00607502	0	0.010226	0	0	0	0	0	0	0	0.00199054	0	0	0	0	0	0	0.00151702	0	0.00327814	0.00110533	0	0	0	0.00100557	0	0	0	0	0	0	0	0	0	0.000612756
PPM1M	0	0.0470873	0	0.0538812	0.06107	0.0485591	0.0134411	0.0380851	0.0197509	0.00285748	0	0.0294048	0.0217577	0.0233697	0.00906657	0.0135089	0	0.0039902	0.0363033	0.0192237	0.0357803	0.00741116	0	0.00538925	0.00595131	0.0140164	0.00322201	0.0580789	0.0428784	0.0521373	0.00912153	0.0279484	0.0185304	0.00396631	0	0.012458	0.0172216	0.0160172	0	0.00748548	0.0153595	0.0152991	0.0453727	0.0192738	0.0168808	0.0170019	0.0049655	0.00926564
WDR82	0.270948	0.0749387	0.0750779	0.0671078	0.138135	0.0902779	0.0517756	0.0962694	0.0197509	0.0878612	0.184562	0.0919308	0.0462688	0.0496341	0.0430703	0.0436454	0.26207	0.042244	0.055422	0.0867234	0.113815	0.0292638	0	0.0537138	0.0721121	0.12334	0.0910556	0.0606692	0.120481	0.0712227	0.0611701	0.0529486	0.0725851	0.0498656	0	0.205632	0.0782766	0.0502266	0.109041	0.0491446	0.0669829	0.0417337	0.0701085	0.0903076	0.0883886	0.0285446	0.0602297	0.0627574
GLYCTK	0	0	0.0287983	0	0.0216633	0.00797296	0.000945269	0	0	0	0	0.0011643	0.0176149	0	0.0103161	0	0	0.0118001	0	0	0	0.00446384	0	0.00661206	0.0217192	0	0	0	0	0	0.00639967	0.00466341	0	0.00142585	0	0.0213734	0	0.00293102	0.0154731	0.00769822	0.00368441	0.0114975	0	0.00901435	0.00112345	0.000631696	0	0.00331877
DNAH1	0.0607175	0.0227952	0.0243532	0.0422058	0.0335833	0.066767	0.0318597	0.0530403	0	0.017456	0.134568	0.0535605	0.0693746	0.0239365	0.0489992	0.0227852	0.129559	0.0297912	0.0339082	0.07285	0.0494138	0.0156482	0	0.0436673	0.0298172	0	0.00322201	0.0367235	0.0490806	0.0285923	0.0340498	0.0177191	0.0360559	0.0368682	0	0.13748	0.0254076	0.0294377	0.0495168	0.0423258	0.0257646	0.0447847	0.0313668	0.0219063	0.0258328	0.0199013	0.052619	0.0391581
BAP1	0	0.0344936	0.0475198	0	0.02463	0.015278	0.0144581	0.0167802	0	0.0147493	0	0.0190137	0.0257853	0.0251729	0.0168104	0.00604706	0	0.00802584	0.0215806	0.0424543	0.0357956	0.0157719	0	0.0105349	0.0167021	0	0.0371074	0.0145152	0.0188385	0.0668267	0.028929	0.0152411	0.0304405	0.00948837	0	0.0346035	0.0258684	0.0117462	0.054841	0.0221296	0.0197996	0.0183019	0.0304716	0.00915356	0.0174865	0.00506303	0.0344939	0.00893691
PHF7	0.0581019	0.0245195	0.0302832	0.0558817	0	0.081618	0.0118346	0.013597	0.0940527	0.0151721	0.0797572	0.0216541	0.00740919	0.017028	0.0261827	0.0140722	0	0.0117028	0.0256781	0.00439623	0	0.0187317	0	0.0157317	0.0274065	0	0	0.0355276	0	0.0495958	0.0205901	0.0130866	0.00710277	0.0217558	0	0.0443482	0.0181928	0.0162681	0.0275785	0.00895758	0.0190868	0.0168501	0.0382485	0.0243617	0.0140901	0.0157039	0.0479466	0.0190269
SEMA3G	0	0	0	0	0	0	0	0	0	0	0	0	0	0	0	0	0	0	0.00215773	0	0	0	0	0	0	0	0	0	0	0	0	0	0	0	0	0	0	0	0	0	0	0	0	0	0	0	0	0
TNNC1	0	0	0	0	0	0	0	0	0	0	0	0.000692749	0	0	0	0	0	0	0	0	0	0	0	0	0	0	0	0	0.0156281	0	0	0	0	0	0	0	0	0.00138176	0	0	0	0	0	0	0	0	0	0
NISCH	0.00728537	0.167849	0.107764	0.028834	0.140133	0.101174	0.059569	0.128246	0.120967	0.0463919	0.0601075	0.0729788	0.142223	0.119155	0.0973242	0.116813	0	0.11406	0.0727204	0.107396	0.0487867	0.0437805	0.112064	0.0474486	0.0847498	0.10142	0.0388484	0.19623	0.192999	0.0581694	0.0981871	0.0791338	0.118962	0.0650297	0.173862	0.080788	0.0887956	0.0745833	0.152081	0.0640164	0.0926402	0.0475124	0.0904687	0.125607	0.0869631	0.0701271	0.0358672	0.0742067
STAB1	0.328935	0.252739	0.102371	0.139542	0.157947	0.259485	0.204117	0.188735	0.187355	0.147958	0.0661131	0.100079	0.201532	0.167278	0.106165	0.168774	0.112511	0.28882	0.148047	0.198056	0.0724501	0.0741257	0.530972	0.0468231	0.18275	0	0.191044	0.265298	0.154976	0.193202	0.0940912	0.18069	0.297777	0.0829652	0.308696	0.295425	0.230769	0.160565	0.314715	0.165742	0.108066	0.179765	0.197503	0.358751	0.0587906	0.100166	0.0676503	0.111027
NT5DC2	0	0	0	0.00958193	0	0.00959638	0.00559186	0.0102558	0	0.0155621	0	0.00686293	0	0	0.0136002	0	0	0	0.00367744	0.0186315	0.0188611	0.00387657	0	0.000850659	0.00560729	0	0	0.00941636	0	0.0557072	0.00681572	0.0096811	0.00764344	0.00222079	0	0	0.0235219	0.0113307	0.0154731	0.00185819	0.00276676	0.00914745	0.0246628	0.0160307	0.00479756	0.00109464	0	0.00953829
SMIM4	0.0897045	0.0421246	0.0537992	0.00958193	0.0232766	0.0344359	0.0260855	0.0496112	0	0.0298555	0	0.0200952	0.00290413	0.0241618	0.0307308	0.0620076	0.086869	0.0524534	0.034283	0.0201188	0.0283734	0.024162	0	0.0158029	0.00699121	0	0.0803962	0.0727074	0.0503232	0.0669481	0.0446746	0.0242909	0.0382965	0.0469151	0	0	0.0190836	0.0388405	0.0149294	0.0300044	0.0266887	0.0283749	0.0363195	0.06292	0.031455	0.0518392	0.0518413	0.0794512
PBRM1	0.404885	0.268407	0.230195	0.341429	0.284091	0.257643	0.157474	0.222719	0.183658	0.238863	0.320935	0.2433	0.27883	0.257031	0.31357	0.296366	0.310942	0.321188	0.275933	0.332133	0.280364	0.142647	0.084199	0.220992	0.246339	0.388467	0.355422	0.269813	0.261199	0.285338	0.218513	0.198815	0.229853	0.20916	0.353831	0.266037	0.263557	0.190807	0.231887	0.270687	0.279015	0.225112	0.249195	0.323005	0.255018	0.206854	0.174357	0.200809
GNL3	0.208024	0.0652092	0.0719451	0.0395219	0.0909839	0.0223049	0.0351088	0.0592798	0	0.0121111	0.180454	0.0311467	0.0280281	0.0623475	0.0288967	0.0266255	0	0.0873497	0.0392184	0.026258	0.0120262	0.0234191	0	0.0232542	0.0481194	0.0427237	0.0252777	0.00542561	0.0823756	0.034489	0.0211426	0.0359179	0.0444257	0.0479082	0	0.0276118	0.048111	0.0325743	0.0257874	0.0314289	0.0253442	0.0181562	0.0279384	0.0346883	0.00945185	0.0286812	0.0171806	0.0517486
GLT8D1	0	0.0201755	0.0104311	0.120979	0.0307166	0.0328768	0.0186302	0.0511622	0	0.011995	0	0.00851843	0.0283619	0.0199532	0.0779066	0.0285612	0	0.00775911	0.0271623	0.00828346	0.0465353	0.00854491	0.150442	0.0148257	0.0185963	0	0.0511742	0.0216859	0.0112108	0.0309322	0.0189979	0.016179	0.0306495	0.00816451	0	0.0579921	0.0207527	0.0126057	0.00679275	0.0100482	0.043498	0.0128754	0.0148147	0.0257164	0.0169957	0.0156903	0	0.00652986
SPCS1	0	0.100679	0	0.0607474	0.00923868	0.0628962	0.0498591	0.0506382	0.112062	0.0439286	0	0.0240007	0.0244694	0.0437085	0.0845353	0.0577664	0.123835	0.0405436	0.052723	0.02472	0.0894926	0.0162638	0	0.0272002	0.0547055	0	0.198991	0.0463272	0.159446	0.0312744	0.0596252	0.0441041	0.0380846	0.0331454	0	0.0122621	0.0333231	0.039462	0.0344328	0.0614218	0.0374033	0.0513911	0.0649531	0.0312933	0.0236342	0.0273495	0	0.0334321
NEK4	0	0.034126	0.0554166	0	0.0604962	0.0682379	0.044272	0.0560083	0.0393979	0.0306573	0.0164413	0.0500168	0.0212072	0.0238149	0.0547351	0.0544153	0.389924	0.0637847	0.0570911	0.0794782	0.0472386	0.0311121	0	0.0401142	0.0550329	0.121094	0.0573739	0.114489	0.0592627	0.109141	0.0590724	0.0495647	0.0478468	0.0491351	0.059381	0.044297	0.0706014	0.0641622	0.0566605	0.056842	0.0752103	0.050378	0.1463	0.0793851	0.0611711	0.0267123	0.0316566	0.062848
ITIH1	0	0	0	0	0	0	0	0	0	0	0	0	0	0	0	0	0	0	0	0	0	0	0	0	0	0	0	0	0	0	0	0.000961631	0	0	0	0	0	0	0	0	0	0	0	0	0	0	0	0
ITIH3	0	0	0	0	0	0	0.000300134	0	0	0	0	0	0	0	0	0	0	0	0	0	0	0	0	0	0	0	0	0	0	0	0	0	0	0	0	0	0	0	0	0	0	0	0	0	0	0	0	0
ITIH4	0	0	0	0	0	0	0.0016738	0.00396379	0.0302941	0.00285748	0	0.00714443	0	0	0.0299941	0.0178207	0	0.0516994	0.00467869	0.0267415	0	0.000797342	0.150442	0.00541451	0	0	0	0.0115301	0.0309643	0	0.00168716	0.00409523	0	0.00434058	0	0	0	0.00215074	0	0.00363129	0.00871064	0	0	0	0.00125005	0.00369833	0	0.00402707
AC006254.1	0	0	0	0	0	0	0	0	0	0	0	0.00146389	0	0	0	0	0	0	0	0	0	0.000103171	0	0	0	0	0	0	0	0	0	0	0	0	0	0	0	0	0	0	0	0	0	0	0	0	0	0
SFMBT1	0.125775	0.126504	0.0932441	0.111995	0.0880071	0.135215	0.0431007	0.0366013	0.0730848	0.0905182	0.152089	0.0720974	0.0498065	0.062437	0.0912999	0.0538552	0	0.133472	0.0694707	0.104189	0.140971	0.0583245	0.0876849	0.0678802	0.0657795	0	0.167563	0.0516502	0.073734	0.0753332	0.0779093	0.046417	0.0452855	0.0781848	0.0779459	0.0630719	0.0768034	0.081721	0.132842	0.0649686	0.0834029	0.121807	0.183914	0.0434215	0.0652386	0.0520663	0.0312012	0.0440757
AC096887.1	0	0.0455969	0	0	0.025462	0.00495103	0.0105831	0.0167305	0	0.0382114	0.073496	0.0321614	0.0586501	0.00781023	0.0354533	0.0566348	0	0.0544797	0.0228955	0.0098765	0	0.0117158	0	0.0114162	0.0131857	0	0	0.0174922	0.0130798	0.0149324	0.0368102	0.0233228	0.0234733	0.00392546	0.0836595	0.0133341	0.0314303	0.0159505	0	0.00446769	0.0133893	0.0174906	0.0272024	0.0350181	0.0335689	0.0172482	0	0.0203408
RFT1	0.0364928	0.0226238	0.0525505	0.020696	0	0.0449902	0.00998642	0.0223462	0	0.0396572	0	0.0263871	0.013377	0.0221354	0.00876296	0.0292327	0	0.0127094	0.0268886	0.0305538	0.0406804	0.0159504	0	0.0222524	0.0251911	0	0.0234039	0.0156432	0	0.0154299	0.0295231	0.0120583	0.0380386	0.023979	0	0.0109995	0.0209385	0.0119828	0.00679275	0.0203711	0.0261959	0.0220708	0	0.0142527	0.0332707	0.00315887	0	0.0123112
PRKCD	0.176955	0.162587	0.102968	0.0875009	0.140066	0.068289	0.062225	0.141038	0.189069	0.108363	0.0372089	0.151764	0.132752	0.158338	0.319285	0.27369	0.389793	0.30858	0.13935	0.131817	0.0749283	0.0900249	0.185008	0.136851	0.0710492	0.270314	0.176515	0.039146	0.109266	0.102496	0.140549	0.135997	0.179001	0.0919611	0.0913796	0.195382	0.16565	0.167386	0.221346	0.110252	0.172026	0.0913756	0.128318	0.0515573	0.166988	0.164144	0.215289	0.0597774
TKT	0	0.0845192	0.0725886	0.0985706	0.0305808	0.0604418	0.0582263	0.111888	0.0356025	0.0808754	0.0341406	0.0753524	0.0971051	0.0755153	0.0673272	0.108888	0.212739	0.129113	0.074897	0.0934849	0.0778627	0.0491808	0.165428	0.0371198	0.0492385	0.388469	0	0.0959415	0.0793864	0.106098	0.0610401	0.0708973	0.135029	0.0641398	0.0623363	0.11875	0.0669465	0.0539639	0.107853	0.0821575	0.0759265	0.077489	0.064599	0.0846872	0.06925	0.0765118	0.127301	0.0822108
DCP1A	0.265135	0.174701	0.0505744	0.0867543	0.0619555	0.065975	0.0740982	0.0976774	0.19221	0.121157	0.195359	0.0953497	0.0977257	0.0893096	0.1032	0.0940077	0.138001	0.136185	0.13601	0.107854	0.0794125	0.0647541	0	0.090536	0.101481	0	0.114038	0.15353	0.197275	0.0888185	0.111277	0.087198	0.0988678	0.101839	0.181841	0.124856	0.111082	0.0997972	0.101073	0.119954	0.156222	0.102536	0.112506	0.164782	0.0862779	0.0400564	0.0666306	0.109655
CACNA1D	0.21975	0.114332	0.208578	0.299385	0.402547	0.433866	0.253619	0.214873	0.302783	0.278783	0.188401	0.299897	0.265603	0.153456	0.404615	0.279177	0.723216	0.2602	0.292704	0.377316	0.335214	0.215969	0.622526	0.298275	0.285142	0.303331	0.322025	0.33051	0.245743	0.267693	0.239868	0.18884	0.305938	0.347728	0.325785	0.466599	0.246142	0.240024	0.304542	0.267193	0.323539	0.131365	0.134661	0.33643	0.437067	0.12243	0.37841	0.138389
CHDH	0	0	0.00966837	0	0	0.0117281	0.00384798	0.00103418	0	0	0	0	0	0.00605048	0	0.00549947	0.216624	0	0.0113326	0.01633	0	0.0088383	0	0.00816173	0.00460585	0	0	0.011604	0.0368415	0.0111202	0.0062063	0.00594175	0.00494085	0.0325244	0	0.0122621	0.00920534	0.00127586	0	0.00311058	0.00743047	0	0	0.0061238	0.00684619	0.0157068	0	0
IL17RB	0	0	0	0	0	0	0.00187682	0	0	0.00263804	0	0	0.00458336	0	0.00449741	0	0	0	0	0	0.00846074	0.00443519	0	0	0	0	0	0.0179187	0.0124699	0	0.00294145	0.000854219	0.00211115	0.00212347	0	0	0.00284861	0.00279413	0	0.00184144	0	0.00245883	0.0122949	0	0.00342809	0.0117651	0.00606698	0.000441545
ACTR8	0	0.0335558	0.00355825	0.0236049	0.0762662	0.0250466	0.0154784	0.0311371	0	0.0265957	0	0.0191835	0.0228009	0.00339399	0.00433936	0.0288442	0	0.00623355	0.0118598	0.0131617	0.0802705	0.00702385	0	0.0157458	0.0340954	0.0428186	0	0.010717	0.00458791	0.0154299	0.0110894	0.0240771	0.0111062	0.0100182	0	0.0431512	0.00505307	0.0119323	0	0.0246875	0.00824137	0.00653166	0.0351328	0.0297286	0.0064293	0.0105756	0.0613047	0.0140214
SELENOK	0	0.0380133	0.0223079	0.0618272	0.0131948	0.0518627	0.0354034	0.0337884	0	0.0176065	0.022735	0.0121889	0.0115399	0.00359841	0.00308284	0.00763751	0	0.0289656	0.0112474	0.00955523	0.0439254	0.0048262	0.0611367	0.011461	0	0	0	0.0207154	0.0662237	0.00404873	0.0372192	0.0153954	0.0226931	0.00743459	0	0.0235477	0.0305266	0.0166887	0	0.00520105	0.0237213	0.0181913	0.0680219	0.0414249	0.0367745	0.0211726	0.0049655	0.0252928
CACNA2D3	0.329839	0.188325	0.174714	0.245511	0.217607	0.283427	0.0753405	0.124498	0.0688935	0.123638	0.179182	0.0820769	0.225932	0.103575	0.228149	0.170955	0.335049	0.165581	0.134204	0.198619	0.29656	0.0454566	0.291249	0.091033	0.224475	0.298116	0.129889	0.235913	0.221533	0.137299	0.162766	0.0851571	0.148923	0.0706204	0.23985	0.107809	0.120338	0.078945	0.239827	0.120333	0.100938	0.0757386	0.168332	0.286067	0.119606	0.0529343	0.0644063	0.0717949
LRTM1	0	0	0.036045	0.041774	0	0	0.000477952	0.00186151	0	0	0.0365452	0.00261163	0	0.00731962	0	0	0	0	0.00318983	0.0116429	0.016045	0.000756237	0	0.00413358	0.00243197	0	0.0079764	0.0112047	0.0588279	0	0	0.0016068	0	0.000786627	0	0	0	0	0	0	0	0.00242544	0	0	0	0.00198873	0	0
WNT5A	0.104572	0.120332	0.131256	0	0.0371109	0.100408	0.0371374	0.121432	0	0.0774406	0	0.117506	0.0813553	0.119012	0.0459364	0	0	0.0390945	0.108383	0.0792533	0.0794201	0.0456526	0.113034	0.0393835	0.0659768	0	0.109519	0.0413496	0.0964269	0.15292	0.0667509	0.0951764	0.129405	0.0417878	0.239111	0.106794	0.0516769	0.124879	0.122904	0.14302	0.0528524	0.0980875	0.228428	0.0743763	0.0772594	0.127693	0.0145336	0.130444
ERC2	0.599508	0.36353	0.201078	0.356669	0.253721	0.193179	0.244761	0.413185	0.207848	0.286876	0.157367	0.166711	0.190622	0.327074	0.225258	0.26707	0.306373	0.201325	0.167696	0.298405	0.193466	0.237659	0.407916	0.119558	0.380658	0.405238	0.396396	0.494615	0.295842	0.246458	0.25067	0.364214	0.322742	0.250149	0.51048	0.116714	0.271435	0.220191	0.438049	0.498887	0.113855	0.31572	0.339732	0.312363	0.229106	0.318178	0.100647	0.358666
CCDC66	0.185158	0.270593	0.16133	0.0723741	0.163636	0.1519	0.073531	0.133415	0.0601332	0.064405	0.0283355	0.116042	0.139718	0.137607	0.168154	0.0515732	0.290421	0.0521409	0.123233	0.1441	0.169183	0.0645529	0.382602	0.0817553	0.0851391	0	0.0803069	0.149454	0.175121	0.0892832	0.135869	0.0835817	0.118903	0.11034	0.112073	0.170172	0.0748446	0.112263	0.187647	0.120269	0.152666	0.11272	0.071373	0.201864	0.115635	0.0808728	0.0395239	0.116862
ARHGEF3	0.0326585	0.0616237	0.099291	0.0248368	0.117591	0.0742336	0.0337016	0.06186	0.0378088	0.0366018	0.0659188	0.0599666	0.0939885	0.0794232	0.0958875	0.049193	0.360105	0.141387	0.0934372	0.0510458	0.0965766	0.0191112	0	0.0206236	0.0690951	0.115724	0.113242	0.071827	0.0794059	0.0294479	0.0833865	0.0786271	0.0968076	0.0395499	0.160872	0.0195775	0.0774055	0.0977435	0.0537929	0.079559	0.0407734	0.0798928	0.0136799	0.0421449	0.0739137	0.0439096	0.0469082	0.0630409
SPATA12	0	0	0	0	0	0	0.000177845	0	0	0	0	0.00174074	0	0	0	0	0	0	0	0	0	0	0	0.00172966	0	0	0	0	0	0	0	0.00271695	0	0	0	0	0	0	0	0	0	0	0	0	0	0	0	0
IL17RD	0	0.00983381	0	0	0	0.00386375	0	0	0	0	0	0	0	0	0	0	0	0	0.00527713	0	0	0.000369656	0	0.00138146	0	0	0	0	0	0	0.00255087	0.00478154	0	0.00114845	0	0	0	0	0	0	0	0	0	0	0.00344386	0	0	0.000621234
HESX1	0	0	0.00273746	0.0203792	0.010369	0.00214154	0.00286969	0.0237395	0	0.00254906	0	0.0259999	0	0.0188084	0.0203822	0.0104804	0	0.0039902	0.0112334	0.0209552	0.00733285	0.0195708	0	0.00582247	0	0	0.0107311	0	0	0.0207464	0.00651604	0.0097604	0.00127192	0.0180814	0	0.0367641	0.00572716	0.0127447	0.0204718	0.034344	0.00724791	0.0138011	0	0	0.00499259	0.00787784	0	0.00379014
APPL1	0.267695	0.18037	0.0898277	0.0896768	0.156708	0.142752	0.0730224	0.117761	0.108669	0.0838276	0.114587	0.152961	0.086979	0.10519	0.0814462	0.131432	0.146195	0.233863	0.132443	0.161546	0.119532	0.0597639	0.233868	0.0618929	0.0824883	0.136411	0.136086	0.104887	0.259651	0.119128	0.0946565	0.114171	0.0843314	0.0972359	0.0275699	0.0877754	0.060368	0.0878408	0.0901863	0.104874	0.134361	0.109706	0.0976392	0.11008	0.127348	0.0771596	0.125143	0.0883489
ASB14	0	0	0	0	0	0.00297668	0.00499368	0.00149271	0	0.0018193	0	0.000796193	0	0.0240641	0	0.00664505	0	0	0.0106622	0	0	0.00471662	0	0.0130864	0.00796632	0	0.0107311	0.0100708	0.0132988	0	0.00758294	0.00789504	0.00438515	0.0065234	0	0	0.00193319	0.00449894	0	0.00209266	0	0.00145881	0.0117813	0.0106678	0.0150903	0.0247374	0	0.000875203
DNAH12	0	0.0265436	0.0414125	0	0	0.00464011	0.00774367	0.00649664	0	0.00428717	0	0.000511362	0.0146077	0.00298204	0.00218459	0	0.290421	0	0.00387044	0.0110097	0.0153185	0.00350812	0	0.00838385	0.00317113	0.0140164	0.0189357	0.0199026	0.0209163	0.0111202	0.00745726	0.00680951	0.00486759	0.00917287	0	0	0.00409785	0.0076048	0.0177909	0.0104475	0.0202702	0.00537328	0	0	0.00926985	0.01205	0	0.0125481
PDE12	0	0	0.00262256	0	0.0457943	0.0471794	0.0150988	0.0171764	0	0.00374362	0	0.00474714	0.016379	0.0152525	0.00266026	0	0	0.0149192	0.0170574	0.0694129	0.0174879	0.00335164	0	0.010109	0.0112789	0	0.0867028	0.0271742	0.0549563	0	0.0227164	0.0102928	0.0126097	0.0123938	0	0.0316355	0.017681	0.0151372	0.0520196	0.0103567	0.0119938	0.0141504	0	0.0207072	0.01379	0.0110412	0.00926975	0.0163736
ARF4	0	0.0280993	0.0596949	0.0271971	0.11761	0.0854877	0.047124	0.065549	0.0602197	0.0514538	0.207412	0.0513468	0.0479305	0.0723651	0.0441724	0.119812	0	0.0668427	0.0392254	0.0960344	0.0470704	0.0252672	0	0.0427937	0.0963629	0.0995341	0.122082	0.0840619	0.114912	0.0454235	0.0511852	0.0489926	0.0655444	0.0424771	0.0221116	0.0248984	0.0516502	0.0638528	0.0637398	0.0461643	0.0438742	0.0464804	0.0771183	0.0741444	0.0306024	0.0472236	0.0107763	0.0718767
DENND6A	0.153508	0.141323	0.195836	0.217957	0.191308	0.13924	0.0762025	0.155837	0.147342	0.108699	0.360766	0.19026	0.136906	0.167884	0.141458	0.124729	0.177851	0.203684	0.157471	0.136651	0.189989	0.0852118	0.113034	0.0964707	0.177864	0.270314	0.205335	0.176563	0.245918	0.136869	0.122265	0.12267	0.116596	0.105134	0.164119	0.153426	0.114855	0.0840164	0.151009	0.139225	0.112641	0.178226	0.0613609	0.116328	0.122527	0.116806	0.0397687	0.0925306
SLMAP	0.259007	0.198589	0.231422	0.222736	0.187008	0.196684	0.122814	0.17207	0.259357	0.215705	0.198915	0.162524	0.130746	0.181262	0.172787	0.183556	0.26207	0.164415	0.153335	0.216412	0.230354	0.0869993	0	0.162525	0.164535	0.220865	0.186815	0.224899	0.142504	0.307571	0.126651	0.173449	0.21033	0.168351	0.271191	0.0481355	0.188578	0.167383	0.16449	0.205295	0.192122	0.14998	0.280315	0.182315	0.15673	0.156363	0.160975	0.172481
FLNB	0.0248579	0.0262576	0.010232	0	0	0.0261933	0.0136662	0.0159841	0.0580202	0.014872	0	0.00655297	0.0185957	0.00468727	0.0238434	0.0123164	0.216624	0	0.00670094	0.00553459	0.0137994	0.0189217	0.0330516	0.00797832	0.00510679	0	0.0827139	0.0180567	0	0.0386413	0.0191132	0.013925	0.00982292	0.0081176	0	0.0377878	0.0409481	0.01847	0.0502999	0.0161378	0.0114242	0.0168603	0	0.0389807	0.00522684	0.0219073	0	0.0154566
DNASE1L3	0	0	0	0	0	0	0.00037973	0	0	0	0	0	0	0.00287696	0	0	0	0	0	0	0	0	0	0	0	0	0	0	0	0	0	0	0	0	0	0	0	0	0	0.000526527	0	0	0	0	0	0	0	0.000691944
ABHD6	0	0.0863587	0.0373512	0.0796456	0.0309876	0.0806366	0.0290419	0.0228933	0.213908	0.0370981	0	0.0513513	0.0148286	0.0255686	0.0514558	0.0282245	0	0.0510781	0.0378333	0.057484	0.0663331	0.0204212	0.177833	0.0438323	0.0294405	0	0.0225099	0.0182053	0.0466058	0.0566107	0.0465762	0.0367781	0.0390103	0.0246817	0.101426	0.0128547	0.0373863	0.0613539	0.00632943	0.0457262	0.0705718	0.0175297	0.0646204	0.0371286	0.0334353	0.027735	0.00844836	0.0396229
RPP14	0	0.0116929	0.0114165	0	0.0200675	0.0339348	0.0133344	0.0118475	0.0197509	0.00819392	0.0833184	0.00855321	0.00852379	0.0179045	0.0340902	0	0	0.0114243	0.020285	0	0	0.00482341	0	0.0103453	0.0206116	0	0.120116	0.029822	0.0222574	0	0.00690798	0.00699653	0.0219582	0.0111415	0	0.0518084	0.0173852	0.0197414	0.00897774	0.0129672	0.0187653	0.0057928	0.0148147	0.0371528	0.0154212	0.00854398	0	0.0127031
PXK	0.105699	0.0927288	0.126019	0.0820141	0.0613628	0.0670003	0.0679206	0.102953	0.0829087	0.080043	0.0315221	0.0404145	0.0652425	0.0742575	0.0626562	0.126892	0	0.0218849	0.0698386	0.0449066	0.0923539	0.0807249	0.165428	0.0395664	0.055729	0	0.193649	0.0859913	0.102157	0.099722	0.0700773	0.0937586	0.180268	0.0540961	0.059381	0.102042	0.112466	0.0565501	0.0468856	0.0858202	0.0678816	0.103995	0.0995823	0.0501986	0.0930929	0.0376905	0.0630251	0.0900143
PDHB	0.0459834	0.0136385	0.00663245	0.0734131	0.0474327	0.00819416	0.0279607	0.0145969	0.0945945	0.0131774	0	0.00403412	0.0184362	0.0315394	0.030535	0	0	0.0206081	0.0179602	0	0.0346714	0.00754371	0.245473	0.0108571	0.0415347	0	0	0.00774213	0.0417499	0.00260673	0.0351519	0.0193431	0.0386996	0.0163957	0.116211	0.0446379	0.0253254	0.0141144	0.0578962	0.00921221	0.0366898	0.021467	0.0154228	0.012716	0.0106578	0.00536802	0.0111972	0.00528797
KCTD6	0.0397831	0.0192848	0	0	0.0645662	0.012379	0.0147794	0.0153219	0	0.00795548	0.0153931	0.00798407	0.00406547	0.0161264	0.0158931	0.011776	0	0	0.0296723	0.0262785	0.00491945	0.00529922	0	0.0109214	0	0	0	0.0578391	0.0240279	0.0446279	0.0161479	0.00685879	0.0177599	0.00546978	0	0.0727257	0.00272182	0.0122406	0	0.00692184	0.0236508	0.0487616	0	0.0449027	0.00915055	0.0027566	0	0.0151278
ACOX2	0	0	0	0	0	0	0.00124788	0.00182303	0	0	0	0	0	0	0	0	0	0	0	0	0.0196639	0.00014523	0	0	0	0	0	0.00628256	0	0	0.000918078	0.000712625	0	0	0	0	0	0	0	0	0.00205317	0	0	0	0	0.00145121	0	0
FAM107A	0	0	0.00834558	0.0262834	0.0142065	0.0262082	0.00830815	0.0227978	0	0.0137162	0	0.00428852	0.018774	0.00760138	0.00805035	0	0	0	0.000896271	0	0	0.00261322	0	0.00217918	0.0255475	0	0	0.00482752	0.0132988	0.00404873	0.0101652	0.0242789	0.011413	0.00545852	0	0.0608668	0	0.0045918	0.0264598	0	0.011067	0.00235319	0.0190486	0.00960333	0.0143532	0.0200544	0.00719255	0.0051715
FAM3D	0	0	0	0	0	0	0	0	0	0	0	0	0	0	0	0	0	0	0	0	0	0	0	0	0	0	0	0	0	0	0.000999912	0	0	0	0	0	0	0	0	0	0.00192823	0	0	0	0	0	0	0
C3orf67	0	0	0	0	0	0	0.00387327	0.00265883	0	0.00868608	0.071478	0.0134033	0	0.00796374	0.0100926	0	0.086869	0	0.00334737	0	0	0.00525893	0	0.00537314	0.02038	0	0	0.0181244	0	0	0.00551503	0.00407157	0.0101292	0.00207632	0	0	0.00179843	0	0	0.00936196	0	0.00867394	0	0.0023576	0.00436809	0.00212533	0.00671282	0.000826581
FHIT	0.778712	0.779906	0.600779	0.745728	0.600943	0.615165	0.321046	0.529068	0.433672	0.632779	0.814735	0.617336	0.5776	0.506611	0.685017	0.672576	0.876799	0.670139	0.620241	0.757127	0.71829	0.367128	0.749906	0.449626	0.684666	0.691585	0.489763	0.77826	0.553647	0.60835	0.532197	0.402133	0.509462	0.445886	0.519306	0.679082	0.456026	0.549359	0.728596	0.546667	0.617893	0.569293	0.636722	0.71975	0.651718	0.473042	0.233917	0.507617
PTPRG	0.226535	0.208734	0.0665567	0.204035	0.127478	0.259865	0.0620817	0.136992	0.0222506	0.139659	0.00271397	0.0984102	0.346236	0.118221	0.164408	0.120218	0.297715	0.170379	0.125837	0.0970989	0.187961	0.0401857	0.361821	0.087199	0.16528	0.591444	0.614445	0.31707	0.142084	0.110341	0.338064	0.0744046	0.119892	0.0583641	0.10665	0.242519	0.124008	0.52083	0.238286	0.111214	0.0892949	0.108582	0.0480249	0.237816	0.134312	0.148478	0.12836	0.0882688
C3orf14	0	0.0347438	0	0.0618272	0.0204877	0.0512545	0.0165767	0.0217986	0	0.0117638	0	0.00758928	0.00322466	0.0127091	0.0483475	0	0	0.00408035	0.0321419	0	0.0173381	0.00717367	0.0611367	0.0192635	0.0152681	0	0	0.0171006	0.0192851	0	0.0344563	0.0289041	0.0156921	0.011936	0	0	0.0142411	0.0110285	0	0.0166141	0.0250225	0.0215472	0	0.0660735	0.0131215	0.00343934	0.0049655	0.0179542
FEZF2	0	0	0	0	0	0.00469824	0.00471012	0.00161843	0	0	0	0	0.00616424	0	0	0	0	0.00504424	0.00268034	0	0.0361513	0	0	0.000821155	0	0	0.0324966	0	0	0	0.0116159	0	0.0102894	0.00097351	0	0	0.00153479	0	0	0.00209158	0	0	0.0190486	0.0131557	0.00921581	0.000991015	0	0.000996066
CADPS	0.272737	0.322311	0.0978163	0.373656	0.339483	0.238917	0.107474	0.181345	0.106331	0.168038	0.25213	0.129071	0.181926	0.165107	0.268675	0.209135	0.370571	0.183773	0.177871	0.222916	0.309868	0.0395693	0.474487	0.106313	0.230871	0.73113	0.177776	0.302735	0.396931	0.229533	0.22698	0.125834	0.173801	0.0642022	0.149427	0.272206	0.11129	0.0925081	0.236724	0.124715	0.12027	0.0798141	0.109282	0.312525	0.189742	0.0817159	0.0729303	0.0893866
SYNPR	0.176885	0.109375	0.0699876	0.181346	0.113131	0.120808	0.0378857	0.0454742	0.153063	0.0554985	0.0710773	0.0715113	0.110018	0.0494079	0.0605042	0.063586	0.31982	0.0281403	0.0333866	0.0732705	0.130244	0.00921778	0.210847	0.0248353	0.066269	0	0.0585376	0.116388	0.0228614	0.0834336	0.0912608	0.0663975	0.0976982	0.0262291	0.0703735	0.0509034	0.0705445	0.0228442	0.0620039	0.0311585	0.0487051	0.047938	0.0135543	0.160194	0.068598	0.0159307	0.0270134	0.022615
SNTN	0	0	0	0	0	0	0.00257422	0	0	0	0	0.00194347	0	0.00303333	0	0	0	0	0	0	0	0	0	0.00139023	0.00786897	0.0775349	0	0.00490239	0	0	0	0.00214554	0.00271963	0	0	0	0	0.00420651	0	0.0039224	0	0	0	0	0.00538429	0	0.0173775	0
C3orf49	0	0	0	0	0	0	0.00323838	0	0	0.00684311	0	0	0	0.00308954	0	0	0	0	0.000969376	0	0.00861434	0.00170242	0	0.00296746	0	0	0	0	0	0.0207464	0.00129173	0.000396605	0.00389629	0.00360688	0	0.00669042	0	0.00231592	0	0	0	0	0	0	0	0.00187569	0	0.00100535
THOC7	0.0653062	0.0062039	0.0277927	0.00810105	0.0354976	0.0991219	0.0468094	0.0491867	0.0201815	0.0169529	0.177864	0.0296602	0.0390473	0.0188951	0.0836579	0.0447502	0.086869	0.0482395	0.0425712	0.105827	0.0667982	0.0262363	0.0611367	0.0345102	0.0554591	0	0.0837766	0.0682668	0.0380431	0.0213805	0.0511845	0.0344329	0.0527288	0.0392185	0.0790477	0.0276118	0.0369993	0.0401678	0.0380876	0.0315622	0.0351401	0.0236315	0.00679398	0.0586265	0.0488084	0.0215019	0.0773253	0.0375446
ATXN7	0.0201262	0.0480834	0.00425135	0.0253479	0.0069461	0.0226303	0.0435603	0.0585966	0	0.0602092	0.0301891	0.051845	0.0258387	0.0259146	0.0176202	0.0778185	0	0.0310178	0.0705683	0.0477331	0.0972777	0.0233427	0	0.0281423	0.0277627	0	0.0701713	0.137968	0.018612	0.040573	0.0370697	0.0294984	0.0482252	0.0425832	0.0930702	0.0157253	0.0237427	0.0414934	0.0515993	0.052576	0.028004	0.0393118	0.0310532	0.0695423	0.0571563	0.0256584	0.0343952	0.0360352
PSMD6	0.145747	0.00921815	0.0155704	0.0854575	0.0131948	0.0541681	0.0207843	0.0349853	0	0.00822023	0	0.0121872	0.0359599	0.037135	0.0073887	0.00617471	0	0.022584	0.0201946	0.028037	0.0138891	0.00689629	0	0.0102435	0.0100496	0	0.00322201	0.022371	0.0703809	0.0538242	0.0204362	0.0131651	0.022665	0.0184779	0	0.00914067	0.0168429	0.0236369	0.00679275	0.0193213	0.020501	0.0440041	0.0154228	0.00556524	0.0197084	0.0117555	0	0.0116932
PRICKLE2	0.114146	0.0819269	0.0434572	0.0583925	0.0620465	0.0532319	0.0229865	0.0413206	0	0.0266401	0.26976	0.0359594	0.0377224	0.0125243	0.0557655	0.031115	0	0.0443505	0.0319225	0.0678308	0.0553114	0.0235954	0.084199	0.0198072	0.0294339	0.0140164	0	0.0525946	0.0661099	0.0542638	0.042074	0.0314154	0.04924	0.032159	0.112073	0.06083	0.0244394	0.0372682	0.0664978	0.0271484	0.0496727	0.022227	0.0845093	0.0691978	0.0433645	0.037566	0.0858354	0.0387396
ADAMTS9	0	0	0.0145126	0	0.0114897	0.0260715	0.00294288	0.00419717	0	0.0124377	0	0.00273145	0	0.0244377	0.0100204	0	0	0.00727684	0.00362407	0.00828346	0	0.00417378	0	0.00928412	0.0172008	0	0	0.00373091	0	0	0	0.00628659	0.00570068	0.00173437	0	0	0	0.0024034	0	0.011572	0.00219911	0.00319585	0.0154133	0	0.00648658	0	0.00844836	0.000360974
MAGI1	0.36138	0.348585	0.186432	0.461369	0.266615	0.26075	0.19307	0.191951	0.569766	0.274058	0.292039	0.227873	0.32576	0.244	0.347753	0.385316	0.592615	0.331698	0.277724	0.408935	0.28381	0.205099	0.328532	0.164441	0.310789	0.185673	0.18719	0.440552	0.314718	0.19912	0.265372	0.211628	0.180431	0.23142	0.2175	0.355853	0.242634	0.222969	0.391524	0.258627	0.345377	0.178402	0.364073	0.387322	0.379333	0.213077	0.129505	0.239964
SLC25A26	0.0516048	0.16828	0.049376	0.0848722	0.0832319	0.153855	0.066786	0.103285	0.0895942	0.0920374	0.0581945	0.0960703	0.0698636	0.0962102	0.126636	0.221648	0	0.153744	0.0972305	0.170637	0.195924	0.0820637	0.388814	0.0951236	0.13002	0.311418	0.226214	0.147151	0.0916347	0.215388	0.103129	0.122011	0.113051	0.0992044	0.169949	0.121786	0.114859	0.0893302	0.0862529	0.107156	0.109074	0.0964094	0.106326	0.146246	0.127173	0.072171	0.0583718	0.120002
LRIG1	0.0703552	0.112691	0.11311	0.0262834	0.0185739	0.0951592	0.110758	0.0980852	0.259218	0.0889099	0.224164	0.10012	0.0763619	0.0237166	0.18503	0.128079	0.177851	0.116108	0.0598185	0.0714658	0.249863	0.0740057	0.177077	0.168243	0.0536217	0	0.0613746	0.0913263	0.0982175	0.0845991	0.0896937	0.0844836	0.0704249	0.070412	0	0.117415	0.0985168	0.0779876	0.0455843	0.0749412	0.147986	0.029905	0.0190486	0.0877161	0.123773	0.0799824	0.138872	0.0485249
KBTBD8	0	0.0016029	0	0.043775	0	0.00876082	0.00450486	0.00824351	0	0.00561202	0.0301891	0.00457621	0.00370602	0.00324683	0.00743444	0.00993596	0	0.0103932	0.00235058	0.0239116	0	0.00241562	0	0	0.00566526	0	0	0.00789423	0	0.0168855	0.00421839	0.00171046	0.00997636	0.00222794	0.0275699	0	0.00403567	0.00820977	0	0.0100058	0.00252301	0	0.0117813	0	0.00432308	0.0050487	0.0252146	0.00735427
SUCLG2	0.463324	0.274037	0.169876	0.422748	0.28073	0.308052	0.148704	0.218425	0.119923	0.284247	0.294406	0.298668	0.302102	0.182519	0.23681	0.324484	0.239861	0.243006	0.262928	0.352042	0.273566	0.15924	0.43226	0.201309	0.270157	0.303651	0.275602	0.30047	0.234859	0.323741	0.206838	0.239058	0.200844	0.199752	0.227697	0.393355	0.261421	0.206314	0.367897	0.30018	0.241178	0.233423	0.263367	0.278602	0.242656	0.164953	0.168299	0.167581
EOGT	0.205233	0	0.00662593	0	0.0168298	0.00908468	0.0129506	0.0223839	0.0257626	0.0181553	0.0924307	0.0290498	0.0122668	0.0292026	0.0172469	0.0556371	0	0.0331314	0.032519	0.103218	0.0195853	0.0122868	0	0.0190334	0.0264016	0	0.0713892	0.0515142	0.0305069	0.0209072	0.0217758	0.016018	0.0122583	0.023696	0	0	0.0199173	0.0122256	0	0.017392	0.0235815	0.0316894	0.0402715	0.0141291	0.0281367	0.0152426	0.0185766	0.0213621
TMF1	0.0202448	0.100115	0.132165	0.0245133	0.0839544	0.131498	0.0668294	0.0772193	0.0614365	0.120228	0.0507135	0.06281	0.120578	0.0737203	0.082484	0.107901	0.216624	0.0285343	0.0688768	0.148596	0.0862314	0.0396302	0.177833	0.0819823	0.141448	0.0775349	0.0275665	0.094117	0.0465786	0.0843732	0.0861454	0.0643066	0.0742925	0.0782781	0.11166	0.15319	0.0664752	0.0609404	0.0973979	0.0646022	0.085326	0.076175	0.0141755	0.0849037	0.0947774	0.0563067	0.112645	0.074606
UBA3	0	0.0820565	0.0767437	0.052236	0.108405	0.146077	0.102573	0.0876596	0.143442	0.13373	0.0385478	0.127254	0.139515	0.147758	0.16211	0.160057	0	0.104793	0.116077	0.143917	0.151376	0.0712634	0.0330516	0.101811	0.0988188	0.0727379	0.159738	0.106291	0.208372	0.142507	0.139743	0.107165	0.0997764	0.122465	0.22589	0.0444069	0.0892927	0.12303	0.0633061	0.135473	0.141868	0.139782	0.0719262	0.180762	0.125471	0.0861298	0.0688653	0.0869062
ARL6IP5	0.154443	0.130798	0.154772	0.211852	0.296469	0.227742	0.156746	0.142692	0.0257626	0.111661	0.107315	0.119467	0.187997	0.105845	0.156084	0.185121	0.423756	0.133985	0.125314	0.116197	0.159733	0.045348	0.30447	0.103392	0.117097	0.275653	0.0213355	0.193574	0.175822	0.102242	0.168882	0.0796917	0.133484	0.118807	0.110495	0.240609	0.133996	0.109472	0.219122	0.126003	0.106803	0.100894	0.0443001	0.27749	0.161452	0.0444455	0.12611	0.0636428
LMOD3	0	0	0	0	0	0	0.00212707	0.0031069	0	0	0	0	0	0	0	0	0	0	0.00144086	0	0	8.4806e-05	0	0	0.0069963	0	0	0	0.0222574	0	0.00241967	0.00189325	0	0	0	0	0	0.00322313	0	0	0	0	0	0	0.00947828	0	0	0.000360974
FRMD4B	0.218258	0.39772	0.304398	0.306582	0.335518	0.460442	0.139947	0.302559	0.146345	0.169295	0.243554	0.368191	0.341851	0.498213	0.210531	0.408259	0.304307	0.425698	0.368452	0.396763	0.36632	0.176447	0.413414	0.202597	0.149259	0.46622	0.435192	0.322606	0.358841	0.441018	0.299025	0.230884	0.336835	0.24195	0.515419	0.403319	0.353431	0.406558	0.480515	0.269232	0.259444	0.33793	0.16674	0.527568	0.179895	0.24032	0.268197	0.1151
MITF	0.134114	0.115385	0.350078	0.203217	0.18753	0.182407	0.150678	0.0747992	0.133928	0.09405	0.0896212	0.130806	0.143485	0.0866786	0.0704774	0.086899	0.123835	0.153424	0.20519	0.197119	0.119372	0.0827069	0	0.0801409	0.100844	0.0428186	0.213879	0.229626	0.142366	0.292987	0.171646	0.120826	0.102565	0.154374	0	0.15162	0.116321	0.198743	0.241459	0.168378	0.108897	0.105795	0.17558	0.307687	0.175645	0.0808381	0.0592906	0.0927742
MDFIC2	0	0	0	0	0	0	0.000481031	0	0	0	0	0	0	0.00397243	0	0	0	0	0	0	0	0.000777344	0	0	0	0	0	0	0	0	0	0	0	0	0	0	0	0.0013068	0	0.000934052	0	0.00102621	0	0	0	0.00137213	0	0.0011822
FOXP1	0.261622	0.665639	0.404591	0.522469	0.447742	0.41332	0.323168	0.208725	0.155124	0.177275	0.177444	0.429909	0.340476	0.432222	0.299228	0.294815	0.358926	0.341043	0.533583	0.27537	0.224401	0.251917	0.559044	0.20672	0.198933	0.670971	0.336344	0.498483	0.370596	0.57394	0.380777	0.251968	0.359552	0.301775	0.420914	0.292867	0.288362	0.395564	0.478383	0.217273	0.346057	0.499982	0.303794	0.639762	0.477851	0.140878	0.282546	0.133705
EIF4E3	0.00728537	0.0278386	0	0	0.12431	0.0429327	0.0083315	0.0184219	0	0.00608834	0.137946	0.0152489	0.0232798	0	0.00424181	0.0265658	0	0	0.0277878	0.0253902	0	0.00463847	0	0.00455135	0.00448924	0.0727379	0	0.0265293	0.0383368	0.00404873	0.0303614	0.0066546	0.0139591	0.0121511	0	0.0458234	0.00325699	0.0110851	0	0.00420606	0.0122628	0.0155554	0.0170665	0.0303868	0.0116848	0.00582423	0	0.0145214
GPR27	0	0	0.00834558	0	0	0.00962126	0.00267449	0.00383606	0	0.0024585	0	0.00366903	0	0	0	0	0	0	0.00714822	0.0107533	0	0.000314814	0	0.00780871	0.00594619	0.0428186	0	0	0	0.0310604	0.00117864	0.000902463	0.0115759	0	0	0	0.0021568	0.00156539	0.0256101	0	0	0.00288431	0	0.0237615	0	0	0	0.00140493
PROK2	0	0	0	0	0	0	0	0	0	0	0	0	0	0	0	0	0	0	0	0	0	0	0	0	0	0	0	0	0	0	0	0	0	0	0	0	0	0	0	0	0	0	0	0	0	0	0	0
RYBP	0.0508576	0.110008	0.14689	0.0972314	0.236841	0.142767	0.0850373	0.102072	0.104154	0.0951336	0.151196	0.0833376	0.0973781	0.107785	0.112675	0.112274	0.463549	0.212471	0.12512	0.144394	0.146518	0.0479094	0.567601	0.10642	0.126303	0.0140164	0.100618	0.15507	0.1041	0.223148	0.125181	0.0693393	0.0815819	0.0914791	0.117465	0.131927	0.094343	0.0826634	0.0452868	0.0923494	0.103278	0.0818879	0.062531	0.122712	0.169323	0.0984359	0.138589	0.108585
SHQ1	0.0344697	0.0911611	0.0202216	0	0.0250993	0.0613335	0.0374977	0.0572352	0.0937092	0.0465878	0.0238555	0.0120958	0.0279783	0.0825715	0.0440693	0.0377191	0	0.021416	0.0480279	0.139163	0.0673656	0.0363508	0.212801	0.0510142	0.00701181	0	0	0.021289	0.0611866	0.0354624	0.0297822	0.0428896	0.0356733	0.0440339	0	0.0240434	0.0629298	0.0371673	0.116902	0.0710719	0.0388465	0.0253974	0.0639389	0.0611607	0.0379816	0.0553012	0.0767901	0.0875213
GXYLT2	0	0.010659	0.0115373	0.0284082	0.0142065	0.0109044	0.0256085	0.0256584	0	0.0125981	0	0.00900691	0.0134816	0.00310923	0.0103512	0.0280587	0	0.00892601	0.0166653	0.00749225	0.0288594	0.00348508	0	0.00797249	0.049288	0.0775349	0	0.0192336	0.0119299	0.0127986	0.0075717	0.010672	0	0.00550303	0	0	0.0147089	0.0114767	0.054841	0.0045393	0.0212822	0.018859	0.00679398	0	0.0134723	0.0146443	0	0.0507602
PPP4R2	0.144134	0.162452	0.157316	0.132801	0.204519	0.150318	0.10415	0.161847	0.144837	0.0811911	0.105808	0.143245	0.109943	0.0967728	0.185907	0.171354	0.216624	0.110235	0.139895	0.138169	0.172179	0.070008	0.374104	0.103992	0.143188	0	0.175657	0.228015	0.141842	0.107941	0.112598	0.119537	0.0983992	0.119506	0.041584	0.0974434	0.109465	0.130843	0.0972356	0.128783	0.122201	0.0752737	0.143148	0.12662	0.136006	0.100271	0.0905452	0.122005
PDZRN3	0.10072	0.0674408	0.0361288	0.175374	0.10034	0.114001	0.0253973	0.0539014	0.019376	0.088919	0.102501	0.0520354	0.0481168	0.0253253	0.0773235	0.0738287	0	0.046237	0.0555701	0.024292	0.157344	0.0101627	0	0.0331006	0.0864533	0.0775349	0.0827139	0.076019	0.0588965	0.0345192	0.0493493	0.0369828	0.0375976	0.0270888	0.331002	0.0497114	0.0170909	0.026562	0.120676	0.0234168	0.061173	0.0177042	0	0.126281	0.0398014	0.0342273	0	0.0386124
CNTN3	0.092938	0.0739301	0.0481515	0.119701	0.202284	0.185899	0.0659333	0.116869	0.108251	0.0691007	0.136505	0.0374307	0.118267	0.0655938	0.131998	0.0645168	0.345523	0.146549	0.134723	0.14552	0.130934	0.0226963	0.278383	0.0602451	0.0793971	0	0.146474	0.166018	0.156375	0.101339	0.149046	0.0726077	0.108944	0.0387523	0.271568	0.0319197	0.0615073	0.049806	0.121093	0.0774794	0.0785748	0.0749547	0.136743	0.250838	0.121979	0.0889573	0.0731537	0.0525865
FRG2C	0	0	0	0	0	0	0.000168464	0	0	0	0	0	0	0	0	0	0	0	0	0	0	0	0	0	0	0	0	0	0	0	0	0	0	0	0	0	0	0	0	0	0	0	0	0	0	0	0	0
ZNF717	0	0.0505829	0.00262256	0.0456371	0.107433	0.0657647	0.056965	0.0596562	0.00762217	0.0493443	0.041401	0.0491637	0.0691187	0.0551227	0.0858212	0.0733188	0.112511	0.0964018	0.0514993	0.0659328	0.105117	0.0404648	0.197127	0.0588215	0.0362243	0	0.0511742	0.0648157	0	0.00913512	0.0529288	0.0376027	0.0544771	0.0527816	0	0.158554	0.0746518	0.0693319	0.0766972	0.0604611	0.0530125	0.0357003	0.113914	0.0876701	0.0600632	0.0173755	0.0975123	0.0518693
ROBO2	0.359553	0.413816	0.386421	0.603171	0.46589	0.469135	0.173785	0.323281	0.202366	0.393593	0.623675	0.307364	0.330754	0.251097	0.339966	0.408267	0.445939	0.481815	0.348942	0.57618	0.472257	0.11318	0.78689	0.206524	0.381746	0.796412	0.300182	0.491516	0.545962	0.386259	0.312695	0.196983	0.276442	0.158501	0.592579	0.574147	0.272736	0.213241	0.429346	0.306727	0.316798	0.300235	0.214324	0.605541	0.389487	0.195596	0.27438	0.20721
ROBO1	0.209057	0.211192	0.123571	0.110374	0.249459	0.211012	0.0932532	0.132175	0.071358	0.0746139	0.0912651	0.0940867	0.168832	0.161474	0.237791	0.150241	0.85943	0.145066	0.13738	0.243464	0.160582	0.0422076	0.291928	0.096562	0.188347	0.666932	0.168504	0.252822	0.235681	0.191075	0.159238	0.0805331	0.13619	0.0588427	0.2049	0.106873	0.0951609	0.140905	0.137849	0.0927425	0.0659943	0.0547576	0.0915417	0.233347	0.161166	0.085989	0.104249	0.0516995
GBE1	0.117463	0.168351	0.123126	0.155561	0.234746	0.218583	0.0867264	0.172334	0.110571	0.154847	0.218366	0.200378	0.191677	0.122703	0.137123	0.228253	0.464935	0.242823	0.162774	0.233867	0.264544	0.110571	0.210284	0.132208	0.205048	0.077102	0.129851	0.192765	0.159347	0.185481	0.133289	0.0763218	0.0667846	0.12806	0.272153	0.160259	0.148231	0.131394	0.131429	0.123232	0.198598	0.147812	0.115974	0.198833	0.227629	0.150604	0.0819414	0.159191
CADM2	0.446052	0.519014	0.489847	0.599324	0.460641	0.50841	0.231815	0.364179	0.460227	0.433894	0.620181	0.435652	0.427279	0.288965	0.522235	0.447594	0.781527	0.512087	0.422871	0.599026	0.54762	0.128287	0.81788	0.229134	0.496325	0.869767	0.493924	0.580811	0.533052	0.576427	0.400688	0.27741	0.307942	0.255226	0.445177	0.637837	0.382791	0.30188	0.477346	0.442997	0.372387	0.333739	0.265769	0.681774	0.463389	0.268599	0.232049	0.314536
VGLL3	0	0	0	0	0	0	0.000334505	0	0	0	0	0	0	0	0	0	0	0	0.00297866	0	0	0.000475902	0	0.00105691	0	0	0	0	0	0.0114687	0	0	0	0.000789042	0	0	0	0	0	0	0	0	0	0	0	0	0	0
CHMP2B	0.00728537	0.064161	0.0130248	0.0644296	0.0452446	0.0319882	0.0303764	0.0150976	0.0374738	0.0384631	0.159448	0.0255267	0.0170773	0.00958135	0.0225727	0.025335	0	0.0179015	0.0559149	0.0254128	0.0382985	0.0093168	0	0.0170905	0.0289851	0.397665	0.0371627	0.0674228	0.0149691	0.00569342	0.0269894	0.0144977	0.014976	0.0199954	0.134344	0.0744418	0.0273779	0.0240717	0.0214339	0.0164871	0.012621	0.023549	0.0141755	0.0578595	0.0244959	0.0131099	0	0.0164926
POU1F1	0	0	0	0	0	0	0	0.00575192	0	0	0	0	0	0	0	0	0	0	0	0	0	0	0	0	0	0	0	0	0	0	0	0	0	0	0	0	0	0	0	0	0	0	0	0	0	0	0	0
HTR1F	0	0.010856	0	0	0	0.00995957	0	0.00246637	0	0.00811984	0	0	0.0201052	0	0	0	0	0	0	0	0	0	0	0	0.0011898	0	0	0	0	0	0.00476215	0	0	0.00525498	0	0	0.0172047	0	0	0	0	0.00501177	0	0.0120293	0.00264687	0.00289726	0	0.00120098
CGGBP1	0.167529	0.174844	0.179258	0.193353	0.145285	0.0966939	0.124376	0.0665584	0.228327	0.154444	0.190865	0.100268	0.0869664	0.125433	0.0710024	0.166137	0.269764	0.145371	0.130069	0.129231	0.08244	0.0652478	0	0.0615019	0.0927552	0.658981	0.170816	0.0896729	0.254418	0.147186	0.129369	0.0773193	0.0842572	0.116029	0.0769253	0.0992876	0.100932	0.0771369	0.0742795	0.118561	0.0875023	0.0827768	0.10773	0.103372	0.103891	0.0633935	0.0850031	0.06058
ZNF654	0.122297	0.133306	0.0918076	0.283319	0.131947	0.150539	0.102823	0.123259	0	0.122142	0.190987	0.107322	0.125851	0.107803	0.108247	0.137401	0.146195	0.097019	0.163347	0.0974129	0.0715689	0.0823693	0	0.097257	0.167627	0.308595	0.161365	0.166958	0.106284	0.24677	0.140133	0.12687	0.110102	0.128168	0.204363	0.0614097	0.121712	0.137149	0.16664	0.115476	0.191577	0.129887	0.144077	0.183458	0.180793	0.133273	0.154054	0.147293
C3orf38	0.0605323	0.0480263	0.0451742	0.0301515	0.0233889	0.0555093	0.0538349	0.0125472	0	0.0446682	0	0.0459483	0.0315531	0.0564264	0.0457309	0.0401199	0	0.0668099	0.0539422	0.0743904	0.0893227	0.020074	0.0330516	0.0344873	0.00907758	0	0.115172	0.0765764	0.117055	0.089824	0.0599593	0.0237322	0.0169246	0.0333807	0	0.108054	0.0439583	0.0423396	0.0508734	0.0679036	0.0343961	0.0431488	0.0243905	0.0295667	0.0379787	0.0233891	0.00606698	0.032939
CSNKA2IP	0	0.0162901	0	0	0	0	0.00327175	0.00127869	0	0.00924892	0	0.00659206	0	0	0.0116568	0	0	0	0.00256948	0	0	0.00246299	0	0.00228107	0.0060342	0	0.0301553	0.0164546	0.0719019	0	0.0040228	0.00544163	0	0.00317668	0	0.00398945	0	0	0	0.00112341	0	0.00762744	0	0	0.00167548	0	0	0.000736753
EPHA3	0.071054	0.0193717	0.0119922	0	0.0548384	0.0333754	0.0176159	0.0299483	0	0.00402295	0	0.0318718	0.00735687	0.0110703	0.0234538	0.0294565	0	0.010484	0.0546861	0.086543	0.0347223	0.00421652	0.0330516	0.00791208	0.0311195	0	0	0.0739489	0.0222574	0.046067	0.0322765	0.0253421	0.0282168	0.00465678	0	0.0186737	0.0152507	0.0203112	0.0372394	0.026503	0.0113285	0.0442187	0.0374372	0.0485982	0.0226578	0.0111455	0.0252146	0.0133632
PROS1	0.112398	0.0768877	0.0728127	0.101073	0.125753	0.0790759	0.0257034	0.122913	0	0.0707319	0.0525698	0.066904	0.0408905	0.179497	0.0630323	0.0597687	0	0.0616212	0.071465	0.0300005	0.0481151	0.0575094	0.245473	0.0489954	0.156579	0	0.0395951	0.10335	0.224627	0.0503878	0.0713734	0.0997682	0.105574	0.0521274	0.181246	0.117215	0.0957745	0.0711375	0.0162641	0.0739672	0.0492394	0.141419	0.174335	0.0312428	0.014985	0.179392	0.146804	0.101014
ARL13B	0.0672076	0.100477	0.10026	0.201554	0.0936112	0.0888724	0.0383042	0.0598594	0.0557056	0.0638862	0.106772	0.0741811	0.0736456	0.0602228	0.0398178	0.0963387	0.146195	0.137047	0.07994	0.0741748	0.0583499	0.037365	0.197127	0.0627986	0.0420167	0.529396	0.277497	0.0738928	0.0939476	0.105409	0.0740393	0.0590175	0.0540779	0.0573788	0.185378	0.0438586	0.0710473	0.0480706	0.0545762	0.0909359	0.0904284	0.0647155	0.0874577	0.127386	0.0421317	0.0693875	0.0731537	0.0624503
STX19	0	0	0	0	0	0	0.00151783	0.00186025	0	0	0	0	0	0.00414291	0.00493008	0	0	0	0.0033661	0	0	0.00418772	0	0.00638937	0	0	0	0.0179048	0.0251954	0.00404873	0	0.0020894	0.00164187	0.0045338	0	0	0	0.00457138	0	0.000713343	0.003255	0	0	0	0.00448727	0.00423505	0	0.00204315
DHFR2	0	0.0268852	0.00355825	0	0	0.00896749	0.00290991	0.00396317	0	0.00532537	0	0.0131865	0.0108691	0.00343133	0	0	0	0.0146732	0.0033508	0	0.0267012	0.00507863	0.197127	0.00150333	0	0	0.0457061	0.0156349	0.010986	0.0157231	0.0121477	0.0120083	0.00837532	0.00710945	0	0	0.0102657	0.00864776	0	0.00135284	0.0047656	0	0.0141755	0.0209414	0.0134793	0.00438647	0	0.0116592
NSUN3	0.174145	0.0897736	0.0516682	0.066268	0.176683	0.0928268	0.0417934	0.0877888	0.0707049	0.0876209	0.0411229	0.0766921	0.073505	0.0639693	0.0807501	0.0958676	0	0.125451	0.100496	0.0948879	0.0757578	0.0376328	0	0.0459528	0.0906904	0	0.0686838	0.0622234	0.0659159	0.0622948	0.0725227	0.0901315	0.0552375	0.0623155	0.109339	0.073653	0.0484561	0.0652357	0.0805987	0.072708	0.0709636	0.0648219	0.0390471	0.102169	0.043915	0.0466914	0.0946752	0.0723939
MTRNR2L12	0.0361212	0.11213	0.0528445	0.0740475	0.0649421	0.0178427	0.0335968	0.0230255	0	0.0221723	0.0731241	0.070666	0.0621893	0.00689275	0.0238975	0.00398387	0	0.0054631	0.0617049	0.0184856	0	0.0125791	0	0.0189004	0.0885528	0	0.122728	0.0829511	0	0.0868323	0.0256111	0.0172842	0.0472171	0.0306647	0.369394	0.0828002	0.0293559	0.0414969	0.137563	0.0145326	0.023447	0.0197299	0.0453727	0.0051125	0.0241133	0.0211095	0.00719255	0.0134382
EPHA6	0.146851	0.272215	0.113398	0.186851	0.25683	0.199726	0.0665745	0.102619	0.147824	0.103024	0.160138	0.0726694	0.0636042	0.0922681	0.0997355	0.104077	0	0.120146	0.133677	0.164319	0.163359	0.0269204	0.212241	0.0695498	0.141711	0.350013	0.124423	0.189492	0.194024	0.143455	0.0975913	0.0739866	0.0807163	0.0503111	0.0391253	0.205969	0.047427	0.0786227	0.145358	0.0777851	0.0838756	0.0996377	0.0837849	0.208729	0.146034	0.0977092	0.0537124	0.0436634
ARL6	0.0434355	0.0598856	0.0210338	0.0587343	0.0196474	0.0756742	0.0298326	0.0396306	0.0302941	0.0794077	0.01995	0.0246514	0.0167445	0.020872	0.00436833	0.0298233	0.179607	0.0513957	0.0460034	0.0364891	0.030782	0.0101182	0.22682	0.0213789	0.0587375	0	0.0252777	0.0500678	0.0614616	0.0784064	0.0491379	0.0202174	0.0340958	0.0179757	0	0.00900177	0.0250315	0.0311452	0.0326863	0.0492607	0.036904	0.0097954	0	0.0890788	0.0221151	0.0165949	0.0169267	0.026748
CRYBG3	0.0410243	0.103715	0.0862081	0.152744	0.0504182	0.093413	0.0389506	0.0725472	0.0804834	0.0747711	0.32881	0.0986799	0.0319616	0.0492021	0.0798636	0.0604841	0.129559	0.0678829	0.0818515	0.0624207	0.0816733	0.0526527	0	0.0701513	0.0503671	0.0140164	0.122373	0.123501	0.0185188	0.105806	0.0819089	0.0446319	0.0543676	0.0888004	0.0230412	0.0634259	0.0465166	0.0746225	0.125439	0.0931548	0.121324	0.0540787	0.0254549	0.0811293	0.0867403	0.0676471	0.0530353	0.0784399
RIOX2	0.0581019	0.0217112	0.0583846	0	0.0121321	0.0253524	0.00994531	0.0530981	0.0356025	0.0147896	0	0.0227637	0.0136748	0.0412578	0.0267361	0.00872751	0	0.0204574	0.0209839	0	0.0378051	0.021539	0	0.0208502	0.0266018	0	0	0.0364883	0.0313849	0.0331578	0.0318714	0.0238876	0.0470958	0.0241161	0.0230412	0.0452836	0.0152309	0.0215513	0.0472668	0.0303764	0.0305392	0.0161302	0.00679398	0.0465129	0.00819678	0.029065	0.00836517	0.0284567
GABRR3	0	0	0	0	0	0	0	0	0	0	0	0	0	0	0	0	0	0	0	0	0	0	0	0	0.0021619	0	0	0	0	0	0	0.00102113	0	0	0	0	0	0	0	0	0	0	0	0	0	0	0	0
OR5K1	0	0	0	0	0	0	0	0	0	0	0	0	0	0	0	0	0	0	0	0	0	0	0	0	0	0	0	0	0	0	0	0	0	0.000848313	0	0.0317945	0	0	0	0	0	0	0	0	0	0	0	0
CLDND1	0.0459834	0.0876115	0.0309558	0.0613094	0.147534	0.104187	0.0474943	0.077197	0.104488	0.0564099	0	0.0430477	0.0886623	0.0564149	0.0553598	0.0155591	0.290421	0.0147254	0.0770598	0.0671043	0.0572587	0.0203933	0.363619	0.0323868	0.027467	0	0.0079764	0.10173	0.0735657	0.115531	0.0585217	0.0407932	0.0800128	0.0348095	0	0.0177645	0.0228065	0.054987	0.11562	0.0379188	0.0460006	0.0458002	0.0500032	0.125272	0.0809473	0.0600584	0.0598673	0.0338743
CPOX	0.0659457	0.047469	0.00355825	0.0233747	0.103819	0.030611	0.0617194	0.0199895	0.0503078	0.0262907	0.135051	0.0465283	0.0387262	0.0163008	0.0632615	0.088446	0	0	0.0421541	0.0575737	0.0802021	0.015837	0	0.0321364	0.049997	0.0140164	0.0317594	0.0234667	0.0613617	0.0514811	0.0467856	0.0313782	0.0308233	0.0192075	0.0391253	0.00449268	0.0552394	0.0455859	0.041626	0.0342088	0.048774	0.0202741	0	0.0743196	0.0425569	0.0134652	0.0621709	0.0330854
ST3GAL6	0.287024	0.38068	0.233118	0.336911	0.403258	0.304766	0.182252	0.178921	0.134916	0.252045	0.280882	0.2552	0.221614	0.170615	0.267626	0.339309	0.123835	0.327131	0.320705	0.300606	0.232812	0.134344	0.359361	0.20674	0.179922	0.149836	0.223801	0.28503	0.222142	0.362519	0.23997	0.194594	0.201367	0.204677	0.142013	0.353431	0.208367	0.199139	0.256972	0.248415	0.312843	0.170067	0.223011	0.319971	0.238817	0.151662	0.179454	0.131021
DCBLD2	0.0924001	0.0524348	0.0614236	0.0295088	0.0844653	0.0334951	0.0298826	0.041998	0.07721	0.161854	0.0508873	0.0428574	0.0255387	0.0613425	0.0796723	0.0599465	0.290421	0.0154993	0.0738909	0.0427195	0.0196079	0.0290359	0	0.0422337	0.0566694	0.0497483	0.0434904	0.0458395	0.0497674	0.065608	0.0546739	0.0508957	0.0427952	0.038445	0.0575179	0.159361	0.0581357	0.0524428	0.0435197	0.0573232	0.0604445	0.0408803	0.0669157	0.0872215	0.0587533	0.0429543	0.0506864	0.0633057
COL8A1	0	0	0	0	0	0	0	0	0	0	0	0	0	0	0	0	0	0	0	0	0	0.000717736	0	0	0.0026422	0	0	0	0.0202304	0	0	0.000796713	0	0.00054806	0	0	0.00135143	0	0	0.0023928	0.00394107	0	0	0	0	0.000815351	0	0
CMSS1	0.351827	0.193885	0.177317	0.342875	0.241803	0.236383	0.117319	0.245711	0.163476	0.278499	0.0941874	0.26859	0.209091	0.202001	0.209144	0.182597	0.567326	0.186668	0.187076	0.295996	0.363704	0.136378	0.356796	0.194138	0.302998	0.670975	0.15561	0.315643	0.255198	0.229922	0.208824	0.145434	0.271585	0.161418	0.203071	0.235316	0.246373	0.196314	0.250492	0.258397	0.203353	0.213108	0.144186	0.286935	0.173783	0.0917976	0.224755	0.33325
FILIP1L	0.0672076	0.0148937	0.0833289	0.178657	0.0216945	0.0788798	0.0347958	0.0322055	0.0813765	0.0348876	0.10901	0.0452884	0.0307932	0.0913039	0.0676379	0.10558	0	0.0407994	0.073821	0.0412403	0.133034	0.0515692	0	0.0604365	0.0152124	0	0.0761637	0.0405298	0.0991261	0.0653928	0.0526926	0.0530768	0.0522134	0.102454	0.0769253	0.0597685	0.0340807	0.0632872	0.0401672	0.0598815	0.0470813	0.127256	0.127317	0.0426269	0.0421834	0.0486938	0.012709	0.0418843
TBC1D23	0.011958	0.111085	0.0582199	0.137789	0.113406	0.15746	0.0664797	0.097626	0.0764516	0.0791181	0	0.0909636	0.0631646	0.0760339	0.0939667	0.113024	0.146195	0.0323808	0.13076	0.050775	0.104408	0.0326451	0.155285	0.0784854	0.131249	0.271473	0.0404576	0.0671587	0.0971017	0.111992	0.0913066	0.0625694	0.0575159	0.0736325	0.0391253	0.0432332	0.0650458	0.0568552	0.0569034	0.0644497	0.0895277	0.0981809	0.0517914	0.0811528	0.0743233	0.0288681	0.0509869	0.0693477
NIT2	0.0835362	0.0856818	0.0114165	0.0250714	0	0.0337538	0.00800437	0.0112239	0.0302941	0.0291587	0	0.0132705	0.0192111	0.0163738	0.0154401	0	0	0.0484757	0.0116563	0.0550013	0.0135072	0.0129461	0	0.00966052	0.0095307	0	0	0.0227267	0.0433657	0	0.0199132	0.0171227	0.0234234	0.0095631	0.0727335	0.0128547	0.00491517	0.0150952	0	0.0158634	0.0329816	0.0218128	0.0146201	0.0310168	0.0125816	0.0275546	0	0.0170084
TOMM70	0.071054	0.0271277	0.0952002	0.0912851	0.0960233	0.042083	0.0354979	0.0654877	0.0197509	0.0366652	0.0120586	0.0386148	0.0466749	0.0560256	0.018017	0.0977708	0.138001	0.011975	0.0479363	0.0581554	0.0487577	0.0298301	0	0.0627839	0.0376183	0	0.123582	0.0314781	0.0278293	0.100856	0.0494581	0.0409263	0.0604813	0.0387217	0	0.104432	0.0567552	0.0433754	0.025585	0.0451404	0.049442	0.0174289	0.0647721	0.0665411	0.0397614	0.0451544	0	0.0375702
LNP1	0	0.0456516	0	0	0.00139785	0.0162643	0.00290291	0.00704319	0	0.00478414	0	0	0.0113451	0.00706275	0.0150301	0.0313732	0	0.0149061	0.00976995	0	0	0.00399877	0	0.00103207	0	0	0	0.00435858	0.0111351	0.00458415	0.0145697	0.00464357	0.0104319	0.00740088	0	0	0	0.00337167	0	0.00819546	0	0	0.0154133	0	0.0103051	0.0106069	0.0145336	0.0131939
TMEM45A	0.0433486	0	0	0.00810105	0	0	0.00117621	0	0	0	0	0	0	0	0	0.00306896	0	0	0.00201566	0.010685	0	0.000514923	0	0	0.00263781	0	0	0	0	0	0	0	0	0	0.0338605	0	0.00233889	0	0	0	0	0	0	0	0.00248347	0.00148659	0	0.00127888
ADGRG7	0	0.0202386	0	0	0	0	0.000255863	0	0	0	0.0710892	0	0	0	0	0	0	0	0	0	0	0.00028739	0	0	0	0	0	0	0	0	0	0.00155618	0.00199557	0.0013779	0	0.051966	0	0	0	0	0	0	0	0	0	0	0	0
TFG	0.217326	0.116805	0.0791689	0.152368	0.11501	0.119766	0.0768402	0.136157	0.0197509	0.11845	0.185202	0.0721602	0.0722316	0.0903237	0.0705858	0.121021	0	0.116403	0.088442	0.0748079	0.121872	0.0484522	0.165428	0.0651042	0.0913418	0.0775349	0.107342	0.0886594	0.0951872	0.054937	0.0883396	0.0762892	0.0898881	0.0623786	0.081329	0.0674083	0.0814042	0.0784232	0.107975	0.095133	0.105055	0.0728274	0.152379	0.0907294	0.0781304	0.0848433	0.00836517	0.0955742
ABI3BP	0	0.0527692	0	0	0.0247568	0.0139057	0.0038163	0	0.0302941	0.00393743	0	0.0152201	0.00312559	0.00891128	0.00853825	0.00951823	0	0	0.0110418	0	0	0.00203575	0	0.00400372	0.0211028	0	0	0.00817758	0.0359021	0.0207464	0.0112703	0.00243759	0.00313645	0.0066719	0	0	0.00351525	0.00299288	0.0113388	0.00281128	0.0020829	0.00640169	0	0.0280598	0.00813961	0.0097761	0	0.00587784
IMPG2	0	0.0185674	0.0119038	0.00869451	0	0.0258488	0.0139433	0.00573299	0	0.0149044	0	0.0214099	0.0113451	0	0	0.00398387	0.177851	0.0198723	0.0186891	0	0.0142415	0.00451595	0.113034	0.0066657	0.00459192	0	0	0.0196453	0	0	0.00138589	0.0115935	0.00335501	0.00986528	0	0	0.04173	0.0066622	0.0113302	0.013441	0.00631475	0	0	0.0115165	0.0165662	0.00429688	0	0.0031057
SENP7	0.320291	0.231553	0.102106	0.317355	0.284604	0.224216	0.100699	0.126995	0.206482	0.189109	0.272102	0.178799	0.14258	0.211649	0.16023	0.208975	0	0.134825	0.211139	0.171341	0.0980202	0.080807	0.177077	0.163576	0.202057	0.077102	0.0935598	0.162401	0.288978	0.155091	0.10656	0.135354	0.126676	0.16484	0.223881	0.252073	0.126156	0.117441	0.148737	0.195043	0.188992	0.161312	0.102692	0.231832	0.146285	0.111308	0.136178	0.114071
TRMT10C	0	0.00381149	0.0148543	0.0398983	0.0180842	0.0314175	0.0208606	0.0394122	0.0611453	0.0152937	0	0.0183488	0.0520033	0.036536	0.0560637	0.0241258	0	0.0398942	0.043812	0.0191969	0.0461314	0.00894907	0.0611367	0.0333276	0.0260678	0	0	0.0298692	0.0195961	0.0245869	0.0352429	0.0203885	0.0442404	0.0190673	0.0221116	0	0.0593504	0.0198207	0.00941767	0.0234625	0.018398	0.00989562	0.0279384	0.0271817	0.0170095	0.0393552	0	0.0213869
PCNP	0.0631311	0.0449932	0.0533793	0.0651274	0.16565	0.104746	0.0669333	0.106966	0.0413838	0.0481698	0.099904	0.0802631	0.0605011	0.0827239	0.0381697	0.133438	0.40353	0.0562901	0.102095	0.097322	0.154176	0.0345617	0.0330516	0.0563337	0.0663144	0.264971	0.0290758	0.167324	0.0659957	0.200234	0.088221	0.0590075	0.0939977	0.0671538	0.0344402	0.134075	0.064548	0.0801034	0.102467	0.0736932	0.0947343	0.0782949	0.0740947	0.0769213	0.113741	0.0663436	0.0629288	0.0636901
ZBTB11	0.011958	0.0613117	0.00321283	0.0348027	0.0475847	0.0441894	0.0620232	0.0514668	0.0727941	0.0446761	0.0408954	0.0616321	0.0676793	0.053262	0.0442291	0.0446123	0.290421	0.0446127	0.0472439	0.108238	0.0113524	0.0269374	0.0649277	0.0533525	0.0607188	0	0.0474671	0.0507366	0.0480105	0.00913512	0.0496594	0.0467399	0.0760448	0.0624291	0	0.0280644	0.0406929	0.0774164	0.00985833	0.0603507	0.048813	0.0546414	0.058078	0.0913573	0.0433204	0.0489816	0.0607059	0.0551975
RPL24	0	0.0684805	0.0308979	0	0.117615	0.0411192	0.0481413	0.0797153	0.18253	0.0390642	0.0760758	0.0537175	0.0625041	0.0736086	0.033001	0.0671889	0.146195	0.0694877	0.105563	0.0288371	0.0408807	0.0142658	0.113034	0.0463779	0.0495508	0.0140164	0.0310852	0.0632751	0.0995131	0.0842367	0.0479987	0.0455413	0.0784404	0.0337817	0.249383	0.057721	0.0712256	0.0535568	0.0135275	0.0456566	0.0383275	0.0247166	0.0664025	0.113773	0.039416	0.0445957	0	0.0451597
CEP97	0	0.101077	0	0.120619	0.0882658	0.0752177	0.0376192	0.0441346	0	0.0241648	0.0131051	0.0237442	0.0283592	0.0279653	0.0354722	0.0200445	0	0.0116014	0.0278631	0.0465904	0.0574479	0.029207	0	0.0228446	0.0858665	0	0.0508106	0.0733543	0.0506616	0.0494915	0.040081	0.0268797	0.0473241	0.0209574	0.0344402	0.075211	0.0384961	0.0302896	0.0562618	0.0272003	0.036338	0.0221357	0.0588065	0.0521024	0.0434855	0.015114	0.032675	0.0234798
NXPE3	0.0364928	0.0127731	0.00273746	0.0533337	0.070734	0.00703171	0.0228519	0.0415582	0	0.0160585	0.0365452	0.0309161	0.00265341	0.04281	0.0301059	0.0317685	0	0.0123181	0.0412832	0.0429066	0.0497099	0.0127403	0	0.0437012	0.0161255	0	0.116887	0.0175527	0.0350835	0.0243792	0.0319874	0.0164891	0.0453086	0.0463167	0	0.0526555	0.0268043	0.0409187	0.0231064	0.0166273	0.0343687	0.0349192	0.0197323	0.0439255	0.0202935	0.00627779	0	0.0341883
NFKBIZ	0.0433486	0.0478291	0.0317013	0.0203792	0.0306306	0.0629975	0.0722363	0.0529591	0.0577061	0.0481405	0.0358432	0.0308752	0.0267183	0.0715402	0.0419097	0.0488996	0	0.0690738	0.0551713	0.0405997	0.0882025	0.0566413	0	0.0264609	0.0608051	0	0	0.0822641	0.155904	0.21747	0.0578834	0.0832322	0.0373981	0.0671063	0.117019	0.0855415	0.0272424	0.0744477	0.0428794	0.0777779	0.0578466	0.0360353	0.190278	0.0976393	0.0329575	0.0433299	0.0489997	0.13415
ZPLD1	0	0.028743	0	0	0	0.0041123	0.00340081	0.00615208	0	0.00133406	0	0	0	0	0.00270612	0	0	0.00504424	0	0	0.009411	0.00739652	0	0.00337156	0	0	0	0	0	0	0.00221831	0.000824327	0	0.0100271	0	0	0	0	0.0303456	0.00838995	0.00449986	0.00390594	0	0	0.000938531	0.003424	0	0.00933859
ALCAM	0.399516	0.312862	0.42747	0.118134	0.252127	0.298771	0.180396	0.275338	0.0302941	0.377384	0.409481	0.287872	0.255871	0.128507	0.293648	0.161552	0.352421	0.11971	0.349412	0.251054	0.236471	0.160424	0.425242	0.183691	0.217059	0.204051	0.926033	0.495391	0.288431	0.302763	0.362939	0.172109	0.155329	0.190435	0.482186	0.223246	0.386305	0.294087	0.30235	0.364212	0.25386	0.217115	0.0811094	0.334373	0.326045	0.232629	0.288951	0.238925
CBLB	0.115068	0.053119	0.139089	0.0972741	0.164063	0.182793	0.0686522	0.111147	0.260844	0.112101	0.0472738	0.0883805	0.113208	0.0884691	0.150764	0.110179	0.129559	0.164891	0.127632	0.195337	0.105727	0.0781965	0	0.0984933	0.193771	0.113296	0.0543129	0.134172	0.221165	0.113631	0.122227	0.118276	0.0710788	0.106485	0.13364	0.0931438	0.0804156	0.0729233	0.155345	0.114144	0.158318	0.194014	0.105294	0.165284	0.10642	0.0725633	0.115029	0.128459
CCDC54	0	0	0	0	0	0	0	0.00176234	0	0	0	0	0	0	0	0	0	0	0	0	0	0	0	0	0	0	0	0	0	0	0	0	0	0	0	0	0	0	0	0	0	0	0	0	0	0	0	0
BBX	0.275179	0.233782	0.233861	0.212179	0.409303	0.305449	0.190101	0.229271	0.00762217	0.300862	0.315492	0.258738	0.27828	0.137765	0.242068	0.270385	0.447184	0.249594	0.255655	0.199863	0.273126	0.139043	0.340399	0.194779	0.252857	0.0428186	0.187883	0.300031	0.199924	0.333577	0.252513	0.207426	0.159498	0.218789	0.325571	0.242112	0.183755	0.228354	0.326145	0.297681	0.251296	0.248861	0.223016	0.342802	0.333269	0.204608	0.167391	0.266422
CD47	0.0773926	0.225409	0.1158	0.102232	0.182482	0.158552	0.109575	0.144345	0.0547866	0.113394	0.0811552	0.091974	0.127907	0.0953506	0.111865	0.165023	0.216624	0.149373	0.123978	0.0974254	0.102822	0.044399	0.177833	0.0816574	0.138396	0	0.0817427	0.228819	0.244338	0.29165	0.143197	0.0798444	0.103883	0.0696943	0.0524319	0.0846909	0.0867572	0.113598	0.131272	0.118573	0.0982599	0.127787	0.172893	0.213458	0.124307	0.0878774	0.0999484	0.065894
IFT57	0	0.016156	0.0114165	0.0816567	0.0559389	0.0496089	0.0176254	0.0373074	0	0.0176736	0	0.014238	0.0170821	0.0321472	0.0289954	0.0424354	0	0.0253609	0.031847	0.0459897	0.0109289	0.00657792	0	0.0179959	0.0513951	0	0.0252777	0.0726458	0.0778114	0.030084	0.047164	0.0239332	0.0621032	0.0204172	0.152076	0.0441329	0.0254519	0.0324451	0.045591	0.0263472	0.0248018	0.0222337	0.0590055	0.0347129	0.0236708	0.0182298	0	0.0300903
HHLA2	0	0	0	0	0	0	0.000486824	0	0	0	0	0	0	0	0	0	0	0	0.00211417	0	0.0148893	0	0	0.00222304	0	0	0	0	0	0	0.000720282	0	0	0	0	0	0	0	0	0	0	0.00335855	0	0	0	0	0	0
MYH15	0	0.0153056	0	0	0	0	0.000963683	0	0.0197509	0	0	0.000620156	0	0	0	0	0	0	0.00479621	0	0	0.000284248	0	0	0.00246453	0	0	0.00523257	0	0	0.00188539	0.00102218	0.00424335	0	0	0	0	0	0	0.000713343	0	0	0	0	0	0	0	0.000661671
CIP2A	0.0201262	0	0	0.00958193	0	0.0231631	0.0231017	0.00850987	0	0.0139208	0	0.00654152	0.0246512	0.00609704	0.0205705	0.0284178	0	0.08057	0.0257354	0.00563705	0	0.0618762	0	0.0124555	0.0342949	0	0.00322201	0.0689216	0	0	0.022495	0.00786104	0.00931324	0.00786851	0	0	0.0315318	0.00839079	0.0187888	0.0237024	0.00987284	0.0263341	0.0682317	0	0.00639208	0.0155843	0	0.0199543
DZIP3	0.249841	0.0906668	0.132862	0.215627	0.101291	0.129244	0.0721669	0.092449	0.216463	0.0591416	0.256525	0.0889509	0.133453	0.0536133	0.137646	0.135801	0.313521	0.0705357	0.072694	0.164228	0.123876	0.0493884	0	0.0529622	0.142929	0	0.0864878	0.0957608	0.157644	0.0367483	0.0939433	0.0659282	0.0851267	0.0590984	0.041584	0.0421035	0.051998	0.0447147	0.169548	0.0501722	0.0778801	0.0570891	0.163851	0.195969	0.0879048	0.0426869	0.048741	0.0645932
RETNLB	0	0	0	0	0	0	0	0	0	0.0056762	0	0	0	0	0	0	0	0	0	0	0	0.000202356	0	0	0	0	0	0	0	0	0	0.000684708	0	0	0	0	0	0	0	0	0	0	0	0	0	0	0	0
TRAT1	0	0	0	0	0.0131836	0	0	0	0	0	0	0	0	0	0	0	0	0	0	0	0	0	0	0	0	0	0	0	0.0111351	0	0	0.00174821	0	0	0	0	0	0	0	0.00113004	0	0	0	0	0	0	0	0
GUCA1C	0	0	0	0.0197504	0	0.0111329	0.00235538	0	0	0.00739099	0	0	0	0	0	0	0	0	0.00432789	0	0	0.000534454	0	0.000667269	0	0	0	0.0153159	0	0	0.00554546	0.0015238	0	0.0013187	0	0	0	0.00440492	0	0.00431909	0.0131023	0.00362935	0.0136799	0	0.00240094	0.003416	0	0.0048554
MORC1	0.174361	0.0614808	0.178948	0.0591045	0.0623143	0.0834169	0.0102564	0.0407831	0	0.11229	0.138251	0.0616387	0.108947	0.0341382	0.117452	0.0413757	0	0.124344	0.0875837	0.0920815	0.048721	0.00681767	0	0.0737562	0.0304266	0.369244	0.0104028	0.0786202	0.0271993	0.1033	0.0509864	0.0190829	0.0173652	0.0324569	0.0230412	0.0929092	0.0592435	0.0429612	0.024663	0.0233343	0.0742845	0.0191284	0	0.0390576	0.0469458	0.0361179	0.0440011	0.00762269
C3orf85	0	0	0	0	0	0	0	0.00211649	0	0	0	0	0	0	0.0094825	0.00902724	0	0	0	0	0	0	0	0	0	0	0	0	0	0	0	0	0	0	0	0	0	0	0	0	0	0	0	0	0	0	0	0.000531775
DPPA2	0	0	0	0	0	0	0	0	0	0	0	0	0	0	0	0	0	0	0	0	0	0.000294806	0	0	0	0	0	0	0	0	0	0.00174821	0	0	0	0	0	0.00817863	0	0	0	0	0	0	0	0	0	0
DPPA4	0	0	0	0	0	0	0.000212896	0.00114746	0	0	0	0	0	0	0	0	0	0	0.00239397	0	0	0	0	0	0	0	0	0	0	0	0	0	0	0	0	0	0	0	0	0	0	0	0	0	0	0	0	0
NECTIN3	0.071054	0.0562165	0.104272	0.0992074	0.136819	0.103549	0.0781848	0.139047	0.0778053	0.166855	0.0705614	0.0599794	0.106018	0.0911031	0.114917	0.0869185	0.146195	0.119943	0.0813416	0.0912134	0.164778	0.0527755	0.197127	0.106643	0.105345	0.302989	0.0640853	0.108373	0.27785	0.0848785	0.0748444	0.0902075	0.123753	0.0867658	0.21852	0.0849666	0.0892326	0.0570481	0.210805	0.114246	0.142477	0.0698288	0.0965026	0.215719	0.110536	0.0971248	0.1061	0.0692357
CD96	0	0	0	0	0	0	0.0117861	0.00457951	0	0.0230478	0	0.0112457	0.0356306	0.00431897	0.0159293	0	0	0.0421396	0	0	0.00849527	0.111483	0	0.00326155	0.00128758	0	0.0225099	0	0.010986	0.0604659	0.00545479	0.0665046	0.0193902	0.00862846	0.059381	0	0.0243148	0.00300221	0.0263263	0.07706	0	0	0.0326826	0	0.0115927	0.00780925	0	0.00361696
PLCXD2	0	0	0	0	0	0.0104285	0.0114871	0.00162916	0	0.0026878	0.12944	0.00196097	0.00388174	0	0.0120491	0	0	0	0.00270481	0.0250821	0.0326595	0.00263274	0	0.00161469	0.0146521	0	0	0.0174669	0	0	0.00822182	0.00403058	0.0132849	0.00101168	0	0.00398945	0.00370032	0	0	0.00753739	0.00396807	0	0.0104068	0	0	0.00667804	0.00719255	0.0244707
PHLDB2	0	0.0307886	0.00425135	0.0651553	0.0359831	0.00651972	0.00515002	0.0100612	0	0.00339284	0	0.00283073	0.00717511	0	0	0.0115818	0	0.0234935	0.00737516	0	0	0.00719267	0.165428	0.0027635	0.0371024	0	0	0.019408	0.0314429	0.0410626	0.00589285	0.00296105	0.00512757	0.00133878	0	0.0431512	0.0135931	0.00438073	0	0.010887	0.0017737	0.00207862	0	0	0.0105857	0.00346394	0	0.00657821
ABHD10	0	0.0513911	0.0119922	0.0469856	0.04204	0.0391413	0.0257003	0.0222264	0	0.0689116	0.0262241	0.0250639	0.0238178	0.0281422	0.0140931	0.0535625	0	0.0233248	0.0470332	0.0741459	0.0174322	0.0136906	0.177077	0.0197699	0.0156227	0	0.111941	0.0567717	0	0.0108749	0.0430796	0.0203996	0.0400631	0.0295984	0	0.0355572	0.0415908	0.0239535	0.0415585	0.0320991	0.0203263	0.0140856	0.0684881	0.0692695	0.0263381	0.0212586	0.0371672	0.025705
TAGLN3	0.0805045	0.164822	0.0932288	0.102536	0.0671294	0.0987263	0.0688314	0.136124	0.0937092	0.0683945	0.0527594	0.079583	0.0887827	0.0646515	0.188552	0.109275	0.146195	0.106662	0.0844034	0.221732	0.286046	0.0178902	0.35321	0.0536754	0.0832787	0	0.0252777	0.0658862	0.147883	0.159321	0.144747	0.083749	0.128879	0.0288623	0.0391253	0.0498304	0.0520328	0.0551647	0.00703381	0.0295894	0.0443626	0.038601	0.0276929	0.179412	0.0762323	0.0516217	0.00671282	0.0489023
TMPRSS7	0	0	0	0	0	0	0	0.00303458	0	0	0	0	0	0	0	0	0	0	0	0	0	0	0	0.00625606	0	0	0	0	0.0251954	0	0	0	0	0.000849215	0	0	0	0.00147755	0	0	0	0	0	0	0.00525057	0.00187569	0	0
C3orf52	0	0	0	0	0	0	0.00264919	0.0022915	0	0	0	0	0	0.00330529	0	0	0	0	0	0	0	0.00209495	0	0.00217267	0	0	0	0	0	0	0	0.00137971	0.0065327	0.00097518	0	0	0.00348898	0.00115289	0	0	0.00935722	0	0	0	0.00326582	0.00163983	0	0.000121231
GCSAM	0	0	0	0.00958193	0	0	0	0	0	0.00227817	0	0	0	0	0	0	0	0	0	0	0	0	0	0.000831302	0	0	0	0	0	0	0.0021716	0	0	0.000695876	0	0	0	0.00137461	0	0.00494011	0.00215753	0	0	0	0	0	0	0
SLC9C1	0.0563474	0	0	0	0	0.00507663	0.00132291	0.00386659	0	0	0	0	0	0.00525253	0	0.00613499	0	0	0	0	0	0	0	0.00399969	0	0	0	0	0	0	0	0.00135437	0	0.000711808	0	0.0443482	0	0	0	0.00158571	0.00238455	0	0	0.00716899	0	0	0	0.00112126
CD200	0.0410243	0.0464741	0.0114165	0	0.033937	0.0189605	0.0323302	0.0461599	0.0257626	0.0216237	0	0.0118948	0.0593328	0.0123321	0.0594489	0.0166173	0	0.0893868	0.0487448	0.041391	0.115911	0.00847794	0.280813	0.0191686	0.0430998	0	0.03661	0.0572167	0.0400388	0.0201386	0.0207806	0.0284323	0.0408272	0.00792806	0.0344402	0.0317945	0.0230493	0.0199866	0.0937041	0.00982604	0.0129571	0.0235056	0	0.114005	0.0525985	0.0220516	0.0355501	0.0178452
BTLA	0	0	0	0	0	0	0.000262858	0.00313955	0	0	0	0.00145444	0	0	0	0	0	0	0	0	0	0	0	0	0	0	0	0	0	0	0.00164679	0.00150942	0.00120112	0.00296764	0	0	0.00497424	0.00489131	0	0.00268728	0	0	0	0	0	0	0	0.00266063
ATG3	0	0.0682141	0.0470447	0.0790142	0.0301143	0.0499528	0.0414247	0.0460074	0	0.0180881	0	0.0323941	0.045371	0.0655289	0.0089975	0.0732169	0	0.0302949	0.0307928	0.0345528	0.0480583	0.0283535	0	0.0201431	0.0153642	0	0.0863761	0.0505117	0.0668467	0.0386738	0.0494052	0.0782623	0.0499769	0.0413314	0.069732	0.110957	0.0142486	0.0310787	0.039318	0.0729142	0.0263178	0.0558392	0.0509703	0.0438591	0.0414861	0.0371373	0.00614948	0.0444969
SLC35A5	0	0.0159063	0.0251115	0.0731207	0.0824476	0.0471888	0.0192538	0.0164709	0	0.0112777	0	0.0314155	0.0513526	0.0323471	0.0219588	0.0211923	0	0.0456293	0.0357426	0.0542677	0.0327142	0.0105623	0	0.0157127	0.0160142	0	0	0.0330811	0	0.0350879	0.025597	0.00701298	0.00886714	0.0149074	0	0	0.0364872	0.028007	0.0104649	0.0357694	0.0145722	0.0272563	0	0.0317154	0.0242117	0.00751043	0.0363307	0.0109671
CCDC80	0	0	0	0	0	0	0.000925243	0	0	0.00790121	0	0	0	0	0	0	0	0.00623355	0.000829277	0	0	0.000406409	0	0	0	0	0	0	0	0	0.00210429	0.00262931	0.00134783	0.00333366	0	0	0.00255209	0.000683736	0	0.00268728	0	0.00493013	0	0	0	0	0	0
CD200R1L	0	0	0	0	0	0	0	0	0	0	0	0	0	0	0	0	0	0	0	0	0	0	0	0	0	0	0	0	0	0	0	0	0	0	0	0	0	0	0	0	0	0	0	0	0	0	0	0
CD200R1	0	0	0	0	0	0.00258024	0.00601181	0.00145894	0	0.00165865	0	0	0	0	0	0	0	0	0.00318983	0	0	0.00335388	0	0.00258023	0	0	0	0	0	0	0	0.00371807	0.00166979	0.000984446	0.0820113	0	0	0	0	0	0.00808253	0.00377458	0	0	0	0.00265824	0.0147914	0
GTPBP8	0.0317503	0.00461155	0.00463822	0	0.0273299	0.0169062	0.0154886	0.00999869	0.0222506	0.0188683	0.0978019	0.0112313	0.0482042	0.00303333	0.0247895	0.0296451	0	0.0182918	0.0103947	0	0.0267003	0.00352628	0	0.0103152	0.0262179	0	0	0.0112406	0.0202304	0.0306459	0.0105101	0.00823069	0.00874978	0.0155111	0	0	0.00983938	0.0186695	0.0293614	0.00526189	0.019005	0.0190049	0	0.104603	0.0176804	0.0101873	0.00719255	0.0280181
NEPRO	0.0201262	0.0512331	0.078063	0.19285	0.100539	0.069692	0.0251856	0.0391915	0.00762217	0.0494776	0	0.0459961	0.0632502	0.0322297	0.057297	0.0439596	0	0.0440854	0.0693892	0.0457423	0.0691715	0.0245068	0	0.04538	0.0236603	0	0.0486768	0.0580874	0.0541536	0.187809	0.0473874	0.031141	0.0671151	0.0400225	0	0.0371105	0.0460439	0.0203057	0.0361668	0.0277828	0.0551592	0.031264	0.0977723	0.0427894	0.034255	0.0377747	0.143036	0.0580828
BOC	0.0201262	0	0	0.0177653	0	0.00791042	0.00533555	0.00249995	0	0	0	0	0	0	0	0	0	0	0.00347254	0	0	0.00145603	0	0	0	0	0	0	0	0	0	0.00706234	0	0.00226865	0	0	0.00135143	0	0	0.00235841	0	0.00362935	0	0.024007	0.00872639	0.0018521	0	0
CFAP44	0.0434355	0.100923	0.0956805	0.0414698	0.14314	0.0784748	0.0400861	0.0408897	0.0561059	0.0570952	0	0.0667867	0.108262	0.00997391	0.0834433	0.0354826	0.41007	0.0526582	0.0590708	0.0257765	0.0727413	0.0240193	0	0.0426103	0.0477565	0	0.0334104	0.0578234	0	0.0626155	0.073411	0.0285437	0.0541851	0.0486078	0.134146	0.0240434	0.0366789	0.0316252	0.0227165	0.0486119	0.0307687	0.0351962	0.0148147	0.0748206	0.0275457	0.0319329	0.0391717	0.0288841
SPICE1	0	0.0788103	0.0201465	0.00732222	0.029538	0.0123015	0.0226975	0.0242502	0.0272682	0.0360175	0.0120586	0.024794	0.00977311	0.0128717	0.0704895	0.0731516	0	0.0342973	0.0291598	0.0126711	0.0846417	0.0413429	0.0330516	0.0384046	0.0252568	0	0	0.123176	0.0612164	0.0494013	0.0184447	0.0319983	0.0360537	0.0260748	0	0.0430559	0.0364268	0.0364033	0.0293674	0.0304971	0.040123	0.0527299	0.0243905	0.0952279	0.0219679	0.0194083	0.0873428	0.0298672
SIDT1	0.0846374	0.0604794	0.0204689	0.0787675	0.0200675	0.0398794	0.0227558	0.0354238	0	0.0254808	0.0365452	0.0383281	0.0150541	0.0144227	0.0649421	0.0310662	0	0.0487135	0.0510308	0.0135169	0.0585521	0.00676154	0	0.0182257	0.0292962	0.344546	0.0620151	0.00758038	0.0322622	0.00792391	0.0212772	0.0175746	0.0296917	0.00772803	0.0748483	0.00912313	0.0159275	0.0371807	0.0153896	0.0346186	0.0464042	0.0340343	0.00679398	0.0490478	0.0416008	0.0164394	0.0107763	0.0103933
USF3	0.144727	0.0785279	0.0729465	0.0230806	0.0924953	0.0680275	0.0650031	0.0533322	0.0637544	0.0635924	0.0263373	0.0794342	0.0405185	0.0443537	0.102139	0.0697594	0	0.0552093	0.0769933	0.10504	0.0374686	0.0400313	0	0.0623588	0.0781971	0.0427237	0.0486768	0.0447	0.0690154	0.0874074	0.0824171	0.05489	0.0702487	0.064756	0.0221116	0.0351017	0.057258	0.0395451	0.00841792	0.0522434	0.0667329	0.0758779	0.0782139	0.126307	0.103913	0.0368284	0.0882116	0.0620282
NAA50	0.0344697	0.0631582	0.022811	0.0972431	0.124831	0.0977945	0.0765217	0.0903591	0.0717523	0.142019	0.0765011	0.0846009	0.057561	0.0656205	0.08637	0.0989781	0	0.0882467	0.106583	0.123086	0.119327	0.0602363	0	0.057355	0.101262	0.136411	0.0747992	0.0935825	0.12827	0.141696	0.0919792	0.060295	0.0845636	0.0865414	0.179882	0.0482527	0.0953217	0.0593085	0.0160048	0.0915321	0.0903641	0.102349	0.124093	0.123243	0.116732	0.0571592	0.059775	0.102306
ATP6V1A	0.331134	0.244542	0.115805	0.296985	0.158284	0.188875	0.12672	0.159224	0.229814	0.199029	0.0106043	0.132863	0.161745	0.10199	0.143233	0.169767	0.327227	0.20517	0.141422	0.0529919	0.17133	0.0733154	0.333353	0.1004	0.108115	0.275201	0.314528	0.191762	0.303568	0.107644	0.174757	0.124121	0.152652	0.0912964	0.210375	0.161674	0.159452	0.104756	0.127646	0.146736	0.141858	0.106348	0.157701	0.179914	0.117904	0.102988	0.111501	0.0811534
GRAMD1C	0.00728537	0	0.0208669	0.0262834	0.0467054	0.0248547	0.0125507	0.00878788	0	0	0	0.0165837	0.0205915	0.013641	0	0.00579921	0	0.0339824	0.0196645	0.0251773	0	0.00473024	0	0.00944816	0.00322207	0	0	0.00793468	0.0216973	0.0230189	0.0198397	0.0100106	0.0106629	0.0045462	0	0.00914067	0.00370032	0.00803161	0	0.0023928	0.00235554	0.00493408	0.0170665	0.0061238	0.0137496	0.00187021	0	0.000243575
ZDHHC23	0.134848	0.0127716	0	0.0197504	0.0069461	0.00401243	0.00768917	0.0230348	0	0.00173905	0	0.0151184	0.02674	0.00321251	0.0363871	0.00836235	0	0.0237943	0.00401127	0.0138363	0.0652807	0.00406593	0	0.00211727	0.00879466	0	0.0313019	0.0180968	0	0	0.0251866	0.00674316	0.0174207	0.00136829	0.0263465	0	0.0154608	0.00613731	0.0165645	0.0128681	0	0.00289064	0	0.020433	0.0172989	0	0.0155284	0.0106948
CCDC191	0	0.0904511	0.0837433	0.0245133	0.0383444	0.0736422	0.0290427	0.0335741	0	0.0523442	0.115439	0.0593825	0.0269745	0.0159453	0.0679567	0.0426187	0.22559	0.0304327	0.0449872	0.0578914	0.106516	0.025636	0	0.0260393	0.0245006	0	0.037954	0.0170869	0.0271157	0.0391724	0.0379929	0.0321992	0.0308614	0.0236972	0	0.027267	0.0396339	0.0171417	0.201016	0.0227393	0.0415327	0.0141841	0.0381075	0.0630788	0.0410425	0.0156889	0.0614511	0.0287338
QTRT2	0	0.0450112	0.0354025	0	0	0.0396464	0.027634	0.0349939	0.0201815	0.0220796	0.016604	0.0216462	0.0692493	0.0662387	0.024479	0.102339	0	0.0428302	0.0468284	0.0124368	0	0.0297602	0.0611367	0.04592	0.0253879	0	0.0580177	0.0688437	0.0228151	0.0255791	0.0288582	0.0359531	0.0273034	0.0312248	0.111533	0.038763	0.0455722	0.0317455	0.0425214	0.0597225	0.0561491	0.0165957	0.0264482	0.0572646	0.0358245	0.0395542	0.0234315	0.0493676
DRD3	0	0.00330369	0	0	0	0.00717507	0.00111301	0	0	0	0	0	0	0	0	0	0	0	0.00185889	0	0	0.000108455	0	0.0012049	0	0	0	0	0	0	0	0	0	0.000929497	0	0	0	0	0	0	0.0024555	0	0	0	0	0.00190818	0	0
TIGIT	0	0	0	0	0	0	0	0	0	0	0	0	0	0	0	0	0	0	0	0	0.00386886	0.000245992	0	0	0	0	0	0	0	0	0	0	0.0020143	0.000608297	0	0.0240434	0	0	0	0	0	0	0	0	0	0	0	0
ZBTB20	0.824023	0.557596	0.400758	0.733233	0.661485	0.615996	0.290697	0.343876	0.420519	0.531789	0.821464	0.447827	0.53654	0.408674	0.602689	0.523605	0.663907	0.665516	0.530227	0.565571	0.564094	0.212962	0.729321	0.310736	0.550143	0.333043	0.532218	0.557546	0.515494	0.438073	0.404256	0.273596	0.306808	0.3963	0.604374	0.629497	0.285556	0.373244	0.587088	0.373482	0.457434	0.41158	0.255533	0.65165	0.534919	0.357026	0.290143	0.354887
GAP43	0.184752	0.232409	0.0818703	0.236194	0.214601	0.208646	0.0728708	0.162293	0.0504694	0.0720447	0.138303	0.10704	0.13625	0.0979428	0.159099	0.0758603	0.146195	0.132081	0.0974585	0.188547	0.128493	0.0294913	0.212241	0.0492648	0.13765	0.491865	0.0955822	0.244828	0.1874	0.164226	0.148901	0.0727029	0.0884031	0.0412609	0.0993671	0.0491337	0.147779	0.0540061	0.0850129	0.0600894	0.0695333	0.0506254	0.0477618	0.150146	0.0999159	0.0828406	0.0389692	0.0458325
LSAMP	0.660531	0.482356	0.264235	0.428817	0.435902	0.529866	0.208828	0.32404	0.253956	0.295549	0.48651	0.365666	0.367274	0.256817	0.495896	0.449173	0.628147	0.378832	0.374955	0.643893	0.606154	0.0942197	0.744522	0.217756	0.39626	0.84369	0.589496	0.50211	0.432665	0.400452	0.334506	0.21144	0.30072	0.204139	0.555178	0.390523	0.298711	0.207426	0.413764	0.297911	0.275236	0.265011	0.322096	0.601374	0.436252	0.223527	0.180597	0.236361
IGSF11	0	0.0251077	0.00923152	0.0702362	0.0392393	0.115592	0.0272689	0.0348226	0	0.021161	0.0133074	0.0375566	0.00855906	0.0541917	0.0694308	0.0254819	0	0.0499174	0.0364809	0.0502533	0.0263399	0.0185038	0.197127	0.0228287	0.115549	0	0.0677557	0.0908266	0.0231767	0.0108749	0.0517312	0.0268611	0.0193517	0.0164526	0	0.0624626	0.0374089	0.023071	0.0729449	0.0661315	0.03277	0.0299427	0.00679398	0.0265763	0.0692915	0.020774	0.0524192	0.0765486
AC083800.1	0	0	0	0	0.0318538	0.00811007	0	0	0	0	0	0	0	0	0.00346579	0	0	0	0.00325683	0	0	0.000679259	0	0	0	0	0	0	0	0	0	0.0031051	0	0	0	0	0	0	0	0	0	0	0	0	0	0	0	0.00117802
UPK1B	0	0	0	0	0	0	0.000333211	0	0	0	0	0	0.0172796	0	0	0	0	0	0	0	0	0.0003243	0	0	0	0	0	0	0	0	0	0	0.00170886	0	0	0	0.00233195	0	0	0	0	0	0	0	0	0	0	0
B4GALT4	0	0.031266	0.0749434	0.0450751	0	0.059806	0.0354506	0.0679335	0	0.0490879	0.0646324	0.0650591	0.0468849	0.0756982	0.0414273	0.0349027	0	0.0369171	0.0307986	0.0909738	0.086094	0.037155	0	0.0338984	0.0467308	0	0.0637534	0.0523133	0.0228151	0.0280553	0.0378649	0.0283116	0.0268119	0.0308615	0.0230412	0.147322	0.0339003	0.0340675	0.0167529	0.0487393	0.037158	0.0349883	0	0.0365651	0.0411177	0.0264364	0.0314909	0.0366992
ARHGAP31	0.246705	0.284898	0.280762	0.455609	0.242772	0.264693	0.202041	0.325197	0.231208	0.332521	0.112407	0.316027	0.273029	0.235293	0.302216	0.2519	0.512069	0.335597	0.304389	0.271717	0.187602	0.16632	0.236334	0.236228	0.193984	0.195089	0.275643	0.212862	0.146801	0.200934	0.222067	0.190617	0.259768	0.163269	0.211496	0.321892	0.312244	0.215104	0.31693	0.220489	0.299318	0.112624	0.224593	0.375229	0.249689	0.29825	0.175638	0.131614
TMEM39A	0.136371	0.0551637	0.0373079	0.00869451	0.0466779	0.0538832	0.0615307	0.0452196	0.07721	0.0184873	0.019575	0.0214858	0.01866	0.0390418	0.00773983	0.0236543	0	0.0296563	0.0346804	0.0479807	0.0163034	0.0376456	0	0.0323102	0.0402852	0.0427237	0.00322201	0.0835227	0.0863313	0.0904351	0.0375882	0.0586668	0.060795	0.0367992	0	0.0642017	0.0424293	0.0614569	0.0434983	0.0423905	0.0288739	0.0378767	0.102915	0.038182	0.0167376	0.0511412	0.0690823	0.0902625
POGLUT1	0	0.0504455	0.0622837	0.0661898	0.0461493	0.112338	0.0441589	0.0649638	0.0197509	0.0487014	0.0335754	0.0292788	0.0628228	0.0521555	0.0656508	0.0810484	0	0.0444253	0.0477817	0.0328333	0.0603218	0.0224465	0	0.0327035	0.0368352	0.298116	0.094897	0.0405891	0.0419587	0.0735825	0.0662765	0.032454	0.0716016	0.0467302	0.180656	0.0254149	0.0502461	0.0494694	0.00664655	0.0483196	0.0594827	0.0319381	0.0117813	0.051946	0.0358425	0.0289709	0.0184295	0.0588045
TIMMDC1	0.0605323	0.0579637	0.0588889	0	0.109264	0.0683972	0.0548253	0.0450114	0.0302941	0.0594464	0.0131051	0.0334362	0.0287802	0.0370486	0.0595106	0.0328785	0	0.023456	0.0563475	0.0796985	0.0523134	0.0250139	0	0.0328288	0.0385282	0.103427	0.0676685	0.0486798	0.0581213	0.0518734	0.0525734	0.0403074	0.0455487	0.0412041	0.14877	0.0238501	0.0301518	0.0287654	0.0228669	0.0355899	0.0394965	0.0465931	0.135707	0.0739808	0.0371431	0.0119622	0.0186905	0.0648041
CD80	0	0	0	0	0	0.00921991	0.00327694	0.00153212	0.0302941	0	0	0.0238941	0.0061306	0	0	0	0	0	0	0.00712514	0.00532485	0.00271612	0	0.00102048	0.0011898	0	0	0.0122591	0	0	0.00164679	0.00327344	0	0.00228274	0	0.00914067	0.00210844	0.00641191	0	0.0141122	0.00325588	0	0	0	0	0	0	0.00706409
ADPRH	0	0	0	0	0.0146811	0.025169	0.0108042	0.0180116	0	0.00412989	0	0.00610885	0.00953777	0.00805237	0.014368	0	0	0.00775911	0.0174042	0	0	0.00364612	0	0.00222961	0.0148309	0	0	0.00574558	0	0	0.00463622	0.0048982	0.0169814	0.00784559	0.0769253	0	0.0114886	0.0199553	0.0183256	0.0123969	0.0169418	0.0176901	0	0	0.0147699	0.0103305	0	0.0157487
PLA1A	0	0	0	0	0	0	0.00174133	0	0	0	0	0	0	0	0	0	0	0.0128654	0	0	0	0.00075934	0	0	0	0	0	0	0.030162	0	0	0	0	0.00138529	0	0	0	0	0	0	0	0	0	0	0	0.00367869	0	0.00150347
POPDC2	0	0	0	0	0	0	0.0014466	0.00158097	0	0.00849334	0	0.00416921	0	0.00654967	0.00978136	0	0	0.0118001	0.014773	0	0	0.00146743	0	0.00389339	0	0	0	0	0	0.00933402	0.00829134	0	0	0.0027295	0	0	0.00110433	0.00324096	0	0	0.00986786	0.00118505	0	0.00867608	0.00189712	0	0	0.00101194
COX17	0	0.00418721	0	0.0661128	0.0180842	0.0132565	0.0136775	0.0271514	0	0.0182165	0	0.0123423	0.0201477	0.0110619	0.0263451	0.019657	0	0.0251154	0.0274553	0.0199074	0.0311659	0.00564152	0	0.00548004	0.00592068	0	0.0579832	0.0410128	0.0390581	0.0459812	0.0274673	0.00963416	0.0195813	0.0121702	0	0.0201852	0.0159984	0.0161073	0.0128365	0.0179647	0.00790456	0.0133179	0	0.0227406	0.0259055	0.0137332	0.0253006	0.0177155
MAATS1	0.0818782	0.0240348	0.0145126	0	0	0.0215286	0.00728082	0.00875569	0	0.0160404	0.0162899	0.00449443	0	0	0.0151442	0	0	0	0.00353086	0	0.0427063	0.00130547	0	0.00886916	0.0602195	0	0	0	0.0228151	0.0116819	0.0093893	0.0152953	0.0114332	0.0094314	0.0883822	0	0.00911105	0.00550742	0	0.00568493	0.012159	0.0076662	0	0.00560579	0.00870439	0.00543991	0	0.0330476
NR1I2	0	0	0	0	0	0	0.000669485	0	0	0	0	0	0	0	0	0	0	0	0.000812672	0	0	0	0	0	0	0	0	0	0	0	0	0	0	0	0	0	0.00262517	0	0	0.000646114	0	0	0	0	0.00100106	0	0	0.000912892
GSK3B	0.347685	0.329487	0.342028	0.441393	0.34887	0.382045	0.182074	0.292393	0.233818	0.291246	0.436154	0.275009	0.253286	0.28445	0.34948	0.334566	0.651385	0.312758	0.315572	0.362618	0.442524	0.15674	0.530049	0.22992	0.322186	0.295425	0.252984	0.454864	0.34423	0.375378	0.295253	0.2141	0.260144	0.215502	0.314629	0.355441	0.283689	0.232042	0.321671	0.338543	0.320466	0.262397	0.27775	0.39221	0.379922	0.214355	0.257153	0.235831
GPR156	0	0	0.00662593	0	0	0.0110254	0.00112017	0	0	0.000919089	0	0	0	0.00684635	0	0.014634	0	0	0	0.00900322	0	0.00194299	0.0611367	0.00243416	0	0	0	0.0230104	0.0186494	0	0.00178536	0.00620118	0.00407666	0.00132928	0	0	0.00110433	0	0.00897774	0.00618406	0	0.00634744	0	0	0	0	0	0
LRRC58	0	0.108591	0.0359796	0.0159988	0.0466621	0.040413	0.0411375	0.0408696	0.0197509	0.0323574	0	0.0364358	0.0381562	0.0191148	0.0182401	0.0383076	0.086869	0.0210513	0.047514	0.033308	0.0156397	0.0205823	0	0.0211058	0.0280638	0.121094	0.0225678	0.0253831	0.0664023	0.0523054	0.0577347	0.0212252	0.0476734	0.0458406	0	0.0109995	0.0235158	0.0318081	0.0151616	0.0503664	0.029378	0.0306702	0	0.0887806	0.0486557	0.0379385	0.0221268	0.0451773
FSTL1	0	0	0	0	0	0	0.00532287	0.00319257	0	0	0	0.000620156	0	0	0	0.00509471	0	0	0	0	0.00729442	0.00219319	0	0.000677611	0.000358164	0	0	0	0	0	0.00437828	0.00365573	0.0112942	0	0	0.0272075	0	0	0	0.00420658	0.00701325	0	0	0.0131557	0.00405836	0	0	0.000405206
NDUFB4	0	0.0600102	0.0120245	0.132852	0.0415216	0.0611125	0.0396142	0.0401011	0.0580202	0.0327148	0.00271397	0.0109295	0.0479966	0.0275877	0.0729924	0.0175499	0	0.0231713	0.0509414	0.0829427	0.0568035	0.01356	0.165428	0.0227828	0.0138271	0	0.0292895	0.028233	0.143462	0.0875214	0.051205	0.0481382	0.0497991	0.0252699	0	0	0.0156312	0.0429557	0.0375978	0.0230625	0.0440718	0.016871	0.0709509	0.0549647	0.0560542	0.0226033	0.0185333	0.022091
HGD	0	0	0	0	0	0	0.000145591	0.00255461	0	0	0.00271397	0	0	0	0	0	0	0	0.00358976	0	0	0.000649489	0	0.00180845	0	0	0	0	0	0	0	0.000742627	0.00370665	0	0	0	0	0	0	0	0	0	0	0	0.00673662	0.00504913	0.0200163	0.00248256
RABL3	0	0.0231292	0.0418851	0.0233519	0	0.0440307	0.0142258	0.0393693	0	0.012866	0.0244612	0.0566513	0.0269909	0.0381291	0.00927942	0.0276572	0	0.0146732	0.0395911	0.0367461	0.0122076	0.0143124	0	0.0150404	0.0100847	0	0	0.0128628	0.0120899	0.052934	0.0183692	0.0218583	0.014505	0.0230147	0	0.00690998	0.0115276	0.016513	0.0125373	0.0175684	0.0260164	0.00921752	0.0489206	0.0564162	0.00605834	0.0145315	0	0.0153365
GTF2E1	0	0.0175182	0.0754286	0.0937773	0.00816719	0.0285884	0.0119742	0.0162838	0.0451528	0.0348327	0	0.0264677	0.00985767	0.0129458	0.0142049	0.0135049	0.129559	0.0197617	0.0110029	0	0.0673537	0.0126367	0.165428	0.00823054	0.00333535	0	0.0292895	0	0	0.0138368	0.0121421	0.01178	0.0157091	0.0185829	0	0.0372963	0.0162104	0.0158848	0.0114943	0.0272163	0.0293533	0.0154786	0	0.0220241	0.00469518	0.0120678	0.0450868	0.0240546
STXBP5L	0.590734	0.409072	0.201169	0.466593	0.383435	0.437533	0.166684	0.27136	0.147833	0.298502	0.385114	0.228345	0.316093	0.230595	0.398934	0.270543	0.528851	0.387234	0.294203	0.341373	0.312503	0.074444	0.81349	0.186557	0.377736	0.527161	0.253016	0.389286	0.359114	0.388503	0.330584	0.18962	0.270475	0.136247	0.435286	0.391591	0.215815	0.191184	0.419756	0.250433	0.259189	0.211152	0.198962	0.473102	0.307427	0.191749	0.247708	0.159891
POLQ	0	0	0	0.0773663	0	0.00852315	0.0374778	0	0	0.0056108	0	0.00126636	0.0135174	0	0	0	0	0.0101027	0.0137083	0	0	0.171779	0	0.00681737	0.0526097	0	0	0.0581851	0	0.0144397	0.00207546	0.0224989	0.00475738	0.00852405	0	0	0.0950638	0	0.0716286	0.0161116	0.0118809	0	0.184876	0	0.0008406	0.00606019	0	0.000879768
ARGFX	0	0	0	0	0	0	0	0	0	0	0	0	0	0	0	0	0	0	0	0	0	0	0	0.000515402	0	0	0	0	0	0	0	0	0.00133339	0	0	0	0	0	0	0	0	0	0	0	0	0.00145121	0	0
FBXO40	0	0.0142904	0	0	0	0	0	0	0	0	0	0.00176584	0	0	0	0	0	0	0.000896271	0	0.0618573	0.000879823	0	0	0	0	0	0	0	0	0.00178536	0.00504236	0.00980057	0	0	0	0.00470999	0	0	0	0.00314814	0.00771461	0	0	0.00195563	0.0033902	0	0
HCLS1	0.190988	0.252801	0.240734	0.213034	0.127912	0.282826	0.194189	0.242298	0.140275	0.198103	0.118446	0.308919	0.191727	0.349348	0.221742	0.176587	0.345523	0.26427	0.31252	0.243003	0.222742	0.156506	0.308745	0.138187	0.30847	0.0428186	0.119108	0.262109	0.298562	0.360617	0.250151	0.213114	0.277598	0.183941	0.290868	0.15408	0.222703	0.263247	0.353295	0.232252	0.178173	0.404533	0.279242	0.414161	0.267694	0.192627	0.103637	0.165214
GOLGB1	0.191753	0.221128	0.15476	0.0301515	0.127827	0.228107	0.147749	0.166739	0.0844178	0.232646	0.241939	0.262793	0.20398	0.190934	0.240477	0.214967	0.177851	0.204645	0.176555	0.220152	0.161126	0.100306	0.547647	0.147388	0.204912	0.528473	0.256154	0.0659061	0.193119	0.19191	0.194421	0.153602	0.203695	0.139373	0.431598	0.356572	0.208236	0.18624	0.266962	0.221928	0.225807	0.295798	0.156384	0.29366	0.158389	0.147522	0.124423	0.148347
IQCB1	0.138198	0.0911664	0.171457	0.220246	0.347207	0.13595	0.0958222	0.148446	0.0433677	0.125708	0.0809951	0.1262	0.141585	0.161716	0.11969	0.1615	0.086869	0.148688	0.135838	0.109826	0.169996	0.101039	0.190267	0.129804	0.153326	0.312027	0.176448	0.150131	0.110837	0.209804	0.16379	0.111855	0.136794	0.138864	0.0778236	0.192546	0.159956	0.129023	0.106046	0.148683	0.173198	0.163058	0.188239	0.158405	0.0880676	0.145523	0.136089	0.131177
EAF2	0.0370616	0.0270825	0.027091	0.16187	0.155816	0.085832	0.158839	0.065641	0.0504694	0.0825907	0.0710892	0.113642	0.0406683	0.0471397	0.0673417	0.0877668	0.129559	0.0981838	0.0950298	0.0462726	0.00374605	0.0856359	0	0.0427418	0.108344	0	0.116233	0.142772	0.0716277	0.100524	0.0943113	0.0546684	0.0601585	0.114178	0.152592	0.0333686	0.119857	0.09984	0.0248985	0.142609	0.0558003	0.109483	0.0875731	0.106081	0.0541267	0.0448052	0.0955438	0.0305117
SLC15A2	0.13391	0.068613	0.19944	0.2589	0.190927	0.195306	0.16874	0.112936	0.256523	0.179114	0.335764	0.181365	0.145678	0.107578	0.138908	0.217343	0	0.185153	0.179376	0.124936	0.275569	0.0722622	0.477934	0.164382	0.15691	0.374941	0.184871	0.188524	0.321032	0.15534	0.152391	0.06356	0.15319	0.183898	0.192653	0.110376	0.103505	0.100073	0.166729	0.162949	0.207923	0.168986	0.0949031	0.375753	0.278991	0.102681	0.12446	0.0230473
ILDR1	0	0	0.013353	0	0	0.00834715	0.000442969	0.00252114	0	0	0.0229163	0	0	0	0	0	0	0	0	0.0172162	0	0.00133467	0	0.00896516	0	0	0	0	0	0	0.00116296	0.00484577	0	0.00302529	0	0	0	0.000960939	0	0.000549259	0	0.00156322	0	0	0.00350328	0.00175961	0	0.00197915
CD86	0.210127	0.263261	0.331835	0.383594	0.283918	0.410106	0.20874	0.2061	0.0760062	0.335094	0.325829	0.302286	0.336644	0.117551	0.260476	0.257634	0.558262	0.393307	0.337136	0.323899	0.316217	0.123494	0.700043	0.24345	0.472014	0.439445	0.345263	0.307613	0.417923	0.349392	0.32518	0.149888	0.193601	0.298113	0.183875	0.192999	0.271176	0.22185	0.305786	0.212027	0.28678	0.37701	0.203494	0.407706	0.430149	0.167109	0.209753	0.135705
CASR	0	0	0	0	0	0	0.000742276	0	0	0	0.078083	0.000794486	0.0049978	0.00287696	0	0	0	0	0	0	0	0.000228585	0	0.000732552	0	0	0	0	0	0	0	0	0	0	0	0.00669042	0.00566117	0	0	0	0	0	0	0	0.00134792	0	0	0.0027122
CSTA	0	0.00863752	0	0	0	0	0.00149591	0.00181209	0	0	0	0	0	0.00305948	0	0	0	0	0.00158412	0	0	0.00583409	0	0.000466993	0	0	0	0	0	0	0.000528684	0	0.00693552	0	0	0	0	0.00324361	0	0	0	0	0	0	0.00359541	0	0	0
CCDC58	0	0	0.0184275	0.0233519	0.0179833	0.0240372	0.0102536	0.0248944	0	0.0337088	0.0408954	0.00473284	0.0122996	0.0435194	0.0239853	0.0131099	0	0.0204835	0.0119411	0.0474227	0.020312	0.0132397	0	0.00600567	0.00844393	0	0	0.0370797	0	0	0.0190185	0.0151707	0.0190535	0.00618075	0.0230412	0	0.00400797	0.0306079	0	0.0135871	0.0286358	0.00713792	0	0.0173318	0.00329749	0.0169265	0	0.01876
FAM162A	0.0994022	0.0523078	0.0579015	0.0266949	0.0257106	0.0488935	0.0213215	0.065353	0.150345	0.0405085	0.0392907	0.0498198	0.0698306	0.0511858	0.014652	0.060148	0.189961	0.155852	0.043224	0.0676638	0.0191562	0.0326893	0.199628	0.0354052	0.062645	0.077102	0.152523	0.0508389	0.0169839	0.0865359	0.0900524	0.0450984	0.0657995	0.0347347	0.0617081	0.021502	0.0471417	0.0273661	0.0177042	0.0530325	0.0202434	0.0411171	0.0969162	0.0890889	0.0975722	0.0625867	0	0.0475945
WDR5B	0	0	0	0	0	0.0137124	0.00777833	0.00552711	0	0.00258649	0	0.00817345	0	0.012178	0.0152535	0.011239	0	0	0.00462512	0.0110097	0.00824483	0.00134087	0	0.000557767	0	0	0	0.0188617	0	0.0475923	0.0063157	0.007116	0.00514398	0.00373418	0.160093	0	0.00190317	0.00644236	0.0144526	0.00643494	0.00363236	0	0.0117813	0	0.00592554	0	0	0.00685939
KPNA1	0.20538	0.202308	0.123014	0.209398	0.299026	0.212102	0.0983734	0.150214	0.13567	0.150269	0.18485	0.145455	0.163634	0.110912	0.184742	0.143757	0.129559	0.133208	0.154862	0.167176	0.16101	0.0768941	0.158924	0.109155	0.115683	0.0140164	0.224749	0.204154	0.219485	0.18786	0.138545	0.11338	0.130011	0.137293	0.112331	0.214574	0.140266	0.129027	0.142084	0.155129	0.193918	0.13455	0.120446	0.121776	0.170713	0.101825	0.178776	0.144373
PARP9	0.249878	0.142539	0.135704	0.140013	0.0692226	0.109959	0.216465	0.186485	0	0.120975	0.0106043	0.107019	0.0867084	0.133165	0.13757	0.0361386	0.233055	0.123812	0.0850934	0.0510248	0.0520344	0.110544	0	0.0680539	0.153016	0	0.164808	0.174432	0.177795	0.13422	0.100622	0.136248	0.113412	0.142875	0.16991	0.0786611	0.119033	0.158666	0.230876	0.245918	0.0725245	0.166865	0.116381	0.15756	0.155542	0.16571	0.0458475	0.0879854
DTX3L	0.046738	0.100886	0.0174119	0.0183596	0.0793944	0.0441565	0.0538376	0.0828762	0	0.0319897	0.0162899	0.0352415	0.034476	0.0341318	0.0388406	0	0	0.0447453	0.054488	0.036597	0.0171602	0.0310019	0	0.0180074	0.0376722	0.121094	0.112595	0.0590718	0.0696043	0.027634	0.0412389	0.0201446	0.0379718	0.0370859	0.0391253	0.0178174	0.0821165	0.0449191	0.0501912	0.08675	0.0144637	0.0402008	0.0374	0.0415883	0.0148291	0.0697288	0.0499581	0.0419571
PARP15	0	0.0335974	0.0167129	0	0	0.0101629	0.0064216	0.0134503	0	0.00509694	0	0.0519926	0.0139668	0.0500327	0.0218854	0.0107558	0	0.00892601	0.0140401	0.00925018	0	0.0171681	0	0.00901135	0.0189428	0	0	0.0262902	0	0	0.00623622	0.014546	0.018777	0.0237007	0.0820113	0.0268063	0.00401138	0.00503122	0.0292794	0.0241555	0.00819891	0	0.0117813	0	0.0116671	0.0347321	0.0155284	0.0101796
PARP14	0.418196	0.27354	0.338458	0.205457	0.283	0.297468	0.258735	0.464163	0.18396	0.27686	0.357138	0.397362	0.308002	0.156256	0.272956	0.288337	0	0.385737	0.269503	0.404213	0.482921	0.172616	0.233868	0.20753	0.335651	0.271922	0.166263	0.291021	0.307674	0.309645	0.241064	0.197618	0.194557	0.192487	0.472829	0.480816	0.271569	0.208178	0.2636	0.413795	0.235102	0.208834	0.201621	0.271014	0.250246	0.186362	0.129847	0.225453
HSPBAP1	0.0309199	0.133084	0.0951668	0.28991	0.162743	0.180787	0.0916011	0.110839	0.170928	0.132746	0.0283355	0.157392	0.182001	0.0935677	0.234275	0.200474	0	0.230202	0.226588	0.15716	0.186218	0.0668595	0.132502	0.132576	0.101485	0.271771	0.081387	0.142298	0.184521	0.210744	0.155149	0.0920469	0.115681	0.143622	0.219362	0.211047	0.0913809	0.121345	0.14352	0.0691736	0.181754	0.137154	0.153727	0.186461	0.20304	0.0726763	0.135129	0.0927223
SEMA5B	0	0	0	0	0.0461295	0.00823539	0.00934518	0.00949686	0	0.0015941	0	0.00968113	0.00636208	0.00324683	0.0340569	0.026018	0	0	0.00752834	0.00645472	0.0419133	0.00174225	0	0.00675707	0.0268215	0	0.0511742	0.0108299	0.0179239	0.0207464	0.0138897	0.0102166	0.0100364	0.0031077	0	0	0.00344126	0.0132752	0.0205765	0.00277635	0.00669122	0.0069486	0	0.0304707	0.00877438	0	0.0049655	0.00547655
PDIA5	0.0700445	0.0469471	0.0413442	0	0.0319055	0.0181087	0.0126398	0.0864935	0.0201815	0.0551936	0.0813224	0.0429685	0.0201879	0.0354769	0.0467876	0.0168445	0	0.0286912	0.0231024	0.0277859	0.0223021	0.0258419	0.150442	0.0328858	0.0272168	0.077102	0.0194875	0.019303	0.05232	0	0.0291008	0.0333022	0.0538603	0.0135577	0.0772018	0.0621111	0.0666421	0.0415746	0.00325964	0.0666615	0.00638682	0.0137154	0.0208369	0.0469122	0.0115636	0.0304213	0.0490036	0.067472
SEC22A	0.170859	0.193661	0.148037	0.122139	0.0794674	0.225933	0.0686677	0.159317	0.187744	0.169073	0.181311	0.137531	0.202385	0.110228	0.189781	0.153756	0	0.176511	0.147325	0.207421	0.122543	0.0896706	0	0.14569	0.0984562	0.18625	0.0915412	0.151205	0.0491847	0.143838	0.133047	0.101912	0.102555	0.108424	0.157888	0.125895	0.121402	0.0992309	0.142003	0.146199	0.163434	0.0416115	0.159766	0.109233	0.117384	0.131889	0.175471	0.116649
ADCY5	0	0	0.0119922	0.0789282	0.012995	0.0208786	0.00734749	0.00814984	0.019376	0.00865187	0	0.0247113	0.0199196	0.0175634	0.0332873	0	0	0	0.0146372	0.0266781	0	0.00193603	0	0.005917	0.00592068	0	0	0.0160394	0.0129002	0	0.0171017	0.00615293	0.0257351	0.0038642	0	0	0.0499767	0.00467407	0.0615825	0.00475066	0.00894354	0.00456338	0	0.0074218	0.00598452	0.0108067	0	0.0111816
HACD2	0.0264262	0.0636131	0.046418	0.0995036	0.0193175	0.0635531	0.0453781	0.0686178	0.108068	0.115403	0.0827986	0.0657841	0.0916803	0.0526535	0.0592517	0.086712	0.086869	0.0380822	0.0763297	0.0495485	0.0284343	0.0416641	0.113034	0.0566363	0.0754038	0.103814	0.0735862	0.0581711	0.140007	0.0990621	0.0725294	0.0383981	0.0690677	0.039851	0.152701	0.0917037	0.0624522	0.0943159	0.0152604	0.0853407	0.0537286	0.0573582	0.0262409	0.0828178	0.0369025	0.0697813	0.0638008	0.0690995
MYLK	0	0.034969	0.0157003	0	0.00139785	0.033212	0.00493505	0.0137962	0	0.0223396	0	0.00582793	0.033481	0.0117046	0.00436833	0.00987303	0.123835	0	0.00209942	0.0115917	0.0195853	0.00273181	0	0.0130483	0	0	0.0225678	0.0260676	0	0.00978327	0.0108016	0.0045787	0.00126264	0.00802423	0	0	0	0.00219253	0	0.0115708	0.00870209	0.0055752	0	0.00251053	0.0178984	0.0018004	0	0.00191242
CCDC14	0.155964	0.163247	0.100461	0.0233747	0.211596	0.0716299	0.0761282	0.0835971	0.0197509	0.0966975	0.0619281	0.0991025	0.0834659	0.0928385	0.0878088	0.132346	0.146195	0.0423483	0.120327	0.207312	0.104613	0.0862783	0.0879151	0.049636	0.138428	0.0427237	0.106566	0.150214	0.0732097	0.0842922	0.0781785	0.0697237	0.100587	0.0816458	0.0230412	0.191982	0.103775	0.0654264	0.114218	0.0993831	0.117924	0.0867592	0.137331	0.161076	0.0602895	0.0593278	0.0427745	0.0702435
ROPN1	0	0	0	0	0	0	0	0	0	0	0	0	0	0	0	0	0	0	0	0	0	0	0	0	0	0	0	0	0	0	0	0	0	0	0	0	0	0	0	0	0	0	0	0	0	0	0	0
KALRN	0.55242	0.28634	0.127763	0.26917	0.293203	0.345686	0.129833	0.271884	0.298436	0.190159	0.140459	0.212092	0.315402	0.161364	0.325734	0.239855	0.241685	0.319525	0.254036	0.399607	0.349548	0.0559771	0.334924	0.119967	0.348418	0.170235	0.20012	0.320305	0.354504	0.229777	0.213264	0.132274	0.209446	0.0975309	0.396851	0.424533	0.24813	0.118585	0.347356	0.173427	0.216312	0.151508	0.153846	0.371346	0.211885	0.10183	0.0730326	0.126056
UMPS	0	0.0239965	0.025946	0	0.0104859	0.0120044	0.0185645	0.0195778	0.0547866	0.017467	0.089656	0.0189317	0.0383747	0.0220917	0.035803	0.0305815	0.146195	0.0331754	0.0238348	0.00900322	0	0.0193106	0	0.031815	0.0212076	0	0.0437336	0.0354859	0.010986	0.0370364	0.0181577	0.0267873	0.0206061	0.0234744	0.0275699	0	0.0187537	0.0318198	0.0698392	0.0387687	0.0381422	0.0295184	0.036477	0.030639	0.0276296	0.0285958	0.0516121	0.0331522
ITGB5	0.16877	0.198175	0.243808	0.176853	0.232282	0.223341	0.0712438	0.143878	0.305327	0.23849	0.192543	0.233379	0.245486	0.131204	0.23422	0.356745	0.462558	0.271419	0.143825	0.301652	0.376294	0.0846228	0.31422	0.226273	0.255007	0.329803	0.0585705	0.109856	0.251438	0.249133	0.147378	0.175456	0.121014	0.160975	0.255984	0.180222	0.170443	0.101661	0.13821	0.128079	0.266941	0.179719	0.115261	0.297189	0.13904	0.14236	0.175746	0.120688
MUC13	0	0	0	0	0	0	0.00030842	0	0	0	0	0	0	0	0	0	0	0	0	0	0	0.000209304	0	0.000837187	0	0	0	0.0126081	0	0	0	0	0	0	0	0	0	0	0	0.00388427	0	0	0	0	0	0.000991015	0	0
HEG1	0	0.117518	0.158906	0	0.0131948	0.0488728	0.0409823	0.065305	0	0.0497438	0	0.0488086	0.0895278	0.0496617	0.0340032	0.0560692	0	0.0314047	0.0505927	0.0628468	0.0144497	0.0360606	0	0.0534607	0.0494255	0	0.0941591	0.0289433	0	0.0298113	0.0567895	0.0714759	0.0340195	0.0346374	0.0565874	0.0551649	0.0323134	0.0360401	0.0305834	0.105651	0.0489179	0.0379521	0.103076	0.05188	0.0693519	0.12392	0.00671282	0.0558769
SLC12A8	0.011958	0.0112343	0.0176049	0.00810105	0.0479591	0.0543849	0.0381354	0.0224215	0	0.0141141	0.00271397	0.0180161	0.0432492	0.0104213	0.04475	0.0317123	0	0.0287572	0.0204384	0.00645472	0.0174879	0.0427215	0	0.0114752	0.0288743	0.0775349	0.0079764	0.0411872	0.0649672	0.00260673	0.0184803	0.0167201	0.0317449	0.0193117	0	0.0272075	0.0160127	0.0166797	0.0593697	0.0257785	0.0341415	0.00260679	0.0154228	0.0371293	0.0129305	0.0262468	0	0.0293404
ZNF148	0.314867	0.401192	0.279237	0.385601	0.410168	0.396067	0.211637	0.238123	0.24804	0.313413	0.319065	0.346361	0.23748	0.270305	0.389503	0.368385	0.350893	0.432258	0.321322	0.446117	0.425225	0.13652	0.221153	0.242081	0.330568	0.339542	0.205413	0.364498	0.321696	0.389118	0.260524	0.227754	0.260424	0.263653	0.568062	0.371868	0.252761	0.229659	0.351228	0.263844	0.344582	0.234626	0.263349	0.411412	0.305823	0.20608	0.181315	0.221464
SNX4	0.189082	0.0851244	0.0821191	0.0684823	0.128298	0.16352	0.0540577	0.0820276	0	0.0748253	0.0262241	0.06863	0.079089	0.0900449	0.110014	0.0850099	0.129559	0.122229	0.10327	0.177789	0.0891945	0.0619552	0	0.0804295	0.096006	0.0140164	0.127394	0.162998	0.0346759	0.124504	0.0872272	0.0768616	0.0962906	0.0947565	0.0559909	0.113879	0.0738667	0.0474947	0.0802978	0.0620762	0.0849682	0.0745321	0.141532	0.0780665	0.0964241	0.0783718	0.0725897	0.0838405
OSBPL11	0.139557	0.0906987	0.163559	0.131675	0.195433	0.167789	0.0884014	0.12378	0.159778	0.133123	0.111302	0.153735	0.168156	0.0989733	0.153631	0.24189	0.146195	0.219642	0.168223	0.182837	0.19815	0.0714664	0.47803	0.152895	0.0926588	0.323173	0.170453	0.147736	0.1139	0.0796134	0.126862	0.0997738	0.08109	0.126832	0.081529	0.19862	0.127812	0.0979112	0.120782	0.106039	0.237347	0.0577212	0.0645047	0.149843	0.0918809	0.0701178	0.144103	0.0358978
ALG1L	0	0	0	0	0	0	0.000305432	0.00248805	0	0	0	0	0	0	0	0	0	0	0	0	0	0	0	0.00442835	0	0	0	0	0	0	0.00212703	0	0	0	0	0	0	0	0	0	0	0	0	0	0	0	0	0.000792426
ROPN1B	0	0	0	0	0	0	0	0	0	0	0	0.00483697	0	0	0.00745534	0.00385534	0	0	0	0	0.0346374	0	0	0	0	0	0	0	0	0	0	0	0	0	0	0	0	0	0	0	0	0	0	0	0	0	0	0.000441545
SLC41A3	0.176059	0.0429192	0.0252661	0.0506794	0.0738357	0.0244238	0.021068	0.033673	0	0.0140403	0.0803688	0.0293583	0	0.0107015	0.0261384	0.0361769	0	0.0528739	0.0231905	0.0842743	0.0125034	0.0146462	0	0.0152166	0.00214796	0	0	0.0533583	0.0169839	0	0.0326621	0.031931	0.034794	0.0162291	0.0275699	0.0183076	0.0076045	0.0258836	0	0.0231003	0.00857132	0.0147889	0.0154133	0.0531636	0.0249635	0.0191003	0.038693	0.0358812
ALDH1L1	0	0	0	0	0.0130943	0.00673581	0.0016154	0.00524411	0	0	0.0421882	0.00942018	0	0	0	0.00559238	0	0.00504424	0	0.0262146	0	0.00107011	0	0.00178308	0	0	0	0	0	0	0.00477269	0.00414865	0.0029626	0.00397937	0	0	0	0.00111628	0.0372394	0.00406387	0	0	0	0	0	0.00330941	0	0.00439005
KLF15	0	0	0	0	0.0101413	0.0137081	0.00230231	0.00293183	0	0.00348966	0	0.00376831	0.00311374	0	0.0122952	0	0	0	0.00788376	0	0	0.000772841	0	0.00447246	0.0198719	0	0	0.00442863	0	0	0.00163166	0	0.00297081	0.00214917	0	0	0	0	0	0.00224996	0.00304212	0.00247174	0.0204664	0	0.00776071	0.00273014	0	0.00094213
CFAP100	0	0	0	0	0.00790835	0	0.001553	0.00186151	0	0	0.138201	0	0.00731161	0.0285301	0	0	0	0.00622454	0.013393	0	0	0.00245823	0	0.0040511	0	0	0	0	0	0.0393225	0.00344928	0.00561484	0.00467099	0.00961177	0	0	0	0.00281241	0	0.00844555	0.00446292	0	0	0	0.00248818	0.0110039	0	0.00052682
ZXDC	0.238555	0.203209	0.124668	0.125142	0.173013	0.213236	0.114167	0.156067	0.17703	0.132035	0.0867417	0.0901758	0.12499	0.123788	0.159813	0.130171	0.271409	0.148546	0.193741	0.165578	0.0723109	0.0927041	0.280813	0.128055	0.0933966	0.186855	0	0.151428	0.0880368	0.21535	0.12005	0.120022	0.163983	0.120671	0.124705	0.112508	0.150932	0.152534	0.141316	0.135009	0.13318	0.134186	0.0575934	0.0926899	0.137051	0.119655	0.120571	0.16417
UROC1	0	0	0.00273746	0	0	0	0	0	0	0	0	0	0	0	0	0	0	0	0	0	0	0	0	0	0.00628285	0	0	0	0	0	0	0	0	0	0	0	0	0	0	0	0	0	0	0	0	0	0	0
CHST13	0	0	0	0	0	0	0.000284291	0	0	0	0	0.00447463	0	0	0	0.00964809	0.086869	0	0.00828461	0	0	0	0	0.0016092	0	0	0	0	0	0	0.00613219	0.00440572	0.00283487	0.000790658	0	0	0	0.00764413	0	0	0.00578965	0	0	0	0.00269171	0	0	0.00245813
C3orf22	0	0	0	0	0	0	0.000204033	0	0	0	0	0.000911858	0	0	0	0	0	0	0	0	0	0.00015072	0	0	0	0	0	0	0.0188385	0	0	0.000543119	0	0	0	0	0	0	0	0	0	0	0	0	0	0	0	0.0027122
TXNRD3	0.0605323	0.0202345	0	0.0262834	0.0406866	0.0105087	0.00335346	0.025629	0	0.00557511	0	0.0226847	0.00759041	0	0.00270612	0.00544979	0.086869	0.0189049	0.0312212	0.0289792	0.0180682	0.00937323	0	0.0119996	0.00347957	0.0727379	0.0310852	0.0392581	0	0.00569342	0.0188984	0.0354543	0.0148095	0.0103841	0	0	0.0011655	0.0235125	0.052394	0.0172706	0.0290384	0.00500552	0	0.0184143	0.00269038	0.00495129	0.0316989	0.0393145
CHCHD6	0	0.0397839	0.0235326	0.0996604	0.042492	0.0818188	0.0537368	0.0800902	0.0577061	0.0519	0.0434557	0.0516065	0.0875634	0.0690027	0.0754891	0.0600272	0	0.0463567	0.0633731	0.0312352	0.110168	0.0526225	0.0649277	0.0572321	0.0387927	0	0.108285	0.0895539	0.0468787	0.0750575	0.0723805	0.057099	0.0677075	0.0465775	0.0769253	0.0692214	0.0620882	0.073145	0.0335897	0.0834766	0.0546565	0.0561052	0.0682324	0.111935	0.0659661	0.0454369	0.0830298	0.0860023
PLXNA1	0.105699	0.0637463	0.0771162	0	0	0.0055453	0.0554943	0.0258814	0.0503078	0.0164915	0	0.0222579	0.0109286	0.0465219	0.0125667	0.0221642	0	0.0295444	0.0451507	0	0.0104814	0.0123053	0	0.00251381	0.0530685	0	0	0.0476175	0.0288883	0.0279425	0.0511312	0.0390473	0.0364333	0.0279145	0.0822614	0.00493967	0.032687	0.0707461	0.0540704	0.0215448	0.0101888	0.0453457	0.0154228	0.110371	0.0466094	0.00900967	0.0195682	0.0603166
TPRA1	0	0.0495239	0.0115373	0.00810105	0.0159616	0	0.0229276	0.0284944	0.0302941	0.00565953	0.0384376	0.0155232	0.0281571	0.0360488	0.00890138	0.0150703	0.216624	0.0147254	0.0154985	0.0192186	0.023039	0.0085322	0.177833	0.0169208	0.0147327	0.0140164	0.0364992	0.0519289	0.0329223	0.0209072	0.029957	0.02343	0.0290995	0.0136001	0	0.0287767	0.0189639	0.017811	0.0741545	0.0179927	0.0147441	0.0123005	0.0204664	0.00956571	0.0215242	0.00700944	0.0128816	0.0317582
MCM2	0	0	0	0	0.0276265	0.0073636	0.0033277	0	0	0	0	0.00174074	0	0.00414291	0	0	0	0	0.00747577	0.00902918	0	0.0108117	0	0	0	0	0	0	0	0	0.00298982	0.00302727	0.00268777	0	0	0	0.0101198	0	0	0.0051108	0	0	0	0	0.00188789	0	0	0.0027122
PODXL2	0	0.0800457	0.0737734	0.0396553	0.0200675	0.0278559	0.0345407	0.0403177	0.0257626	0.0238586	0.0408954	0.0217045	0.028582	0.0222455	0.0591775	0.0578716	0	0.0205035	0.0147851	0.0659807	0.0385089	0.0133401	0.433332	0.0146002	0.0333618	0.275653	0.0637534	0.0550287	0.101915	0.0346565	0.0785573	0.0335337	0.072636	0.0152186	0.159965	0.0551057	0.032635	0.0214107	0.0389527	0.0195439	0.0321567	0.0246201	0.0164934	0.0462084	0.0358567	0.0148997	0.0509807	0.0122829
ABTB1	0.0812341	0.0539049	0.0332641	0.0538019	0.0531073	0.0494138	0.0272134	0.0231718	0.0197509	0.0278082	0	0.0252585	0.0319832	0.0636003	0.0264602	0.0804648	0	0.0394716	0.0568817	0.0318321	0.0981819	0.00633844	0	0.0289963	0.040959	0.0140164	0.00322201	0.0172383	0.00614408	0.00913512	0.0432066	0.0284502	0.0129498	0.0329126	0.0883822	0.020518	0.0118343	0.031711	0.195255	0.00279163	0.0671722	0.018773	0.0597618	0.0300232	0.0569173	0.0131894	0.0732896	0.0040463
MGLL	0	0.0496685	0.0864785	0.0262834	0.134732	0.0607027	0.0218235	0.0633215	0.0760973	0.107256	0.0877026	0.0791213	0.0850811	0.0352328	0.131161	0.283746	0.138001	0.0958373	0.0982689	0.0958454	0.0856664	0.0133475	0	0.0966218	0.0256671	0	0.0675926	0.0300274	0	0.0613614	0.082371	0.0132571	0.0335549	0.0744706	0.065729	0.0855463	0.108111	0.0559879	0.0210189	0.0260807	0.179059	0.0519523	0	0.0863613	0.0533665	0.037514	0.0835339	0.0266778
KBTBD12	0.245515	0.230198	0.23982	0.170781	0.255022	0.221944	0.0445679	0.196084	0.241806	0.520088	0.326402	0.300576	0.481303	0.103927	0.374073	0.370063	0.711633	0.308722	0.289965	0.293949	0.264116	0.129088	0.330376	0.26927	0.181362	0.403346	0.315417	0.24951	0.133787	0.0787991	0.221611	0.140197	0.146667	0.181916	0.229564	0.485607	0.211706	0.147241	0.245737	0.19922	0.390944	0.0904269	0.0868929	0.171635	0.185154	0.208482	0.29432	0.0980004
SEC61A1	0.140243	0.101848	0.0622122	0.0631496	0.0970492	0.0361628	0.0590061	0.0873837	0.041002	0.0687038	0.0257371	0.0582323	0.0893332	0.0662767	0.0493838	0.158837	0.138001	0.0801817	0.0676713	0.0490637	0.0600142	0.0315929	0.165428	0.0284952	0.0447236	0	0.0833415	0.0294958	0.112265	0.0363828	0.0652988	0.0609578	0.113412	0.0322355	0.0815739	0.133739	0.0547352	0.0672333	0.106526	0.0880142	0.0617525	0.0478048	0.0196101	0.120019	0.0502972	0.0582575	0.0316566	0.0981394
RUVBL1	0	0.0589536	0.0475037	0.0301491	0.0581101	0.0230329	0.0415935	0.0370636	0	0.0201144	0.0849484	0.0193766	0.0231057	0.0770923	0.00823731	0.0503072	0	0.0289693	0.0437873	0.0305624	0.0114308	0.0275155	0	0.0261007	0.0101054	0.0427237	0.0864577	0.0283007	0.0186494	0	0.0432729	0.0464731	0.0393303	0.0494676	0.0622057	0.00912313	0.0466797	0.0401198	0.0655515	0.0337813	0.0653366	0.0490765	0.0190486	0.00805156	0.0280155	0.0284202	0.0245198	0.0568483
EEFSEC	0	0.149963	0.0314775	0.0644296	0.122911	0.13896	0.0701522	0.132142	0.0197509	0.141032	0.109228	0.084748	0.125255	0.134379	0.0826933	0.162329	0	0.0936006	0.0975751	0.155118	0.164981	0.111248	0.0649277	0.114469	0.100997	0.121094	0.167953	0.126936	0.207167	0.142664	0.130797	0.174187	0.122809	0.0670945	0.111891	0.0167045	0.109582	0.118533	0.0814131	0.186845	0.112456	0.15952	0.244784	0.111417	0.0879638	0.0836894	0.0508667	0.197864
GATA2	0	0	0	0	0	0	0	0	0	0	0	0	0	0	0	0	0	0	0	0	0	0	0	0	0	0	0	0	0	0	0	0	0	0	0	0	0	0	0	0	0	0	0	0	0	0	0	0
RPN1	0	0.110258	0.107679	0.168943	0.0594779	0.0328438	0.0410695	0.0677434	0.0611337	0.0439235	0.0471822	0.0455753	0.034727	0.0540244	0.0674211	0.0577357	0.123835	0.0352797	0.0726541	0.0473977	0.0491608	0.033021	0.177077	0.0394509	0.0780576	0.0775349	0.0437336	0.0486652	0.0578645	0.0599647	0.0407962	0.0566759	0.0733642	0.0421446	0.0272452	0.012458	0.061438	0.0584767	0.0667723	0.0534914	0.0330878	0.0465041	0	0.0522015	0.0537244	0.0285458	0.0130283	0.0461884
RAB7A	0.445102	0.248317	0.173527	0.285915	0.276098	0.260898	0.141088	0.257544	0.289109	0.202016	0.428851	0.252234	0.27383	0.268285	0.255941	0.31868	0.432724	0.313133	0.264819	0.205794	0.208783	0.136669	0.600474	0.177824	0.210684	0.0428186	0.180847	0.260543	0.309948	0.289679	0.234721	0.172786	0.23842	0.175781	0.266114	0.118768	0.218749	0.207095	0.326143	0.26487	0.302306	0.188957	0.293105	0.359708	0.19173	0.200437	0.190802	0.192926
ACAD9	0.00728537	0.0513107	0.0287628	0.0183596	0.0558076	0.0676432	0.0302866	0.0182494	0.0257626	0.046437	0.0257371	0.0342448	0.0421701	0.0182356	0.0598357	0.0466303	0.405319	0.0297372	0.0420085	0.0310361	0	0.0270674	0	0.0321824	0.0236822	0	0.0911935	0.0678283	0	0	0.0338357	0.0269827	0.0465463	0.0313514	0.0622057	0.0550083	0.0579986	0.0496189	0.0435839	0.0450665	0.0631771	0.0384208	0.0504065	0.049689	0.0478493	0.0263988	0	0.0544512
KIAA1257	0	0.013163	0	0	0.00139785	0.0183085	0.00302249	0.0141876	0	0.00608834	0	0.00484256	0.00920238	0.0170062	0.0109623	0	0	0	0.0162161	0.0088499	0.0131831	0.00379546	0	0	0.012227	0	0	0.00561189	0	0	0.011191	0.0121751	0.0016399	0.0118617	0	0.00914067	0.0149852	0.002984	0.023077	0.00317236	0	0.00660896	0.0148147	0.0301021	0.009284	0.00136929	0	0.00204009
EFCC1	0	0	0	0	0	0	0	0	0	0	0	0	0	0	0	0	0	0	0.00318983	0.00820827	0	0	0	0	0	0	0.0166344	0	0	0	0.00801983	0.00122453	0	0.00106847	0	0	0.0220172	0.00259303	0	0	0	0	0	0	0.00112248	0	0	0
ISY1-RAB43	0	0.0142904	0	0	0	0.015763	0.00236182	0	0	0	0	0	0.0172796	0.00321251	0.00234869	0	0	0	0.0023084	0	0	0.000949038	0	0.00138038	0	0	0	0	0	0	0.00107584	0.00197364	0.00608897	0.00174648	0	0	0.00179843	0.00470581	0	0.00253128	0	0.00153081	0	0	0.00847406	0.00488407	0	0.00965066
ISY1	0	0	0	0	0	0	0	0	0	0	0	0	0	0.00633098	0	0	0	0	0	0	0	0	0	0	0	0	0	0	0	0	0	0	0	0	0	0	0	0	0	0	0	0	0	0	0	0	0	0
CNBP	0.116117	0.0324766	0.0445743	0.110823	0.0869238	0.0775913	0.0732322	0.106934	0.133825	0.0976486	0.0334028	0.0930834	0.0990845	0.136457	0.117987	0.100634	0.129559	0.111095	0.114174	0.11941	0.0623722	0.0437037	0	0.068024	0.0949836	0.0427237	0.126854	0.151298	0.130328	0.149892	0.0869574	0.084009	0.101995	0.0421053	0.132861	0.0787385	0.102994	0.0705126	0.0315049	0.0412174	0.103506	0.0606449	0.0857778	0.078692	0.0836498	0.0579501	0.026765	0.102885
COPG1	0.0992241	0.0552179	0.0141509	0.0443632	0.0204877	0.049403	0.0285277	0.0455045	0.0253231	0.026791	0.0133074	0.0295665	0.0255024	0.0372392	0.0828844	0.0425996	0.123835	0.0537956	0.0301801	0.062055	0.0494473	0.0201229	0.0611367	0.0287087	0.0418692	0	0.049744	0.0424595	0.0359021	0.0728775	0.0297937	0.0456369	0.048937	0.0258658	0.10569	0.011795	0.021334	0.0343328	0.0442523	0.0489905	0.0447114	0.030041	0.0422238	0.0499073	0.0308346	0.0204098	0.0421064	0.0527916
HMCES	0	0	0.068626	0.0230806	0	0	0.0104596	0.00856517	0	0.042792	0	0.0187664	0.0307832	0.0345577	0.0372885	0.0630694	0	0.0476363	0.0292778	0	0.0293404	0.00676985	0	0.0236719	0.00333823	0	0.0079764	0.0243889	0.0208871	0.00404873	0.0334925	0.0159449	0.0232196	0.0173033	0	0.0109995	0.0152169	0.0203901	0.00538516	0.0182553	0.0428673	0.0282981	0	0	0.0280763	0.00744109	0.0212407	0.0143815
H1FX	0	0.0554047	0.0677704	0.0443961	0.0717148	0.0584361	0.0316996	0.0353949	0.00762217	0.0245187	0.330203	0.0235745	0.115479	0.01418	0.0335886	0.123152	0.138001	0.10329	0.0696947	0.0643469	0.0855483	0.018729	0.165428	0.0272759	0.0433663	0.0140164	0.0959382	0.0593277	0.0725663	0.0386607	0.0648642	0.0363464	0.0433996	0.0349808	0.0822614	0.12373	0.0335193	0.0254486	0.170637	0.0273755	0.0443455	0.0430393	0.0266584	0.0519345	0.0636481	0.00157395	0.0131445	0.0315824
EFCAB12	0	0.00381149	0	0.0159988	0	0	0.00194922	0.00241091	0	0	0	0	0	0.00642373	0.00777162	0.00772172	0	0	0	0	0	0.00145409	0	0.00422683	0	0	0	0	0.00883546	0	0.00442683	0.00140493	0.00166979	0.00172683	0	0	0.00250508	0.00411271	0	0.00350265	0.00255527	0.0131533	0	0	0.00863343	0	0	0.00453681
MBD4	0.140906	0.126409	0.111567	0.0805736	0.0795683	0.0860082	0.0781133	0.133787	0.133733	0.127665	0.126455	0.135118	0.087688	0.136359	0.157151	0.165799	0.123835	0.127554	0.107178	0.132897	0.106076	0.0677825	0.193407	0.0756331	0.167257	0	0.118075	0.0742327	0.114548	0.0796281	0.116635	0.095725	0.10607	0.0701058	0.225197	0.184899	0.132539	0.121053	0.0814169	0.101571	0.0966743	0.0797469	0.110811	0.0942032	0.134546	0.105858	0.0473525	0.090719
IFT122	0.162398	0.0460906	0.0283395	0.0625901	0.0216234	0.0785857	0.0298314	0.0360097	0.0257626	0.0642534	0	0.0576256	0.0744557	0.0579161	0.0620706	0.0772707	0.312677	0.0663811	0.0389394	0.0643036	0.0237212	0.0478553	0	0.0330913	0.0412879	0	0.0596402	0.106278	0.0564669	0.0601414	0.0540796	0.0671987	0.0770575	0.0335901	0	0.0152322	0.0393726	0.0470204	0.0383483	0.0278777	0.0555981	0.045549	0.0414333	0.0998695	0.0553181	0.0319016	0.0236384	0.0518623
RHO	0	0	0	0	0	0	0	0	0	0	0	0	0	0	0	0	0	0	0	0	0	0	0	0	0	0	0	0	0	0	0	0	0	0	0	0	0	0	0	0	0	0	0	0	0	0	0	0.00133458
H1FOO	0	0	0	0	0	0	0	0	0	0	0	0	0	0	0	0	0	0	0	0	0	0	0	0	0	0	0	0	0	0	0	0	0	0	0	0	0	0	0	0.00128061	0	0	0	0	0	0	0	0
PLXND1	0.107061	0.101474	0.0444537	0.0905935	0.0441017	0.135801	0.0687019	0.0930579	0.0257626	0.0775462	0.13044	0.0666815	0.0756561	0.140101	0.0801892	0.0430529	0.138001	0.0914178	0.107363	0.177031	0.0649477	0.0444044	0	0.0356694	0.0398465	0	0.235551	0.134932	0.157063	0.110674	0.0773009	0.0607881	0.10041	0.0542651	0.414279	0.101325	0.0895416	0.0804458	0.131734	0.0620096	0.0620854	0.155846	0.148993	0.181971	0.107901	0.0936323	0.067833	0.0862967
TMCC1	0.531214	0.381825	0.25265	0.362589	0.392337	0.340692	0.179212	0.244907	0.0832261	0.30143	0.33499	0.274725	0.280977	0.224889	0.284727	0.361422	0.504253	0.363634	0.319045	0.424395	0.376487	0.161949	0.351341	0.225802	0.263418	0.256497	0.27077	0.348351	0.413113	0.414091	0.287566	0.235519	0.248087	0.239481	0.373117	0.332141	0.215034	0.263048	0.315144	0.270595	0.350583	0.269338	0.231879	0.382552	0.226547	0.205858	0.295802	0.263266
TRH	0	0	0	0	0	0	0.00127229	0	0	0.00489727	0	0.00263581	0	0	0	0	0	0	0	0	0	0	0	0	0	0	0	0	0	0	0	0.000681018	0.00204498	0	0	0	0	0	0	0	0	0.00531236	0	0	0	0	0	0
ALG1L2	0	0	0	0	0.02557	0.00813795	0.0103853	0	0	0	0	0.00319948	0	0.0111722	0	0	0	0	0.000867425	0	0.0113524	0.00251724	0	0.00344471	0	0	0	0.0211379	0	0.03018	0.00582608	0.00667884	0.002495	0.00486593	0	0	0.00216812	0.00334806	0	0	0.00539929	0	0.0355465	0	0	0.0033902	0	0.00152192
COL6A5	0	0	0	0	0	0	0	0	0	0	0	0	0	0	0	0	0	0	0	0	0	0	0	0	0	0	0	0	0	0	0	0	0	0.000851929	0	0	0.00216399	0	0.00820473	0	0	0	0	0	0	0	0	0
COL6A6	0	0	0.00463822	0	0	0	0.00346116	0.00215924	0	0.00251574	0	0.00275747	0	0.00352967	0.004414	0	0	0	0.00081534	0	0	0.00225846	0	0.00180349	0	0	0	0	0	0	0	0.013583	0	0.00607704	0	0	0.00401138	0	0	0	0.00519245	0.00918568	0	0	0	0	0	0
PIK3R4	0.0485685	0.0558219	0.0832199	0.106266	0.027025	0.0424791	0.0297585	0.0498413	0.0253231	0.0361137	0.0599379	0.0704247	0.0774812	0.0245409	0.0324648	0.0633323	0	0.0268144	0.0502899	0.0143104	0.0989136	0.0311379	0	0.0284466	0.0722187	0	0.0723254	0.0600349	0.0159999	0.0300548	0.0568833	0.058893	0.0500512	0.0456165	0.0568263	0.109966	0.022754	0.0389125	0.0393235	0.05894	0.0711738	0.0448534	0	0.0571768	0.0637937	0.0383836	0.0358114	0.050207
ATP2C1	0.380374	0.467533	0.311757	0.587443	0.612987	0.485053	0.250341	0.25593	0.174409	0.399587	0.695977	0.368686	0.374912	0.232848	0.368131	0.437212	0.382337	0.410712	0.359447	0.472855	0.517455	0.132337	0.42568	0.25686	0.328575	0.191613	0.274808	0.410565	0.334927	0.367499	0.28922	0.19995	0.192581	0.27471	0.241843	0.365654	0.261513	0.222643	0.246869	0.263788	0.380914	0.259096	0.243356	0.666315	0.400447	0.165085	0.25778	0.156854
ASTE1	0	0.0161934	0.00966837	0	0.0101413	0	0.0109676	0.0071979	0	0.0162394	0.0133074	0.00128955	0.0249618	0.00731399	0.0307849	0.0184849	0	0.0241451	0.00591326	0.0443558	0	0.00474087	0	0.0143138	0.00609224	0	0	0.0282769	0	0.0380415	0.0142699	0.0104788	0.0100922	0.00878259	0	0.0344607	0.00193319	0.0184449	0.0169014	0.013586	0.0112465	0.00894674	0.0470613	0.012716	0.00826313	0.0152768	0.00614948	0.00739226
NEK11	0.0397831	0.127322	0.0462623	0.0909866	0.00779274	0.0568401	0.0719388	0.0495687	0	0.0774989	0.0775896	0.0384032	0.045664	0.0662898	0.0167754	0.0400383	0.546915	0.0294741	0.0573125	0.0740464	0.0323757	0.0381581	0.197127	0.0303639	0.0542305	0.113296	0.0252777	0.0284972	0.0201403	0.057137	0.0541422	0.0458871	0.0546732	0.0484223	0.0230412	0.0810173	0.0528819	0.0390443	0.106425	0.0366272	0.0513199	0.0374064	0.0382485	0.13085	0.0260186	0.0336556	0.093661	0.0369753
NUDT16	0	0.0149972	0.00273746	0.00732222	0	0.0132173	0.0269921	0.0367166	0	0.0312665	0	0.0214447	0.010171	0.0385553	0.0267644	0.0203961	0	0.013819	0.0271515	0.0353736	0.0394736	0.017652	0	0.0163376	0.015237	0	0.0225678	0.052429	0.0391738	0	0.0353771	0.0257525	0.0367759	0.0253626	0	0.0280994	0.0298901	0.0396125	0.0984537	0.0386776	0.0176313	0.0422533	0.106505	0.0318141	0.0178153	0.0305026	0	0.0212145
MRPL3	0.315299	0.113742	0.142343	0.0993413	0.103565	0.1297	0.054466	0.0931326	0.0240015	0.0747252	0.0473708	0.0603723	0.0862822	0.0877356	0.074563	0.0496647	0	0.0761451	0.0870768	0.134023	0.157138	0.0494011	0	0.06094	0.0536664	0.12334	0	0.109026	0.0823863	0.176437	0.0915207	0.0726485	0.117037	0.0629723	0.123722	0.135517	0.0510576	0.079571	0.114035	0.078651	0.088123	0.042481	0.127112	0.0648197	0.0672197	0.0724809	0.0421288	0.0769498
CPNE4	0.232067	0.14599	0.0500704	0.188224	0.154941	0.092013	0.0374075	0.0949138	0.0799294	0.111339	0.125831	0.0601598	0.0925521	0.055977	0.117352	0.181028	0	0.10718	0.0831278	0.0736027	0.091322	0.0352529	0	0.0917679	0.0855299	0.136411	0.182968	0.0912525	0.0403424	0.153287	0.0957147	0.0430126	0.0625233	0.0505091	0.0822614	0.0272075	0.0152323	0.0458562	0.0231396	0.0441364	0.0781645	0.0347603	0.0419613	0.0993128	0.0859711	0.0452345	0.0865644	0.0314997
ACPP	0.154031	0.0636713	0.0663388	0	0.095568	0.0203105	0.0672972	0.0430778	0.0911438	0.0385692	0.0235402	0.0462519	0.0865187	0.014604	0.0440518	0.034905	0	0.0207303	0.0654491	0.0639859	0.060731	0.0676436	0	0.0281284	0.0244979	0.0427237	0.139242	0.0785356	0	0.0260655	0.082401	0.101926	0.0408824	0.0512551	0	0.0114081	0.0436289	0.0728574	0.0951102	0.120809	0.031889	0.0322665	0.113503	0.125854	0.0535433	0.0110101	0.0370585	0.00425438
DNAJC13	0.291604	0.197757	0.211302	0.209655	0.137619	0.273327	0.201437	0.209858	0.16745	0.168	0.20589	0.164727	0.187332	0.210071	0.171014	0.196704	0.284031	0.229276	0.205518	0.156104	0.213397	0.112425	0.245473	0.133231	0.217605	0.395396	0.102697	0.228915	0.29948	0.183726	0.144587	0.200701	0.15655	0.160263	0.339299	0.20246	0.12938	0.177837	0.14153	0.274825	0.195979	0.144954	0.308045	0.314222	0.153884	0.177564	0.0752305	0.12588
ACAD11	0	0	0	0	0	0	0	0	0	0	0	0	0	0	0.00436833	0	0	0	0	0	0	0.00049918	0	0	0	0	0	0	0	0	0	0	0	0	0	0	0	0.00153118	0	0.000522752	0.00256214	0	0	0	0	0.00157395	0.00836517	0.000800803
NPHP3-ACAD11	0	0.00983381	0.053747	0	0	0.011101	0.00565908	0.00345987	0	0.00145597	0	0.0108878	0.017771	0	0	0	0	0	0.0159518	0	0.0109083	0.00120708	0	0.00253655	0	0	0	0.00541708	0	0	0.017972	0.00196094	0.00476173	0.00180114	0	0	0.00408113	0.00395935	0	0.00152203	0.000613368	0.00882272	0	0	0.00118624	0.0104835	0	0.00541663
ACKR4	0	0.00358887	0	0	0	0	0.00105653	0.00153399	0	0.00135033	0	0.00273283	0	0	0.00483019	0	0	0.0134015	0	0	0	0.00309187	0.197127	0.00365172	0	0	0	0.00663698	0	0.00651187	0.00429367	0.00421243	0	0.00661658	0	0	0	0	0.0113388	0.00393464	0	0.00145449	0.0164934	0	0.000452267	0.00854532	0.0130283	0.000709525
UBA5	0	0.0453073	0.00662593	0.202395	0.0689465	0.0794581	0.0272499	0.0577166	0.0614365	0.0427274	0	0.0360848	0.0401569	0.0208562	0.0596185	0.0766316	0	0.0415348	0.0416086	0.012308	0.0465256	0.020631	0	0.0156919	0.0382581	0	0.0637534	0.0693978	0.0413451	0.150142	0.0459906	0.0289833	0.0332136	0.0304667	0.0595556	0.0175043	0.0275923	0.0353833	0.0498169	0.0224925	0.0444343	0.0481259	0.0752092	0.0519454	0.0525184	0.0195234	0.0333899	0.0448091
TMEM108	0.249654	0.151987	0.063785	0.128035	0.221595	0.193846	0.0396976	0.0873146	0	0.0833543	0.268882	0.0800789	0.142665	0.0404202	0.169911	0.0516663	0.086869	0.125326	0.0681864	0.121856	0.140507	0.0311636	0.3933	0.0656869	0.167138	0.0427237	0.114395	0.205869	0.129938	0.257574	0.0713413	0.0590678	0.0766923	0.0457482	0.106348	0.179787	0.0732558	0.056896	0.159424	0.0455812	0.0754935	0.0362504	0.0807216	0.147602	0.112555	0.0744365	0.0590048	0.04869
BFSP2	0	0.0114257	0	0	0	0.0129786	0	0.00545876	0	0	0	0	0	0	0	0	0	0	0	0.0247448	0	0	0	0	0	0	0	0	0	0	0	0	0	0	0	0	0	0	0	0	0	0	0	0	0	0	0	0
CDV3	0.0201262	0.053331	0.0154674	0.033028	0.056174	0.0813937	0.0468471	0.0586804	0	0.0459473	0.031809	0.0623049	0.0501505	0.0733273	0.0536804	0.0536879	0	0.034492	0.060267	0.0643683	0.0790123	0.0293819	0	0.0434241	0.0823748	0	0.114338	0.0658319	0.0445091	0.0480448	0.0722997	0.0306264	0.0555527	0.0354289	0.0230412	0.0700827	0.0443731	0.065277	0.0338113	0.0696197	0.0755573	0.0548022	0.0613455	0.0753506	0.0628882	0.0332139	0.0149113	0.0777729
TOPBP1	0.0677677	0.0845292	0.0678428	0.0134296	0.182531	0.070227	0.0536657	0.0712757	0.0374738	0.0384631	0.0240631	0.0653171	0.0748689	0.0708132	0.0943979	0.080757	0	0.0518889	0.0941336	0.0099166	0.159819	0.0808023	0	0.0604981	0.0672552	0	0.113444	0.102196	0.208508	0.084326	0.0646707	0.0630872	0.0449248	0.0339193	0.0275699	0.0855172	0.114098	0.0432645	0.0466072	0.0604945	0.0677145	0.0522018	0.0801966	0.106238	0.0759851	0.0490481	0.0597453	0.0529309
TF	0.266797	0.0484401	0.0357811	0.0233747	0.012995	0.0856682	0.0284086	0.0637803	0.0967472	0.0372887	0	0.0400605	0.0852369	0.0379607	0.124427	0.0321408	0	0.0444931	0.0399565	0.0292079	0.092424	0.0242543	0.386571	0.0484838	0.0785352	0	0.0355877	0.125337	0.108175	0.0504081	0.0509759	0.0411072	0.0675276	0.0422188	0.158202	0.107812	0.0479461	0.0346722	0.0371467	0.0272708	0.00188234	0.0390245	0.0771591	0.0858412	0.0348194	0.0359983	0.0456347	0.040711
SRPRB	0.12241	0.016442	0	0.0625262	0.0227128	0.0195226	0.0184662	0.0345447	0.0197509	0.0106056	0	0.0262848	0.00941399	0.0207724	0.040479	0.0229736	0	0.0208142	0.0149764	0.026328	0.0156644	0.00820232	0.22682	0.0177103	0.0489188	0	0.101294	0.0101852	0.0132988	0.0224316	0.0368218	0.0120654	0.036599	0.0168759	0	0.0128547	0.00938531	0.0156079	0.070973	0.0317969	0.00524508	0.0221482	0.0146201	0.00716216	0.0172608	0.0101026	0	0.0404203
RAB6B	0.0248579	0.112381	0.0374899	0.0952845	0.0586176	0.070101	0.0478744	0.0882583	0.0577061	0.0401176	0.0765011	0.0565465	0.0544177	0.0291879	0.0693256	0.0416067	0	0.0430429	0.0400056	0.0852251	0.166364	0.0136766	0	0.0234072	0.075024	0.0727379	0.045326	0.060941	0.0855726	0.0176868	0.0786387	0.0584513	0.0492033	0.0157598	0.0769253	0.0444392	0.0251626	0.0457646	0.104068	0.0240865	0.0292178	0.0218048	0.0117813	0.0724445	0.0628484	0.0330741	0.0218402	0.0300198
SLCO2A1	0	0.0240348	0.0105561	0	0	0.00226442	0.00150305	0.00540437	0	0.00148786	0	0.00124718	0	0	0.00483019	0.00509471	0	0.0107639	0	0	0	0.00191997	0	0	0.00317889	0	0	0	0	0	0.00088559	0	0	0.00198982	0	0	0	0.00208607	0	0	0.00400451	0	0.0273646	0	0	0.00790244	0	0.00319265
RYK	0.19494	0.13674	0.11509	0.230006	0.0839383	0.164485	0.0950492	0.101469	0.0576775	0.13012	0.263556	0.125745	0.117174	0.102924	0.110109	0.132883	0.123835	0.130453	0.122069	0.241452	0.0988214	0.0481231	0.177833	0.105003	0.147081	0.289421	0.124711	0.181371	0.0607778	0.228807	0.135442	0.0859574	0.0946266	0.13423	0.0391253	0.218679	0.129585	0.0944366	0.278792	0.12731	0.136261	0.110659	0.0849126	0.167005	0.164655	0.0965929	0.0894431	0.138121
AMOTL2	0	0.0110817	0	0.0414698	0.0481165	0	0.00732292	0.0062772	0	0	0	0	0	0	0.00605379	0.00559238	0	0.0234935	0	0	0.0262848	0.000644984	0	0.00470397	0.00243197	0	0.111417	0.010237	0	0.0641198	0.00999331	0.00513651	0.00612265	0.000457239	0	0	0	0.00209193	0.0205765	0.00511797	0	0	0	0	0.00193794	0.00100866	0	0.000461156
ANAPC13	0	0	0.0690288	0	0.00628957	0.0181637	0.00836693	0.0158668	0.0503078	0.0079058	0	0.000665616	0	0.00510651	0.0321749	0	0	0	0.0101407	0.0142576	0.00446299	0.00327051	0	0.00271404	0.01548	0	0.0234039	0.0191069	0	0	0.00730269	0.013953	0.0140977	0.0046451	0.163499	0	0.00767489	0.00409629	0.0263263	0.000972814	0.00446292	0.0130037	0	0.0334702	0.00914316	0.00626326	0	0.00407791
CEP63	0.127553	0.167902	0.155454	0.237803	0.143103	0.15268	0.0584871	0.0918248	0.115053	0.134043	0.140641	0.115475	0.118228	0.0678647	0.105215	0.159757	0.123835	0.174751	0.0960568	0.176747	0.147768	0.0638776	0	0.130717	0.136337	0.136411	0.0422637	0.144623	0.0644876	0.158088	0.115712	0.0687461	0.0980922	0.115941	0.0860672	0.221829	0.0586086	0.0977699	0.110197	0.0753767	0.110144	0.103038	0.152297	0.166157	0.100689	0.0821536	0.119428	0.0805492
EPHB1	0.0248579	0.0439241	0.0181428	0.0305669	0	0.0430243	0.0310303	0.0323842	0.07721	0.022621	0.157367	0.0419597	0.0425794	0.0253116	0.0157236	0.0388419	0	0.0127856	0.0235714	0.0508481	0.0334809	0.0194855	0.385463	0.0299356	0.0248086	0	0.0107311	0.0524458	0	0.0353109	0.029311	0.0184252	0.0457702	0.0196848	0	0	0.0406571	0.0177042	0	0.0200266	0.0251321	0.00286556	0	0.0160935	0.0244293	0.0212996	0	0.0158589
KY	0	0	0	0	0.0223955	0	0.0018843	0.0117671	0	0	0	0	0	0	0.0097512	0	0	0.0241451	0	0.010685	0	0.000234952	0	0.000994996	0	0	0.0079764	0	0.0124699	0	0	0.00287577	0	0.00150202	0	0	0	0	0	0.00723931	0	0	0.0382949	0	0	0.00136758	0.0316289	0.0040395
PPP2R3A	0	0.0318716	0.033459	0.0948597	0.0204825	0.0849487	0.0181247	0.0127072	0.0804834	0.0519172	0.0585228	0.0286583	0.0443027	0.0287687	0.00582196	0.0462923	0	0.0901176	0.0324894	0.0513542	0.00846074	0.0213912	0	0.03538	0.0429796	0.403346	0	0.0468254	0.0316624	0.00978327	0.0412516	0.0257145	0.0249466	0.0295235	0	0	0.0362796	0.012997	0.00325964	0.0309235	0.023965	0.0303432	0	0	0.0537336	0.011214	0.0169267	0.0481219
MSL2	0.164195	0.0814001	0.0742382	0.0587901	0.0999083	0.165911	0.0557036	0.0814704	0.0906316	0.114426	0.00822785	0.103933	0.070517	0.0952896	0.149418	0.153596	0.123835	0.13419	0.129275	0.145828	0.110057	0.0578622	0	0.0964546	0.100684	0.153426	0.0810027	0.109442	0.0460691	0.1477	0.0805506	0.0614484	0.0773844	0.111363	0.198758	0.167681	0.0549275	0.0919003	0.146717	0.0853743	0.159067	0.080357	0.0738076	0.0812355	0.0803397	0.0657554	0.0822274	0.0681934
PCCB	0	0.0660508	0.115531	0	0.0491534	0.0634703	0.0327496	0.0552756	0	0.0601358	0.0586962	0.0510319	0.0703527	0.0412552	0.0372163	0.0897164	0	0.0423309	0.0555613	0.0384413	0.0253483	0.0330625	0.177077	0.0582056	0.0453345	0.275653	0.00322201	0.0455822	0.0230567	0.100482	0.04068	0.0474233	0.063823	0.0363185	0	0	0.0293662	0.0309211	0.0527009	0.0431856	0.0438344	0.0412705	0.0500032	0.0258487	0.0354128	0.0550183	0.0580008	0.0402775
STAG1	0.437033	0.492725	0.296075	0.574208	0.449719	0.52345	0.237582	0.33416	0.120958	0.453346	0.563347	0.395404	0.398601	0.314925	0.534284	0.463793	0.233055	0.54369	0.399712	0.486933	0.60816	0.262213	0.489884	0.282826	0.426096	0.320468	0.220516	0.511934	0.48555	0.385207	0.329176	0.283417	0.338327	0.279332	0.546493	0.469311	0.441387	0.301367	0.545773	0.373504	0.422149	0.341698	0.48252	0.494721	0.42125	0.322203	0.389599	0.274632
SLC35G2	0.0459834	0.0278753	0.0897526	0.155064	0.159304	0.0490223	0.0346293	0.0251278	0.0592066	0.0317315	0.0301891	0.0552381	0.0537249	0.0682501	0.0214609	0.0874263	0	0.0951446	0.0871814	0.0870016	0.0350057	0.0198656	0	0.0751006	0.0306331	0.0497483	0.0676685	0.0434698	0.0608761	0.0132226	0.0389592	0.0369913	0.0397562	0.0906606	0.0312844	0.0431358	0.0271169	0.0471195	0.013421	0.0281731	0.0703119	0.01048	0.0135543	0.0434277	0.0565887	0.0376103	0.0405983	0.021924
NCK1	0.250622	0.176146	0.150552	0.126759	0.255778	0.240896	0.115531	0.117609	0.155338	0.143281	0.120177	0.163336	0.18958	0.16044	0.152756	0.177431	0.290421	0.0835485	0.150218	0.142289	0.166636	0.084143	0.193407	0.133962	0.0669584	0.0428186	0.155595	0.194377	0.103892	0.211292	0.13011	0.123604	0.0988977	0.154344	0.0230412	0.141452	0.0682447	0.125224	0.0947965	0.111933	0.151188	0.0766633	0.0830914	0.127716	0.125432	0.0873357	0.0647315	0.104924
IL20RB	0	0.0135119	0	0.020696	0.0240427	0	0.0187195	0.00829315	0.0240015	0.0534765	0.00271397	0.0127964	0.00699249	0.0218028	0	0.00987303	0	0.0039902	0.0185783	0.0178982	0.00954246	0.00473164	0	0.0103335	0.0153294	0.0428186	0.00322201	0	0.00916062	0	0.0258146	0.00753725	0.0159822	0.0122202	0.0253198	0.00830574	0.036714	0.0221147	0.0195356	0.00679027	0.00780135	0.00453846	0	0.0404172	0.0130627	0.0072994	0.0049655	0.0319341
CLDN18	0	0	0	0	0.00740559	0	0.00307676	0.00113436	0	0	0	0	0	0	0	0	0	0	0	0	0	0.00138513	0	0.00168025	0.00424095	0	0	0	0	0	0.00115158	0.00477621	0	0.00322915	0	0	0	0	0	0.0112165	0	0.00758984	0.0154133	0	0.00215408	0	0	0
DZIP1L	0.155031	0.0551141	0.0586367	0	0.0114897	0.0295319	0.0148016	0.0284933	0	0.0102194	0	0.0111654	0.0402785	0.0145218	0.0140324	0.00636898	0	0	0.0342411	0.0235795	0.0109083	0.0305228	0.147691	0.0186852	0.0330258	0.0140164	0	0.0318543	0.0381468	0.042765	0.0488971	0.0245849	0.0103211	0.0324386	0.0568263	0.00449268	0.0305448	0.0305227	0	0.0165673	0.012623	0.0099975	0.0273646	0.0242998	0.032623	0.0175861	0.0606486	0.0102059
A4GNT	0	0	0	0	0	0	0	0	0	0	0	0	0	0	0	0	0	0	0	0	0	0	0	0	0	0	0	0	0	0	0	0	0	0	0	0	0	0	0	0	0	0	0	0	0	0	0	0
DBR1	0	0.0250222	0	0	0	0.0631787	0.0126847	0.0119347	0	0.00933774	0	0.007503	0	0.0149481	0.00306777	0.0385087	0.112511	0	0.0168636	0	0.0422621	0.00658022	0	0.0130151	0.0149257	0.113082	0.0189357	0.0187102	0	0.0675011	0.0110071	0.0116005	0.00754924	0.0162425	0	0.0726349	0.0222806	0.0180929	0.00582513	0.00860491	0.00634328	0.0105835	0.0638067	0.0193023	0.0187976	0.00763011	0.0149113	0.0169642
ARMC8	0.227249	0.148888	0.209187	0.0478848	0.187234	0.252253	0.105042	0.130565	0.133038	0.145761	0.244473	0.131989	0.141371	0.178691	0.127887	0.222847	0.277905	0.144275	0.161706	0.216211	0.216861	0.0732443	0	0.13959	0.120881	0.221204	0.176543	0.176674	0.199268	0.239685	0.134388	0.113667	0.108425	0.136244	0.194604	0.098383	0.115277	0.123928	0.106393	0.152372	0.182818	0.153307	0.127751	0.222277	0.141236	0.170859	0.112023	0.121913
NME9	0.101058	0	0.00262256	0.0764887	0	0.0108742	0.0212229	0.0163921	0	0.0120114	0.0301891	0.00492833	0.005382	0.0369039	0.00353942	0.021813	0	0.024117	0.0173024	0.0190804	0.0120262	0.00985891	0	0.0134007	0.012402	0	0.0435525	0.0261146	0.0228151	0	0.0115075	0.027388	0.0210213	0.0249959	0	0.00825755	0.00605629	0.00707065	0.00679275	0.00967192	0.0383041	0.00747557	0.0117813	0.0023576	0.0129326	0.0197791	0.0316289	0.0052565
MRAS	0.0459834	0.0260532	0	0.117662	0	0.0339368	0.0527023	0.0279873	0	0.00788148	0	0.0241142	0.0327422	0.0176441	0.0264976	0.0455073	0.138001	0.0310223	0.0357949	0	0.0726063	0.0112898	0	0.0123	0.0408751	0	0.124207	0.0357997	0.0832444	0.0230711	0.0539132	0.0162695	0.0291219	0.0198051	0.0312844	0.0119904	0.0287741	0.0168891	0.0479287	0.0249955	0.02824	0.0127734	0.0154991	0.0581738	0.0415243	0.0280595	0.0155284	0.0271486
ESYT3	0	0.0198506	0.0125183	0	0	0.00386375	0.00387944	0.00827131	0	0.00777735	0.0164413	0.00139873	0	0	0.0155056	0	0	0.00805263	0.00378896	0.0124368	0.0184647	0.000279821	0	0.00624949	0.00317889	0	0.0292895	0.0260992	0	0.0384442	0.00498824	0.00309916	0.0112395	0.00254575	0	0	0.00437067	0.0029598	0	0.000524823	0.00256904	0.00247174	0	0.0218677	0.00908367	0.00315768	0.00735223	0.00187919
CEP70	0.0631311	0.0296201	0.0125032	0.129472	0.115543	0.0544204	0.0410608	0.0651421	0.0577061	0.0325699	0.154889	0.0490383	0.029438	0.051088	0.0611172	0.0306329	0.146195	0.060144	0.0426536	0.123534	0.0983506	0.0969387	0	0.0403694	0.0658689	0.27191	0	0.111598	0.0871896	0.135195	0.0457837	0.0600885	0.0364913	0.0369734	0.195873	0.0858673	0.0402331	0.0296116	0.0802048	0.0263892	0.0715959	0.0190523	0.230081	0.0482142	0.0416215	0.0394413	0.0771485	0.0523419
FAIM	0	0.0100911	0	0	0.0222152	0.00302556	0.00482554	0.0277631	0	0.0273288	0.0257371	0.0016301	0.0383314	0.00622073	0.00493008	0.024468	0	0.0328723	0.00937821	0	0.0167879	0.00353494	0	0.0140784	0.00830144	0	0.0374041	0	0	0.0218709	0.00557257	0.00787226	0.00544308	0.00729456	0.059381	0	0	0.00272005	0	0.00407728	0.00446292	0.0106649	0	0	0.00908424	0.00690795	0	0.0141487
PIK3CB	0.100113	0.197689	0.0847996	0.186662	0.245264	0.146401	0.0692637	0.159249	0.140043	0.134488	0.119532	0.0869687	0.0686761	0.128025	0.143498	0.220364	0.388816	0.134831	0.166485	0.166186	0.112183	0.0945082	0.442613	0.124388	0.0884017	0.275653	0.0587119	0.141782	0.209344	0.10644	0.142257	0.127368	0.124107	0.103908	0.310987	0.222261	0.128367	0.0933634	0.168014	0.153435	0.124293	0.116826	0.189449	0.0963491	0.124391	0.120911	0.137039	0.0961921
FOXL2	0	0	0	0	0	0	0	0	0	0	0	0	0	0	0	0	0	0	0	0	0	0	0	0	0	0	0	0	0	0	0	0	0	0	0	0	0	0	0	0	0	0	0	0	0	0	0	0
MRPS22	0	0	0.0120245	0.0392932	0.0364496	0.0224936	0.0177184	0.0177106	0.186101	0.00881091	0	0.0206324	0.029239	0.00401469	0.0266128	0.00414323	0.123835	0.0503227	0.0239433	0	0.0220627	0.00654378	0	0.00304643	0.010052	0	0.0442039	0.00433461	0.0548384	0	0.0153794	0.0180411	0.0278995	0.00821559	0	0.015488	0.018716	0.0131457	0.0159364	0.00756819	0.0089113	0.00438018	0	0.0162575	0.00505385	0.00737741	0	0.00965491
PRR23C	0	0	0	0	0	0	0	0	0	0	0	0	0	0	0	0	0	0	0	0	0	0	0	0	0	0	0	0	0	0	0	0	0	0	0	0	0	0	0	0	0	0	0	0	0	0	0	0
COPB2	0.0609035	0.0988387	0.0387785	0.0642958	0.0714416	0.0378426	0.0603064	0.0662366	0.056396	0.0406417	0	0.0776522	0.0412918	0.0492765	0.097452	0.0954862	0	0.0521417	0.0350191	0.0403811	0.0562135	0.033703	0	0.0510951	0.063117	0	0.0998093	0.115053	0.0231023	0.0679997	0.0590992	0.0658266	0.0544554	0.0727866	0.0253198	0.128665	0.0650165	0.0464065	0.00325964	0.0587662	0.0734101	0.0664448	0.112138	0.0423611	0.0374497	0.0426793	0.064049	0.0689361
RBP2	0	0.0187087	0	0	0	0	0	0.00100067	0	0	0	0	0	0	0	0	0	0	0.00382046	0	0	0.000778241	0	0.00220073	0.00215867	0	0	0.0106941	0	0	0	0.00363749	0	0.00404592	0	0	0	0	0	0	0	0.00102621	0	0	0.00148838	0.00149889	0	0
RBP1	0	0	0	0	0	0	0.00108411	0.00305042	0	0	0	0	0	0	0	0	0	0	0	0	0	0.000291567	0	0	0.00775984	0	0	0	0	0	0.0058751	0.000893854	0	0	0	0	0	0	0.00682415	0	0	0	0	0	0.00650772	0	0	0.00206594
NMNAT3	0	0.0945287	0.077486	0	0.0143407	0.0423456	0.0137763	0.0437201	0.0547866	0.0313693	0.0164413	0.0481601	0.0140327	0.0484164	0.0621904	0.0365405	0.129559	0.0130759	0.0325172	0.037654	0.0147346	0.014802	0.147691	0.0284716	0.030731	0	0.0292895	0.0485042	0.0263589	0.0191194	0.0390526	0.0145755	0.0337676	0.0201209	0	0	0.0263689	0.0191066	0.0716797	0.0336483	0.0744947	0.00645738	0.0117813	0.0285483	0.0452507	0.0219534	0.0243786	0.0463489
CLSTN2	0.135702	0.14	0.0769148	0.0555167	0.0707687	0.107263	0.0371718	0.0882802	0.00762217	0.127724	0.0900494	0.0393535	0.0615973	0.0318791	0.103309	0.0696945	0	0.0510978	0.0439846	0.0876971	0.0614049	0.0240333	0.197127	0.0431966	0.0903245	0.311418	0.0290758	0.104408	0.0644849	0.0769736	0.0905155	0.0413731	0.0904872	0.040307	0.123642	0.0727755	0.0302975	0.049435	0.0715409	0.0312434	0.074267	0.0127396	0.0575185	0.106719	0.051123	0.0491382	0.024955	0.0537551
TRIM42	0	0	0	0	0	0	0	0	0	0	0	0	0	0	0	0	0	0	0	0	0	0	0	0	0	0	0	0	0	0	0	0	0	0	0	0	0	0	0	0	0	0	0	0	0	0	0	0
SLC25A36	0.0352485	0.124766	0.0382216	0.159517	0.158548	0.246873	0.0737805	0.120053	0.153046	0.0780692	0.193985	0.133994	0.0708361	0.0753753	0.170298	0.163687	0	0.215185	0.131305	0.213578	0.129595	0.0548416	0.432902	0.0827737	0.165286	0.528521	0.0792677	0.221451	0.121485	0.124357	0.157608	0.106391	0.111116	0.0836277	0.0338605	0.169984	0.107936	0.0920815	0.150054	0.0932276	0.171538	0.0820434	0.207625	0.183575	0.12457	0.0805559	0.0296064	0.109132
SPSB4	0	0	0	0	0	0	0	0	0	0.00364313	0	0	0	0	0	0	0	0	0	0	0	0	0	0.00106753	0	0	0	0	0	0	0	0	0	0.000345521	0	0	0.0021568	0	0	0	0.0102505	0	0	0	0	0	0	0
PXYLP1	0	0.0469934	0	0.0603016	0.0259558	0.0118579	0.0126847	0.0139688	0	0.0103278	0	0.0157806	0.0366898	0.0208944	0.0128222	0.00672982	0	0	0.011388	0.0178982	0.0440275	0.00596604	0	0.0117513	0.0111817	0	0.0292895	0.0584727	0.0144276	0.0183703	0.00895452	0.00563252	0.0154139	0.0120025	0	0	0.0039896	0.00720146	0.0174648	0.025693	0.00277064	0.00663905	0	0.00434203	0.00742183	0.00494385	0.023712	0.0165997
ZBTB38	0.0212412	0.224798	0.191868	0.234964	0.14447	0.186797	0.0958474	0.131135	0.0455304	0.170149	0.253462	0.101346	0.192741	0.0791678	0.128128	0.136668	0	0.182355	0.165213	0.0938138	0.0859835	0.0527566	0.165428	0.112451	0.150938	0.0427237	0.0922377	0.150404	0.135751	0.124801	0.0906639	0.0891775	0.0952442	0.103597	0.0338605	0.274616	0.0743127	0.142234	0.229936	0.0877624	0.146273	0.0995819	0.0404461	0.230902	0.102825	0.0553894	0.126025	0.113856
RASA2	0.325904	0.204529	0.216698	0.228149	0.328487	0.318517	0.128426	0.16218	0.105285	0.175616	0.264472	0.220113	0.192575	0.241627	0.164593	0.166036	0.146195	0.188833	0.223957	0.220733	0.140397	0.0993636	0.197127	0.130455	0.187127	0.290625	0.212906	0.215318	0.255288	0.189085	0.206842	0.180135	0.252464	0.1434	0.170071	0.283512	0.15447	0.168909	0.317162	0.218851	0.197003	0.276424	0.152624	0.166204	0.148547	0.132534	0.122599	0.205904
RNF7	0	0.029555	0.0419149	0	0.0131948	0.0486534	0.0326101	0.0240794	0.0796379	0.034291	0.0131051	0.013561	0.0284545	0.0261271	0.0490626	0.0892635	0	0.0581889	0.0531837	0.0225574	0.0442893	0.0109049	0.197127	0.0215152	0.0151413	0	0.0234039	0.0719248	0.059452	0.0343413	0.0441213	0.0316466	0.0373187	0.024223	0.0275699	0.00669042	0.034487	0.030463	0.0205765	0.051831	0.0416883	0.0344729	0.0396005	0.0529005	0.0321143	0.0311061	0.0200163	0.0373252
GRK7	0	0.01083	0.0177396	0	0	0.00657906	0.00280836	0.00256132	0	0	0	0.000663796	0.0030392	0.0045777	0.00868155	0.00850053	0	0	0	0	0	0.000900912	0.197127	0.00292438	0.00502727	0	0	0.00789636	0	0	0.00917562	0.000625346	0.00600288	0.00431592	0	0	0.00724196	0.006397	0.0150224	0	0.00238455	0	0.0148147	0	0.00378652	0	0	0.010032
ATP1B3	0	0.121147	0.0789187	0.161847	0.299891	0.172188	0.107976	0.0703674	0.0967472	0.0733381	0.0816975	0.114447	0.0708054	0.098301	0.094717	0.105804	0	0.190879	0.118006	0.0598661	0.114622	0.0720296	0.0611367	0.0561357	0.142237	0.113082	0.140059	0.106008	0.167387	0.0820029	0.120615	0.0958763	0.125832	0.121496	0.109984	0.0665408	0.134046	0.1193	0.0609794	0.102093	0.0818491	0.428442	0.20554	0.158804	0.12075	0.0526168	0.043087	0.135363
TFDP2	0.341322	0.154673	0.201122	0.158931	0.22903	0.117256	0.0675037	0.0846732	0.182909	0.147459	0.0960945	0.139592	0.172133	0.123693	0.226155	0.131976	0.467823	0.176064	0.148966	0.127641	0.138906	0.073084	0.233868	0.160799	0.134485	0.312818	0.0757295	0.0971785	0.101443	0.148423	0.145711	0.0904898	0.0874782	0.16411	0.224127	0.170988	0.10143	0.0951593	0.133188	0.0957362	0.164161	0.075301	0.0204664	0.152091	0.127766	0.0280852	0.221731	0.0621214
GK5	0.050454	0.0920183	0.0442094	0	0.0879738	0.0802165	0.0308228	0.0702825	0.0690397	0.04439	0.0133074	0.0494494	0.0537262	0.0347798	0.040851	0.0208386	0	0.0315264	0.0502348	0.0175255	0.0392635	0.0364485	0.0611367	0.034146	0.0488922	0.0140164	0.0806181	0.0431536	0.0925643	0.071776	0.0442564	0.0334662	0.0412405	0.0500342	0	0	0.0387532	0.0252905	0.0326863	0.0556991	0.0319539	0.0313882	0.0476008	0.0624321	0.0296194	0.0231532	0.0606486	0.0280206
XRN1	0.360269	0.313587	0.190176	0.218326	0.230468	0.244186	0.171194	0.173089	0.0641217	0.200612	0.320525	0.202816	0.209247	0.163996	0.234197	0.196395	0.284031	0.243559	0.191814	0.208889	0.262571	0.117825	0.259888	0.13047	0.208379	0.323932	0.412048	0.24034	0.161699	0.227979	0.178407	0.122992	0.155692	0.171689	0.434591	0.283961	0.188779	0.155184	0.317892	0.338166	0.212088	0.213394	0.142681	0.169801	0.19267	0.129952	0.0855093	0.151246
ATR	0.155553	0.208897	0.285428	0.207511	0.166521	0.173656	0.117186	0.199914	0.155303	0.194022	0.241176	0.236302	0.170082	0.169245	0.218353	0.224155	0	0.162348	0.164636	0.17767	0.184061	0.131123	0.193848	0.156204	0.273068	0.282995	0.209771	0.152362	0.173055	0.155562	0.196649	0.198574	0.217172	0.136396	0.226775	0.0833523	0.149718	0.174272	0.235829	0.2301	0.173184	0.199016	0.300474	0.229835	0.166232	0.117374	0.135156	0.206049
PLS1	0.0805045	0.0767054	0.00355825	0	0.0552353	0.0242613	0.0251777	0.0395403	0	0.0169705	0.00271397	0.0369379	0.0144926	0.0238593	0.00890963	0.0549606	0	0.0392706	0.0276187	0	0	0.0195395	0	0.0112485	0.0203239	0	0.0386938	0.0321424	0.0867334	0.0677758	0.0356525	0.0129228	0.0307554	0.0226502	0	0.0109995	0.0114659	0.0285455	0.0373545	0.0145327	0.0309516	0.0289843	0	0.0076434	0.0341383	0.00869615	0	0.00908799
TRPC1	0.184061	0.22262	0.0887881	0.108868	0.0694555	0.143375	0.045404	0.0795059	0.0197509	0.0576954	0.124806	0.0892952	0.108857	0.0905496	0.0797379	0.157654	0.189961	0.128612	0.120775	0.146794	0.143403	0.0346554	0	0.116173	0.104566	0.293664	0.0680007	0.119622	0.208098	0.089011	0.116277	0.0649882	0.0895154	0.0506259	0.0769253	0.225172	0.0721364	0.0681202	0.142472	0.0891538	0.114436	0.0369319	0.0292155	0.166531	0.102235	0.0445625	0.0552159	0.100665
PCOLCE2	0	0.0112343	0	0.0490515	0.0251894	0.00688189	0.000912354	0.00125838	0	0	0	0.00205515	0.00458336	0	0	0	0	0.00854492	0.00434491	0	0.0240399	0.000643912	0	0	0	0	0	0.00360183	0.00883546	0	0.00363341	0.00145035	0	0	0.0230412	0	0.0037966	0.00287913	0	0	0.00396807	0.00516139	0.0117813	0.0106678	0.00103171	0.00521721	0	0.000642984
PAQR9	0	0	0	0	0	0.0041123	0.00393612	0.00183902	0	0	0	0.00104524	0.00486793	0	0.0133849	0	0	0	0.000812672	0	0.0291097	0.000400736	0	0.00240442	0	0	0	0	0	0	0	0.00123356	0.00253872	0.0015388	0	0	0	0.00649604	0	0.0012755	0	0.00223621	0	0	0	0	0	0.00731825
U2SURP	0.270588	0.184855	0.0959516	0.299582	0.276214	0.183104	0.0990443	0.145975	0.085001	0.114598	0.120146	0.15138	0.126386	0.140859	0.12903	0.166382	0.217922	0.20153	0.126668	0.192656	0.0850323	0.0716317	0.0611367	0.103301	0.120341	0	0.167823	0.226585	0.221597	0.183579	0.143903	0.101663	0.121187	0.144139	0.172807	0.167965	0.125521	0.115521	0.0810637	0.15064	0.191115	0.0985377	0.153715	0.201552	0.116075	0.113879	0.129398	0.113448
CHST2	0	0.0324227	0	0.0282038	0	0.0104774	0.0100141	0.00755949	0.0352143	0	0	0.00317403	0.00784417	0.00278655	0.00883093	0	0	0	0	0	0	0.00402305	0	0	0.0146521	0	0	0.00567473	0	0.0213805	0.00967029	0.0047178	0.0142237	0	0	0	0.00774697	0.0128319	0	0.0200431	0.00560673	0.00379652	0.0301057	0	0.00387469	0.00640401	0	0.00209067
SLC9A9	0.81969	0.720538	0.372605	0.645336	0.820391	0.651591	0.275077	0.453609	0.105798	0.545964	0.600414	0.52706	0.55415	0.34591	0.552584	0.595197	1.03489	0.55946	0.504211	0.690336	0.687323	0.211904	0.915894	0.335214	0.64516	0.444488	0.394963	0.645327	0.510101	0.517777	0.456967	0.277487	0.329518	0.262462	0.47176	0.64134	0.36103	0.420695	0.429516	0.437991	0.437366	0.365856	0.408084	0.666899	0.552257	0.281227	0.357305	0.385073
PLOD2	0	0.0257124	0	0	0	0.027571	0.00881497	0.0194818	0.0503078	0.00306545	0	0.0214397	0	0.0174301	0.026563	0.0133132	0	0.0385775	0.00472337	0.0154888	0.0392603	0.00297444	0	0.00831633	0	0.136411	0	0.0450877	0.0156281	0	0.0227016	0.00836049	0.0121459	0.00601432	0	0.012458	0.00904638	0.0114192	0	0.00640467	0.00696668	0	0	0.01559	0.00305342	0	0	0.007617
PLSCR4	0	0	0	0	0	0.0126175	0.0032477	0.00283072	0	0	0	0.012728	0.00518622	0	0	0	0	0	0.0208869	0	0.0312177	0.00168754	0	0.000830206	0	0	0	0.0118492	0	0	0.0108922	0.00218519	0.0095978	0.00240341	0.0397761	0.0377878	0.00923853	0.00586617	0	0	0	0.00431124	0	0.0220384	0.008343	0	0	0.000871051
PLSCR2	0	0	0.010232	0	0	0.00641629	0.0133561	0.00181209	0	0	0	0.00157169	0	0.00834216	0.00397423	0	0	0	0.00192837	0	0	0.000253593	0	0	0.0190633	0	0	0.0164546	0	0	0.0129489	0	0	0.00695452	0	0	0.00233195	0.00936828	0	0.00223261	0	0	0	0.0165982	0.00162816	0.00480072	0	0.0140685
PLSCR1	0.119038	0.161206	0.152376	0.162576	0.141739	0.161022	0.141697	0.171585	0.07721	0.119063	0.0896696	0.18723	0.129732	0.271314	0.0959899	0.077733	0.291796	0.127578	0.0977434	0.0921959	0.0878339	0.110002	0	0.0833278	0.342086	0.103891	0.0104028	0.17575	0.378753	0.151385	0.136161	0.189984	0.157439	0.119082	0.317115	0.0359189	0.149062	0.187481	0.127517	0.201058	0.0719171	0.372064	0.185988	0.151461	0.181969	0.165624	0.0685977	0.211733
PLSCR5	0	0	0	0	0	0	0	0	0	0	0	0	0	0	0	0	0	0	0	0	0	0	0	0	0	0	0	0	0	0	0	0.000678199	0	0	0	0	0	0	0	0.00276736	0	0	0	0	0	0	0	0
ZIC4	0	0.0135866	0	0	0	0	0.000612483	0	0	0	0	0	0	0	0	0	0	0	0	0	0	0.000190813	0	0.000995959	0.00373562	0	0	0	0	0	0.00143253	0	0	0	0	0	0	0	0	0	0	0	0	0	0	0	0	0
ZIC1	0	0	0	0.00958193	0	0.0147894	0.00258554	0.0145516	0	0.00162025	0	0.00276487	0.00416371	0	0	0	0	0	0.00297866	0	0.0143357	5.47304e-05	0	0	0.00333823	0	0	0.00825163	0.0425002	0	0.0083334	0.00459732	0.00187405	0.00368509	0.158707	0	0	0.000742576	0	0	0.00660358	0.00339528	0	0.00670232	0.00336048	0	0.0147914	0
AGTR1	0	0	0	0	0	0.00404323	0.000203498	0	0	0	0	0	0	0	0	0	0	0	0	0	0	0	0	0.000995959	0	0	0	0	0	0	0	0	0	0	0	0	0	0	0.0150224	0	0	0	0	0	0	0	0	0
CPB1	0	0	0	0	0	0.0114174	0.000696005	0.00154057	0	0	0	0	0	0	0	0.00772172	0	0.0130471	0.00102491	0	0	0.00033363	0	0	0	0	0	0.0118275	0	0	0.00177626	0	0	0.00214649	0	0	0.00201931	0	0	0	0	0	0	0	0	0	0	0
CPA3	0	0	0	0	0	0	0	0	0	0	0	0	0	0	0	0	0	0	0	0	0	0	0	0	0	0	0	0	0	0	0	0	0	0	0	0	0	0	0	0	0	0	0	0	0	0	0	0
GYG1	0	0.0135866	0.0120245	0.0651078	0.0889798	0.0162864	0.0174778	0.0395778	0	0.0391121	0.0920957	0.020539	0.0226817	0.0333263	0.0324592	0.0303533	0	0.0367468	0.0407719	0.0285062	0.00555426	0.0193484	0	0.0336067	0.0280957	0	0.0963434	0.00396156	0.0144276	0.0516446	0.0302939	0.0328167	0.0167208	0.0114496	0	0	0.0318205	0.0271083	0.00682415	0.0252473	0.0265868	0.0113399	0.0146201	0.049977	0.0172907	0.024878	0.0139972	0.0255906
HLTF	0.106849	0.134957	0.0644935	0.107185	0.165344	0.0818411	0.0571015	0.0629693	0.0556757	0.0768592	0.108734	0.0573906	0.120398	0.0463726	0.0976865	0.0642593	0.249094	0.184781	0.0980995	0.0271426	0.127128	0.0575116	0.601285	0.0864183	0.10437	0	0.0713457	0.114833	0.12934	0.104262	0.0826784	0.0684265	0.0567681	0.0780378	0.199854	0.0924474	0.0929933	0.0600115	0.0664392	0.0524654	0.0868603	0.0442259	0.0386579	0.125667	0.0780559	0.0262914	0.0584516	0.0394476
HPS3	0.0842951	0.169479	0.0997952	0.121471	0.0927575	0.162685	0.149412	0.084576	0.0700542	0.144586	0.0588794	0.145233	0.161894	0.0752251	0.127453	0.137805	0.312677	0.175269	0.17388	0.192247	0.204645	0.0720751	0	0.0996969	0.114588	0.0428186	0.093579	0.179359	0.114713	0.115001	0.121658	0.115757	0.069044	0.14099	0.144597	0.323016	0.14842	0.0943631	0.139915	0.0685732	0.147908	0.181061	0.0552035	0.181688	0.163871	0.038425	0.152298	0.0928492
CP	0.00728537	0.0295257	0.0208478	0	0.0113463	0.00282994	0.0124731	0.00169483	0	0.00409974	0	0	0.00264945	0.00416536	0	0	0	0.00595063	0.03846	0.00955523	0	0.00606184	0	0.00721417	0.0112984	0	0	0.029069	0.0132988	0.0237975	0	0.0144521	0.00422749	0.0152143	0	0	0.00745922	0.00364636	0	0.00393235	0.00694722	0.00395972	0	0	0.00428169	0.0111308	0	0.00217648
TM4SF18	0	0	0	0	0	0	0	0	0	0	0	0	0	0	0.0122123	0	0	0	0	0	0	0	0	0	0	0	0	0	0	0	0	0	0	0	0	0	0	0	0	0	0	0.00289461	0	0	0	0	0	0
TM4SF1	0	0	0	0	0	0	0	0.00199175	0.0580202	0	0	0	0	0	0	0	0	0	0	0	0	0	0	0	0	0	0	0	0	0	0.00114233	0	0	0	0	0	0	0	0	0	0	0	0	0	0	0	0	0
TM4SF4	0	0	0	0	0	0.00401243	0.000204571	0	0	0	0	0	0	0	0	0	0	0	0	0	0	0	0	0	0	0	0	0	0	0	0	0	0	0	0	0	0	0	0	0	0	0	0	0	0	0	0	0
WWTR1	0	0.0332321	0	0	0.0739732	0.00437956	0.0169396	0.00331465	0.00762217	0.0163585	0	0.0099186	0.0130735	0.00343133	0.00493008	0	0	0	0.0231683	0.0355807	0.0110324	0.00689147	0	0.0107755	0.0232449	0	0.0252777	0.0199515	0	0	0.0200137	0.0117561	0.0153807	0.023576	0.102883	0.0389806	0.00441851	0.0198935	0.0113388	0.00309961	0.00993775	0.00630577	0.0397868	0.0578999	0.0186077	0.000840827	0.0185766	0.015987
COMMD2	0	0.0309057	0.010232	0.0183284	0.012995	0.0227054	0.0473335	0.0377477	0.072394	0.0151547	0	0.0178207	0.0233481	0.0354725	0.0275205	0.0439854	0.138001	0.0643472	0.0385577	0.0222248	0.0261466	0.0187582	0	0.0359076	0.0372687	0	0.0292895	0.00925961	0.046816	0.0741299	0.029911	0.0324835	0.0250954	0.029621	0	0.0175403	0.0329886	0.0447072	0.0549955	0.0308895	0.0164522	0.0434775	0	0.0547246	0.0120195	0.0347101	0.0415754	0.0397049
ANKUB1	0.0803621	0.0324609	0.102183	0.0562615	0.126167	0.0668776	0.0739657	0.0391318	0.0201815	0.0305041	0	0.0123256	0.0304999	0.116128	0.0119517	0.120823	0	0.125472	0.119361	0.0323338	0.0524718	0.0697885	0	0.0875367	0.0120662	0	0.0248922	0.107277	0.320125	0.207766	0.0459882	0.108197	0.0325398	0.182653	0.0541568	0.0270445	0.0297931	0.0359355	0.0101709	0.0461267	0.0439047	0.0817189	0.160226	0.00251053	0.0233499	0.0712455	0.097315	0.0283323
RNF13	0.338431	0.379309	0.264098	0.376806	0.290163	0.346161	0.189744	0.219201	0.323524	0.253276	0.321941	0.301219	0.257861	0.199512	0.260763	0.354665	0.129559	0.334621	0.338806	0.187607	0.281691	0.154184	0.221824	0.202738	0.285228	0	0.286628	0.401308	0.449202	0.346195	0.264216	0.235094	0.211397	0.233999	0.442191	0.201614	0.183911	0.225836	0.263655	0.286797	0.328759	0.311736	0.156945	0.342368	0.334555	0.185657	0.1373	0.230755
PFN2	0	0	0.00662593	0	0	0	0.00399846	0	0	0.010242	0	0.00127192	0.0122996	0.00699187	0.012001	0	0	0	0	0	0	0.00222999	0	0.00463752	0.00480469	0	0.0292895	0	0	0	0.00912103	0.00754762	0.00807126	0.0033746	0	0	0.00156521	0.00343053	0.0150224	0.00565556	0.00466562	0	0.0246628	0	0.00194523	0.00378422	0	0.00113852
TSC22D2	0.247409	0.280571	0.204099	0.315209	0.339078	0.265696	0.139161	0.184814	0.178008	0.20435	0.44169	0.195522	0.215279	0.14967	0.196212	0.155783	0.366289	0.262862	0.200229	0.299094	0.180742	0.0906599	0	0.207211	0.30698	0.362649	0.215443	0.265755	0.193235	0.207543	0.193154	0.115574	0.144423	0.177775	0.0659023	0.177324	0.206013	0.157631	0.193081	0.202053	0.252159	0.16604	0.198635	0.320018	0.286654	0.130423	0.0751437	0.183454
SERP1	0.0248579	0.0269193	0.14691	0.0939447	0.0692236	0.113693	0.101402	0.074025	0.102557	0.0628197	0.0963034	0.0573587	0.0648627	0.104929	0.0352434	0.0892474	0.123835	0.156583	0.0690129	0.0617344	0.0606477	0.0348884	0.113034	0.0720767	0.0538748	0	0.045326	0.0990998	0.130122	0.0736817	0.0452887	0.068623	0.0622716	0.0827988	0.0275699	0.0152322	0.0644904	0.0845287	0.0843237	0.0641947	0.0978839	0.0953664	0.0413358	0.059736	0.0803814	0.0679288	0.0427515	0.0634136
EIF2A	0.0854265	0.0284354	0.11218	0.151796	0.0886608	0.0807976	0.0414357	0.0805804	0.0222506	0.0494444	0	0.0396056	0.0566456	0.0574267	0.0685253	0.0863413	0	0.109226	0.0313027	0.0307659	0.0569272	0.0275375	0	0.0469364	0.0442346	0	0.0259591	0.0463884	0.0655481	0.0488513	0.042099	0.0569965	0.0761834	0.0382428	0.144379	0.112547	0.0515063	0.0638715	0.0483187	0.047253	0.0408106	0.069037	0.175694	0.0560652	0.0470182	0.0652159	0.00756335	0.0600761
SELENOT	0	0.102668	0.0530777	0.12258	0.107767	0.0961786	0.0693247	0.106346	0.0540136	0.0992436	0.0273474	0.0503288	0.062441	0.0676811	0.0345985	0.0362583	0	0.0149192	0.078315	0.0478647	0.0607784	0.0304947	0	0.0353017	0.0843501	0.0140164	0.0166344	0.0779275	0.0904569	0.0788545	0.067352	0.0549811	0.0802449	0.0572713	0.0515728	0.0992947	0.0700386	0.0549037	0.03207	0.0654223	0.0359176	0.0651703	0.059436	0.0504281	0.0894374	0.0618805	0.0391395	0.0681515
ERICH6	0	0	0	0	0	0	0.000623313	0.00688188	0	0	0	0.00130174	0.00350956	0.00405224	0	0	0	0.016927	0.00395362	0	0	0.00116711	0	0.00357691	0	0	0	0	0	0.0136169	0.00105692	0.000725831	0.00566462	0	0	0	0.00506521	0	0	0.00760443	0	0	0	0	0	0	0	0.00271858
SIAH2	0.011958	0	0.0327535	0.00869451	0.0309717	0.00959489	0.0269554	0.0142882	0	0.0146478	0.0109881	0.0140196	0.0262647	0.0139268	0	0	0	0.0459966	0.0270714	0.0127308	0.0288594	0.014038	0	0.0204159	0.0708969	0.0140164	0	0.0379194	0.0481116	0.0337733	0.0216485	0.0161554	0.0433579	0.0144957	0.0230412	0.00828769	0.0280209	0.0234224	0.0132166	0.0360442	0.017569	0.05001	0	0.0619707	0.0279091	0.0111769	0.0323695	0.0478034
MINDY4B	0	0	0	0	0	0	0	0	0	0	0	0	0	0	0	0	0	0	0	0	0	0	0	0	0	0	0	0	0	0	0	0	0	0	0	0	0	0	0	0	0	0	0	0	0	0	0	0
AC020636.2	0	0	0	0	0	0	0	0	0	0	0	0	0	0	0	0	0	0	0	0	0	0.000108062	0	0	0	0	0	0	0	0	0	0	0	0	0	0	0	0	0	0	0	0	0	0	0	0	0	0
CLRN1	0	0	0	0	0	0.00819416	0	0	0	0	0	0	0	0	0	0	0	0	0	0	0	0	0	0	0.0102979	0	0	0	0	0	0	0	0	0	0	0	0	0	0	0	0	0	0	0	0	0	0	0
MED12L	0.174414	0.157935	0.13599	0.345618	0.311958	0.210402	0.0727995	0.124635	0.186144	0.130177	0.0355081	0.0934687	0.169945	0.112629	0.147349	0.229882	0.216624	0.17887	0.193825	0.244901	0.37642	0.0392044	0	0.144204	0.0899001	0.264946	0.256192	0.186916	0.213048	0.234731	0.137968	0.0746315	0.079153	0.129957	0.269909	0.292633	0.0955678	0.0655396	0.0617258	0.084232	0.192903	0.0564859	0.108142	0.173477	0.093465	0.12358	0.21336	0.0504368
GPR171	0	0	0.0154701	0	0	0	0	0	0	0	0	0	0	0	0	0	0	0	0	0	0	0	0	0	0	0	0	0	0	0	0	0	0	0.000536877	0	0	0	0	0	0	0	0	0	0	0	0	0	0
P2RY14	0.0263107	0.0617006	0.193149	0.0378496	0.0121321	0.0417193	0.0199961	0.0333951	0	0.015026	0	0.0314136	0.0643015	0.0467803	0.0357252	0.0309779	0.290421	0.00728832	0.0185459	0	0.0610431	0.00261041	0	0.00747998	0.0101054	0	0.0572544	0.0616449	0.0111351	0.0414837	0.00831636	0.00447635	0.0110472	0.00635535	0	0.0109995	0.00127793	0.0130707	0.00944591	0.0421287	0.0207848	0.0153216	0.0154991	0.0178991	0.0152151	0.0342061	0.038693	0.0144243
GPR87	0	0	0	0	0	0	0.000139359	0	0	0	0	0	0	0	0	0	0	0	0	0	0	0.000103171	0	0	0	0	0	0	0	0	0	0	0	0	0	0	0	0	0	0	0	0	0	0	0	0	0	0
P2RY13	0.223081	0.13221	0.170437	0.21041	0.14461	0.101939	0.0322069	0.0709287	0.0386271	0.114189	0.0555466	0.0904625	0.163734	0.0760144	0.14472	0.200803	0.390394	0.128328	0.132187	0.196972	0.255653	0.0310968	0	0.178339	0.0921935	0.346221	0.233345	0.124298	0.0376104	0.077207	0.0720957	0.0587439	0.0549019	0.122127	0	0.204798	0.0656535	0.0709711	0.0153896	0.0767861	0.197641	0.0281447	0.0383944	0.0344441	0.0376764	0.0393254	0.130572	0.0210395
P2RY12	0.787389	0.607036	0.508073	0.61474	0.662796	0.643422	0.189506	0.373643	0.683193	0.573751	0.629292	0.596547	0.519611	0.255126	0.56859	0.541544	0.53134	0.64633	0.514653	0.626121	0.737764	0.17095	0.480469	0.367916	0.208792	1.0671	0.556244	0.487374	0.339261	0.470509	0.448746	0.165823	0.269884	0.340803	0.48002	0.721896	0.323134	0.310831	0.462157	0.321214	0.467238	0.0359147	0.163571	0.606641	0.349572	0.350386	0.449489	0.0924766
IGSF10	0.10012	0.0368763	0.0639672	0.0301491	0.0229574	0.0184971	0.00598368	0.0301492	0	0.0289206	0.0817433	0.0322834	0.103675	0.014121	0.0408133	0.0615522	0	0.0389415	0.0212365	0.0681942	0	0.0116126	0	0.063735	0.0219729	0	0.00322201	0.0365408	0.0271338	0.0503344	0.017286	0.0131708	0.0079323	0.0112335	0	0.132932	0.0360579	0.00843291	0.0178608	0.0282836	0.0513498	0.016761	0.0204664	0.0189192	0.0282979	0.015455	0.0167803	0.00417052
AADACL2	0	0	0	0	0	0	0	0	0	0	0	0	0	0	0	0	0	0	0	0	0	0	0	0	0	0	0	0	0	0	0	0	0	0	0	0	0	0	0	0	0	0.00341388	0	0	0	0	0	0
AADAC	0	0	0	0	0	0	0	0	0	0	0	0	0	0	0	0	0	0	0	0	0	0	0	0	0	0	0	0	0	0	0	0	0	0	0	0	0	0.000528353	0	0	0	0	0	0	0	0	0	0
SUCNR1	0.0434355	0.00478638	0.0133545	0.0348027	0.106287	0.0139987	0.00145899	0.0167023	0	0.00398245	0	0.00393655	0.0478512	0.00263913	0.0604103	0	0	0	0.00861135	0.0142576	0.0282138	0.00398746	0	0.0224012	0.0011898	0	0.018629	0.0177346	0.029489	0.0207837	0.00065409	0.0104242	0.00255226	0.00419951	0	0.015488	0	0.00683174	0	0.0256363	0.0266149	0	0	0	0	0.00314703	0	0.00510174
MBNL1	0.580775	0.586236	0.470146	0.517557	0.678897	0.527011	0.243829	0.384454	0.13392	0.470736	0.634754	0.437256	0.536131	0.373488	0.528188	0.525042	0.525629	0.619557	0.501212	0.616795	0.540543	0.215561	0.746598	0.330393	0.533601	0.997214	0.338401	0.577517	0.459691	0.485424	0.352971	0.266244	0.349609	0.288533	0.646376	0.587992	0.319307	0.353909	0.717679	0.404622	0.464968	0.37911	0.332707	0.673491	0.514167	0.319048	0.408258	0.342428
P2RY1	0	0	0	0.00810105	0	0.00260208	0.00337653	0.0136382	0	0	0	0	0.00370602	0	0	0.00672982	0	0	0	0.0133213	0	0.0024694	0	0.00186174	0	0	0	0.0048381	0	0	0.00207432	0	0	0.00288047	0	0	0.00422616	0	0	0.0026331	0	0.00543624	0	0	0	0	0	0.00184023
RAP2B	0.0511101	0.0109301	0.0592075	0.033792	0.0242136	0.034258	0.0272563	0.0254474	0	0.0149028	0.0345872	0.0133781	0.0385302	0.0133886	0.00650646	0	0	0.0181552	0.0272367	0.0458445	0	0.0103034	0	0.00776411	0.00609224	0	0	0.0510327	0.0270075	0	0.0341426	0.0213918	0.0272007	0.0144645	0	0.0479647	0.00170578	0.0234683	0.0214644	0.0109225	0.00918912	0.00515098	0	0.0587908	0.0225714	0.0203408	0.0206738	0.0365746
ARHGEF26	0	0.00668854	0	0.0118878	0.0477949	0	0.00581453	0.00832015	0	0.00478455	0	0.0203772	0.00928092	0.00574592	0	0	0	0	0.00644635	0	0	0.0063483	0.165428	0.00722368	0.00281101	0	0.0591483	0.0148751	0	0.0149998	0.0041432	0.00313537	0.00839908	0.00543516	0.0263465	0	0.00679926	0.00609067	0.0175583	0.00753002	0.00389781	0.00118505	0.0470613	0.0106678	0.0144628	0.0103048	0	0.0166152
DHX36	0.0961736	0.146716	0.150607	0.139094	0.177252	0.191603	0.0944931	0.138254	0.114781	0.161901	0.189758	0.125388	0.10154	0.113119	0.168824	0.196674	0	0.171738	0.116662	0.241215	0.166682	0.0764667	0.212241	0.0957057	0.110779	0	0.0747992	0.151889	0.127022	0.152325	0.0936902	0.0988025	0.12741	0.101451	0.0494203	0.157474	0.134142	0.114068	0.134796	0.144773	0.105382	0.168591	0.10858	0.108982	0.163484	0.110857	0.154918	0.139094
GPR149	0	0	0	0.111525	0	0.021074	0.00307901	0	0	0.00305575	0	0.00944164	0.0049322	0.00335322	0	0	0	0	0.00665679	0	0	0.000928626	0	0.00168307	0	0	0	0	0.00916062	0.00978327	0	0.00324878	0.00207215	0.00140075	0	0	0	0.00333007	0	0	0	0.00145881	0	0	0.00404807	0.00254552	0	0.0014399
MME	0	0	0	0.0236514	0	0	0.000988662	0.00255461	0	0.00131692	0.00271397	0.00221419	0	0	0	0	0	0	0.0049051	0	0	0.000863562	0	0.0038774	0.000689618	0	0	0	0	0	0	0.00405592	0	0.00260172	0	0	0	0.0020172	0	0.00311558	0.00244746	0.00535442	0	0.0024406	0.00240094	0.00658022	0	0.00063662
PLCH1	0	0.0582009	0.0203647	0.0235306	0.0526455	0.0588933	0.0139204	0.0276457	0	0.0493886	0.0408954	0.0212735	0.00931061	0.00793655	0.0119369	0.0242772	0	0.0493104	0.0340488	0.0109388	0.035992	0.00702267	0.354236	0.00917778	0.0262814	0	0	0.0239074	0.0231287	0.105383	0.0215347	0.0270286	0.0184164	0.0118119	0	0.0470638	0.015156	0.01463	0.0372954	0.00497363	0.0147043	0.0196919	0.109629	0.0586996	0.0155048	0.00436897	0	0.0169691
C3orf33	0	0.0112343	0.00463822	0	0	0	0.00164129	0.00477155	0	0.000666432	0	0	0	0.0101729	0.0118113	0	0	0	0	0	0	0.000209304	0	0.00156477	0	0	0.0303149	0.0257804	0.010986	0	0.00060039	0.0068292	0.0112612	0.00269348	0	0	0	0.005042	0	0.00212152	0	0	0	0	0	0	0.00836517	0
AC104472.3	0	0	0	0	0	0	0.00340238	0	0	0.0026878	0	0	0	0	0	0	0	0	0	0	0.0149061	0.000359999	0	0	0	0	0	0	0	0	0.00259933	0.00305319	0	0	0	0	0	0	0	0	0	0.00358287	0	0	0.00107275	0.0053273	0	0.00177781
GMPS	0.0839903	0.10468	0.0953336	0.22803	0.0771887	0.116613	0.0350387	0.0863546	0.0201815	0.125776	0.00859934	0.0701396	0.0832144	0.0739141	0.0816936	0.0689772	0.27705	0.0505031	0.0622323	0.0537439	0.0624889	0.0725283	0.197127	0.0754098	0.0669963	0.0497483	0.0843234	0.0778214	0.0672327	0.100194	0.0846845	0.0442038	0.0497598	0.0687282	0.0954109	0.0641893	0.0893207	0.0747499	0.105204	0.0941794	0.0634564	0.0553875	0.0573246	0.142836	0.0654241	0.0615627	0.0427182	0.0869538
KCNAB1	0.0830592	0.0840868	0	0.127804	0.0563168	0.0743451	0.0379825	0.0416916	0.00762217	0.0461913	0.0257371	0.0601885	0.0477829	0.0385598	0.0924191	0.100304	0	0.0946445	0.0429994	0.0170905	0.0327805	0.0211282	0	0.0292584	0.0938543	0	0.0637534	0.0649295	0	0.0964732	0.0237719	0.0314859	0.0420646	0.0537913	0.0826638	0.0746553	0.0882265	0.00897736	0.0461458	0.0459332	0.0650065	0.0392896	0.0707598	0.163728	0.0529322	0.0311238	0.0107763	0.0330375
SSR3	0.100954	0.0714731	0.0397811	0.0814267	0.00779274	0.0495394	0.048364	0.0614577	0.0302941	0.024215	0.135544	0.0316358	0.0481822	0.0404687	0.0401488	0.0477104	0	0.0625251	0.0417237	0.0536693	0.0937248	0.019188	0	0.0281081	0.0616429	0.0428186	0.0379614	0.0337152	0.0216973	0.0827493	0.0399871	0.0422742	0.0447819	0.0373076	0	0.0128547	0.041952	0.0482179	0.0566743	0.0719851	0.0795851	0.0320815	0.0771272	0.0789021	0.0467676	0.0234776	0.0314294	0.0479997
TIPARP	0	0.0219562	0.0115373	0.052787	0.0281926	0.0694749	0.015871	0.0235184	0.00762217	0.0427069	0.0813224	0.0243295	0.0480717	0.0247317	0.0134559	0.00772172	0	0.0575902	0.0244455	0.0149659	0	0.0178937	0	0.0115644	0.0292692	0	0.0391722	0.0502383	0	0.0489931	0.0171736	0.0139534	0.0279763	0.0215853	0.0253198	0	0.0360803	0.0263832	0.00371181	0.0373181	0.0396423	0.0290735	0.0154228	0.0309274	0.0378481	0.0116253	0.0147914	0.0232314
LEKR1	0	0.0138536	0	0.038198	0	0.0347539	0.0101474	0.0335949	0	0.0521408	0.169389	0.0115575	0.0327749	0.0137934	0.00942801	0.0319182	0	0.0351948	0.0375618	0	0.0173333	0.0131398	0	0.0128746	0.013223	0	0	0.0439727	0	0	0.0185393	0.0103971	0.0124882	0.0161516	0.0397761	0	0	0.00796577	0.0319491	0.0152917	0.0216903	0.00230297	0	0	0.00489361	0.0163366	0	0.0381137
CCNL1	0.142479	0.132813	0.0875107	0.378762	0.189992	0.17297	0.119979	0.172835	0.282352	0.114528	0.256189	0.12148	0.124778	0.162263	0.170996	0.123171	0.130527	0.148895	0.144129	0.111754	0.0925761	0.0615798	0	0.0784195	0.243636	0.311418	0.0888327	0.149788	0.310222	0.219108	0.0989238	0.114068	0.131604	0.111448	0.268841	0.11038	0.0750688	0.120256	0.082949	0.115038	0.0845892	0.120809	0.220308	0.126753	0.113876	0.124735	0.12979	0.12184
VEPH1	0	0	0	0	0	0	0.00197031	0	0	0	0	0	0	0	0.00605379	0	0	0	0.00348984	0	0	0.00130371	0	0.0028736	0	0	0	0.00715183	0	0	0.00106987	0.00150876	0	0.00111361	0	0	0	0.0020921	0	0.0018556	0	0	0	0	0	0	0	0.00127189
PTX3	0	0	0	0	0	0	0.00101932	0	0	0	0	0	0	0	0	0	0	0	0	0	0	0	0	0	0	0	0	0	0	0	0	0.00150693	0.00108366	0	0	0	0	0	0	0	0	0	0	0	0	0	0	0
RSRC1	0.219178	0.233047	0.263201	0.290881	0.21935	0.349005	0.166619	0.2005	0.196108	0.312343	0.318048	0.291648	0.238472	0.18446	0.247136	0.306331	0.086869	0.286727	0.251684	0.273705	0.254868	0.143835	0.551605	0.184211	0.293278	0.0775349	0.201077	0.283959	0.252694	0.243687	0.232818	0.183747	0.231926	0.194337	0.137446	0.260093	0.182688	0.202667	0.352004	0.266342	0.207753	0.229198	0.346457	0.273094	0.226456	0.178741	0.108311	0.198126
MLF1	0	0	0.0523623	0	0.0184765	0.0192634	0.0206859	0.0383429	0	0.0285157	0	0.0137908	0.027458	0.00676603	0.0399992	0.0273043	0	0	0.0334141	0.0505289	0.0378193	0.0103248	0.113034	0.0200958	0.0277891	0	0	0.0100458	0.0111518	0	0.0176419	0.0231928	0.0186703	0.0200386	0	0.0213076	0.0222886	0.0190521	0.0191419	0.0206338	0.0464416	0.0295335	0	0.00709444	0.0150059	0.0237074	0.00719255	0.0353872
GFM1	0.181322	0.0385648	0.0203366	0.0375025	0.039662	0.0744472	0.0319735	0.0704786	0.0522498	0.0741198	0.0237359	0.039687	0.0579297	0.133047	0.0379413	0.076498	0	0.0805784	0.0577893	0.128676	0.0464163	0.035527	0.177833	0.0316145	0.0294869	0	0.0166344	0.0480867	0.0820741	0.0595721	0.0538602	0.0586515	0.0673893	0.0406257	0	0.0515381	0.0402859	0.0335206	0.112769	0.0653058	0.0628441	0.0513737	0.0787534	0.0715326	0.0370744	0.038291	0.0361066	0.0613718
LXN	0	0	0	0.0348027	0.00740559	0.0136066	0.00279496	0.00521208	0	0	0	0.000665616	0.00223329	0.0250507	0.00218459	0.032768	0.129559	0.0191027	0.00686233	0	0.021588	0.00322712	0	0.00887486	0	0	0	0.0160551	0	0.0344402	0.00257891	0.0124211	0.00476471	0.00578734	0	0	0	0.00146787	0	0	0.0122947	0.0139283	0.0249771	0.00663524	0.00222828	0.00694943	0.0144304	0.00284567
RARRES1	0.00728537	0	0.0233371	0.0378496	0.0483529	0.00609156	0.0200711	0.0119996	0	0.00134005	0	0	0	0.033812	0.00433936	0.00987303	0	0.0146041	0.0151432	0.0139224	0.0110324	0.0086291	0	0.00887315	0	0	0.018629	0.0109574	0.0309275	0	0.0151446	0.0128628	0.00905803	0.0180184	0	0.0119904	0.00179843	0.012004	0.0258687	0.00841918	0.0101098	0.00306978	0	0	0	0.00984217	0.00756335	0.00726043
MFSD1	0.084783	0.0790298	0.0975306	0.0951261	0.11028	0.141978	0.221965	0.0973409	0.106084	0.0801458	0.188517	0.155849	0.12876	0.0899306	0.0915902	0.0377121	0.086869	0.134748	0.13636	0.157383	0.105882	0.0458366	0	0.0403566	0.141664	0.163506	0.0729918	0.234155	0.258526	0.111855	0.118948	0.0833822	0.114883	0.106962	0.176609	0.153301	0.117057	0.110309	0.183056	0.103304	0.0695036	0.215084	0.110207	0.307325	0.181204	0.0645349	0.0269407	0.0811088
IQCJ-SCHIP1	0.419617	0.380842	0.184437	0.375448	0.371569	0.327683	0.23094	0.207613	0.163757	0.223203	0.426962	0.217948	0.267462	0.158162	0.311811	0.345176	0.590713	0.407212	0.254854	0.424272	0.425893	0.106922	0.77029	0.155832	0.318796	0.388469	0.271911	0.319283	0.311061	0.244315	0.297153	0.174201	0.284965	0.162907	0.305745	0.432036	0.199216	0.150463	0.31345	0.251687	0.237941	0.194426	0.193677	0.501964	0.277136	0.190573	0.192022	0.19953
IL12A	0	0	0	0	0	0	0	0	0	0	0	0	0	0	0	0	0	0	0	0	0.0111481	0	0	0	0	0	0	0	0	0	0	0	0	0	0	0	0	0	0	0.00169602	0	0	0	0	0	0	0	0.00135056
C3orf80	0	0	0.0264882	0	0	0.0109081	0.0141155	0.0192809	0	0.00250521	0.0120586	0.00202347	0	0.0187859	0.0197276	0.00579921	0	0	0.00832936	0.0168086	0.0119194	0.0033789	0	0.00722274	0.00373811	0	0.0252777	0.00820977	0	0.0508716	0.0135168	0.0120514	0.00808676	0.00772188	0	0	0.00193319	0	0.013421	0.0092136	0.00157832	0	0	0.0253903	0.00651949	0.00428509	0	0.00129744
AC079594.2	0	0	0	0	0	0	0.00596803	0.00454521	0.00762217	0.00503303	0	0.00706094	0.00284881	0.00880536	0	0.0154081	0	0.0136735	0.00223988	0.0192496	0.0120262	0.0131388	0	0.00779672	0	0	0	0	0.0503647	0.0136169	0	0.00610379	0.000760541	0.00723945	0	0.00669042	0.00472245	0.00317107	0	0.00103334	0.00188234	0.00426096	0.0506851	0	0	0	0.00836517	0.00116969
SMC4	0.0410243	0.0207199	0.010232	0.127934	0.0552327	0.0612634	0.0767159	0.0194693	0	0.0201488	0.0430823	0.0448505	0.0184305	0.018743	0.0456297	0.0517544	0	0	0.0362594	0.0405267	0.0965306	0.169827	0	0.0179091	0.037948	0	0.0252777	0.10228	0.0487977	0.0355207	0.0263963	0.0199833	0.0239001	0.0310194	0.0565874	0.0815123	0.0969433	0.0373681	0.215689	0.0318705	0.0424426	0.0335782	0.339531	0.0380357	0.0237088	0.0269033	0.0432752	0.0199118
TRIM59	0	0	0	0	0	0	0.00258878	0.0028532	0	0.00122785	0	0	0.00479183	0	0.0139713	0	0	0.0119861	0	0	0	0.000147776	0	0.000804888	0	0	0	0	0	0	0.0055373	0	0.00165077	0	0	0	0	0.00149902	0	0	0	0	0	0	0.00337189	0	0	0.0027317
KPNA4	0.0552363	0.131071	0.0945535	0.118273	0.284935	0.109783	0.0885623	0.140738	0.0920927	0.193463	0.17095	0.136773	0.263146	0.116957	0.116945	0.132353	0	0.197442	0.1439	0.117745	0.0841042	0.0750133	0	0.132216	0.133094	0	0.178407	0.203398	0.0997905	0.141376	0.112605	0.0909587	0.123347	0.122053	0.0431901	0.237369	0.0868901	0.116208	0.122504	0.124292	0.157966	0.0912981	0.177409	0.152643	0.156798	0.0811784	0.11741	0.128824
PPM1L	0.26376	0.241438	0.221657	0.216806	0.275194	0.276335	0.154118	0.130687	0.0968553	0.158193	0.205056	0.148244	0.157159	0.120518	0.177564	0.201538	0.326016	0.27014	0.219726	0.312209	0.16802	0.0862826	0.258671	0.163093	0.250227	0.558784	0.157348	0.258584	0.165812	0.141006	0.18131	0.115262	0.121815	0.15849	0.29498	0.142786	0.149273	0.158078	0.197308	0.11379	0.194199	0.123745	0.120662	0.266044	0.217953	0.146712	0.0977604	0.135138
B3GALNT1	0	0.0117166	0.0170887	0	0.0437834	0.0400603	0.0145047	0.0285192	0.0302941	0.00534808	0	0.0304159	0.00981195	0.0533199	0.091634	0.103239	0	0.011597	0.0372796	0.0107533	0.0168756	0.0118415	0	0.0149083	0.0499209	0	0	0.0316609	0.0188195	0	0.0406833	0.0176185	0.0302468	0.0117609	0	0.0333969	0.0311266	0.0273496	0.0231212	0.0115044	0.0239964	0.028322	0.0273646	0.00300075	0.0247344	0.0155655	0	0.0130026
NMD3	0.22962	0.0874012	0.00355825	0.0967072	0.0824663	0.102642	0.0271018	0.0619052	0	0.0307806	0.100618	0.109075	0.0214287	0.089115	0.0559177	0.151344	0	0.0929961	0.0723361	0.101926	0.0405854	0.0308688	0.261788	0.0585036	0.0621618	0.0140164	0.0423318	0.0716821	0.0373847	0.100743	0.0632722	0.0643201	0.0978551	0.0329131	0.164752	0.121499	0.0841907	0.086609	0.0400429	0.0484067	0.0448171	0.0387221	0.0706928	0.052158	0.0469733	0.0605879	0.0294427	0.0575241
SPTSSB	0	0.028076	0	0.00810105	0.0143462	0.0202416	0.00706571	0.0142384	0	0.0176707	0	0.0124958	0.0248357	0.00399611	0.027803	0.0107558	0	0	0.0088055	0.049351	0	0.00188487	0	0.00322529	0	0.0427237	0	0.007257	0.0416895	0	0.00866062	0.00644736	0.00855809	0.00475941	0	0	0	0.00659291	0.054841	0.00386469	0.00587996	0.017519	0	0	0.0109836	0.00860939	0	0.0135926
OTOL1	0	0	0	0	0	0	0	0	0	0	0	0	0	0	0	0	0	0	0	0	0	0	0	0	0	0	0	0	0	0	0	0	0	0	0	0	0	0	0	0	0	0	0	0	0	0	0	0
SI	0	0	0	0	0	0.00413466	0.000252655	0	0	0	0	0	0	0.00380269	0	0	0	0	0	0	0	0	0	0	0	0	0	0	0	0	0	0	0.00197319	0	0	0	0	0	0	0	0	0	0	0	0	0	0	0.00217927
SLITRK3	0	0	0	0.0343757	0	0.00258024	0.00203092	0.0178818	0	0	0.124669	0	0.0118078	0	0.015628	0	0	0	0.00260562	0	0	0.000718739	0	0.00391859	0.0218065	0	0	0	0	0	0.0137175	0.0100445	0.018564	0.00124528	0	0	0	0	0	0.00705013	0.00244746	0	0	0	0.00401745	0.0062536	0	0.000491627
BCHE	0	0	0	0	0	0.00391923	0.000633288	0	0	0	0	0.00429323	0	0	0	0	0	0	0	0	0	0.00176596	0	0.00334489	0	0	0	0	0	0	0.000834933	0.00175564	0.00613595	0.00164369	0	0	0.008123	0	0.01244	0	0	0	0	0	0.00896194	0	0	0.00100676
ZBBX	0.0888398	0.0618281	0.0216779	0	0.0360269	0.031655	0.0106825	0.0534614	0.0580202	0.00115708	0	0.0107523	0.0195909	0.0218825	0.0173483	0.0177296	0	0.0103932	0.0163843	0.0501783	0.0165287	0.0030584	0.22682	0.0118925	0.031825	0	0.0571304	0.00598132	0.0541465	0.0601287	0.0229956	0.00908024	0.021513	0.00352606	0	0	0.00805516	0.0043636	0.0632019	0.0241432	0.0129629	0.0131949	0	0.0438917	0.0427487	0.0187662	0.0783869	0.0135891
SERPINI2	0	0	0	0	0	0.00642907	0.000860939	0.00346477	0	0	0	0.00104524	0	0.00628805	0	0	0	0	0	0	0	0.00119288	0	0.0033609	0	0	0	0.0288234	0	0	0.00181309	0.00180516	0.00365017	0.00037536	0	0	0	0.00445108	0.00371181	0	0.0049881	0.00340058	0	0.0101486	0.00481999	0	0	0.000531775
WDR49	0	0	0.00834558	0.00810105	0	0	0.00335299	0.00527514	0	0	0	0.00190429	0	0.0112055	0.00483019	0	0	0.00560193	0.00348622	0	0	0.00652392	0	0.00206261	0.00490546	0	0	0.0201987	0.0270075	0	0	0.00234565	0.00253872	0.00142011	0	0	0.00156521	0.00325865	0.0113388	0.00232092	0	0	0	0.0122675	0.0029456	0.00275962	0.0316566	0.000990556
PDCD10	0	0.131047	0.0706129	0.0747471	0.166814	0.0892832	0.0460938	0.0704665	0.141266	0.0560638	0.122744	0.0696737	0.0381225	0.117197	0.0650235	0.0846834	0.112511	0.0826659	0.072854	0.0644249	0.116447	0.032232	0.165428	0.0482301	0.0789343	0.12334	0.0840707	0.0847039	0.0509471	0.110341	0.0538599	0.0469024	0.0545981	0.0554758	0.11128	0.0170485	0.0497476	0.0662154	0.059601	0.0750689	0.0880566	0.0550989	0.158982	0.113482	0.0678829	0.0570366	0.0261566	0.0643394
SERPINI1	0.131743	0.20235	0.0973497	0.275498	0.211629	0.233069	0.115494	0.209903	0.357326	0.18598	0.117668	0.0965757	0.151187	0.0807856	0.242639	0.172559	0.383565	0.20075	0.170912	0.255545	0.157408	0.0396674	0.0330516	0.0719127	0.182083	0.176667	0.31147	0.357334	0.241684	0.235044	0.181109	0.13828	0.198844	0.0664457	0.164564	0.165504	0.113796	0.125377	0.330759	0.141123	0.0772526	0.0544148	0.127867	0.330098	0.132518	0.0793124	0.0978389	0.0653981
GOLIM4	0.0511101	0.0596526	0.0921013	0.0688526	0.106017	0.113949	0.046958	0.0746162	0	0.0852655	0.195752	0.0657075	0.0615991	0.033995	0.0665236	0.0473343	0	0.0722388	0.0760356	0.0226124	0.068901	0.038985	0	0.0767354	0.0634722	0	0.105415	0.0611944	0.143476	0.0899645	0.0707881	0.0365963	0.0584194	0.0582117	0.299782	0.0394387	0.0517618	0.0699845	0.0657484	0.0785737	0.0566968	0.0237567	0.0273646	0.0487074	0.0507655	0.0392643	0.0947899	0.0804072
MECOM	0	0.00358887	0.00923152	0.037855	0.013562	0.0123993	0.0401158	0.0481491	0	0.00631877	0	0.00944201	0.0416681	0.0239564	0.0249426	0.00496049	0	0	0.0592866	0.0938195	0.00824483	0.00756844	0	0.012347	0.0382959	0	0.0166344	0.0215573	0.0163337	0.0213805	0.0147681	0.0339427	0.050205	0.00945702	0	0.0156917	0.0120589	0.0404487	0	0.0460723	0.0169258	0.00835558	0.0164934	0.0237825	0.0447068	0.0243793	0.0169011	0.0189564
ACTRT3	0	0	0	0	0	0	0.00605462	0.00129371	0	0	0	0	0.00278083	0	0	0	0	0	0	0	0.0248292	0	0	0.00128183	0	0	0	0	0	0	0	0.00204611	0.00180379	0	0	0	0	0.00147755	0	0	0	0	0	0	0	0	0	0.00100676
MYNN	0	0.00478638	0.0177324	0	0.0315332	0.0201641	0.0169597	0.0274089	0.0881037	0.0559721	0.00861959	0.0136247	0.00836925	0.0310394	0.0355569	0.0424311	0	0.00775911	0.0167884	0.00712514	0.0376996	0.0111604	0	0.0223554	0.00771145	0.0775349	0.0637534	0.0213509	0.0186494	0.0114687	0.0341571	0.013175	0.040847	0.0181123	0.0397761	0.00449268	0.0220039	0.0104924	0.0563671	0.00950643	0.0265717	0.019426	0.0154228	0.0202106	0.0230316	0.00887078	0	0.0170874
LRRC34	0	0	0	0.0348027	0	0.0291986	0.0047074	0.0105565	0.00762217	0	0	0.00126636	0.00584314	0.00421084	0.0121299	0.00912935	0.129559	0.0124039	0.00336967	0.026906	0.0124654	0.00780666	0	0.0126534	0.0202471	0	0.0637534	0.0177768	0	0	0.00989746	0.0101437	0.0129408	0.00528295	0	0.00763913	0.00193406	0.00165727	0.00325964	0.00578942	0	0.0107324	0	0.00972408	0.00797246	0.00369851	0	0.0009932
LRRIQ4	0	0	0	0	0	0	0.00047322	0	0	0	0	0	0	0	0.00218459	0	0	0	0.0035906	0.0116429	0	0	0	0	0	0	0.0225099	0	0	0	0	0	0	0.00119574	0	0	0	0	0	0	0	0	0	0	0	0.00146621	0	0
LRRC31	0	0	0	0.0521521	0	0	0	0	0	0	0	0	0	0	0	0	0	0	0	0	0	0	0	0.000584047	0	0	0.0079764	0	0	0	0	0.00140068	0	0.000912639	0	0	0	0	0	0.00542673	0.00126432	0	0	0	0	0	0	0
SAMD7	0	0	0	0	0	0	0	0	0	0	0	0	0	0.00571713	0	0	0	0	0	0	0	0	0	0.00142449	0	0	0	0.00741936	0.0129002	0	0	0	0	0.000941002	0	0	0	0	0	0	0	0	0	0	0	0	0	0
SEC62	0.284761	0.144676	0.149463	0.0915521	0.208902	0.183589	0.130451	0.131516	0.0988595	0.148874	0.019575	0.139981	0.165485	0.124353	0.208632	0.109662	0.479044	0.220948	0.119018	0.146049	0.128156	0.0515459	0.0330516	0.0807066	0.174297	0	0.168764	0.168899	0.139908	0.144564	0.11279	0.117877	0.114173	0.116248	0.113526	0.0819149	0.136876	0.120192	0.0932732	0.0769521	0.111511	0.0952807	0.0790417	0.147355	0.126046	0.0833157	0.0471732	0.0857846
GPR160	0.0445821	0.0431445	0.0448514	0.067223	0.0873763	0.0550284	0.00940282	0.076493	0.0201815	0.0684887	0	0.044186	0.0570047	0.049109	0.0637624	0.0365523	0	0.0500843	0.0319205	0.0482264	0.0119194	0.0647311	0.147691	0.0602243	0.0554027	0.0428186	0.0210355	0.0420994	0.108187	0.0916911	0.0655183	0.0453344	0.0493958	0.0747358	0.0230412	0.136289	0.0489885	0.0296051	0.0864625	0.0285297	0.032129	0.0610346	0.0240781	0.0340381	0.0540324	0.066958	0	0.0134404
PHC3	0.240533	0.279197	0.173822	0.172822	0.318892	0.242764	0.173186	0.222633	0.20132	0.185836	0.20149	0.176344	0.260179	0.205507	0.275548	0.253439	0.370704	0.322745	0.246284	0.269453	0.215671	0.135381	0.150442	0.18761	0.283306	0.162431	0.326746	0.294584	0.382408	0.292249	0.214375	0.174613	0.183306	0.219025	0.319142	0.219261	0.210005	0.177563	0.179601	0.259308	0.262543	0.232549	0.23502	0.198078	0.206277	0.127057	0.199726	0.161188
PRKCI	0.24129	0.112534	0.050851	0.0778059	0.091765	0.167828	0.0411797	0.067524	0.0201815	0.075876	0.157831	0.0629325	0.0871709	0.0539799	0.0661729	0.101615	0.189961	0.0664324	0.0864041	0.0695299	0.163685	0.0436927	0	0.0652492	0.0620354	0	0.0765041	0.134117	0.076594	0.146187	0.0663323	0.0626341	0.0972947	0.0539326	0.176149	0.0200124	0.0988552	0.0691541	0.064642	0.0465313	0.0850419	0.0740584	0.0423542	0.116964	0.0882903	0.0454109	0.0259117	0.0654419
SKIL	0.424742	0.207891	0.111511	0.241902	0.206295	0.292931	0.160756	0.176422	0.120106	0.216043	0.146802	0.281016	0.209154	0.262178	0.168112	0.254711	0	0.294713	0.185629	0.336996	0.20128	0.0874877	0.177833	0.173245	0.320526	0	0.120762	0.184344	0.245341	0.253897	0.167772	0.140868	0.199389	0.154638	0.125126	0.302602	0.199251	0.166455	0.0953378	0.154612	0.216953	0.249034	0.124873	0.221009	0.284738	0.172479	0.156385	0.126547
SLC7A14	0	0.0151758	0.00262256	0.0406762	0.0602016	0.0285802	0.0200798	0.0262826	0	0.0023137	0	0.0341234	0.0450524	0.0123484	0.0201677	0.0157989	0	0.0309834	0.01657	0.0458654	0.0441838	0.00565371	0	0.0131665	0.0661762	0	0	0.0218645	0.054971	0	0.0227733	0.0159374	0.0156847	0.0139938	0.0312844	0.00669042	0.0239527	0.0157313	0.0482673	0.0104851	0.0171387	0.000618675	0.0136799	0.0234331	0.0200064	0.0102732	0.00735223	0.0149681
RPL22L1	0	0.0242068	0	0.0813283	0.0317515	0.0167198	0.0139968	0.0367745	0.0197509	0.0112062	0	0.00405601	0.00627634	0.0225325	0.00704984	0.0186768	0.290421	0.00805263	0.011151	0	0.0228134	0.0144238	0	0.00697459	0.0335698	0	0.0544996	0.013991	0.0137728	0.0338004	0.0188683	0.0287022	0.0237071	0.0184252	0	0.0197224	0.0214028	0.0176411	0.00325964	0.0272928	0.00529509	0.017978	0.0135543	0.0242504	0.0123042	0.0148212	0.00869419	0.00769129
EIF5A2	0	0.0118604	0	0	0.0201767	0.0129441	0.00275763	0.0168863	0	0.00263129	0	0.012649	0.00757726	0	0.00630361	0	0	0.00595063	0.000829277	0.0287188	0	0.0014271	0	0.00260823	0.0248669	0	0	0.0224701	0	0	0.0112174	0.00701178	0.00874564	0.00435368	0.0836595	0	0.0443243	0.00361939	0.00682415	0.00351749	0.0064031	0	0	0	0.00666108	0.00140402	0.00671282	0.0104602
SLC2A2	0	0.0177907	0	0	0	0	0.000182155	0	0	0	0	0	0	0	0	0	0	0	0.00310682	0	0	0	0	0	0	0	0	0	0	0	0	0	0	0	0	0	0	0	0	0	0	0	0	0	0	0	0	0
TNIK	0.0344697	0.168214	0.216849	0.256243	0.268331	0.239359	0.116735	0.0845554	0.0974444	0.15011	0.163786	0.144094	0.140632	0.0462266	0.167269	0.119386	0.086869	0.140037	0.136108	0.213535	0.186635	0.0387205	0.360947	0.095656	0.193632	0.0821324	0.0579252	0.188069	0.196899	0.114384	0.172009	0.0956175	0.0887554	0.144275	0.17841	0.154102	0.161869	0.0896933	0.0567725	0.137978	0.146957	0.0907806	0.113936	0.273889	0.155836	0.0878724	0.0781045	0.0841529
PLD1	0.302328	0.196764	0.170144	0.285035	0.356184	0.288878	0.147849	0.14811	0.288348	0.306147	0.488602	0.27776	0.301735	0.148329	0.227224	0.300833	0	0.371016	0.235875	0.315453	0.212476	0.115322	0.177077	0.225428	0.271898	0.137934	0.0903719	0.261517	0.210818	0.170257	0.19472	0.184282	0.122354	0.237924	0.101922	0.315236	0.148189	0.12071	0.305175	0.297282	0.236608	0.108294	0.139642	0.247191	0.248623	0.11952	0.225761	0.11279
TMEM212	0	0.00381149	0	0	0	0	0.000988371	0	0	0	0	0	0	0	0	0	0	0	0	0	0	0.00020406	0	0	0	0	0	0	0.0294434	0	0.00708811	0.00107502	0.00622515	0.00549098	0	0	0.00255209	0	0	0	0.00419115	0.00221689	0	0	0	0.00279044	0	0
FNDC3B	0.418172	0.287194	0.220064	0.41838	0.308133	0.319945	0.213802	0.291708	0.173247	0.202182	0.469726	0.243585	0.218042	0.256285	0.173717	0.215541	0.259987	0.14908	0.330085	0.304433	0.259827	0.1491	0	0.172727	0.233547	0.427404	0.138335	0.307259	0.261876	0.265095	0.244028	0.197305	0.333202	0.18967	0.364225	0.126054	0.184588	0.241029	0.275268	0.263388	0.193135	0.245559	0.363689	0.357824	0.257652	0.163251	0.137014	0.265083
TNFSF10	0.081764	0.0289488	0.0251044	0.0257956	0.0651232	0.0376798	0.0289651	0.0588774	0.0416302	0.0550842	0	0.0347929	0.0276546	0.0386384	0.0489414	0.0431373	0	0.0369916	0.0231114	0.0407751	0.0271097	0.0341343	0	0.041007	0.0477562	0	0.0578974	0.0393351	0.0612506	0.0251369	0.0496808	0.0398484	0.029304	0.0651805	0.0897723	0.10412	0.071815	0.059978	0.0191565	0.106461	0.0306634	0.0408834	0.0122949	0.0235734	0.0320392	0.0643094	0.0316426	0.00781566
NCEH1	0.201298	0.0790523	0.132646	0.132348	0.0872325	0.110499	0.0571059	0.0788806	0.105917	0.131406	0.0162899	0.0501068	0.121021	0.091039	0.0724039	0.0856072	0.422818	0.0127094	0.0843788	0.0601876	0.0660136	0.0852641	0.223933	0.0640273	0.0908689	0	0.186756	0.112311	0.124391	0.132062	0.0971226	0.0645827	0.068992	0.0663984	0.0644665	0.138184	0.0807114	0.103758	0.0964416	0.117244	0.0548557	0.065951	0.0154991	0.0884475	0.0737485	0.0776547	0.0892198	0.0446864
ECT2	0	0	0.00834558	0.0467203	0.00669893	0	0.0202323	0.023784	0.00762217	0.0154556	0.0365452	0.00881602	0.015691	0.0105786	0.00437481	0.0110867	0	0.0179243	0.0104305	0.0342587	0	0.0685375	0.237265	0.00303888	0.0233894	0	0.00322201	0.0381082	0.0229058	0.0109483	0.0062783	0.0142644	0.00825407	0.0210684	0	0.0271269	0.0358413	0.0115221	0.0297921	0.0278863	0.015282	0.00930214	0.118354	0	0.019876	0.0118209	0	0.0109903
SPATA16	0	0	0.0115373	0	0	0	0.000579257	0	0.0302941	0	0	0	0	0	0	0	0	0	0.00492981	0	0	0.000639437	0	0.00188523	0	0	0	0	0	0.0237975	0	0.00330359	0	0.000874129	0	0	0.00761611	0	0	0	0	0	0	0.0117533	0	0.00510581	0	0
NLGN1	0.30117	0.451999	0.20501	0.431369	0.392811	0.453754	0.151334	0.287748	0.0799395	0.195356	0.351967	0.248808	0.244144	0.19837	0.355657	0.28974	0.582984	0.424842	0.250399	0.401197	0.466045	0.0714017	0.853454	0.155211	0.376502	0.416178	0.31657	0.365159	0.446062	0.477514	0.285103	0.164499	0.222952	0.102412	0.465219	0.334769	0.222584	0.156621	0.230621	0.194792	0.240906	0.179131	0.222468	0.43649	0.304363	0.113952	0.215932	0.174283
NAALADL2	0.766232	0.548077	0.614313	0.294962	0.374008	0.458071	0.057564	0.338726	0.393765	0.389581	0.54748	0.473612	0.429258	0.4335	0.483157	0.408823	0.349263	0.402578	0.441148	0.50893	0.464545	0.23382	0.307312	0.369434	0.371184	0.493154	0.330746	0.344705	0.355282	0.433241	0.324082	0.213218	0.203931	0.183296	0.627814	0.392245	0.157137	0.281991	0.196741	0.256878	0.458872	0.213014	0.329751	0.444619	0.206695	0.24274	0.273112	0.0764153
TBL1XR1	0.393607	0.444003	0.326566	0.37798	0.47189	0.47898	0.218609	0.329944	0.227215	0.34452	0.571248	0.383653	0.319916	0.306098	0.350877	0.382931	0.146195	0.553902	0.360375	0.443865	0.545442	0.210376	0.501143	0.25651	0.390234	0.330297	0.294284	0.444206	0.479349	0.429796	0.316408	0.261721	0.302096	0.258055	0.385179	0.362473	0.283652	0.286215	0.314961	0.358091	0.40681	0.327519	0.396915	0.535448	0.390656	0.267082	0.324535	0.266967
KCNMB2	0	0	0	0	0.0202363	0.0183543	0.000914551	0.00402982	0.0257626	0.00342549	0	0	0	0	0	0	0	0	0	0	0	0.000387293	0	0	0	0	0	0	0	0	0.0130366	0.00268039	0	0.000653014	0	0	0	0	0.0261644	0	0	0.0018024	0	0.0113439	0.0113322	0	0	0.0021155
ZMAT3	0.171398	0.130894	0.19472	0.218375	0.180963	0.159102	0.0897371	0.154506	0.115031	0.133991	0.0939995	0.16504	0.188684	0.0668017	0.155789	0.232707	0.395177	0.244509	0.20826	0.151349	0.0938379	0.0614423	0.495803	0.0662547	0.240799	0.367529	0.0964745	0.216802	0.290257	0.153292	0.146053	0.145799	0.162786	0.171068	0.0397761	0.139049	0.139404	0.178791	0.172591	0.168121	0.112668	0.177674	0.126916	0.312896	0.217139	0.116324	0.0836623	0.201166
PIK3CA	0.0908495	0.210597	0.13441	0.130498	0.291887	0.278037	0.147781	0.161106	0.0352143	0.185872	0.0969684	0.172153	0.150836	0.0811549	0.10468	0.169167	0.360105	0.180794	0.16168	0.177161	0.132493	0.0587188	0.155697	0.116854	0.182636	0.0776314	0.0710012	0.24147	0.227031	0.160546	0.174699	0.111939	0.0954131	0.167825	0.175764	0.197524	0.101104	0.128521	0.23086	0.0968637	0.175609	0.163925	0.150741	0.253405	0.199539	0.0490649	0.103814	0.137253
KCNMB3	0	0.034108	0.0089414	0.0578201	0.00740559	0.0231191	0.0114562	0.0255435	0.0302941	0.0513854	0.00861959	0.0343101	0.0226105	0.012298	0.0256029	0.0868762	0.129559	0.0410945	0.022907	0.0256102	0.0239952	0.0165273	0.22682	0.0152362	0	0	0.0189357	0.0172748	0	0	0.0323786	0.0171392	0.0226117	0.0219704	0.0617081	0.132935	0.0295117	0.0120265	0.0149294	0.0128619	0.0323815	0.000618675	0	0.0239723	0.00933449	0.0149641	0	0.0361006
ZNF639	0	0.0277924	0	0	0.0694658	0.0195384	0.0148374	0.023157	0	0.0104835	0	0.00292441	0.0160321	0.0252901	0.00791903	0.0072118	0	0.0319897	0.0323435	0.00690334	0	0.00823751	0.0611367	0.0118067	0.0130388	0.0427237	0.0301553	0.00975169	0.0268892	0	0.0195609	0.013738	0.0179427	0.00933622	0.0836595	0	0.0325401	0.022487	0	0.0135882	0.0196065	0.00858409	0	0.00533306	0.00909634	0.0106484	0.00719255	0.0145413
MFN1	0	0.135491	0.0488255	0.0323658	0.0999558	0.113601	0.0525062	0.0800335	0.0249191	0.0882333	0.100878	0.0663881	0.0926972	0.072941	0.0890952	0.112309	0	0.122463	0.0879159	0.113048	0.148005	0.0332528	0.113034	0.0540807	0.0875587	0.136411	0.0166344	0.0781011	0.167647	0.0988961	0.0650613	0.0585734	0.0641211	0.0672542	0.103613	0.0113906	0.0336214	0.067791	0.0135965	0.043297	0.0815421	0.0417357	0.0460498	0.0832959	0.0586684	0.068486	0.00836517	0.0609667
GNB4	0.105286	0.31833	0.267366	0.312206	0.39377	0.362121	0.133118	0.219599	0.234154	0.285304	0.248721	0.361533	0.321159	0.303055	0.284315	0.375159	0.578635	0.383454	0.27195	0.379133	0.390151	0.116669	0.212241	0.269839	0.439573	0.235129	0.341686	0.284726	0.518835	0.375094	0.220757	0.177952	0.196397	0.221501	0.425561	0.417439	0.254113	0.183824	0.164522	0.260615	0.352241	0.265517	0.196198	0.401151	0.399088	0.2177	0.255474	0.160145
ACTL6A	0	0.0199948	0	0.0177653	0.0274421	0.0188889	0.0227187	0.0378213	0.0257626	0.0274535	0	0.014286	0.00884888	0.0388658	0.0404233	0.0444916	0	0.0500056	0.0219073	0.0186893	0.0494709	0.0206275	0	0.0229808	0	0	0.0637534	0.00686854	0.0748141	0.0822908	0.0134685	0.0263348	0.0232557	0.0222372	0	0.0292657	0.0282383	0.0355243	0.00682415	0.0114914	0.0280254	0.0178847	0.0154991	0.0032978	0.0242318	0.0148396	0.0369001	0.0445024
MRPL47	0	0.025502	0.00425135	0.0871351	0	0	0.0136216	0.0241924	0	0.00338041	0	0.0144878	0.0130929	0.00934941	0.00608039	0.0171035	0	0.0240469	0.0091814	0	0.0184647	0.00378952	0	0.00887937	0.0189399	0	0	0	0.0132988	0.0106661	0.0239218	0.0114691	0.0208884	0.012118	0	0	0.00785127	0.00731029	0.00682415	0.00955176	0.0183579	0.00813579	0	0.0159852	0.00710105	0.0099947	0	0.028339
NDUFB5	0.172053	0.117961	0.0627072	0	0.0101116	0.0514618	0.0449233	0.046335	0	0.0347495	0.0408954	0.0366821	0.0376944	0.0511461	0.074874	0.017668	0.138001	0.0461244	0.0418514	0.0532375	0.12852	0.0197899	0	0.0296985	0.0286516	0	0.0104028	0.0600177	0.0415441	0.0180494	0.0608863	0.0309686	0.0564363	0.0266565	0	0.0762353	0.0603263	0.0294195	0.0325028	0.0304681	0.0144816	0.0118361	0.0154133	0.062608	0.061189	0.0270751	0.0252146	0.023699
USP13	0.011958	0.0399409	0.0475587	0.0541744	0.0909704	0.0249849	0.0341361	0.0289743	0.0577061	0.0552978	0.0710892	0.0222088	0.017185	0.0248309	0.0734389	0.031219	0.129559	0.0568455	0.0575152	0.0365482	0.0141404	0.0630417	0	0.0316317	0.012339	0	0	0.033477	0.0835746	0.0625072	0.0255732	0.0309708	0.0365295	0.0495568	0	0.0503285	0.0649973	0.0345393	0.088339	0.0281632	0.0570943	0.0223655	0.0992174	0.017323	0.0310444	0.022587	0.0909644	0.0539496
PEX5L	0.284142	0.30298	0.146429	0.373423	0.302635	0.252809	0.0994745	0.210163	0.101018	0.180302	0.123583	0.148469	0.203749	0.135317	0.289157	0.150344	0.456881	0.2072	0.230489	0.24726	0.201008	0.0384799	0.190857	0.115282	0.246571	0.157323	0.274881	0.325093	0.343545	0.217119	0.194533	0.0949906	0.156738	0.0879737	0.404642	0.182649	0.205931	0.115809	0.21778	0.140744	0.137568	0.133398	0.127457	0.228209	0.21661	0.103387	0.118556	0.0972296
TTC14	0.376415	0.260678	0.265611	0.262354	0.341079	0.330966	0.143168	0.186303	0.166736	0.262771	0.145274	0.223344	0.299283	0.144496	0.175448	0.303637	0.212739	0.230227	0.233516	0.306536	0.273539	0.067429	0.305828	0.146511	0.251581	0.371304	0.307695	0.26002	0.339758	0.223487	0.193448	0.119196	0.148406	0.155497	0.451096	0.277089	0.173433	0.186017	0.237318	0.192585	0.253968	0.155502	0.0470613	0.303452	0.208462	0.118969	0.165004	0.136634
CCDC39	0	0	0	0	0.0114897	0.0108279	0.00331895	0.00479058	0	0	0	0	0	0	0	0	0	0.0054631	0	0	0	0.00236738	0	0.00221434	0	0	0	0.00323783	0.0263589	0.0103001	0.00480022	0.00106101	0.00313429	0.00749557	0	0	0	0	0	0.00328044	0	0	0	0	0	0.00527628	0	0.000740268
FXR1	0.13832	0.202665	0.170921	0.304517	0.203772	0.237072	0.214688	0.138243	0.114738	0.145813	0.202207	0.109236	0.120006	0.1089	0.139568	0.164842	0	0.0500255	0.12947	0.189408	0.0942438	0.0603088	0.305146	0.101961	0.101766	0.136411	0.190495	0.206732	0.137057	0.163282	0.127693	0.0870541	0.11035	0.130534	0.132888	0.13041	0.121116	0.122245	0.119239	0.121748	0.105047	0.135646	0.131139	0.340141	0.248376	0.107009	0.095132	0.106495
DNAJC19	0	0.0157521	0.0346095	0	0.0113463	0.018809	0.0240616	0.0217892	0.019376	0.0091247	0	0.00268584	0.020492	0.0201337	0.0552429	0.0545649	0	0.0159287	0.0264346	0	0.0362683	0.00632593	0	0.0163119	0.0155351	0.0140164	0.0623159	0.0227988	0.0366338	0.00260673	0.0283984	0.0139202	0.0319972	0.00927408	0.0626799	0	0.0143287	0.0201528	0.0325919	0.00679329	0.0252431	0.0177904	0.0204664	0.00739302	0.00944755	0.00833615	0.00844836	0.0332232
SOX2	0	0.0299541	0	0	0.085987	0.02497	0.0057817	0.0106002	0	0.00707072	0	0.0115113	0.00483461	0.00293701	0.0256182	0	0	0	0.0165054	0.0192556	0.0111163	0.00278972	0.113034	0.00494194	0.0217776	0	0.0225678	0.00485228	0	0	0.00483574	0.0110836	0.00713342	0.00481152	0	0.0479647	0.00110433	0.00165727	0.0373545	0.0030398	0	0.000895816	0	0	0.0135237	0.00203252	0	0.00828176
ATP11B	0.11755	0.109096	0.112678	0.225588	0.0860327	0.180585	0.0958102	0.131448	0	0.120752	0.287351	0.224499	0.065097	0.136508	0.149407	0.129599	0.123835	0.095715	0.160247	0.0810118	0.215599	0.088706	0.416882	0.117421	0.183706	0.0427237	0.188332	0.0997458	0.231206	0.14667	0.129543	0.108922	0.117281	0.152167	0.252816	0.130902	0.122527	0.103236	0.145285	0.165014	0.131111	0.152975	0.153612	0.141706	0.161368	0.0962683	0.134165	0.114935
DCUN1D1	0.150919	0.116083	0.0474489	0.0768226	0.123931	0.140396	0.0862401	0.0989414	0.0874807	0.0835476	0.191648	0.0914002	0.117383	0.106604	0.0302725	0.113334	0.290421	0.123956	0.113909	0.0898864	0.0650913	0.0480996	0.278383	0.0594881	0.0952533	0.0775349	0.0745507	0.154468	0.151697	0.0995543	0.110462	0.080954	0.0803331	0.0893046	0.0344402	0.0933475	0.104514	0.091909	0.0610278	0.126014	0.0914262	0.0727496	0.0437993	0.138365	0.113959	0.0451789	0.0354895	0.117236
MCCC1	0.0830592	0.123181	0.0894273	0.226281	0.156829	0.220231	0.0737898	0.129203	0.189578	0.175077	0.0733295	0.170481	0.148501	0.0792573	0.218711	0.199759	0	0.210485	0.158483	0.182942	0.345309	0.0747179	0.0649277	0.149121	0.144833	0.263923	0.0629408	0.146341	0.177695	0.141341	0.148662	0.123223	0.125118	0.128291	0.302413	0.097696	0.0926547	0.0978388	0.0928492	0.110236	0.14223	0.154549	0.108545	0.110115	0.136652	0.108226	0.159281	0.0948474
LAMP3	0	0	0.00923152	0	0	0	0.00271676	0	0	0	0	0.00440159	0.00588939	0.00548187	0.0253176	0	0	0	0.00276598	0	0	0.00232732	0	0	0	0	0	0	0	0	0	0.00147067	0	0.00369168	0	0	0.00206171	0	0	0	0.00633567	0	0	0	0	0.00320507	0	0.00893013
MCF2L2	0.192829	0.173174	0.123507	0.434579	0.307338	0.130342	0.126026	0.12863	0.237135	0.0984513	0.108995	0.0621666	0.240712	0.276089	0.130541	0.313906	0.277905	0.18495	0.178248	0.129375	0.203108	0.107372	0.383846	0.2513	0.139898	0.159908	0.144223	0.272596	0.38269	0.274003	0.116776	0.211358	0.0770595	0.247307	0.202399	0.112944	0.101016	0.0736506	0.14097	0.105778	0.259131	0.118306	0.574735	0.0822726	0.151684	0.170719	0.167978	0.0521092
B3GNT5	0.30083	0.251999	0.179888	0.371584	0.372538	0.409706	0.161311	0.191841	0.246314	0.225685	0.615889	0.23253	0.280619	0.242313	0.326116	0.256787	0.313521	0.395413	0.192285	0.359726	0.24495	0.122267	0.37283	0.268573	0.268647	0.12334	0.182523	0.26799	0.532956	0.250146	0.169659	0.231249	0.168676	0.208313	0.220869	0.132837	0.177379	0.141416	0.150391	0.168261	0.267782	0.21028	0.359244	0.170456	0.327925	0.208394	0.212426	0.105544
KLHL6	0.263632	0.12245	0.188841	0.13192	0.0497074	0.10271	0.187344	0.0809388	0.103171	0.0736257	0.314637	0.123868	0.0896039	0.10406	0.0804975	0.0953872	0	0.112929	0.0725071	0.0795372	0.0895576	0.0632389	0	0.0985145	0.212124	0	0.224111	0.119185	0.187568	0.0788095	0.0839198	0.0656847	0.0759661	0.065862	0.357551	0.0683303	0.10923	0.13772	0.0830556	0.0863029	0.130322	0.284655	0.102012	0.168896	0.465244	0.0813008	0.0814614	0.0603003
KLHL24	0.200405	0.189032	0.177539	0.216972	0.200028	0.153811	0.125466	0.104231	0.138316	0.138248	0.203281	0.160282	0.195433	0.0401071	0.166107	0.111944	0	0.131285	0.140061	0.192554	0.16901	0.0402826	0.0649277	0.099662	0.126035	0	0.233175	0.163127	0.220198	0.185657	0.151385	0.0844964	0.0886456	0.119806	0.222622	0.257063	0.0815544	0.100827	0.15949	0.0685449	0.133682	0.256775	0.0597618	0.211469	0.255314	0.0359628	0.106715	0.0771077
YEATS2	0.109817	0.176309	0.100347	0.153091	0.116205	0.23278	0.0736643	0.159957	0.117667	0.140565	0.0520988	0.132458	0.107985	0.0647949	0.154019	0.175544	0.248228	0.216949	0.141382	0.160471	0.0898475	0.119187	0.13276	0.0999447	0.170003	0	0.0744588	0.156701	0.271035	0.101242	0.125298	0.128562	0.0957564	0.104123	0.246116	0.231405	0.160373	0.127752	0.178238	0.142688	0.154226	0.16314	0.155748	0.127376	0.154518	0.1304	0.149036	0.0993272
AC131160.1	0	0	0	0	0	0	0	0	0	0	0	0	0	0	0	0	0	0	0	0	0	0	0	0	0	0	0	0	0	0	0	0	0	0	0	0	0	0	0	0	0	0	0	0	0	0	0	0
ABCC5	0.108513	0.0538788	0.0762117	0.169497	0.0521472	0.194731	0.12333	0.109779	0.123181	0.113775	0.131336	0.133195	0.119768	0.0464395	0.118548	0.199162	0.290421	0.160132	0.134516	0.188702	0.137522	0.0483828	0.0649277	0.107146	0.136224	0.529031	0.193653	0.159288	0.122228	0.111377	0.126633	0.0624156	0.104065	0.114378	0.118154	0.112935	0.0899547	0.125632	0.111944	0.101011	0.14692	0.04706	0.0190486	0.235546	0.112012	0.0579282	0.0854567	0.0630675
HTR3D	0	0	0	0	0	0	0.000190156	0	0	0	0	0	0	0	0	0	0	0	0	0	0	0	0	0	0	0	0	0	0	0	0	0	0	0	0	0	0	0	0	0	0	0	0	0	0	0	0	0
HTR3C	0	0	0	0	0	0	0	0	0	0.000666432	0	0	0	0	0.00358905	0	0	0	0	0	0	0.00023621	0	0.000953572	0	0	0	0	0	0	0	0	0	0.000741699	0	0	0	0	0	0	0	0	0	0	0	0	0	0
HTR3E	0.0459834	0	0	0	0	0	0.000203498	0	0	0	0	0	0.00759041	0	0.00486059	0	0	0	0.00211417	0	0	0	0	0.000960368	0	0	0	0	0	0	0	0	0	0.0029565	0	0	0	0.00120744	0	0	0	0	0	0	0.00110686	0.00288108	0	0
EIF2B5	0.0410243	0.0109781	0.0154701	0	0.0814235	0.0177696	0.0303579	0.0284031	0.0302941	0.0115287	0.0710892	0.0152343	0.0202273	0.0247577	0.0250443	0.0371099	0	0.0403551	0.0151723	0.0419437	0.0338069	0.0126037	0	0.0119358	0.0630623	0	0.00322201	0.0393768	0.0496674	0.0454211	0.0389919	0.0223722	0.0382464	0.0196324	0.114049	0.131845	0.031163	0.0307991	0.0400827	0.0335447	0.0489994	0.0355168	0.0154991	0.0223613	0.0329783	0.0164876	0	0.0319135
DVL3	0.011958	0.0458663	0.0397439	0.0734304	0.0468818	0.0034315	0.0232283	0.025033	0.0557056	0.033007	0	0.0298715	0.0441789	0.0308108	0.0341356	0.0162721	0	0	0.0238148	0.00654808	0.0207242	0.0137475	0	0.0213618	0.0204429	0	0.0527344	0.0935478	0.0649323	0.0927322	0.0381909	0.0348238	0.0425211	0.0315288	0	0.0316207	0.0476375	0.0454734	0.0194044	0.0197941	0.0438306	0.0219028	0.0679919	0.026565	0.035598	0.0230721	0.114321	0.0294274
AP2M1	0.146616	0.153553	0.103359	0.207004	0.192654	0.17324	0.114799	0.127473	0.157084	0.0987477	0.0515909	0.0784254	0.181737	0.103951	0.206518	0.0916621	0.376411	0.143718	0.109956	0.139828	0.189453	0.0355543	0	0.0715711	0.17239	0.113082	0.283276	0.154077	0.080528	0.130302	0.166146	0.0801862	0.142742	0.0568936	0	0.0693471	0.0706705	0.111154	0.17576	0.0886833	0.0750039	0.0802166	0.106815	0.171953	0.168985	0.0622477	0.117056	0.0607369
ABCF3	0	0.00780225	0.0104311	0	0.0161449	0.0608848	0.0140003	0.0189432	0	0.00853058	0.0113045	0.0122906	0.0205587	0.0140039	0.00408562	0.00496049	0	0	0.0148638	0	0	0.00967426	0	0.0167632	0.0046229	0.275201	0	0.0161132	0.0124699	0	0.0219359	0.0131957	0.0244673	0.0119189	0	0	0.00216399	0.0165096	0.01244	0.0191066	0.0156382	0.010128	0	0.0430779	0.0154149	0.00383123	0.0369161	0.0146122
VWA5B2	0	0	0	0	0.0216633	0.00302556	0.00643019	0.0189208	0	0.0432617	0	0.00285158	0	0.00296524	0.0163031	0.0118035	0	0	0.00297866	0.00610121	0.00729442	0.00182676	0	0.00282944	0.00846424	0	0	0.00941636	0	0	0.00272479	0.012192	0.0148603	0.00508056	0	0	0.0106507	0.00444411	0	0.00878566	0	0	0.0322928	0.0194374	0.001414	0.0047052	0	0.00294934
ALG3	0	0.0222956	0.00355825	0.0416714	0.0206254	0.00710125	0.0126512	0.0175779	0	0.024788	0	0.00645933	0.00315292	0.0213229	0.0249386	0.00621484	0	0	0.0155008	0.014988	0	0.0117032	0	0.0213853	0	0.0427237	0	0.0111858	0	0.0907228	0.0191303	0.0109017	0.0148271	0.0129082	0.0263465	0.00398945	0.0198764	0.0208465	0.0263263	0.0210113	0.0125765	0.020836	0	0.0024406	0.00592014	0.0246979	0	0.0166929
EEF1AKMT4-ECE2	0	0	0	0	0	0	0.00129245	0.00181209	0	0	0	0	0	0	0	0	0	0	0	0	0	0.000288833	0	0	0	0	0	0	0	0	0.00442617	0	0.00101134	0	0	0	0.00190317	0	0	0	0	0	0	0	0	0	0	0
CAMK2N2	0	0	0	0	0.0105082	0.00386375	0.00506752	0.00961711	0	0.00098416	0	0.00104524	0.00343581	0	0.0496661	0.00307577	0	0.0358146	0.00420706	0	0.0142415	0.00118996	0	0.0171201	0	0.0775349	0	0.0100698	0	0	0.00696285	0.00739402	0.00595117	0.00304639	0.0878202	0.00493967	0.00664925	0.00431768	0.0489811	0.0113596	0.00614498	0.00334228	0	0	0.0215475	0	0	0.00341961
PSMD2	0.109357	0.0376754	0.0377165	0.0517359	0.0505013	0.0946047	0.0391975	0.0535765	0.0257626	0.0304509	0.0501296	0.0234576	0.099176	0.0521786	0.0513926	0.0269549	0	0	0.0321538	0.0488442	0.0493387	0.0189583	0	0.0287389	0.0692021	0.0140164	0	0.0723362	0.0416895	0.0320447	0.0586504	0.0559107	0.0341953	0.0286437	0.103369	0.0109547	0.0576713	0.0570753	0.00538516	0.071586	0.0206101	0.0123134	0.0104068	0.0597814	0.065495	0.0195898	0.0181183	0.0246957
EIF4G1	0.0835362	0.0652412	0.0510901	0.0371275	0.0356526	0.0468823	0.041589	0.0599086	0.0580202	0.0661772	0	0.0503973	0.095912	0.0494228	0.0830265	0.0209211	0	0.0892299	0.0344213	0.0429217	0.0455023	0.0373619	0.113034	0.0275565	0.0552007	0	0.0301553	0.0534173	0.0728319	0.0692819	0.0554973	0.0535943	0.0604292	0.034038	0.24678	0.00825755	0.0553347	0.0471787	0.0273862	0.0534137	0.0296005	0.0686603	0.0431571	0.0509821	0.039206	0.0277932	0.100712	0.0971038
FAM131A	0.00728537	0.0481494	0.0683164	0	0.0925486	0.0231512	0.0394494	0.0654088	0.0222506	0.01275	0.0315221	0.021202	0.0385779	0.0342787	0.0652053	0.0514875	0.216624	0.102495	0.0462831	0.0608162	0.0626286	0.0189719	0.0330516	0.0382351	0.104774	0.220784	0.0275665	0.0362919	0.107505	0.00933402	0.0531016	0.0390347	0.0523586	0.0214509	0	0	0.0582228	0.0293191	0.108752	0.0381392	0.0534966	0.0440435	0.0246628	0.0437407	0.0419465	0.0346609	0.019395	0.02935
CLCN2	0.0344697	0	0	0.0118878	0	0	0.00361422	0.00186025	0	0.0107236	0	0.00427567	0	0	0.00320562	0	0.216624	0	0.00612174	0	0.0111163	0.00539992	0	0.00897969	0	0	0	0	0	0	0.0015929	0.00262862	0.00207215	0.0034372	0	0	0	0.00165833	0	0	0	0.00615409	0	0.00467299	0	0.00207628	0	0.00291884
POLR2H	0	0.0724069	0.0429806	0	0.0303134	0.021842	0.0274495	0.0394359	0.0503078	0.0401665	0	0.0431335	0.027665	0.0338764	0.0462218	0.0198932	0	0.0834841	0.0297955	0.0451258	0.0391075	0.0157468	0	0.0235564	0.0229074	0.0427237	0	0.0359499	0.0394301	0.0922877	0.0343351	0.0324111	0.0325899	0.0251234	0	0.0120079	0.0575333	0.042668	0.0376538	0.0357812	0.0267778	0.0226713	0.0122949	0.0739704	0.0444696	0.0219858	0	0.0311449
THPO	0	0	0	0	0.0189445	0	0.000555874	0.00368315	0	0	0	0	0	0	0	0	0	0	0	0	0.016473	0	0	0.00291221	0	0	0	0	0	0	0	0.00340366	0	0.00233165	0	0	0	0	0	0	0	0	0	0	0.00179646	0	0	0.00120961
CHRD	0	0.0451418	0.00355825	0	0.00669893	0.0149305	0.00792124	0.0272526	0	0.00537738	0.0262241	0.00373917	0.0319881	0	0.00659453	0.00685135	0	0.0100899	0.00108782	0.0192556	0.0365055	0.00144749	0	0.00395643	0.0247555	0	0.0079764	0.0078212	0	0.0127986	0.0173481	0.0126842	0.0275114	0.00178678	0.0275699	0.0446379	0.00774733	0.00300617	0	0.0174897	0.00502743	0.00474448	0.0246628	0.0149656	0.0100266	0	0	0.00421775
EPHB3	0	0.0407417	0.0453597	0	0	0.0155492	0.00724996	0.0256952	0.00762217	0.00223599	0.00271397	0.0196852	0.00928092	0.014142	0	0.00677497	0	0	0.00606354	0	0	0.00225481	0	0.00667379	0.0031423	0	0	0.0125985	0.0398092	0.0114687	0.0232036	0.0126294	0.00858471	0.0107506	0	0.0421062	0.0318496	0.0192103	0.0297383	0	0.025484	0.0231297	0	0.0406128	0.00848501	0.0350584	0	0.00656566
MAGEF1	0	0.0839312	0	0.0843039	0	0.0408419	0.0283746	0.0475877	0.040731	0.0151229	0.0788583	0.0139347	0.00722428	0.0603783	0.0468605	0.0604643	0	0.0735066	0.041102	0.0478065	0.0322742	0.0117713	0	0.0217061	0.0589981	0	0.0104028	0.0440045	0.0400506	0.0601995	0.044341	0.0267483	0.04539	0.0354676	0.0883822	0.0133491	0.037779	0.0484498	0.0263263	0.0123749	0.018181	0.0166584	0.0570313	0.0258153	0.034764	0.0356877	0	0.00877797
VPS8	0.141367	0.271747	0.184768	0.405823	0.303711	0.252602	0.201267	0.21339	0.241627	0.281081	0.13221	0.224377	0.180726	0.144417	0.229069	0.226246	0.210525	0.302347	0.260335	0.217389	0.268948	0.109114	0.24063	0.178119	0.254055	0.077102	0.287027	0.315047	0.287052	0.253151	0.254072	0.206277	0.177565	0.201476	0.186855	0.258741	0.248874	0.195503	0.227893	0.231516	0.224476	0.245937	0.231089	0.351216	0.274333	0.139065	0.129115	0.162455
C3orf70	0.169111	0.0965462	0.0120408	0.124829	0.0347985	0.0715879	0.011844	0.0830852	0.0730642	0.088282	0	0.039493	0.0389452	0.0617934	0.0362844	0.107338	0	0.0713602	0.0252145	0.0874175	0.0596258	0.051584	0	0.0307481	0.0293902	0	0.0291319	0.0588405	0.0270075	0.00978327	0.0456662	0.0537681	0.0241621	0.05747	0.0463593	0.0555357	0.130152	0.0334946	0.0398307	0.0473072	0.0911989	0.0265127	0.085504	0.0872665	0.0686135	0.0592828	0.0257632	0.0233475
EHHADH	0	0.0211695	0.0105561	0	0.0228701	0.00930466	0.00708889	0.00480955	0.0305822	0.0114906	0.0262241	0.0219635	0	0.0153176	0.0213216	0.00672982	0	0.0585814	0.0164662	0.0668997	0.0400554	0.0165231	0	0.0149574	0.0340029	0	0	0.0516479	0	0.0144397	0.0165051	0.0156835	0.0171048	0.0210666	0	0	0.0199279	0.0100463	0.00682415	0.00959073	0.0160765	0.00815396	0	0.0409466	0.00957862	0.0186732	0.0247061	0.0193311
MAP3K13	0.242641	0.122122	0.110426	0.194704	0.180694	0.0992402	0.102587	0.0990642	0.07721	0.059447	0.129114	0.0604947	0.0940709	0.0539613	0.171609	0.12912	0.546915	0.142865	0.0777572	0.119037	0.201374	0.0724514	0.261788	0.0673655	0.15455	0.275653	0	0.130194	0.07932	0.07811	0.0922689	0.139894	0.0639659	0.0966047	0.293761	0.0910089	0.0829196	0.0603363	0.0621485	0.122336	0.085388	0.0319508	0.0612467	0.0802663	0.119854	0.0401398	0.0389683	0.100925
TMEM41A	0.10012	0.0149313	0.0157003	0.0183596	0.0165296	0.0239495	0.0175383	0.019331	0	0.0106921	0.0365452	0.0184753	0.0594597	0.0372364	0.022899	0.0245985	0.290421	0.0313677	0.0373657	0.0709748	0	0.0205	0	0.0134231	0.0322583	0	0	0.033663	0.0437624	0.00933402	0.031211	0.0197833	0.0215654	0.0129977	0.0312844	0	0.00133692	0.0120245	0.0128747	0.0154095	0.0194946	0.0196213	0.0136799	0.0457457	0.014533	0.0229005	0	0.0360641
LIPH	0	0	0	0	0	0.0114504	0.00123917	0	0	0.000878411	0	0	0	0	0.00493008	0	0	0	0	0.00849985	0	0.00023621	0	0	0.00892303	0	0	0.00943273	0	0	0	0.00142301	0	0	0	0	0	0	0	0	0	0	0	0	0	0.000815351	0	0
SENP2	0.144683	0.0918632	0.0241119	0.057878	0.0834874	0.058258	0.0610475	0.0693402	0.0302941	0.0551383	0.0589798	0.0625271	0.0845326	0.0273199	0.0511498	0.065664	0	0.0659858	0.0802311	0.0960805	0.0975425	0.0328099	0.282346	0.0765243	0.0652695	0	0.0403094	0.0692089	0.0313987	0.127636	0.0799897	0.0542663	0.0706344	0.0667999	0.0638393	0.0165458	0.0936457	0.0794614	0.0320212	0.0525178	0.11964	0.0780994	0.0745752	0.157855	0.0814748	0.071159	0.0718065	0.0790164
IGF2BP2	0	0	0.00262256	0	0	0.005515	0.00124542	0	0	0.0015941	0	0.000664055	0.00180668	0.00924001	0	0	0	0	0	0	0	0.00122063	0	0.00133284	0.00911115	0	0	0.00663698	0	0	0.00239294	0.00137888	0.00248598	0.00439599	0	0	0	0	0	0.00575939	0	0	0	0.012716	0	0.00144134	0	0
TRA2B	0.164163	0.140818	0.14667	0.174662	0.188251	0.209487	0.142272	0.138706	0.0546077	0.149777	0.437922	0.183782	0.227693	0.165025	0.120818	0.197357	0.372143	0.195963	0.176273	0.226127	0.135697	0.085431	0.0611367	0.1965	0.23816	0	0.127305	0.212881	0.217323	0.17481	0.128502	0.125067	0.162835	0.128769	0.295214	0.175933	0.160477	0.139434	0.168588	0.147486	0.187205	0.143769	0.332308	0.254987	0.229996	0.0868111	0.0985496	0.147385
ETV5	0.0931228	0.15584	0.158484	0.230848	0.244593	0.180216	0.0768352	0.168481	0.176423	0.186127	0.166624	0.216035	0.170896	0.078652	0.17872	0.25449	0.312677	0.239767	0.215707	0.231028	0.250056	0.112531	0.182047	0.178915	0.0934743	0.354537	0.217037	0.246317	0.0410866	0.211086	0.205081	0.18271	0.130759	0.150408	0.0809678	0.191136	0.196013	0.182237	0.179018	0.149789	0.233618	0.0227954	0.170388	0.177545	0.0661567	0.10131	0.214051	0.0982702
DGKG	0.0201262	0.0706737	0.0814185	0.0430671	0.115206	0.0510122	0.0402703	0.0684477	0	0.0283306	0.167005	0.0559485	0.0827701	0.0513038	0.0372296	0.0690795	0.277905	0.0798704	0.0669495	0.113842	0.0243293	0.0305497	0	0.04858	0.0616199	0	0.0616543	0.0431011	0	0.060892	0.0526867	0.0386339	0.0621584	0.0363104	0.123642	0.0669223	0.0478363	0.0485737	0.105706	0.0831065	0.0203823	0.0251796	0.0614849	0.100888	0.0369135	0.0346065	0.0745309	0.0417612
CRYGS	0	0	0	0.0118878	0	0.00505462	0.0145013	0.0116876	0	0.0123147	0.0959573	0.0178477	0.0105093	0	0.0284614	0.0145991	0	0.00784217	0.0139971	0	0	0.00944861	0	0.00683598	0.00572989	0	0	0.0228818	0	0	0.0104769	0.00817619	0.0138595	0.00695832	0.0566341	0	0.0113993	0.014037	0.0769026	0.0127654	0.0191458	0.0104127	0.0122949	0	0.0156202	0.00936939	0.012248	0.0144283
TBCCD1	0	0.0288653	0	0.045294	0.0222152	0.0229644	0.0154189	0.0316518	0.019376	0.035861	0.0345872	0.0091192	0.0125446	0.0452295	0.0135579	0.0143378	0	0.00583483	0.010796	0.0254923	0.0270927	0.0145849	0	0.020707	0.0347283	0	0	0	0	0	0.00600157	0.0200753	0.0142231	0.0258417	0	0.0574828	0.0409525	0.039493	0.0174533	0.0113393	0.0143603	0.0148087	0.0154991	0.0123281	0.00556283	0.0260886	0.0365722	0.0490827
DNAJB11	0.011958	0.0146573	0	0	0	0.0410001	0.0178239	0.0229963	0	0.00352032	0.0422436	0.00138195	0.00481299	0.0155056	0.0207436	0.016609	0	0	0.00525178	0.0583742	0.0330884	0.00966149	0	0.0126796	0.0115618	0	0	0.0147062	0	0	0.0111571	0.0184803	0.0123022	0.00821491	0	0	0.00654143	0.0198476	0	0.0302748	0.0240301	0.0121047	0.0135543	0.0111372	0.00753251	0.0117252	0	0.0345014
AC068631.2	0	0.00872642	0	0	0	0.00642907	0.00875893	0.00312375	0	0	0	0.00254999	0	0.00672098	0.00890963	0	0	0	0.0147761	0.0195537	0.0174879	0	0	0.00099837	0.00358138	0	0	0.0170681	0	0	0.0172568	0.00188929	0.012195	0	0	0	0	0.00180726	0.00371181	0.00353916	0	0	0	0.0341873	0.00750565	0	0	0.0017
AHSG	0	0	0	0	0	0	0.000252655	0	0	0	0	0	0	0	0	0	0	0	0	0	0	0.00255324	0	0	0	0	0	0	0	0	0	0	0	0.00160654	0	0	0	0	0	0	0	0	0	0	0.00194595	0	0	0
FETUB	0	0	0	0	0	0	0	0	0	0	0	0	0	0	0	0	0	0	0	0	0	0	0	0	0	0	0	0	0	0	0	0	0	0	0	0	0	0	0	0.00106302	0	0	0	0	0	0	0	0
HRG	0	0	0	0	0	0	0	0	0	0	0	0	0	0	0	0	0	0	0	0	0	0	0	0	0	0	0	0	0	0	0	0	0	0	0	0	0.00730377	0	0	0	0	0	0	0	0	0	0	0
KNG1	0	0	0	0	0	0	0.00179921	0.00264646	0	0	0	0	0	0.0045777	0	0.0179308	0	0	0.00607108	0	0.00671481	0.000490316	0	0.00109259	0	0	0	0	0	0	0	0.000887479	0	0.000776685	0	0	0	0.00396305	0	0.00173738	0	0.00229139	0	0	0	0	0	0
EIF4A2	0.187081	0.213277	0.126448	0.399688	0.434481	0.261677	0.155959	0.220381	0.195813	0.11699	0.137988	0.148517	0.18731	0.16189	0.219367	0.18206	0.112511	0.257189	0.176386	0.180749	0.261161	0.0644304	0.212801	0.117431	0.208844	0	0.120645	0.238915	0.265022	0.364137	0.217531	0.180742	0.220853	0.0997145	0.26506	0.228953	0.181511	0.175704	0.254935	0.137907	0.158428	0.122288	0.176318	0.219363	0.165601	0.132617	0.155412	0.109474
RFC4	0	0.0226928	0	0	0	0.0138584	0.0203402	0.00614585	0.0504694	0.00338041	0	0.000419137	0.0144321	0.011521	0.0138653	0	0	0	0.00408569	0	0.0600489	0.0164173	0	0.0113206	0	0	0	0.00574558	0	0	0.00514138	0.00566825	0.0022652	0.0142779	0	0	0.0301954	0.00583486	0	0.00677012	0.0179005	0	0.027629	0.0242305	0.0123367	0.00992487	0.0155284	0.00558378
ADIPOQ	0	0	0	0	0	0	0.000554457	0	0	0	0	0	0	0	0	0	0	0	0	0	0	0	0	0	0	0	0	0	0	0	0	0	0	0	0	0	0	0	0	0	0	0	0	0	0	0	0	0
ST6GAL1	0.516639	0.732169	0.37708	0.630136	0.47631	0.503472	0.301356	0.466459	0.311747	0.46986	0.771009	0.472328	0.603021	0.456738	0.584641	0.473016	0.52932	0.519249	0.496117	0.767781	0.743651	0.302451	0.169575	0.338925	0.750005	0.558839	0.531932	0.705493	0.796313	0.512322	0.417383	0.393932	0.401227	0.355232	0.91342	0.780954	0.505567	0.359674	0.487	0.512997	0.393312	0.445438	0.749952	0.675551	0.638627	0.210783	0.540777	0.46511
RPL39L	0	0.010856	0	0	0.0159616	0.0156009	0.00239264	0.00356324	0.0503078	0.0035001	0	0	0.00722428	0.00274742	0.0160236	0.00874589	0	0	0.00204979	0	0.0265871	0.00734123	0	0	0.00351923	0	0	0	0	0	0.00878647	0.00432135	0.00444814	0.00125507	0	0.0232304	0.00480538	0.00165833	0	0.0046403	0.00394443	0.00940235	0.0640322	0	0.00142186	0.00171958	0	0.000360974
RTP1	0	0	0	0	0.00779274	0.00735567	0.000215869	0	0	0	0	0.00104524	0.0134064	0	0	0	0	0	0	0	0	0.000203419	0	0.00101501	0.00383727	0	0	0	0	0.00260673	0.00326105	0.00439216	0	0.00136268	0	0	0	0.00254803	0	0	0	0	0	0	0	0	0	0
MASP1	0	0.0240348	0	0	0	0	0.000368197	0.00347648	0	0	0	0	0	0	0.00459376	0	0	0	0	0.0135169	0.00374605	0.00106431	0	0.00195128	0	0	0	0	0	0	0	0.000676516	0	0	0	0.00449268	0	0	0	0	0	0	0	0	0	0	0	0
RTP4	0	0	0	0	0	0	0.00437214	0.001393	0	0	0	0.00104524	0	0	0.0102767	0	0	0	0.00304459	0	0	0.00158552	0	0.00624835	0	0	0	0	0	0	0.00103061	0.00223006	0	0.000416518	0	0.0352652	0	0.00930867	0	0.0146285	0	0	0	0	0.00132459	0	0	0.00114255
SST	0.0835362	0.0342813	0	0.0301515	0	0.0533427	0.0310876	0.0583903	0	0.00135033	0	0.00797322	0.0257701	0.0152491	0.0568103	0.112213	0	0.103901	0.0539645	0.011482	0.0248292	0.0123438	0	0.0188694	0.0139941	0	0.0590365	0.096339	0.133833	0.0703187	0.0665745	0.0492071	0.0550234	0.00710072	0	0.0466011	0.0204953	0.0113148	0.0668625	0.0418629	0.0612737	0.0249015	0	0.0560891	0.0321681	0.0356424	0	0.0221852
BCL6	0.0605323	0.0651642	0.0113218	0.0618272	0.0963768	0.0124124	0.307064	0.173746	0	0.0628554	0.148495	0.019643	0.0217722	0.230887	0.0285275	0.0446839	0	0.0677171	0.0478691	0.0529687	0.0218579	0.124665	0	0.0336093	0.105821	0	0	0.175158	0.193506	0.0570453	0.0446843	0.209452	0.158813	0.0985926	0.332331	0.0231571	0.0312693	0.147928	0.161134	0.303122	0.0115838	0.165683	0.265074	0.0773219	0.0565487	0.154447	0	0.358343
LPP	0.575451	0.639039	0.391231	0.613752	0.627815	0.513219	0.301387	0.396261	0.401374	0.491874	0.549898	0.452864	0.448694	0.326686	0.527488	0.556811	0.370571	0.525092	0.483752	0.612275	0.590899	0.201029	0.653094	0.328342	0.49444	0.453618	0.31129	0.521226	0.594326	0.340311	0.37861	0.295437	0.366702	0.287561	0.627417	0.496714	0.390915	0.359319	0.397356	0.480709	0.471346	0.429914	0.255996	0.641357	0.481487	0.348734	0.360723	0.320152
TPRG1	0.0991139	0.00381982	0.242242	0.0926119	0	0.0328818	0.125909	0.119627	0	0.130605	0	0.0108495	0.0803257	0.115907	0.00266026	0.0565704	0	0.047874	0.190597	0.0409606	0.0450978	0.017575	0	0.0197515	0.0378537	0	0.119715	0.0429423	0.0124699	0.0812044	0.0556607	0.0488541	0.085545	0.0112685	0.0982646	0.0632598	0.0268853	0.190289	0.0336038	0.112888	0.013451	0.115931	0	0.120495	0.0201361	0.0790501	0.0398961	0.100644
TP63	0	0	0	0	0	0	0.00382234	0	0	0.00306938	0	0	0	0	0.0363972	0	0	0	0	0.0165761	0	0.000645537	0	0.000790798	0	0	0	0.00741936	0	0	0.00487713	0.00297736	0	0.000369037	0	0	0.00136362	0.00167	0	0.00199828	0	0.00991977	0	0	0	0	0.0360612	0.00316752
P3H2	0.307025	0.199663	0.209275	0.376541	0.361945	0.40388	0.0616127	0.124069	0.395781	0.349106	0.471187	0.285817	0.342752	0.0871383	0.356607	0.35369	0	0.240781	0.29444	0.278158	0.405744	0.0544576	0.0611367	0.239972	0.188753	0	0.123826	0.245724	0.103013	0.248239	0.231199	0.0901295	0.11123	0.209765	0.202815	0.270833	0.156205	0.162161	0.102309	0.155194	0.32241	0.134685	0.0714678	0.242339	0.256374	0.130931	0.303469	0.0458639
CLDN1	0	0	0	0	0	0	0	0.00150901	0	0	0.073496	0.000887168	0.00284881	0	0	0	0	0	0	0	0	0	0	0	0.00551652	0	0	0	0	0	0	0	0	0.000817646	0	0	0	0	0	0	0	0	0	0	0.000927665	0	0	0
CLDN16	0	0	0	0.0378496	0.0069461	0.00956091	0.00256548	0.00588552	0	0	0	0	0.00205114	0.00258538	0.00541299	0	0	0	0	0	0	9.6488e-05	0	0.00110263	0.0139941	0	0	0.00696098	0	0	0.00463919	0.00266499	0.00129078	0.00269422	0	0.0446379	0.00196927	0	0	0	0.00878017	0.0018904	0	0	0.00464339	0.00419381	0	0.00450315
TMEM207	0	0	0	0	0	0	0	0	0	0	0	0	0	0	0	0	0	0	0	0.00902918	0	0	0	0	0	0	0	0	0	0	0	0	0	0	0	0	0	0	0	0	0	0	0	0	0	0	0	0
IL1RAP	0.215523	0.182016	0.304737	0.128846	0.291031	0.268388	0.0655683	0.222297	0.273129	0.22026	0.212647	0.257274	0.204028	0.405865	0.117165	0.192322	0	0.165652	0.172191	0.258754	0.194501	0.128544	0.386571	0.140277	0.479468	0.221391	0.156321	0.1725	0.424536	0.244045	0.1174	0.201232	0.226766	0.0946346	0.102031	0.263958	0.17101	0.197103	0.193542	0.209513	0.156519	0.266248	0.232353	0.263982	0.195727	0.255201	0.0982942	0.139856
GMNC	0	0	0	0	0	0	0	0	0	0	0	0	0	0	0	0	0	0	0	0	0	0	0	0	0	0	0	0	0	0	0	0	0	0.00187003	0	0	0	0	0	0	0	0	0	0	0	0	0	0.000787399
OSTN	0	0	0	0	0	0.00170406	0.00111245	0.00184522	0	0.0125981	0	0.00359164	0	0	0	0	0	0	0	0	0	0.000176218	0	0.00268049	0	0	0	0	0	0	0	0.000426959	0.00493075	0.00357571	0	0	0.00334115	0.00147314	0.0228669	0.0077731	0.00292245	0	0	0	0.00194274	0.00119916	0	0
UTS2B	0	0	0	0	0	0.00441486	0	0.00584259	0	0	0	0.0059705	0	0	0	0.0176631	0	0	0.00241411	0	0	0.00112737	0	0.00211341	0	0	0	0	0	0	0.00357065	0	0	0	0	0	0	0	0.0067538	0.00644718	0	0	0	0	0	0	0	0
CCDC50	0.246024	0.133255	0.199112	0.158204	0.341361	0.294261	0.152056	0.128177	0.149767	0.249846	0.144055	0.130212	0.147697	0.106242	0.191765	0.232087	0.112511	0.265543	0.155476	0.18756	0.127569	0.0605325	0.177833	0.140326	0.190284	0	0.203368	0.190802	0.222578	0.180495	0.121972	0.10478	0.0901047	0.130023	0.279982	0.252702	0.147482	0.0835077	0.179888	0.118187	0.186541	0.140105	0.0803908	0.286179	0.214226	0.0885131	0.176123	0.0838991
FGF12	0.642197	0.372781	0.325941	0.266246	0.315905	0.35428	0.12909	0.213897	0.171972	0.214989	0.156306	0.251038	0.208768	0.179403	0.256657	0.247572	0.22559	0.270149	0.265762	0.361195	0.37473	0.0639249	0.320137	0.141937	0.273318	0.33788	0.336794	0.33775	0.307786	0.32277	0.26042	0.150347	0.249052	0.100772	0.467813	0.297224	0.187388	0.117797	0.41266	0.160556	0.208206	0.158807	0.193494	0.424057	0.240316	0.148335	0.116062	0.15441
MB21D2	0.101058	0.100782	0.0742124	0.121628	0.0247568	0.0577997	0.0352236	0.0735097	0	0.0441929	0.259037	0.138026	0.100492	0.0976907	0.0260531	0.0877851	0.129559	0.0995443	0.0857265	0.159816	0.140502	0.0353825	0	0.0684961	0.230234	0.270314	0.100049	0.0718256	0.155381	0.0452864	0.0837181	0.118929	0.12235	0.0464647	0.215485	0.153356	0.0798842	0.109566	0.0367694	0.0874791	0.0647558	0.412116	0.0301987	0.0543202	0.280955	0.123187	0.0719598	0.112294
ATP13A5	0	0	0	0	0	0.00370441	0.000256079	0	0	0.00684686	0	0.0015843	0	0.00410131	0	0	0	0	0.00491724	0	0	0.000651393	0	0.00113422	0	0	0	0	0	0	0.00327169	0	0.000428209	0.00220021	0.163499	0	0	0.00188443	0	0	0	0.00354295	0	0	0.00116997	0	0	0.00160118
ATP13A4	0.0397831	0.0316025	0.0287991	0	0.00548355	0.07237	0.0210966	0.0104143	0.07721	0.0351802	0.0257371	0.00912221	0.0459995	0.0155813	0.0316112	0.0407974	0.086869	0	0.00543486	0.042687	0.0301898	0.00965335	0	0.0177822	0.00796632	0	0.0225678	0.0488602	0.0270075	0.0298821	0.035049	0.0128884	0.0117754	0.0118136	0	0.0128547	0.00190317	0.00613176	0	0.0045304	0.0382128	0.00240047	0	0.0618797	0.0103819	0.0107076	0	0.020143
OPA1	0.114683	0.228562	0.126914	0.257321	0.192641	0.289498	0.176489	0.139332	0.136531	0.144004	0.0598611	0.122813	0.246718	0.127943	0.220942	0.180069	0.370056	0.157748	0.151874	0.181315	0.175566	0.0832307	0.200494	0.111339	0.115136	0.173317	0.209953	0.214916	0.173001	0.129665	0.181101	0.114725	0.144396	0.122379	0.059381	0.158417	0.15772	0.109576	0.189369	0.137783	0.118706	0.110978	0.164185	0.193229	0.150052	0.104322	0.123527	0.128613
HES1	0	0	0	0.0197504	0	0	0.00149812	0.00568541	0	0	0	0	0	0	0	0	0	0	0	0	0	0.00265749	0	0	0	0	0	0	0.00943294	0	0	0.00158142	0	0	0	0	0	0	0	0	0	0	0	0	0	0	0	0
CPN2	0	0	0	0	0	0	0	0	0	0	0	0	0	0	0	0	0	0	0	0	0	0	0	0	0	0	0	0	0	0	0	0	0	0.0011571	0	0	0	0.0012995	0	0.000140519	0	0	0	0	0	0	0	0
LRRC15	0	0	0	0	0	0	0	0	0	0	0	0	0	0	0	0	0	0	0	0	0	0	0	0	0	0	0	0	0	0	0	0	0	0	0	0	0	0	0	0	0	0	0	0	0	0	0	0
ATP13A3	0.272628	0.23787	0.159988	0.252017	0.156424	0.230599	0.12107	0.196815	0.0222506	0.128075	0.149899	0.126781	0.119301	0.229656	0.160501	0.172389	0.112511	0.253882	0.105913	0.192291	0.207604	0.0834119	0.21365	0.145517	0.272284	0.0427237	0.0927029	0.220781	0.3525	0.135589	0.140252	0.156152	0.132584	0.111072	0.147634	0.0709325	0.180569	0.0979251	0.0861388	0.184156	0.157137	0.310623	0.143225	0.131731	0.216189	0.175834	0.0913184	0.154856
TMEM44	0	0.0275799	0	0.0301515	0	0.005515	0.00670179	0.00813082	0	0	0	0.0174937	0.00745426	0.0286855	0	0.00841071	0	0	0.00163747	0	0	0.0049555	0	0	0	0	0	0.0201695	0	0	0.00945003	0.00957087	0.0031479	0.00924889	0	0	0.0118865	0.0165084	0	0.00611525	0.0067202	0.0158966	0.0750949	0	0.00648802	0.00645801	0	0.00555216
LSG1	0	0.0603868	0.00273746	0.0703201	0.0657386	0.0608919	0.0329963	0.0584367	0	0.0779945	0	0.0181168	0.0555746	0.0375675	0.0559529	0.010004	0	0.0854682	0.0392418	0.00487489	0.0312793	0.0234333	0	0.0303755	0.0262849	0.136411	0.0493563	0.0321751	0.0613796	0	0.0264348	0.0348381	0.0377383	0.029259	0.11971	0.0191605	0.0444949	0.0380445	0	0.0306121	0.0209869	0.0318537	0	0.0401994	0.0201089	0.0405645	0	0.048629
FAM43A	0.0433486	0	0	0	0	0	0.0035464	0	0	0	0	0	0	0	0	0	0	0	0.00143088	0	0	0.00131465	0	0.000783725	0	0	0	0	0	0	0.00187692	0	0.00168813	0.00461227	0	0	0.00553268	0	0	0.000916206	0	0	0	0.00392277	0.00277384	0.00260546	0	0.0017567
XXYLT1	0	0.011371	0.0620001	0.0400877	0.0271366	0.0784042	0.0304313	0.0572878	0.17994	0.0403971	0.0846852	0.0717074	0.0941469	0.0706057	0.0759228	0.0389684	0.086869	0.0597403	0.11316	0.0450099	0.0680711	0.0595196	0	0.0748632	0.0131023	0	0.141207	0.0349537	0	0.0826476	0.0816089	0.0498153	0.0645814	0.0510728	0	0.0347088	0.0744983	0.0656574	0.0737642	0.0771954	0.0876466	0.0536534	0.0952135	0.0325367	0.068681	0.105547	0.0155818	0.0555721
ACAP2	0.328138	0.355129	0.332683	0.415423	0.527908	0.486795	0.213927	0.279608	0.228405	0.341659	0.322963	0.375567	0.312029	0.27208	0.337114	0.359843	0.454438	0.430992	0.353256	0.4211	0.43271	0.152544	0.167824	0.258754	0.333333	0.324393	0.378092	0.425599	0.367712	0.323172	0.28507	0.252473	0.270182	0.256371	0.209769	0.521949	0.239912	0.273473	0.314132	0.323484	0.351699	0.264036	0.322515	0.398949	0.376756	0.235955	0.373759	0.238315
PPP1R2	0	0.0315698	0.0824758	0.124703	0.0851807	0.0789066	0.0469654	0.0770393	0.0272682	0.0597151	0.0835825	0.0593463	0.0845884	0.0939145	0.116098	0.0878172	0.086869	0.0879546	0.0967936	0.0564437	0.0223415	0.0394427	0	0.0771721	0.0826147	0	0.117659	0.0602533	0.137444	0.126014	0.0769473	0.0538482	0.0599131	0.0879751	0.0544728	0.150922	0.060099	0.062022	0.0581061	0.0650903	0.0663196	0.0689957	0.0346441	0.0820738	0.0952278	0.0688023	0.0425214	0.0804712
APOD	0	0.0588953	0	0.0828019	0.00923868	0.0406886	0.031574	0.0450249	0.0201815	0.0165292	0	0.022364	0.048172	0.025962	0.00761651	0.00987303	0	0.0602176	0.0300806	0.032505	0.0318653	0.00579187	0	0.0116652	0.0201922	0	0.0107311	0.0342143	0.0353786	0.0114687	0.0382407	0.027352	0.0511978	0.0095068	0	0.00804153	0.0369691	0.018864	0.100707	0.0137952	0.0534679	0.012989	0	0.0241936	0.0206879	0.00952807	0.0209243	0.0328702
MUC20	0	0	0	0	0	0	0	0	0	0	0	0	0	0	0	0	0	0	0	0	0	0	0	0.000850659	0	0	0	0	0	0	0.00114694	0.00556036	0	0	0	0	0	0	0	0.00333413	0	0	0	0	0.00619446	0	0	0
MUC4	0	0	0	0	0	0.00650012	0.000481031	0	0	0	0	0	0	0	0.00527146	0	0	0	0.000948343	0	0	0	0	0.000860981	0	0	0	0	0	0	0.00279596	0	0	0.00105726	0	0	0	0	0	0	0	0	0	0	0	0	0	0
TNK2	0.257963	0.188081	0.155982	0.174314	0.124483	0.133337	0.0842598	0.154858	0.0717949	0.0840945	0.0746837	0.0888752	0.109026	0.0881735	0.216406	0.157238	0	0.129141	0.135891	0.243158	0.194351	0.0669891	0.0649277	0.0867239	0.0785182	0.529396	0.084832	0.145175	0.122289	0.0921637	0.149169	0.0868437	0.127908	0.0813599	0.0253198	0.195693	0.103586	0.116382	0.0947974	0.139116	0.109604	0.108614	0.0761257	0.101422	0.127391	0.125501	0.0473004	0.0897294
TFRC	0	0.2345	0	0.0789282	0.0727198	0.0185692	0.0255335	0.222744	0	0.0400497	0.337677	0.0496336	0.0215271	0.0871695	0.0210622	0.0326983	0	0.102703	0.0497516	0.130119	0.16182	0.0380312	0.0330516	0.0266994	0.279802	0	0.0302692	0.0501514	0.103024	0.0341685	0.0350828	0.169316	0.0804304	0.0334791	0.225457	0.00493967	0.0620473	0.0293703	0.0274672	0.0577362	0.0691994	0.274164	0.430566	0	0.062133	0.068065	0	0.0671557
ZDHHC19	0.0201262	0.0118604	0.0450894	0	0.0129513	0.0306652	0.00334464	0.0165968	0	0.0236271	0	0.0159973	0.054341	0.0516258	0.0118431	0.065426	0	0.0520482	0.0126175	0.0314855	0.00824483	0.0172871	0	0.044094	0.0198113	0	0.00322201	0.00642289	0.0423569	0.0114687	0.0134485	0.022402	0	0.0261217	0.041584	0.0255387	0.00606978	0.0045825	0	0.0199007	0.0456831	0.0361278	0.0305313	0.00851873	0.0291834	0.0191223	0.0252146	0.00536665
SLC51A	0	0.0362154	0.00425135	0	0.0190577	0.00370441	0.00367692	0.00902384	0	0	0	0	0.00448137	0.0083137	0	0.0153	0	0	0.00469202	0	0.0113524	0.00277599	0	0.00718951	0.00592068	0	0	0.0204408	0.00916062	0.0379081	0.00188579	0.00851589	0.00519323	0.0119572	0	0	0.00193319	0.0042359	0	0.00365429	0	0.00589615	0	0	0.00492715	0.0154566	0	0.00206839
PCYT1A	0.0586127	0.0159511	0.0268926	0	0.0821528	0.0213374	0.0250345	0.0377812	0	0.0392692	0.0712893	0.0407487	0.0223138	0.0557656	0.0623121	0.0249175	0	0.0462189	0.0436212	0.0405881	0.070947	0.0213698	0	0.040836	0.0320529	0.0775349	0	0.0265735	0.070048	0.0883179	0.0452992	0.017258	0.0436146	0.0298606	0.0338605	0.0652998	0.0441811	0.0473921	0.0546976	0.0505947	0.0225292	0.0516277	0.0337559	0.047256	0.0199463	0.0431574	0.0478813	0.0554745
AC069257.3	0	0	0	0	0	0	0.000588508	0.00196132	0	0	0	0	0	0	0	0	0	0	0.000946422	0	0	0.000117631	0	0	0	0	0	0	0	0	0	0	0	0.000689918	0	0	0	0	0	0	0	0	0	0	0.00157014	0	0	0.000803459
TM4SF19-TCTEX1D2	0	0	0	0	0	0	0	0	0	0	0	0	0	0	0	0	0	0	0	0	0	0	0	0	0	0	0	0	0	0	0	0	0	0	0	0	0	0	0	0	0	0	0	0	0	0	0	0
UBXN7	0.0212412	0.0945078	0.090941	0.218311	0.122161	0.0929375	0.0790956	0.0821933	0.0722937	0.0820624	0.00822785	0.109568	0.0829025	0.0474133	0.135742	0.100671	0	0.161974	0.103718	0.13625	0.156141	0.0511969	0.0330516	0.0802934	0.0661802	0.0497483	0.0629864	0.127244	0.0921084	0.0598592	0.111176	0.0722717	0.078246	0.104202	0.0628703	0.0960732	0.0967051	0.0691617	0.0626043	0.074622	0.152585	0.102577	0.0748536	0.154165	0.130871	0.0516922	0.0182455	0.0623536
RNF168	0.0344697	0.0721086	0.0850218	0.0732103	0.0409911	0.0706498	0.0464431	0.0512858	0	0.0896997	0.178784	0.0874684	0.0686147	0.104496	0.0308503	0.124026	0	0.0787535	0.0954197	0.0498937	0.0777875	0.101076	0	0.0510084	0.0989623	0	0.162495	0.0696061	0.0405411	0.122173	0.0709252	0.0611462	0.101832	0.048271	0.0813208	0.0215494	0.0805093	0.0516255	0.130203	0.0711032	0.0666189	0.0939594	0.0661317	0.0335011	0.0633824	0.0886662	0.0711322	0.0810004
SMCO1	0	0	0	0	0	0	0.000211595	0	0	0	0	0	0	0	0	0	0	0	0	0	0	0	0	0.000760511	0	0	0	0.0048381	0	0	0	0.00293823	0	0.00329171	0	0	0	0.000683736	0	0	0	0	0	0	0	0	0	0.00101194
WDR53	0.0743876	0.0215963	0	0.0236514	0.0497985	0.0110671	0.0198539	0.016301	0	0.0269297	0.0677929	0.01868	0.0330834	0.0244478	0.00459376	0.029051	0.123835	0.0310306	0.022616	0.0202371	0	0.0174515	0	0.0166978	0	0	0.0233962	0.0149711	0.0133829	0.0486109	0.0294119	0.00996475	0.0118919	0.0277878	0.0622057	0.0164374	0.0117193	0.0206239	0.0198325	0.0164422	0.0140524	0.0121781	0	0.0289247	0.0239148	0.00402402	0.0462329	0.0294166
FBXO45	0	0	0.0108441	0.0521195	0.0516615	0.0285334	0.0155494	0.0245338	0	0.00570775	0	0.00282076	0.0670667	0.00399611	0.0204612	0.0241723	0.216624	0.010284	0.0181032	0.0269718	0	0.00956987	0	0.0132131	0.00670459	0	0	0.0174457	0.0721771	0.0109483	0.0181028	0.0182904	0.018012	0.0136086	0	0	0.0112239	0.0163205	0	0.0155075	0.0293535	0.0110455	0.0141755	0.0716596	0.0130455	0.00198559	0.0308433	0.0150845
PIGX	0	0.211278	0.12904	0.127598	0.072706	0.0701316	0.0352633	0.136216	0.091105	0.116354	0.0619281	0.135877	0.185193	0.10822	0.150813	0.149836	0.313521	0.155077	0.108518	0.201531	0.1497	0.0340164	0	0.0778493	0.0714086	0	0.0955822	0.105302	0.090221	0.0797634	0.107256	0.0716796	0.135002	0.045042	0.150925	0.302126	0.0520704	0.0683384	0.116141	0.0318431	0.130441	0.0664871	0.139382	0.087219	0.0522961	0.0900083	0.063432	0.0581837
CEP19	0.00728537	0.01626	0.0254672	0	0	0	0.00776499	0.00381776	0.0700639	0	0	0.00523606	0.0162427	0.00627726	0.0132697	0.0156815	0	0	0.00620882	0	0.0174879	0.00191341	0	0.00283519	0	0	0	0	0	0.0219798	0.0078613	0.0093014	0.008118	0.00673729	0	0	0	0	0	0.00619016	0.00516951	0.000934994	0	0	0.00723646	0.00564684	0	0.00133491
PAK2	0.212292	0.199311	0.159851	0.139238	0.216648	0.205852	0.113502	0.176748	0.102537	0.202666	0.235439	0.18988	0.190272	0.196537	0.165925	0.288254	0.112511	0.125276	0.188252	0.295803	0.246064	0.100497	0.251111	0.131126	0.197825	0.0140164	0.189893	0.172738	0.208722	0.211894	0.185432	0.149943	0.17023	0.144507	0.133374	0.121814	0.168433	0.175317	0.203972	0.148352	0.215206	0.147481	0.159937	0.220725	0.205082	0.188451	0.160489	0.194659
SENP5	0.296058	0.111511	0.206451	0.0295431	0.0999613	0.174928	0.0942797	0.149161	0.0601332	0.141241	0.217009	0.164846	0.148699	0.166557	0.210885	0.137474	0.138001	0.189084	0.131886	0.192295	0.195249	0.0989663	0	0.151289	0.1606	0.724233	0.170037	0.243588	0.147835	0.162538	0.131602	0.104625	0.140157	0.0960813	0.251122	0.125691	0.119117	0.135585	0.187541	0.15065	0.143002	0.15446	0.136618	0.0795906	0.140678	0.128139	0.20447	0.158219
NCBP2	0	0.00997035	0.0607435	0.00869451	0.0121321	0.039617	0.0255388	0.0265584	0.113683	0.0414402	0	0.0322097	0.0105358	0.0504227	0.0473271	0.0196163	0	0.0274162	0.0413751	0.0489913	0.0430227	0.0154214	0	0.0146202	0.0105249	0.103814	0.037954	0.0559352	0	0.086671	0.0274239	0.0298587	0.0494057	0.0205549	0	0.00398945	0.0291641	0.0202287	0.0205324	0.0175583	0.016163	0.0161829	0.0141755	0.0208561	0.0322317	0.0133708	0	0.039178
PIGZ	0.0672076	0.0414687	0	0	0.032989	0.0139214	0.011918	0.0246751	0.0503078	0.0415066	0.0710892	0.00943503	0.0273117	0.0122212	0.0232424	0.0257814	0	0.00518046	0.0558251	0.0349943	0	0.0160712	0	0.012182	0.0312501	0.0427237	0	0.0198588	0	0	0.0360773	0.0268767	0.0221438	0.0146024	0.0221116	0.012458	0.0285934	0.0198596	0.0492609	0.0146755	0.0118103	0.0142678	0.0277026	0.0109206	0.0337446	0.0196572	0	0.00719325
MELTF	0	0	0	0.0230806	0	0	0.00317645	0.00810643	0	0.0157658	0	0.00152457	0.01704	0	0.00541299	0	0	0	0.0086976	0	0	0.00258092	0	0	0.0174898	0	0	0.0158185	0	0	0.00111588	0.0113273	0.00236897	0.00423206	0	0	0.00597469	0.00700389	0	0.0203856	0.00489752	0.00284165	0	0	0.00136167	0.00186747	0	0.00914964
DLG1	0.359659	0.425462	0.373255	0.261798	0.374298	0.407637	0.17193	0.272568	0.123057	0.269961	0.35169	0.274741	0.372564	0.250659	0.363053	0.29684	0.602898	0.306392	0.284675	0.226613	0.410183	0.132999	0.548852	0.183072	0.306991	0.328284	0.220758	0.374301	0.30256	0.381188	0.258835	0.214258	0.250299	0.197479	0.384991	0.417376	0.210637	0.206404	0.391251	0.265978	0.311663	0.222067	0.185415	0.363007	0.279425	0.1905	0.219969	0.205733
BDH1	0.0344697	0.0276682	0.0272348	0.10843	0.0315448	0.0540518	0.0276361	0.0651582	0.0201815	0.0700458	0.15438	0.0441146	0.096476	0.0177082	0.156893	0.013334	0.130527	0.0890602	0.0366788	0.0288034	0.0819598	0.0425187	0	0.047642	0.067572	0	0.0511742	0.0542481	0.0739613	0.0387521	0.0580871	0.0354585	0.0454927	0.0268424	0.1271	0.0437041	0.0442014	0.0227936	0	0.0313935	0.0977881	0.0526362	0.10703	0.0757944	0.0239374	0.0193103	0.0446032	0.0211089
RUBCN	0.162799	0.0984115	0.105601	0.10447	0.0546234	0.116364	0.0697796	0.122451	0.109787	0.129462	0.222719	0.130334	0.157616	0.092129	0.126406	0.180541	0	0.2242	0.128957	0.148277	0.248924	0.0455224	0.219231	0.105167	0.229377	0.0140164	0.0399934	0.0838783	0.163152	0.208005	0.113065	0.0737336	0.0985126	0.0718937	0.285072	0.182946	0.0741712	0.0806126	0.128482	0.10195	0.144281	0.119853	0.0864783	0.155521	0.145166	0.0749145	0.0705344	0.0481488
FYTTD1	0.0921773	0.118767	0.00963943	0.214549	0.0296516	0.0934937	0.0397524	0.0603532	0.0257626	0.0692311	0.0414783	0.0566962	0.0573416	0.062874	0.0326821	0.0623736	0	0.0579515	0.0465369	0.0723168	0.0462102	0.0163366	0.177833	0.0459393	0.103359	0	0.0488134	0.0390889	0.0715836	0.0509652	0.0520084	0.0257318	0.0509105	0.0480782	0.0872716	0.0517738	0.0654193	0.0325178	0.0473012	0.0479086	0.0720863	0.0546934	0	0.0650205	0.0641231	0.052455	0.0645434	0.0518295
LRCH3	0.372182	0.188127	0.183053	0.147843	0.270541	0.294403	0.134617	0.185809	0.138781	0.192889	0.179113	0.214666	0.239845	0.198843	0.173969	0.224316	0.43804	0.155345	0.180551	0.191886	0.178467	0.0867355	0.165216	0.16489	0.195751	0	0.213062	0.231068	0.287112	0.158962	0.186575	0.157363	0.178842	0.163603	0.265973	0.149333	0.11856	0.193591	0.289195	0.158505	0.161196	0.204148	0.271783	0.161799	0.203024	0.150441	0.0573267	0.170574
IQCG	0.13941	0.0682311	0.0538098	0.0387736	0.0985971	0.0359137	0.0411398	0.0855645	0.176669	0.0414173	0.123031	0.0673938	0.073948	0.0736076	0.0882001	0.047605	0	0.0171341	0.0671928	0.0545933	0.090914	0.0500963	0.165428	0.0941524	0.0488363	0	0.136072	0.0467181	0.0948948	0.0488325	0.0626336	0.0492704	0.0339108	0.075547	0.219543	0.157406	0.059179	0.054059	0.014781	0.0607331	0.0549959	0.0184016	0.0417471	0.10685	0.0759621	0.0802717	0.0859106	0.0391216
RPL35A	0	0.171436	0.00963943	0.0553288	0.0441913	0.178869	0.055725	0.0912283	0.0472819	0.0289932	0.0162899	0.0383317	0.105154	0.0934037	0.0888002	0.0610806	0	0.0378136	0.0680325	0.116149	0.125759	0.017508	0.150442	0.0340026	0.0994395	0	0.0189357	0.0831382	0.135426	0.119646	0.0935657	0.0453295	0.068866	0.0354118	0.041584	0	0.0679735	0.0673565	0.0716844	0.0422318	0.0557593	0.0458808	0.109631	0.0686447	0.048611	0.0576117	0.124663	0.0598534
LMLN	0.0762711	0.00446482	0.023194	0	0.0458557	0.0385022	0.0205914	0.0197239	0	0.0277222	0	0.0227695	0.0811231	0.0336076	0.0292723	0.0160439	0.290421	0.00650878	0.0333434	0.0339985	0.0143357	0.0092797	0	0.0361943	0.0540163	0.073322	0	0.0481919	0.0946533	0.0752023	0.0305998	0.0201737	0.016829	0.0369685	0.162086	0	0.0259724	0.00361706	0	0.0174262	0.0205021	0.00162357	0.0294927	0.00383607	0.0394569	0.0117891	0.00606698	0.0235504
ZNF595	0.16285	0.0491391	0.0862016	0.149886	0.100931	0.0173785	0.0316444	0.0600287	0.0540136	0.074002	0.00859934	0.0355074	0.0504399	0.0381657	0.0398783	0.0876381	0	0.0919499	0.0403876	0.067488	0.0809432	0.0274699	0	0.0371133	0.0142565	0.275201	0.111414	0.0898749	0.0864902	0.102035	0.036497	0.04727	0.041427	0.0536742	0.10569	0.0627782	0.0428524	0.0694403	0.0987165	0.0472651	0.049973	0.0389411	0.16814	0.0511195	0.0506602	0.0386712	0.0155284	0.0447058
ZNF718	0.235799	0.0927206	0.152783	0.159761	0.272921	0.0990061	0.102607	0.081903	0.114112	0.112973	0.0638291	0.123018	0.173917	0.142191	0.0894486	0.194404	0	0.291934	0.189386	0.101649	0.123881	0.0698009	0.265009	0.0688996	0.0520916	0.271473	0.120943	0.136674	0.126424	0.224052	0.130664	0.0811783	0.084561	0.0859003	0.168192	0.227096	0.0847054	0.0547576	0.211675	0.0901256	0.101671	0.16888	0.104208	0.182753	0.112671	0.1166	0.00844836	0.0575903
ZNF732	0	0	0	0	0	0	0.00103361	0.00213819	0	0.0163117	0	0	0	0	0	0.0184453	0	0.0274784	0.00706816	0	0	0.00280955	0.0611367	0	0	0	0	0	0.0132988	0.0370635	0.0021716	0.00458058	0.00869361	0.000440124	0.0338605	0	0	0	0	0	0	0.00204188	0.0133083	0	0.000137064	0.00135296	0	0.00217622
ZNF141	0.0751193	0.0167527	0.0659075	0.0178201	0.10631	0.140596	0.0470402	0.0728967	0.0647148	0.0682798	0.071478	0.119836	0.126032	0.0819165	0.0727629	0.125404	0	0.0575408	0.0901784	0.0855952	0.0496548	0.0374964	0	0.0656464	0.108879	0.0140164	0.11954	0.052656	0.110974	0.0710933	0.08239	0.0550347	0.0699155	0.0522497	0.0391253	0.172524	0.0539911	0.0465764	0.051673	0.043349	0.0474517	0.0749331	0.0631315	0.115499	0.0602618	0.0581873	0.0508675	0.0386796
ZNF721	0.114384	0.20206	0.133847	0.0902398	0.220463	0.253037	0.0904938	0.180935	0.178821	0.220153	0.127281	0.18947	0.141301	0.186694	0.210094	0.187098	0.598254	0.290352	0.181833	0.206835	0.244835	0.111078	0.404237	0.134389	0.157637	0.180689	0.190489	0.214214	0.188378	0.144069	0.146374	0.134852	0.154901	0.115461	0.147526	0.28895	0.146697	0.113865	0.208743	0.146623	0.150612	0.152043	0.223897	0.207064	0.118721	0.109222	0.169185	0.125072
PIGG	0	0.0891169	0.0403493	0.0687412	0.0441823	0.102334	0.0351641	0.0618265	0.138535	0.0396646	0.0571195	0.0416579	0.0904383	0.0693363	0.112122	0.105583	0	0.146532	0.0871408	0.0500056	0.14401	0.0383584	0	0.043437	0.032013	0	0.00322201	0.0240045	0.0188195	0.023796	0.0626489	0.0479531	0.0572877	0.0546392	0.0312844	0.0197224	0.0205904	0.0467732	0.132076	0.0719921	0.0697467	0.0338099	0.0729662	0.0262638	0.05656	0.0258667	0.0380188	0.045071
PDE6B	0	0	0.012172	0.0177653	0.00907272	0	0.00648247	0.00806938	0.00762217	0.00438638	0	0.0082263	0	0.00380269	0	0.0108038	0	0.0152086	0.0178941	0	0	0.00439987	0	0.0110134	0.019265	0	0	0.00490239	0	0	0.0144937	0.0146231	0.0056027	0.0106648	0	0.012458	0.00574181	0.00452505	0.0104649	0.0121962	0.0110853	0	0.0396047	0	0.011148	0.00676001	0	0.0189749
ATP5ME	0.238434	0.039385	0.0203319	0.0724489	0.115418	0.150146	0.038536	0.0448615	0	0.0343859	0.0813224	0.0435926	0.0274537	0.0482365	0.0376619	0.0696676	0	0.0204574	0.0580185	0.0530715	0.0621634	0.0153335	0.0876849	0.00898364	0.0413728	0	0.00322201	0.0800764	0.0796723	0.0713259	0.0510754	0.0355272	0.047768	0.0358597	0	0.0240434	0.0212601	0.0449878	0.0511926	0.0404952	0.0196212	0.0155207	0.0556421	0.0561138	0.0522527	0.020168	0.0252146	0.0207749
MYL5	0	0.0349059	0	0.0159988	0	0.00226442	0.00615933	0.00264916	0.0302941	0.00286996	0	0.00711004	0.00486793	0.00679029	0	0	0	0	0.00268034	0	0	0.00319655	0	0.00355692	0.014208	0	0	0	0	0.0198774	0.000781519	0.00217039	0.00359367	0.00543882	0	0.0536608	0.00263626	0.00406766	0	0.00858792	0.00578965	0.00501096	0	0.00899474	0.00316981	0	0	0.0040497
SLC49A3	0	0.0266143	0	0	0	0	0.00524131	0.00485659	0	0	0	0.000603637	0.0146453	0.0062619	0	0.00923934	0	0	0.0128574	0	0.00939476	0.00107371	0	0	0.0119191	0	0	0.00937636	0	0	0.0148945	0.00810814	0.0136234	0.000672502	0	0.0605753	0.00255209	0.00101897	0	0.0107414	0.00250961	0.00679894	0.0154133	0.00826264	0	0.00613954	0	0.00323696
PCGF3	0.0918264	0.118753	0.192579	0.0617782	0.0734798	0.104147	0.053224	0.053418	0.0799294	0.104389	0.143479	0.0515504	0.0874709	0.0751073	0.121673	0.0593964	0	0.0781595	0.0938174	0.139809	0.068619	0.0443105	0.113034	0.0628189	0.0945776	0	0.0462547	0.0786658	0.0667046	0.0857572	0.0717322	0.059292	0.100802	0.0704522	0.183653	0.0439194	0.0707718	0.0840437	0.0538622	0.0738059	0.0566104	0.0853827	0.111149	0.0752124	0.0957917	0.0725202	0.035025	0.0612424
CPLX1	0.0605323	0.0151075	0.027871	0.0134296	0.0174617	0.0434091	0.0128842	0.0286444	0	0.0320554	0.0436915	0.0145676	0.0746971	0.0327224	0.048384	0.0640305	0	0.0169979	0.0290496	0.0404711	0.0183081	0.00428294	0	0.0162272	0.0131679	0.0140164	0.0709352	0.0726574	0.0374413	0.0218709	0.0396256	0.0341396	0.0371261	0.012428	0	0.0272075	0.0315926	0.0176672	0.0396253	0.0166494	0.0236338	0.0198858	0	0.0158837	0.0372568	0.00652453	0.0259202	0.00815202
GAK	0.138371	0.242969	0.209348	0.315833	0.293923	0.216596	0.13884	0.214085	0.23866	0.345826	0.380976	0.263806	0.405595	0.162959	0.47002	0.241907	0.24312	0.359869	0.205271	0.450162	0.390125	0.134601	0.392622	0.237517	0.237502	0.36455	0.253386	0.206513	0.187312	0.232564	0.236315	0.166591	0.168488	0.22155	0.23087	0.344272	0.263044	0.1574	0.318264	0.190223	0.27554	0.198521	0.253988	0.318696	0.380665	0.163199	0.236693	0.105823
TMEM175	0.0929311	0.0712528	0.0181166	0.0468876	0.0753627	0.0604252	0.0428926	0.0499796	0	0.0555767	0.123119	0.0331578	0.0372378	0.0499799	0.0703252	0.0706463	0.123835	0.0884783	0.0442021	0.0794528	0.0358605	0.023806	0	0.032152	0.108663	0	0.0225678	0.0384181	0.00943294	0.00651187	0.0910704	0.0337171	0.0616514	0.0356744	0.0778236	0.0351383	0.0229968	0.0352717	0.0331386	0.0439251	0.0690301	0.0295852	0.0279762	0.0335763	0.0543717	0.02884	0.0237589	0.0148775
DGKQ	0.0364928	0.0277188	0.0303423	0.0221485	0.00548355	0.0104056	0.0126204	0.0275948	0.00762217	0.00791247	0	0.0241569	0.0196938	0	0.0273309	0.00875332	0	0.00674174	0.0194636	0.0230131	0.055453	0.0138649	0	0.0364313	0.00527895	0	0	0.0738479	0.00843971	0.0203324	0.023782	0.0162197	0.0181903	0.0213697	0.0275699	0.118789	0.0171696	0.0176801	0.0494376	0.0109484	0.00818481	0.016091	0.0190486	0.00760575	0.0245234	0.00398856	0.0155818	0.0236863
SLC26A1	0	0	0	0	0	0	0	0.00124466	0	0	0	0	0	0	0	0	0	0	0.000567153	0	0	0	0	0.00121072	0	0	0	0	0	0	0.00116364	0	0	0	0	0	0	0	0	0	0	0	0	0	0	0	0	0
IDUA	0	0.0657864	0.0208478	0.0215328	0.0121321	0.00535151	0.0190473	0.0172265	0	0.00988798	0.0836103	0.0115735	0.067545	0.0274831	0.0554757	0.0201175	0	0.0267939	0.0145031	0.0192556	0.00427423	0.0079914	0.0330516	0.0133224	0.0169656	0.0775349	0	0.0327561	0.010986	0.0379661	0.0311876	0.0329729	0.0402088	0.0159356	0	0.0537663	0.0184441	0.0169913	0	0.0268194	0.0175243	0.00971227	0.00679398	0.0567633	0.0162996	0	0.0429925	0.0278526
FGFRL1	0.134848	0.0062039	0	0	0	0.00289725	0.00378793	0.00100067	0	0.00652563	0.0318547	0	0.0202989	0.00856589	0.0030584	0.0383088	0	0	0.00111317	0.0430439	0.009411	0.000736473	0	0.00660704	0.00875105	0	0.0486768	0	0	0	0.00665289	0.00297519	0.00857824	0.00238231	0	0.0377327	0.00133692	0.00104712	0	0.00134239	0.0105934	0.0035206	0	0	0.00640265	0	0.00719255	0.00193717
RNF212	0.0370616	0	0.0120245	0.0183284	0.0171811	0	0.00314966	0.00818051	0	0.000568705	0	0.00452236	0.00290413	0.00321251	0.0292029	0.0346681	0	0	0.00802607	0.0165761	0.0492174	0.0122243	0	0.0106082	0.00567001	0	0	0.0233083	0.00943294	0	0.00565003	0.0139848	0.0162245	0.0343263	0	0.00449268	0.0174012	0.00470919	0.0238603	0.0067203	0.00553703	0.0121099	0	0.0145849	0.00752651	0	0.00869419	0.0130865
SPON2	0.0508576	0	0.0224996	0.0353707	0	0.0117387	0.0039018	0.00323685	0	0.00307828	0	0.00594469	0.00759041	0.00521642	0.0343826	0.00313811	0	0.023456	0.00607304	0	0.0113524	0.00264722	0	0.00170899	0.0116717	0	0	0.00683815	0	0.0132226	0.0151268	0.0055582	0.00435829	0.00340315	0	0	0.00638463	0.00165833	0	0.00815029	0.0134697	0.0024505	0	0.00535463	0.00685066	0.0100037	0	0.001468
CTBP1	0.0631311	0.0981927	0.0708101	0.111169	0.119048	0.111984	0.0627975	0.068531	0.0253231	0.0572715	0	0.0393496	0.113308	0.0457744	0.111452	0.0246434	0.129559	0.0347723	0.0843019	0.112814	0.0560721	0.0373609	0	0.0457797	0.0819377	0	0.0826415	0.125493	0.0849177	0.0687408	0.0950455	0.0622235	0.0856807	0.0415479	0.0431901	0.0445535	0.0517846	0.0634282	0.0350615	0.061126	0.0421644	0.0584576	0.0253919	0.0255169	0.0771625	0.0483762	0.0312372	0.0606293
MAEA	0	0.131151	0.0725323	0.0532933	0.0344778	0.0553151	0.050437	0.0814053	0.0257626	0.0546004	0.0525187	0.0537273	0.0752855	0.0727861	0.113016	0.08213	0	0.112356	0.0826312	0.107177	0.0681713	0.0399429	0.193128	0.054551	0.0686911	0	0.0290758	0.0648112	0.093149	0.0503593	0.0763862	0.0441715	0.103871	0.0386842	0.127764	0.0820424	0.0458988	0.0746453	0.0263886	0.0422108	0.0513551	0.0705386	0.0104068	0.0788672	0.062117	0.0597791	0.104609	0.0329028
UVSSA	0.0960326	0.0438859	0.0631653	0.0956436	0.113929	0.0628765	0.0277281	0.0546021	0.0547866	0.0475671	0.0329255	0.0917619	0.0540649	0.0806183	0.212193	0.0763898	0	0.102658	0.0802203	0.0757322	0.0578923	0.0400964	0.165428	0.0921417	0.0447991	0.0775349	0.113624	0.0799759	0.0719725	0.137433	0.072681	0.0520971	0.0416228	0.0602427	0.104316	0.129358	0.0275526	0.045756	0.033401	0.073119	0.0774459	0.0399908	0.026158	0.0779238	0.0396531	0.0486074	0.079896	0.0365127
FAM53A	0.011958	0	0	0	0	0.0289213	0.00259149	0.0130141	0	0.00560896	0	0.00966502	0.00545714	0.0147485	0.00799925	0.0136005	0	0	0.00103528	0.0199723	0	0.00714273	0	0.0169174	0.00519492	0	0	0.00933154	0	0.0719637	0.00693809	0.0111215	0.00756741	0.0254195	0	0	0	0.00656362	0.00944591	0.00712543	0.00679004	0.0116828	0	0	0.00719334	0.00356291	0.0320878	0.00511344
SLBP	0.0570538	0.059845	0.0201184	0.0417636	0.0751255	0.0696719	0.0686809	0.0297479	0.0302941	0.0181717	0.031809	0.0221776	0.0334004	0.0466246	0.0325974	0.0727051	0	0.0806048	0.031478	0.0231027	0.0152023	0.0368307	0	0.0260982	0.0325679	0	0.0248354	0.0448897	0.0359845	0.036702	0.0368058	0.0295279	0.0353176	0.0239636	0.059381	0.015511	0.0744662	0.0321242	0.109348	0.0300267	0.00947758	0.0279896	0.0449003	0.0278201	0.0547151	0.0145434	0.0203817	0.030992
TMEM129	0	0.041526	0.0475698	0.0253479	0.0144105	0.0284223	0.0096673	0.0252871	0.0804834	0.00736433	0	0.0101248	0.00930316	0.0201549	0.0267136	0	0	0.0062698	0.029366	0.0228877	0	0.00338724	0	0.0114914	0.0210019	0	0.0234039	0.0389877	0.00943294	0	0.0252745	0.0169876	0.0254629	0.00807438	0	0.00449268	0.014323	0.0293407	0.0303456	0.0270644	0.0153313	0.0175119	0	0.0157121	0.017341	0.00800931	0.0206023	0.0107682
TACC3	0	0.0251105	0	0.0440986	0	0.00999787	0.0405022	0.0101594	0	0	0.0686003	0.00763356	0	0.00733081	0.0160189	0.015595	0	0	0.0044787	0.00563705	0	0.109395	0	0.012847	0.0179384	0	0.0301553	0.0396711	0.0124699	0	0.0172188	0.0198419	0.00539642	0.0115463	0	0	0.0676874	0.0154566	0.0876504	0.0227907	0.0105226	0.00998377	0.134412	0	0.00405406	0.00964593	0	0.00582818
FGFR3	0	0.00330369	0	0	0	0.00302754	0.00488589	0.0193617	0	0	0	0	0.00868421	0.00391031	0.00843534	0.00559238	0	0	0.0081959	0.0181609	0	0.00653202	0.0876849	0.00178801	0.0103716	0	0.0403094	0.0228069	0	0.00569342	0.00141961	0.0109374	0.0182399	0.00462961	0	0.111319	0.00193406	0.00395594	0.00897774	0	0	0	0.0117813	0.00392277	0	0.00652627	0	0.00481707
LETM1	0	0.117571	0.00262256	0	0.0725882	0.0401537	0.0174671	0.0532362	0.0201815	0.0176689	0.0384376	0.0153981	0.0277376	0.0232004	0.0625081	0.00509471	0	0.0345709	0.0161831	0.031088	0.0131831	0.0179016	0	0.0155441	0.0257785	0	0.0107311	0.0326589	0.00614408	0.0429236	0.0258331	0.0336237	0.0567557	0.0193856	0.0397761	0.0432549	0.0682499	0.0302514	0.051483	0.0414379	0.0487928	0.028833	0.0499221	0.0290232	0.0124666	0.0223981	0.0185766	0.0326506
NSD2	0.107851	0.192802	0.110477	0.291269	0.114306	0.142189	0.116886	0.118241	0.207708	0.154886	0.0813224	0.141143	0.145897	0.0770644	0.235891	0.0786392	0.249094	0.0714958	0.125618	0.139693	0.125775	0.317083	0.310386	0.0983166	0.18638	0.159908	0.0403094	0.206694	0.172636	0.0426782	0.162248	0.124653	0.105782	0.0969512	0.169226	0.220623	0.28105	0.119114	0.28108	0.140265	0.163549	0.116967	0.182613	0.104736	0.158194	0.0816403	0.124727	0.162848
NELFA	0.125775	0.0495721	0.0589041	0.166876	0.0774481	0.139069	0.037897	0.0798011	0.0257626	0.0731623	0.121825	0.029777	0.0813666	0.0670797	0.0690813	0.106541	0.138001	0.0164459	0.045892	0.153179	0.0684146	0.0257012	0.177077	0.0386119	0.0729822	0.0428186	0.0499374	0.0854633	0.0352009	0.0610305	0.0566827	0.0487377	0.0716773	0.0356158	0.0730033	0.0191587	0.0550981	0.0343543	0.0853692	0.0864947	0.0394127	0.0692265	0.0460106	0.0357618	0.0699187	0.0480934	0.0247562	0.0315329
C4orf48	0.0465518	0.0742021	0.01342	0.121236	0.0322147	0.0497323	0.0334076	0.0584747	0.0493306	0.019973	0	0.0143881	0.0427183	0.0243124	0.0432166	0.032649	0	0.023456	0.0290585	0.083369	0.0598878	0.00606088	0.0611367	0.014612	0.0822382	0.0140164	0.0225099	0.0339833	0.046181	0.0479841	0.042556	0.0272056	0.048526	0.017723	0.065729	0.012458	0.0415095	0.0364341	0.053	0.0240849	0.0281394	0.0303883	0	0.0573645	0.0461605	0.0170764	0	0.0307896
NAT8L	0.0725913	0.110151	0.0216098	0.0236514	0.0464323	0.0571072	0.0280404	0.0376538	0.0557056	0.00993325	0.0766346	0.0353795	0.0596492	0.0107906	0.0419851	0.00636898	0	0.0743169	0.0485144	0.0621208	0.0661131	0.00501008	0.433332	0.00668658	0.0616456	0.0775349	0.0301553	0.0291361	0.0137286	0.036175	0.0429874	0.0276468	0.0567408	0.0130659	0.0263465	0.0460995	0.0417709	0.023615	0	0.018777	0.0209702	0.00862527	0.0528318	0.0646663	0.0244792	0.00769619	0.0369161	0.0251234
POLN	0.0659457	0.0876191	0.080762	0.168027	0.0950934	0.077802	0.084222	0.0470809	0.178947	0.106657	0.0113045	0.0704383	0.0630643	0.0431756	0.0500386	0.0744124	0	0.0629996	0.0694807	0.168048	0.09028	0.0387719	0	0.0557044	0.107312	0.0140164	0.00322201	0.116901	0.0477458	0.0613566	0.0701121	0.0431896	0.0399076	0.0635985	0.0568263	0.122392	0.0319567	0.0499368	0.083909	0.0629694	0.0944519	0.0454059	0.0122949	0.1056	0.0770222	0.0854936	0.0949971	0.0702862
HAUS3	0	0	0	0	0	0	0	0	0	0	0	0	0	0	0	0	0	0	0	0	0	0	0	0	0	0	0	0	0	0	0	0	0	0	0	0	0	0	0	0	0	0	0	0	0	0	0	0
MXD4	0.157695	0.150911	0.148556	0.128366	0.148474	0.101399	0.140265	0.0897887	0.037952	0.13124	0.08866	0.112557	0.12349	0.063923	0.221894	0.0968257	0.520625	0.219253	0.162818	0.181669	0.274042	0.0408226	0.144778	0.124617	0.059504	0.0776314	0.0832178	0.206051	0.0661803	0.0960112	0.151882	0.0603608	0.0728961	0.135155	0.0391253	0.101053	0.0779687	0.128854	0.101039	0.133168	0.131532	0.114388	0.0777766	0.281694	0.25119	0.0456637	0.130818	0.0415162
ZFYVE28	0.0801742	0.0287059	0.0354386	0.0472764	0.0661049	0.023729	0.0368258	0.0447925	0.019376	0.072956	0.168791	0.0509454	0.0756493	0.0423124	0.0531119	0.0605541	0.146195	0.0967185	0.0753851	0.0657837	0.0551504	0.0296395	0	0.0438404	0.0324977	0.275653	0.0702225	0.0569453	0.0951322	0.107247	0.0679841	0.0779782	0.0731703	0.0568099	0.0790477	0.0297367	0.038819	0.0544732	0.0402734	0.0953606	0.0627495	0.0464198	0.0736127	0.109492	0.064108	0.0345607	0.107719	0.057109
CFAP99	0	0	0	0	0	0	0.000945223	0	0	0.00156629	0	0	0	0	0	0	0	0.0191027	0	0	0	0.00088304	0	0.000700729	0	0	0	0	0	0	0.00401891	0	0	0.000736949	0	0	0	0.00132084	0	0	0	0.00196904	0	0	0.00231841	0	0	0
RNF4	0.0410243	0.0827863	0.0212261	0.0118878	0.0611744	0.0774024	0.0375116	0.0662719	0.214168	0.0743008	0.0927911	0.051051	0.0579738	0.103144	0.125782	0.119444	0	0.0387644	0.0524522	0.0498407	0.039161	0.0598923	0.177833	0.0597036	0.0667289	0	0.0767398	0.0913215	0.165494	0.151353	0.0520609	0.0542407	0.0522433	0.0348258	0.141862	0.101602	0.067459	0.0501798	0.0402305	0.0496016	0.0777605	0.0574676	0.0925586	0.0135713	0.0770972	0.0423075	0.0896135	0.0693946
FAM193A	0.176092	0.225257	0.121073	0.10539	0.171547	0.0968501	0.108776	0.169453	0.106398	0.198342	0.263886	0.165816	0.137044	0.182055	0.19188	0.207757	0.32463	0.304638	0.184326	0.251698	0.255428	0.111683	0	0.151646	0.242732	0.128816	0.130745	0.165888	0.183584	0.155722	0.158757	0.129844	0.151664	0.137744	0.265899	0.227216	0.183762	0.125075	0.23776	0.152433	0.196122	0.193915	0.0636314	0.198755	0.196144	0.123963	0.220411	0.152097
TNIP2	0	0	0	0	0	0.0334305	0.0196106	0.0200595	0	0.0237155	0	0.00572797	0.016861	0.0529579	0.0155622	0.0146206	0	0	0.0330163	0	0.037602	0.0120829	0	0.00168252	0.0120579	0	0.0701115	0.022186	0	0	0.0207472	0.0280543	0.0211555	0.0121308	0	0.00912313	0.00649908	0.0389805	0.0340601	0.00680707	0.0294605	0.0236812	0.0248561	0.0608261	0.00428262	0.0426661	0.0144304	0.0214882
SH3BP2	0.195241	0.0810979	0.113753	0.127655	0.0835297	0.091635	0.0554186	0.123317	0.0272682	0.102599	0.0761162	0.116721	0.116099	0.149661	0.138889	0.108201	0.112511	0.100455	0.101084	0.139296	0.166984	0.0555342	0	0.0510469	0.123238	0	0.0493563	0.149945	0.186834	0.163146	0.126639	0.0940814	0.156177	0.0652031	0.0617081	0.144246	0.095615	0.113827	0.0889471	0.128794	0.0775287	0.105233	0.0709082	0.162349	0.117419	0.0975249	0.0729007	0.0931027
ADD1	0.213876	0.259842	0.129914	0.136118	0.158905	0.24874	0.136318	0.196737	0.0359394	0.172495	0.109142	0.178278	0.207209	0.178919	0.225218	0.159741	0	0.219399	0.199015	0.132188	0.285162	0.0916541	0	0.167189	0.160252	0.362366	0.317924	0.163888	0.326286	0.219864	0.232412	0.131772	0.19977	0.147015	0.0623363	0.149293	0.155793	0.186269	0.0539876	0.138535	0.203138	0.158168	0.0480263	0.328618	0.23828	0.13829	0.141334	0.119751
MFSD10	0	0.00774612	0.0246153	0.0584198	0.0101563	0.0345135	0.0251263	0.0537164	0	0.0108786	0	0.0136889	0.0289313	0.0249817	0.011295	0.0277602	0	0.0554189	0.0609007	0.072436	0.10569	0.0166973	0	0.0226874	0.0101054	0.0427237	0.0567109	0.037077	0	0.0758615	0.0311756	0.0194336	0.0483026	0.0115487	0	0.0195775	0.0272475	0.0307231	0.0153981	0.0217276	0.0116482	0.014915	0.0587607	0.0853843	0.016473	0.0157541	0.00756335	0.0322388
NOP14	0.0459834	0.0704628	0.0128845	0	0	0.0310435	0.0134833	0.0187831	0	0.0163632	0	0.0159842	0.0339575	0.0195336	0.0116905	0.0105671	0	0.0502816	0.0107184	0.0299655	0.0387588	0.0182035	0	0.0164161	0.0108322	0	0.018629	0.0260455	0	0.0290071	0.0342451	0.010036	0.0409407	0.0150575	0.121337	0.0595452	0.00679372	0.0108312	0	0.0301105	0.0136909	0.0129202	0.0273646	0.0182675	0.00487416	0.0160631	0.00869419	0.0292155
GRK4	0	0.022879	0.017133	0	0.0373788	0.00999322	0.0245261	0.0318814	0.100588	0.0457858	0.0710892	0.00796377	0.0248876	0.0212185	0.0138261	0.0209016	0	0.050895	0.0174871	0.0296864	0.00861434	0.0225633	0	0.0147575	0.0117136	0.275201	0.0437336	0.0248668	0	0.0245869	0.0296921	0.0159961	0.0279424	0.0149044	0.0836595	0.00804153	0.0165013	0.0255509	0.0475489	0.0276149	0.0161242	0.0232267	0.0438509	0.0156717	0.0156413	0.0318445	0.0767391	0.0172079
HTT	0.0605323	0.193963	0.195522	0.208911	0.16093	0.127368	0.115029	0.170193	0.0820709	0.136493	0.150115	0.152897	0.160166	0.151546	0.219446	0.146043	0.129559	0.253232	0.181778	0.294521	0.214874	0.0941338	0.527292	0.132613	0.167733	0.0140164	0.202603	0.188041	0.247207	0.117771	0.145628	0.172929	0.15498	0.12723	0.0272452	0.180658	0.184971	0.130366	0.154187	0.180127	0.163812	0.14102	0.273006	0.126463	0.129846	0.133249	0.136723	0.123004
MSANTD1	0	0	0	0	0	0.00302556	0.0101672	0.0060358	0	0.00164101	0.0113045	0.00541022	0.00180668	0.0062372	0.0125322	0.0204171	0	0.00802584	0.00761694	0	0	0.00307583	0	0.00369799	0	0	0	0.00976763	0	0.0104703	0.00206123	0.0119884	0.00626105	0.00643216	0	0	0.00431762	0.00862412	0	0.0034632	0.00560089	0.00143596	0	0.0123079	0.0100475	0.0155567	0	0.00402237
RGS12	0.231405	0.315517	0.245245	0.326984	0.165189	0.166101	0.161909	0.173557	0.17772	0.210128	0.388451	0.228092	0.218437	0.127429	0.345386	0.221429	0.524736	0.277356	0.241266	0.334284	0.329957	0.14718	0.215799	0.22229	0.217878	0.695472	0.240033	0.256871	0.251102	0.240729	0.283181	0.238696	0.177092	0.190483	0.270437	0.327142	0.304913	0.226782	0.232627	0.235773	0.301525	0.208799	0.129803	0.283328	0.338803	0.148703	0.223071	0.119415
HGFAC	0	0	0	0	0	0	0.00347773	0.00539764	0	0	0	0	0	0	0	0	0	0	0	0	0	0	0	0.000516468	0.00310636	0	0	0	0	0	0.00115158	0	0.0015947	0	0	0	0	0.00123117	0	0.00137666	0	0	0	0	0	0	0	0.00354143
DOK7	0	0	0.00262256	0	0	0	0.000230978	0.00225713	0	0	0	0	0	0	0	0	0	0	0	0	0	0	0	0.00170092	0	0	0	0	0	0	0.000681918	0	0	0	0	0	0	0	0	0	0	0	0	0	0	0	0	0
LRPAP1	0.112963	0.00632211	0.104812	0.0728788	0.0754037	0.0593361	0.0644552	0.0897877	0	0.0524852	0	0.0303374	0.0404274	0.0623843	0.0552441	0.0929306	0	0.0508979	0.0659503	0.0817613	0.0702107	0.0272573	0.165428	0.0326373	0.0462981	0	0.0520827	0.0981097	0.0775583	0.0478662	0.0690882	0.0509018	0.0819011	0.0391003	0	0.0415915	0.0566354	0.0569019	0.0190768	0.0622117	0.053948	0.0250957	0.0231688	0.0468465	0.0852627	0.0287502	0.0450874	0.0320882
ADRA2C	0	0	0	0	0	0	0.000397459	0.00641699	0	0	0	0.00550914	0	0.00972123	0	0	0	0	0.00829607	0	0	0.00295816	0	0.000365577	0	0	0	0	0.0127853	0	0.00435078	0.00105549	0.00207215	0.00303388	0	0	0.00699223	0.00526807	0	0	0	0.00270999	0	0	0.00118251	0	0	0.00168658
OTOP1	0	0	0	0	0	0	0.000791128	0.00193159	0	0	0	0	0	0	0	0	0	0	0	0	0	0.000285159	0	0	0	0	0	0	0	0	0	0	0	0.00037536	0	0	0	0	0	0	0	0	0	0.0103049	0	0	0	0.000450426
TMEM128	0	0.070623	0	0	0.0121321	0.0598619	0.0153732	0.0189013	0.0222506	0.00910393	0.0473708	0.017074	0.0122266	0.0125043	0.00279504	0.0134307	0	0.0204835	0.0311397	0.0503355	0.0393209	0.0163084	0	0.0195206	0.00508433	0	0.0521843	0.0481668	0.0281838	0.0262422	0.0227969	0.0221827	0.0143335	0.0185398	0	0.0309001	0.0124815	0.0135768	0.0144258	0.011389	0.0326884	0.0215928	0.0422189	0.0337095	0.0119085	0.0130995	0.0187297	0.0252971
LYAR	0.0964324	0.00220561	0.0294829	0	0.0222408	0.0106261	0.021208	0.0291561	0	0.00266511	0	0.00528511	0.0204464	0.00819066	0.0107215	0.0218343	0	0	0.013466	0	0.00729442	0.00766835	0	0.0129177	0.0327609	0	0	0.00574558	0.0539127	0	0.0149333	0.0122332	0.0213489	0.01428	0.0275699	0.0400341	0.0363174	0.0131069	0	0.0401647	0.00435794	0.0201343	0	0	0.0122138	0.023413	0.00844836	0.0307477
ZBTB49	0	0.00702721	0	0	0.0222408	0	0.0150287	0.0231939	0	0.0159544	0.0543365	0.0222086	0.0295808	0.00355162	0.0165849	0.034213	0	0.027362	0.00996744	0.0165993	0.041657	0.0105519	0	0.016776	0.023456	0	0.0225099	0	0	0.0278499	0.0171324	0.0139452	0.0105135	0.0144707	0	0	0.0170374	0.0221876	0.0175583	0.0184674	0.0195745	0.03112	0	0.015866	0.00910048	0.0061766	0.0200163	0.0201885
NSG1	0	0.0127716	0.0420313	0	0.0466927	0.0150678	0.0228046	0.0200383	0.0580202	0.0235889	0	0.0133166	0.0534366	0.0351646	0.00724742	0.00749357	0	0.0141838	0.0225788	0.0544461	0.0202731	0.00256824	0	0.00628774	0.0245142	0	0	0.0136454	0.0270075	0.0547885	0.0270886	0.0227194	0.0467351	0.00294223	0	0.0991846	0.0132951	0.00618504	0.0394243	0.0224473	0.0167084	0.0212716	0	0.0488728	0.0342573	0.00330573	0	0.00419587
STX18	0.125434	0.13268	0.0637965	0.0727945	0.175476	0.163669	0.0927862	0.118717	0.0634396	0.110636	0.0840208	0.104484	0.0902096	0.0661202	0.140272	0.0506786	0.086869	0.130887	0.138434	0.162814	0.0940654	0.0962546	0.190267	0.113612	0.154381	0.136411	0.0965255	0.15766	0.162337	0.0837651	0.122365	0.11426	0.104304	0.11619	0.0568263	0.056687	0.113367	0.11511	0.163896	0.146424	0.081119	0.109664	0.145915	0.166555	0.148533	0.10405	0.0714417	0.103204
MSX1	0	0	0	0	0	0	0.00141687	0.00213975	0	0	0	0	0.0146453	0.00987841	0	0	0	0	0	0	0	0	0	0	0	0	0	0	0	0.0114687	0	0.00125121	0.00468623	0	0	0	0	0.00316375	0	0	0	0	0	0.0218677	0	0	0	0
CYTL1	0	0.0655422	0.0396826	0	0	0.040774	0.0233079	0.00690695	0.0940527	0.015153	0	0.0324905	0.0500348	0.0774386	0.0496405	0.0704346	0	0.02285	0.0472727	0.0209426	0.0462904	0.0230904	0	0.0436032	0	0	0.0437336	0.038471	0.00813207	0.0319574	0.0432445	0.0336105	0.00786325	0.0147495	0	0	0.0450182	0.0715041	0.0526061	0.0198863	0.0224606	0.0470608	0.0711619	0.0167875	0.0202264	0.0305108	0	0.00637011
STK32B	0.373484	0.243718	0.208488	0.143206	0.1381	0.128444	0.0869738	0.093593	0.2188	0.187441	0.332682	0.192301	0.142968	0.12252	0.118781	0.19606	0.146195	0.119136	0.203571	0.154559	0.172935	0.095362	0.0879151	0.133051	0.118226	0.10142	0.133706	0.231821	0.196361	0.218894	0.165091	0.118875	0.158334	0.112897	0.246998	0.249275	0.250151	0.175477	0.294415	0.131069	0.0977402	0.151868	0.147199	0.219743	0.134521	0.175495	0.165729	0.115162
EVC2	0	0	0	0	0	0	0	0	0	0	0	0.00385573	0.00322466	0.00326614	0	0	0	0	0	0	0	0.000469641	0	0.00108982	0	0	0	0	0	0	0	0	0	0	0	0	0	0.0018267	0	0	0	0	0	0	0.00120746	0.00309829	0	0.00405482
EVC	0	0	0	0	0	0	0.000801957	0	0	0	0	0.00263581	0	0	0.00459376	0	0	0	0	0	0	0.000213084	0	0	0.00303816	0	0	0	0	0	0	0.00175419	0.00165077	0.00186699	0	0.00914653	0	0.00231784	0	0	0	0.00153081	0	0	0.00376965	0.000594769	0	0
CRMP1	0.12241	0.0261806	0.046176	0.0371201	0.0322061	0.0865753	0.0224603	0.045281	0.07721	0.00131809	0.073496	0.0593349	0.0141643	0.0270153	0.0439099	0	0	0.0215654	0.0328308	0.0531533	0.027743	0.00886761	0	0.0172589	0.0140837	0.0727379	0.0281663	0.0308699	0.0808963	0.0486851	0.0786494	0.0302911	0.0438185	0.00826338	0.0874197	0.0317945	0.0310035	0.0111869	0.0702499	0.0192681	0.0110821	0.0238938	0	0.0251576	0.0168758	0.0104854	0	0.0103028
C4orf50	0	0.0517097	0	0	0	0.0211573	0.00622551	0.00531941	0.0201815	0.0227706	0	0.0068058	0.0124317	0.00958425	0.00979717	0.00875332	0	0	0.0117344	0.0107533	0.0140406	0.00202702	0	0.00337636	0.011307	0	0.0590365	0.0148168	0	0	0.012246	0.00378559	0.00569776	0.0106318	0	0	0.0117154	0.00532406	0	0.00393541	0.00879273	0.0139184	0.0364153	0	0.0135405	0.00906064	0	0.0112173
JAKMIP1	0	0.0350788	0.00966837	0.0305669	0.113434	0.0171643	0.0190071	0.0427699	0.00762217	0.0144631	0	0.0148433	0.0297926	0.018467	0.0339164	0.0108234	0	0.0146732	0.0376616	0.0319854	0.0698371	0.00615414	0	0.0156116	0.0227872	0	0.202286	0.036776	0.0124699	0	0.0160696	0.0129957	0.0172723	0.00237369	0.0575179	0.00804153	0.0191494	0.0122734	0.0264839	0.0263632	0.0039834	0.017422	0	0.0218849	0.0182164	0.00969125	0.0332103	0.0157576
WFS1	0	0.0600657	0	0	0	0.036258	0.0154987	0.0274389	0	0.0142186	0.0318547	0.00122991	0.0148569	0.00950509	0.0114554	0.00613499	0.086869	0	0.0149573	0.0467826	0.0317838	0.00539544	0	0.00746507	0.00955522	0	0.0748853	0.0587307	0.0523867	0	0.0225146	0.0233771	0.0180366	0.00987111	0	0	0.0254921	0.0182367	0.0683514	0.0157051	0.0116386	0.0202047	0	0.0235419	0.0166974	0.0132623	0.0144304	0.00831106
PPP2R2C	0.0307884	0.0840043	0.0344471	0.0457829	0.0889685	0.0401431	0.0395982	0.0808661	0.0751208	0.0465368	0.155837	0.0757199	0.0656362	0.023317	0.102524	0.0775569	0	0.0625565	0.0373613	0.0976354	0.0288594	0.0113877	0	0.0318943	0.0996024	0	0.0234039	0.0656402	0.126339	0	0.077668	0.0320232	0.0592193	0.0163888	0.200508	0.0331934	0.0230253	0.0247696	0.0518967	0.0190817	0.0208555	0.0340941	0.0135543	0.0673345	0.0589155	0.0292456	0.00614948	0.0290264
MAN2B2	0.0962193	0.0702537	0.06178	0.00958193	0.0144105	0.0615416	0.0428917	0.0747419	0.167977	0.0199697	0.0209656	0.0566017	0.0650792	0.0292658	0.0359355	0.0383246	0.271409	0.0527991	0.0446773	0.0865801	0.0734309	0.032085	0.177833	0.0381184	0.0277155	0	0.0474671	0.0995427	0.0412084	0.00260673	0.0555436	0.055627	0.036544	0.0481234	0.163229	0.159096	0.00946026	0.0304872	0.0590448	0.0697342	0.0460839	0.0389782	0	0.0511908	0.0757013	0.0699538	0.0316231	0.0581567
MRFAP1	0.169644	0.105151	0.00923152	0.0458751	0.0258494	0.0545952	0.0483969	0.0600715	0	0.035218	0	0.0266847	0.0240329	0.0431402	0.0623788	0.0666006	0	0.033914	0.056987	0.0850117	0.047375	0.00736345	0.310151	0.041626	0.0525882	0.143267	0.0225678	0.0487519	0.027628	0.0332591	0.0640608	0.0447057	0.0566813	0.029815	0	0.0520803	0.0426192	0.0347006	0.0113302	0.0572439	0.013575	0.0342935	0.0402579	0.0874879	0.0385939	0.0376398	0.0259202	0.02998
AC093323.1	0	0.00381149	0	0	0	0.0188048	0.00580933	0.0107797	0.0222506	0.00382781	0	0.00706179	0.00322466	0.0327099	0.00843534	0	0	0	0.00850036	0.0742058	0.0335042	0.00321748	0	0.00861092	0.0111401	0	0	0.0651471	0.0563631	0.0431185	0.00840138	0.0140958	0.0101509	0.00411739	0	0	0.00549803	0.00218147	0.0306718	0.00242384	0.0108993	0.0216518	0.0385853	0.00565257	0.0101899	0	0.0753365	0.0126077
S100P	0	0	0	0	0	0	0.00106787	0	0	0	0	0	0	0	0	0	0	0	0	0	0	0	0	0	0	0	0	0	0	0	0	0	0	0	0	0	0	0	0	0	0	0	0	0	0	0.00227644	0	0
MRFAP1L1	0	0.0138536	0.0325157	0.0164853	0.121177	0.0271149	0.0250155	0.0176088	0	0.0310497	0.078083	0.0088926	0.0649517	0.0243703	0.0130882	0.00621484	0	0.0420492	0.0371258	0.0235248	0.0251898	0.00973279	0	0.0168543	0.0810325	0	0	0.0346135	0.0822397	0.0254561	0.017607	0.0195352	0.0219922	0.027027	0.0984074	0.0804303	0.0278461	0.0178617	0.0472014	0.00782216	0.0157812	0.0324191	0.0148147	0.0241554	0.0275469	0.00404404	0	0.0158117
BLOC1S4	0.011958	0.00772138	0.0168267	0	0	0	0.0080099	0.0103488	0	0.00605073	0	0.00700224	0.0049978	0.0222874	0.0030584	0.00940612	0	0	0.0227606	0.00645472	0	0.00591228	0	0.00832822	0.0162514	0	0.0499771	0.00642289	0	0.0581895	0.011557	0.0162275	0.0227746	0.0112339	0.0344402	0	0.00860217	0.0180483	0	0.00899079	0.0108992	0.00612215	0	0.0177471	0.00449814	0.0110853	0.00756335	0.00466389
KIAA0232	0.368977	0.222286	0.246725	0.111212	0.156271	0.116887	0.136265	0.177606	0.114155	0.262089	0.265417	0.211394	0.151084	0.235673	0.205139	0.175043	0.502015	0.196277	0.205028	0.248102	0.158683	0.108302	0.395271	0.145488	0.229569	0.396685	0.171758	0.135234	0.156834	0.256033	0.165941	0.146586	0.185905	0.139975	0.234813	0.160236	0.211462	0.172345	0.219968	0.17725	0.210643	0.140518	0.0978716	0.253302	0.198631	0.158979	0.0907562	0.219843
TBC1D14	0.308344	0.480235	0.179713	0.226618	0.206878	0.191352	0.219538	0.404646	0.0980864	0.264925	0.172409	0.222118	0.243152	0.420581	0.172713	0.226237	0.376049	0.298345	0.146037	0.229789	0.145362	0.176587	0.0611367	0.166812	0.402219	0.28785	0.195069	0.46644	0.439671	0.266481	0.246204	0.30082	0.337586	0.246145	0.436647	0.165206	0.229938	0.331974	0.384148	0.435773	0.181043	0.397369	0.3213	0.240418	0.308394	0.28962	0.141212	0.25784
TADA2B	0	0	0	0	0	0.0104077	0.00778947	0.0310543	0	0.00932671	0.00822785	0.00734535	0.0280837	0.00683056	0.0326125	0.00306896	0	0	0.0121098	0.0168086	0.0346714	0.00519655	0.113034	0.00366632	0	0	0	0	0.0231023	0	0.00470132	0.0081205	0.010765	0.00572481	0	0.0242427	0.00733071	0.00516265	0.00881511	0.00420606	0	0.00412216	0.0506782	0.0121237	0.0074271	0.00373688	0	0.0136416
GRPEL1	0.0459834	0.0241593	0.00834558	0	0.0610618	0.00452715	0.0137846	0.0186563	0.0503078	0.00705667	0.00859934	0.0152377	0.0054359	0.0391203	0.0145458	0	0	0.0109298	0.0150035	0	0	0.00945669	0	0.00296535	0.0227381	0.0140164	0	0.0133774	0.0440244	0	0.0230201	0.0149587	0.0200685	0.0101483	0	0.00449268	0.00922811	0.00973748	0	0.0122777	0.00926482	0.00730516	0.0136799	0.00649748	0.00995057	0.0180182	0.038715	0.0205991
SORCS2	0.0344697	0	0.037017	0.0183284	0.0270142	0.0221623	0.0148448	0.0194394	0.0503078	0.0257684	0.0554846	0.0194916	0.00813311	0.00326614	0.0372714	0.0321395	0	0.0124356	0.0113352	0.0336537	0.0493926	0.0170314	0	0.00849163	0.0115387	0	0.0259591	0.0130827	0.0165335	0.0304709	0.0240903	0.0201685	0.014823	0.00874425	0.0344402	0	0.0554866	0.0176031	0.0104194	0.0434914	0.0107468	0.0180756	0	0.0240453	0.016484	0.00878653	0.00836517	0.0307116
AFAP1	0.0201262	0.0391367	0.0861951	0	0	0.00993022	0.0167557	0.0535682	0	0.000792733	0.0109881	0.0401529	0.0464569	0.0498858	0.123744	0.0251809	0.348971	0.0103632	0.0224519	0.0598871	0	0.0415913	0	0.0378823	0.0306212	0	0.0442039	0.0225338	0.139285	0.0127986	0.0533653	0.0915373	0.0306971	0.0431394	0.218751	0.00825755	0.0255837	0.0157841	0.0261644	0.119821	0.0465678	0.0524297	0.107796	0.0370687	0.0578134	0.0405842	0.0252266	0.0348045
ABLIM2	0.0546557	0.0696744	0.0618141	0.0236049	0.0223955	0.0506114	0.0166156	0.0376844	0.0799804	0.0284996	0	0.0185207	0.00290413	0.0376227	0.0380914	0.0403121	0	0.051003	0.0330399	0.0148914	0.0628858	0.0135477	0	0.0207993	0.047509	0.137934	0	0.022743	0	0.0423345	0.0328779	0.0202516	0.0355825	0.0228908	0	0.138173	0.0338134	0.0418176	0.062357	0.0130366	0.0371926	0.0211779	0	0.00924772	0.0259824	0.0076548	0.0221492	0.0280665
SH3TC1	0.326596	0.31502	0.185566	0.231194	0.21957	0.213671	0.0611334	0.269716	0.134196	0.200578	0.0654907	0.253974	0.196514	0.29641	0.245462	0.252332	0.550021	0.267308	0.214398	0.274293	0.235848	0.144785	0.0879151	0.124615	0.353965	0.173089	0.138438	0.198783	0.444021	0.131868	0.172381	0.194874	0.27141	0.116563	0.49186	0.2131	0.201936	0.186103	0.131793	0.305179	0.194663	0.348721	0.274802	0.1226	0.199419	0.22304	0.0862128	0.159745
HTRA3	0	0	0	0	0	0	0	0	0	0	0	0	0	0	0	0	0	0	0	0	0	0	0	0	0	0	0	0	0	0	0	0	0	0	0	0	0	0	0	0	0	0	0	0	0	0	0	0
ACOX3	0.050454	0.104715	0.0680994	0.0678161	0.0851402	0.042043	0.0345199	0.0458988	0.0245676	0.0436393	0	0.0329428	0.0635381	0.0534634	0.0452988	0.0219861	0	0.0799446	0.0246787	0.0246155	0.0962708	0.0260178	0	0.0305102	0.0279098	0	0.0511742	0.0414716	0.0624338	0.0130176	0.0389569	0.0327739	0.0258413	0.0283675	0	0.0393569	0.0610213	0.0564168	0.0153896	0.0518076	0.0249708	0.0190426	0.0253919	0.0320364	0.041514	0.0285349	0.0347289	0.0444826
TRMT44	0.0542667	0.0066532	0.106061	0	0.0510548	0.00547935	0.0203374	0.034417	0.0577061	0.0146472	0.0844023	0.0292626	0.0136027	0.0080667	0.0349264	0.0190627	0	0.01304	0.0362325	0.0415141	0.0308578	0.00940643	0	0.024201	0.0199017	0	0.0189357	0.0271425	0.0749713	0	0.0145743	0.0222758	0.0349217	0.0189632	0	0.110144	0.0224974	0.0198958	0.0310578	0.0388918	0.0235503	0.0315428	0.0135543	0.0208373	0.0175665	0.048388	0.037889	0.0270522
GPR78	0	0	0	0	0	0	0	0.00213819	0	0	0	0	0	0	0.0150301	0	0	0	0	0	0	0.000162584	0	0	0	0	0.0437336	0	0	0	0	0	0	0	0	0	0	0	0	0	0	0	0	0	0	0	0	0.000841014
HMX1	0	0	0	0	0	0	0	0	0	0	0	0	0	0	0	0	0	0	0	0	0	0	0	0	0	0	0	0	0	0	0	0	0	0	0	0	0	0	0	0	0	0	0	0	0	0	0	0
FAM90A26	0	0	0	0	0	0	0	0	0	0	0	0	0	0	0	0	0	0	0	0	0	0	0	0	0	0	0	0	0	0	0	0	0	0	0	0	0	0	0	0	0	0	0	0	0	0	0	0
DEFB131A	0	0	0	0	0	0	0	0	0	0	0	0	0	0	0	0	0	0	0	0	0	0	0	0	0.014459	0	0	0	0	0	0	0	0	0	0	0	0	0	0	0	0	0	0	0	0	0	0	0
SLC2A9	0.114891	0.26251	0.23059	0.0834482	0.149282	0.136399	0.155204	0.111424	0.156787	0.127348	0.0647979	0.135985	0.181332	0.123259	0.163748	0.114913	0	0.170449	0.151619	0.126207	0.14545	0.123916	0.320703	0.0957065	0.0272138	0.275201	0.0826426	0.133134	0.173152	0.148898	0.166423	0.0858227	0.146084	0.115064	0.206739	0.211086	0.156736	0.147965	0.164396	0.113175	0.0838072	0.126764	0.133363	0.179491	0.112874	0.0661151	0.0801925	0.0165485
DRD5	0	0	0	0	0.0201767	0	0.000441603	0	0	0	0	0	0	0	0.00876296	0	0	0	0	0	0	0.000593698	0	0	0	0	0	0	0	0	0.00801316	0.00523758	0	0	0	0	0	0	0	0	0.00269645	0.00230297	0	0	0	0	0	0
WDR1	0	0.0338669	0.0760272	0.0643533	0.0201395	0.0459501	0.0513613	0.0654362	0	0.0422105	0.0480049	0.0542328	0.0381587	0.0474593	0.0738483	0.0483376	0.130527	0.0442434	0.0560849	0.0838017	0.0404408	0.0220861	0	0.0431989	0.00957695	0.121094	0.0637207	0.0156537	0.0348703	0.0675494	0.0547946	0.0522091	0.034299	0.0397008	0.0391253	0.0367775	0.0651537	0.057496	0.0522028	0.0541728	0.0289631	0.0654792	0.0817551	0.0132028	0.0687668	0.0310523	0.0455861	0.0610191
ZNF518B	0	0.016467	0.0123348	0	0.0318583	0.0358443	0.0197919	0.0316827	0.0197509	0.0294704	0.0889375	0.0191558	0.0138876	0.0102134	0.0196526	0.0282242	0	0	0.028111	0.0171816	0.024709	0.00508727	0	0.00937572	0.0329193	0.0140164	0.0749054	0.00829085	0.0701574	0	0.0176517	0.0153724	0.0175302	0.015502	0.10689	0.0711248	0.00413135	0.0135197	0.0113388	0.0152357	0.00613805	0.0318876	0	0.0144979	0.0173963	0.0168062	0.00735223	0.0213848
CLNK	0	0.00220561	0	0	0	0	0.00374549	0.00338331	0	0	0	0	0	0.00518069	0	0.0085668	0	0	0	0	0	0.00289879	0	0.00113422	0	0.0727379	0	0.0144476	0	0	0.0033153	0.00240006	0.0146711	0.0010704	0	0	0.00712127	0.00652986	0	0	0.00643574	0.00542628	0	0	0	0.00136758	0	0.0015187
HS3ST1	0.0434355	0.0195698	0.0363864	0.059541	0.0179833	0.0173883	0.0167571	0.0289458	0	0.0308857	0.0131051	0.0244281	0.0502987	0.0102731	0.0114622	0.0462151	0	0.020253	0.0137332	0.0334601	0.0271794	0.0259014	0.172416	0.0442448	0.00703211	0.0727379	0	0.0426893	0.151361	0	0.0216318	0.0428175	0.0163774	0.037393	0	0.0137831	0.0262478	0.0128125	0.0976132	0.0106271	0.0364495	0.00322008	0.0597764	0.115066	0.00395232	0.0336676	0.0203261	0.024766
RAB28	0.354683	0.136783	0.126757	0.15277	0.206261	0.159621	0.0859401	0.137374	0	0.206998	0.181433	0.196979	0.157059	0.125146	0.207228	0.178349	0.297715	0.223427	0.125711	0.207127	0.153783	0.0845446	0	0.11966	0.149778	0.226284	0.165875	0.19434	0.20765	0.126647	0.113564	0.151167	0.0900979	0.1439	0.239554	0.191007	0.15012	0.121616	0.0940644	0.208363	0.149532	0.144895	0.114648	0.200613	0.100178	0.130942	0.0822148	0.116088
BOD1L1	0.302163	0.375757	0.228778	0.363103	0.245193	0.314216	0.135374	0.238444	0.187983	0.32223	0.253803	0.253317	0.268291	0.231375	0.366967	0.344027	0.086869	0.501279	0.265481	0.322243	0.339203	0.103119	0.265609	0.227676	0.279025	0.271771	0.120665	0.217326	0.107984	0.196441	0.236145	0.18045	0.171397	0.174421	0.454295	0.474914	0.194984	0.223715	0.196024	0.243868	0.286228	0.196618	0.184827	0.22852	0.20976	0.135867	0.193731	0.175992
CPEB2	0.0835362	0.127613	0.08679	0.175195	0.111657	0.157108	0.0654745	0.0666166	0.13376	0.125942	0.19056	0.119886	0.0809123	0.0316573	0.0620516	0.0506072	0	0.06223	0.066308	0.101719	0.0697229	0.0280704	0.177077	0.0614314	0.123959	0.0140164	0.074272	0.104044	0.0714073	0.0923281	0.0908331	0.040835	0.0620295	0.0579885	0.0703735	0.0987495	0.0482395	0.0660645	0.0788029	0.0533559	0.101271	0.0596226	0.0146201	0.0957575	0.0881024	0.0654728	0.0235472	0.0766661
C1QTNF7	0	0	0.00425135	0	0	0.00391923	0.00104147	0.00107757	0	0.00135033	0	0.00643815	0.00635195	0	0	0	0	0	0.00164161	0	0	0.0016872	0	0.0102674	0	0	0.0225099	0	0.00843971	0	0.00104421	0.00432256	0.00279408	0.00199885	0	0	0	0	0	0	0.00587331	0	0	0.0061238	0	0.000594769	0	0.00260997
CC2D2A	0	0.011807	0	0.064825	0.0727324	0.0334473	0.0177336	0.0424289	0	0.0215893	0.0764273	0.0421695	0.0134434	0.0550563	0.080903	0.0158769	0	0.0561869	0.0308899	0.029372	0.0273436	0.0114283	0.0649277	0.021389	0.03317	0	0.0107311	0.00512264	0.0576812	0.0376463	0.0486105	0.0258421	0.0231743	0.0232996	0	0.0207123	0	0.0183084	0.103264	0.0240341	0.0311655	0.0207982	0.0557657	0.0256868	0.0138803	0.0176237	0.0917356	0.0241079
FBXL5	0.12081	0.18437	0.0381441	0.314536	0.230991	0.119873	0.107593	0.170514	0.019376	0.120822	0	0.103203	0.200771	0.199399	0.142025	0.197011	0.22559	0.107839	0.128477	0.138107	0.148526	0.0972206	0.158924	0.0863955	0.141461	0.38967	0.0668332	0.183235	0.34588	0.0895882	0.118631	0.139718	0.188641	0.0858887	0.319652	0.217771	0.12016	0.116883	0.190711	0.173832	0.121654	0.113048	0.14821	0.120348	0.123316	0.109898	0.125856	0.195797
FAM200B	0.0605323	0.0255807	0.0127048	0.0815356	0.0267218	0.0217442	0.0180843	0.0424171	0.0911709	0.00864288	0.0365452	0.0384832	0.0209059	0.0181525	0.0157736	0.0242013	0	0	0.0258192	0.0547731	0.00491945	0.0147371	0	0.00891478	0.00627171	0	0	0.0560748	0	0.11632	0.0223257	0.0169233	0.0389766	0.0157648	0.17452	0.00825755	0.0414502	0.0395407	0.0263037	0.0246515	0.0362993	0.01731	0.0117813	0.0255645	0.0097947	0.0195549	0	0.0321741
BST1	0	0	0	0	0	0	0.00144747	0.000355286	0	0.0012408	0	0	0	0	0.00715895	0	0	0	0	0	0	0.00385954	0	0.00119024	0	0	0	0.0040757	0	0	0.00210024	0.00794229	0.00362207	0.00117474	0	0	0.0137382	0.00275675	0	0	0	0	0.0453727	0.0182675	0.00194595	0.00145121	0	0.0101567
CD38	0	0	0	0	0	0	0.00331793	0.00149541	0	0.0125904	0	0	0	0	0	0	0	0	0	0	0	0.000766781	0	0.000554385	0	0	0	0.0143099	0	0	0	0	0	0.00102796	0	0	0	0	0	0.00212152	0	0.0018904	0	0	0	0	0.0107763	0.0102044
PROM1	0	0.00418721	0	0.0203792	0	0.00710125	0.000305987	0	0	0	0	0	0	0.00335322	0	0	0	0	0.000795093	0	0	0.000365359	0	0.00247728	0	0	0	0	0.0188385	0	0	0.00115264	0.00112447	0.00201519	0	0	0.0029322	0	0	0	0	0.00341388	0	0	0	0.00265589	0	0
TAPT1	0.011958	0.0558381	0.0477939	0.182317	0.129833	0.245382	0.10479	0.103528	0.019376	0.11556	0.0775123	0.166878	0.145952	0.0438815	0.139111	0.148168	0	0.135693	0.135026	0.128819	0.109735	0.0822781	0	0.0743032	0.123796	0.229663	0.151746	0.188247	0.145476	0.130166	0.141337	0.077279	0.120964	0.100506	0.1936	0.173703	0.0683617	0.0844872	0.158427	0.104786	0.125306	0.130759	0.0975251	0.124629	0.168245	0.0816679	0.159617	0.0721339
LDB2	0.125024	0.256724	0.167461	0.267013	0.178325	0.202451	0.0961436	0.136009	0.0876152	0.140255	0.0793401	0.146874	0.18561	0.131169	0.227814	0.185485	0.330187	0.208583	0.162965	0.312718	0.301183	0.0456683	0.433738	0.0927746	0.161235	0.298116	0.146202	0.231884	0.260858	0.185503	0.180701	0.10069	0.167843	0.0659084	0.219085	0.138131	0.127801	0.117157	0.217995	0.126784	0.126173	0.103797	0.160537	0.267752	0.160501	0.114677	0.159507	0.096079
QDPR	0.160125	0.100506	0.0705062	0.0733394	0.0905584	0.151535	0.0794426	0.0953858	0	0.0800903	0.172716	0.0357627	0.0651342	0.0263005	0.0835828	0.0445639	0	0.110678	0.0824626	0.146972	0.0314248	0.0319138	0.304271	0.0438368	0.0778502	0.0727379	0.0358693	0.108753	0.105653	0.143832	0.0684653	0.0681883	0.0678813	0.0621256	0.0822614	0.0811123	0.0551825	0.0692584	0.0834611	0.0505635	0.0591462	0.022799	0.0641779	0.102149	0.0603965	0.0533175	0.0673398	0.0588465
CLRN2	0	0	0	0	0	0	0	0	0	0	0	0	0	0	0	0	0	0	0	0	0	0	0	0	0	0	0	0	0	0	0	0	0	0	0	0	0	0	0	0	0	0	0	0	0	0	0	0
LAP3	0.168927	0.0682056	0.0923632	0.058085	0.0425432	0.0742024	0.204847	0.16343	0.0257626	0.074749	0.0185289	0.0851499	0.04973	0.249992	0.0114935	0.0431635	0	0.0588739	0.0311894	0.0505141	0.00374605	0.0993545	0	0.0410045	0.0702884	0.0775349	0.0756674	0.103517	0.196636	0.141963	0.0722717	0.145974	0.0941322	0.102876	0.227147	0.0450559	0.0844293	0.145044	0.0652578	0.229555	0.027222	0.086389	0.263292	0.205745	0.0776503	0.185077	0.00735223	0.149759
MED28	0	0.0697168	0	0.0685196	0.0899616	0.0652736	0.0523617	0.0806615	0.0800732	0.0300953	0	0.0498379	0.0598652	0.0563351	0.018339	0.0856188	0.177851	0.0656696	0.047601	0.0594551	0.0402358	0.0275862	0	0.0414555	0.0503667	0.113082	0.0434977	0.0651755	0.0769695	0.00569342	0.0607539	0.0389732	0.0474391	0.0410757	0.0931348	0.0179356	0.0287611	0.0547748	0.0681525	0.0544431	0.0554359	0.0728369	0.0122949	0.0542404	0.0657205	0.0446409	0.0921095	0.0437671
FAM184B	0.0344697	0	0	0	0.0226979	0.024889	0.0163824	0.0252334	0.019376	0.00582746	0	0.00784567	0.00721194	0.0656006	0.0291852	0.0175648	0	0.00583483	0.0155417	0.0341851	0.0109289	0.00853101	0	0.0175188	0.0259875	0.0427237	0	0.0236981	0.0676142	0.0245869	0.0214641	0.0160678	0.00591249	0.0237643	0	0.0128547	0.00991325	0.016357	0.0113302	0.00552746	0.0214302	0.028623	0	0.0326105	0.0117394	0.0295681	0.00926975	0.0103646
DCAF16	0	0.0288717	0.0261669	0.0472056	0.0282061	0.0562362	0.0256664	0.030322	0.0580202	0.0539391	0.0113045	0.0617351	0.0280748	0.0366849	0.0276741	0.0120635	0	0.00565588	0.050225	0.0209298	0.0815923	0.0208371	0	0.0344296	0.0161371	0	0.102296	0.0853223	0.0789131	0.0341339	0.0450495	0.0189194	0.0382194	0.0417057	0.0230412	0.0133341	0.0176746	0.0116637	0.0878382	0.0237391	0.0280883	0.0222489	0	0.0376987	0.0162044	0.0308487	0.0394017	0.0283107
NCAPG	0	0	0	0.00958193	0	0.00792394	0.0109057	0	0	0	0	0	0	0	0	0.00621484	0	0	0.00328131	0	0	0.0557217	0	0	0.0104337	0	0	0.01439	0.0119299	0	0.00192217	0.00142388	0.000713748	0.00277879	0	0	0.0377154	0.0011806	0.0105799	0.0045175	0	0	0.0266492	0	0	0	0	0.000988273
LCORL	0.330448	0.286628	0.381582	0.166618	0.202757	0.307584	0.197766	0.158446	0.222363	0.268283	0.40159	0.234519	0.304578	0.113745	0.224919	0.177893	0.129559	0.260955	0.25512	0.233479	0.324015	0.184948	0.155285	0.173794	0.214678	0.33788	0.217838	0.394959	0.141837	0.29359	0.189018	0.153345	0.146109	0.223129	0.389786	0.181005	0.256898	0.19638	0.27216	0.218031	0.292892	0.188485	0.167898	0.333412	0.275335	0.0867663	0.173184	0.205032
SLIT2	0.251056	0.0950005	0.177943	0.121117	0.220842	0.194902	0.065391	0.078711	0.0540136	0.139678	0.359582	0.0625263	0.121984	0.0577165	0.142246	0.160042	0	0.116016	0.105994	0.253828	0.170752	0.0361737	0.144778	0.158244	0.143409	0.38927	0.114178	0.160284	0.176345	0.13385	0.0758269	0.0648816	0.0729765	0.0760282	0.138104	0.0415652	0.130881	0.0491415	0.052879	0.115552	0.138253	0.0296837	0.121239	0.157102	0.129437	0.0371383	0.180078	0.0883711
PACRGL	0.0834341	0.0757743	0.0878984	0.125596	0.163524	0.1158	0.0487076	0.0677589	0	0.115546	0	0.0774393	0.0761705	0.0672863	0.0727011	0.087041	0	0.130104	0.0725017	0.0455541	0.0779465	0.0363507	0	0.0749466	0.0886833	0	0.0225099	0.166597	0.0945536	0.0481308	0.0461598	0.0284698	0.0493385	0.0532094	0.0679931	0.097552	0.10247	0.0317295	0.0371053	0.0745086	0.0796142	0.0446526	0.0635158	0.0386841	0.0577937	0.0422065	0.0348184	0.0652643
KCNIP4	0.256327	0.490061	0.20887	0.350154	0.482879	0.505354	0.25104	0.358125	0.246945	0.536834	0.550517	0.427177	0.586941	0.342619	0.463511	0.560559	0.690137	0.575478	0.429704	0.617478	0.47672	0.153215	0.239641	0.260104	0.329047	0.622485	0.420096	0.464274	0.371898	0.394313	0.356492	0.239823	0.326658	0.274299	0.756852	0.741867	0.418908	0.371915	0.6198	0.447869	0.439544	0.409841	0.380414	0.697602	0.480284	0.307931	0.374545	0.320126
ADGRA3	0	0.0414329	0.105028	0.0640192	0	0.0194834	0.0104196	0.0136445	0.00762217	0.0012408	0	0.0143261	0.0184816	0.0160261	0.0132147	0.00951823	0.112511	0.0174719	0.00924933	0.0200026	0	0.0057328	0	0.00570469	0.0164569	0.186855	0	0.0533598	0.0233582	0.0136169	0.0264318	0.00580658	0.00568563	0.00761582	0.1271	0.0177645	0	0.00731276	0.0205765	0.00957885	0.00932718	0.000608172	0	0.0250683	0.00924665	0.00308648	0.0316566	0.00320397
PPARGC1A	0.0344697	0.0866129	0.0390065	0	0.0101413	0.0169278	0.0140707	0.0218099	0.0821843	0.012677	0	0.00288916	0.00311374	0.0145486	0.00498521	0	0	0.0139992	0.0232914	0.0438379	0.0660863	0.00174747	0	0.00430808	0.0245445	0	0.0310852	0.0314885	0.0400506	0	0.0210658	0.0073409	0.0295669	0.00683573	0.0397761	0.00914653	0.00151721	0.00665625	0.0656847	0.0185904	0.00692998	0.00153081	0	0.0262981	0.0155693	0.00252041	0.0562766	0.00308234
DHX15	0.154443	0.0949302	0.154067	0.152274	0.204515	0.134045	0.0764654	0.146481	0.0795674	0.134566	0.0955415	0.0905475	0.114898	0.111697	0.172407	0.0820785	0.388261	0.0687709	0.112676	0.149732	0.162345	0.0825749	0.193407	0.0815159	0.170717	0.340205	0	0.147125	0.201247	0.255239	0.127857	0.080538	0.112161	0.0715428	0.198509	0.0890106	0.123502	0.108724	0.0989298	0.129809	0.131686	0.0987673	0.0926141	0.144026	0.117712	0.111217	0.0791178	0.123855
SOD3	0	0.0016029	0	0	0	0	0.00213853	0	0	0	0	0	0	0	0	0	0	0	0	0	0	4.45121e-05	0	0.00371691	0	0	0	0	0	0	0	0	0	0.00136454	0	0	0	0.0035425	0	0	0	0	0	0	0	0	0	0.000732685
CCDC149	0.201803	0.134465	0.0949482	0.120064	0.173538	0.0959848	0.0391502	0.0687877	0.0302941	0.0604171	0.0623226	0.0906343	0.0756966	0.0804783	0.0508501	0.12387	0.123835	0.121355	0.077846	0.063761	0.0132964	0.0199953	0	0.0346803	0.0319859	0	0.0842734	0.0540826	0.0728421	0.0202732	0.065751	0.046906	0.0717517	0.0426444	0.176495	0.0907755	0.0330969	0.0733813	0.0735322	0.0235469	0.0377906	0.125756	0.0204664	0.143637	0.0418672	0.0454844	0.0306391	0.0944553
LGI2	0	0	0.00834558	0	0.0122288	0.0139122	0.00438361	0.0069044	0	0	0	0.00532115	0	0	0	0	0	0.0121963	0.00576988	0	0	0.00123692	0	0	0.0103716	0	0	0.0135495	0.0124699	0	0.00739998	0.00382958	0.00680414	0.00168348	0	0	0.00798852	0.00192403	0.0303456	0.00865617	0.00818882	0.00715808	0	0	0	0.00401992	0	0.00130124
SEPSECS	0	0.0408048	0.0472571	0.0724489	0.0142065	0.0462637	0.0231847	0.0161948	0.07721	0.0102742	0.0133074	0.0424031	0.00716691	0.00899413	0.03594	0.0453999	0	0.0147254	0.029839	0.0200185	0.0393498	0.0251683	0	0.0368618	0.0110326	0	0.145064	0.0700922	0.00614408	0.0350554	0.0156491	0.039477	0.020607	0.0184333	0.0391253	0.0484056	0.0191687	0.00941126	0	0.0300709	0.0430813	0.0380607	0.0306802	0.00893752	0.0106617	0.0232877	0.0248162	0.0162101
PI4K2B	0	0	0	0	0	0.00260208	0.0101388	0.00971337	0	0.000919089	0	0.00250595	0.00264945	0.00534245	0	0	0	0	0.00348521	0.00682992	0	0.00380646	0	0.00611276	0	0	0	0	0	0	0.0045156	0.00628084	0.00842466	0.00324604	0	0	0.00549081	0.00176815	0	0.00821722	0.00398168	0.0126405	0.0498119	0	0.00522468	0	0	0.00462626
ZCCHC4	0	0.0127716	0	0.0388836	0.0300923	0.0330166	0.0252312	0.0229543	0	0.0131841	0.0164413	0.007132	0.0237488	0.0104279	0.00659453	0.0340337	0	0.0356646	0.024366	0.0621154	0.0515791	0.0146303	0	0.0188354	0.0249388	0.0775349	0.0486768	0.0337084	0.0119299	0.051997	0.0170227	0.027564	0.0342309	0.0218625	0	0.0101433	0.0139387	0.0184355	0.0290403	0.0180866	0.0168698	0.0141043	0.0601119	0.00716899	0.0165729	0.0215743	0.0147914	0.0310872
ANAPC4	0.100768	0.0677042	0.043409	0.0649075	0.0880073	0.091109	0.0504065	0.0637163	0	0.0751941	0.112827	0.0736488	0.100746	0.0610025	0.0484134	0.124022	0	0.072064	0.0772294	0.0897585	0.0580111	0.0446064	0	0.0601266	0.0510755	0.264946	0.072666	0.153564	0.0530382	0.0430533	0.0756247	0.0534753	0.0752331	0.0691114	0	0.200695	0.0619045	0.0693835	0.135715	0.0957673	0.0887065	0.0536683	0.114833	0.0703499	0.0987245	0.0418085	0.0798136	0.0621436
SLC34A2	0	0	0	0	0	0	0	0	0	0	0	0	0	0	0	0	0	0	0	0	0	0	0	0	0	0	0	0	0	0	0.00292591	0	0	0	0	0	0	0.00114626	0	0	0	0	0	0	0	0	0	0
SEL1L3	0	0.00956939	0.00663245	0.080526	0	0.0109235	0.00420447	0.0056734	0	0.00707978	0	0.0127181	0.0368163	0.00535905	0	0.00689855	0.41007	0.0185317	0.0084513	0.043729	0.0293618	0.00121633	0	0.0046863	0.0134189	0.16014	0.0166344	0.0250589	0.0268892	0.0195276	0.0140561	0.00128695	0.00769237	0.00415351	0	0.0195775	0	0.0111769	0	0.0165496	0.00256214	0.0313718	0.0133083	0	0.00748781	0.00316615	0	0.00756592
SMIM20	0	0.0194206	0.00262256	0.078493	0.0300382	0.00826648	0.0165633	0.0164647	0	0.0134858	0	0.00415895	0	0.00809899	0.0180675	0.00726939	0	0.0198723	0.025667	0	0	0.00871162	0.0330516	0.0186595	0.012582	0	0.0225099	0.0101402	0	0.0134251	0.010285	0.00571717	0.0122821	0.0150693	0	0.00804153	0.00894185	0.017201	0	0.0277678	0.00832827	0.0118253	0.0164934	0.0371436	0.0174756	0.0130157	0.0107763	0.0162681
RBPJ	0.2302	0.267196	0.154689	0.261946	0.178284	0.245318	0.154785	0.229073	0.0745583	0.16495	0.163462	0.182104	0.246755	0.246847	0.157981	0.194515	0.520262	0.261601	0.212604	0.273909	0.202554	0.167659	0.0876849	0.13023	0.257087	0.407635	0.192969	0.34911	0.383593	0.145912	0.346245	0.242276	0.309536	0.20858	0.420502	0.338887	0.160259	0.178628	0.335191	0.296073	0.164528	0.363183	0.426966	0.290998	0.268927	0.170276	0.0834878	0.245552
CCKAR	0	0	0	0	0	0	0	0	0	0	0	0	0	0	0	0	0	0	0	0	0	0	0	0	0	0	0	0	0	0	0	0	0	0	0	0	0	0	0	0	0	0	0	0	0	0	0	0
TBC1D19	0.0631311	0.0787103	0.0550013	0.0866598	0.140155	0.0719799	0.0560364	0.0705338	0.103301	0.0714838	0.101075	0.0599978	0.0510153	0.0645842	0.108532	0.152664	0	0.113501	0.104829	0.067752	0.0827843	0.04899	0.258508	0.0776839	0.0847668	0	0.122661	0.0765129	0.104106	0.0636313	0.0709808	0.0686502	0.0471497	0.0685777	0.0875409	0.10086	0.0494762	0.0467443	0.0178225	0.110296	0.141564	0.0559137	0.0532994	0.108371	0.0581405	0.046788	0.0643165	0.0826594
STIM2	0.149871	0.217414	0.139286	0.211816	0.1859	0.241198	0.104627	0.133029	0.046977	0.0965623	0.0842542	0.13418	0.144935	0.0760754	0.147129	0.160824	0.40353	0.136286	0.144854	0.126827	0.194708	0.0686871	0.190267	0.128446	0.21044	0.571912	0.068474	0.101826	0.186062	0.184885	0.138472	0.113613	0.113085	0.117399	0.177208	0.131152	0.175324	0.123159	0.184804	0.18183	0.224012	0.185778	0.10212	0.167549	0.131914	0.0842824	0.133616	0.0964669
PCDH7	0.202815	0.305227	0.225675	0.230621	0.335932	0.280287	0.105517	0.15211	0.230787	0.127016	0.171855	0.16616	0.171229	0.103299	0.258873	0.165453	0.395405	0.190832	0.175705	0.260729	0.26471	0.0579806	0	0.11075	0.277934	0.454472	0.251836	0.254907	0.236023	0.237718	0.194398	0.109093	0.173594	0.0767374	0.132618	0.138804	0.151664	0.137112	0.177688	0.129714	0.125779	0.107719	0.114383	0.327053	0.188635	0.0788685	0.111884	0.126805
ARAP2	0.247982	0.191992	0.237354	0.223248	0.155855	0.209051	0.190936	0.172216	0.325488	0.137643	0.333561	0.161901	0.228998	0.113295	0.178971	0.114102	0.146195	0.176955	0.158328	0.190078	0.166911	0.0631828	0.221824	0.0828114	0.139026	0.428054	0.188116	0.259675	0.208012	0.199858	0.156869	0.151434	0.161522	0.127047	0.293976	0.313212	0.101663	0.165268	0.308793	0.252425	0.186853	0.174487	0.194734	0.233024	0.17896	0.102564	0.134477	0.181793
DTHD1	0	0	0	0	0	0	0.000963022	0	0	0	0	0	0	0	0	0.00496049	0	0	0	0	0	0.000697951	0	0	0	0	0	0	0	0	0	0	0	0	0	0	0	0	0	0	0	0	0	0	0	0	0	0
NWD2	0.103384	0.0814605	0.0208478	0.0618272	0.0277202	0.0178776	0.0126256	0.0376385	0.0201815	0.0254362	0.0262241	0.0293932	0.0298596	0.00339399	0.0827692	0.0424075	0	0.0278633	0.0253824	0.0786996	0.0330082	0.00911965	0	0.011236	0.0383894	0	0.0398938	0.00207711	0.0533381	0.027375	0.0405025	0.0136101	0.0307287	0.0157472	0.063291	0	0.0277526	0.0168973	0.0268555	0.0184587	0.0116305	0.0185646	0	0.0218677	0.0380582	0.0126288	0.0544902	0.0168956
C4orf19	0.227119	0.101975	0.102134	0.142537	0.294454	0.176673	0.110815	0.030245	0.213383	0.112301	0.0990163	0.138404	0.171459	0.109855	0.203619	0.102744	0.216624	0.148846	0.111549	0.183975	0.15302	0.0505956	0.165177	0.116868	0.203071	0	0.0564244	0.0802077	0.118753	0.0661202	0.0756053	0.0621318	0.043695	0.0835051	0.256467	0.0877995	0.0895754	0.0813015	0.091116	0.0407456	0.207955	0.0652272	0.0148147	0.0928651	0.119249	0.121499	0.0885692	0.036176
RELL1	0.105877	0.0606198	0.078932	0	0.0715391	0.0785471	0.0302836	0.0231566	0.0577061	0.0510366	0.121214	0.0490724	0.0776602	0.0848839	0.0471866	0.0355388	0	0.136628	0.0609919	0.0324699	0.134559	0.0511701	0.0649277	0.0434453	0.0772863	0	0.0252777	0.156888	0.124281	0.0195276	0.0628157	0.0701793	0.0426886	0.0770651	0.106124	0.0575251	0.0499769	0.0611838	0.0883434	0.0481312	0.0521099	0.121101	0.047841	0.0627256	0.0536156	0.0385346	0.0574477	0.0338482
PGM2	0	0.0269956	0.0199398	0.107616	0	0.0622712	0.0214419	0.0235769	0.041002	0.0431329	0.00822785	0.0201925	0.0146871	0.027867	0.0417746	0.0684277	0.130527	0	0.0233523	0.0222214	0.0414649	0.0200134	0.0611367	0.0370552	0.00999869	0.0140164	0.0225099	0.0113922	0	0.0613614	0.0342775	0.0245226	0.0265252	0.0396589	0.0221116	0	0.0652953	0.0232812	0.0171749	0.0130678	0.0477859	0.00868706	0.0364153	0.0234297	0.00764985	0.0160275	0.061057	0.025456
TBC1D1	0.429958	0.430498	0.326761	0.440544	0.280351	0.33896	0.236282	0.296716	0.126527	0.388628	0.374469	0.360344	0.34504	0.184735	0.310255	0.424679	0.862667	0.386851	0.378428	0.386949	0.364148	0.145815	0.383585	0.284953	0.238911	0.223996	0.365692	0.365341	0.350951	0.237831	0.297118	0.206873	0.279839	0.266181	0.34917	0.290763	0.331382	0.298874	0.426066	0.326045	0.305067	0.288739	0.271601	0.291359	0.368357	0.216721	0.23574	0.153397
KLF3	0.215492	0.118454	0.0761349	0.265296	0.200505	0.158088	0.0828996	0.110801	0.0928405	0.106382	0.12026	0.086867	0.0496251	0.132309	0.130025	0.0685015	0	0.131187	0.115526	0.125666	0.102924	0.0690153	0.177077	0.108284	0.13378	0.204051	0.115558	0.0644922	0.107571	0.155763	0.123427	0.14589	0.0963302	0.124877	0.13723	0.182727	0.12629	0.0846733	0.125962	0.148853	0.125661	0.152608	0.134144	0.129144	0.105815	0.10205	0.0825327	0.120644
TLR10	0.00728537	0.0551058	0.0398924	0.0315831	0.0454809	0.072025	0.0449548	0.0938452	0.0916883	0.118933	0.0798856	0.0637738	0.0505368	0.0222269	0.073009	0.134827	0.130527	0.0265258	0.0578024	0.0789535	0.163719	0.0600954	0.0611367	0.0666925	0.122127	0.275201	0.0248354	0.0726518	0.085184	0.0404275	0.0564234	0.0994243	0.0401999	0.0719563	0	0.0413442	0.077384	0.0243792	0.0627835	0.0974851	0.0879629	0.0152423	0.0687158	0.0500107	0.0817094	0.0850635	0.0149113	0.0585605
TLR1	0.249564	0.156311	0.226431	0.147035	0.244142	0.230023	0.139899	0.174301	0.152785	0.236359	0.346487	0.179121	0.199863	0.207951	0.144915	0.187236	0	0.212278	0.234807	0.290119	0.180149	0.102957	0.676796	0.124094	0.222066	0.0140164	0.122115	0.155243	0.227028	0.208043	0.191425	0.148318	0.158653	0.158356	0.24976	0.207549	0.118104	0.174614	0.215152	0.208824	0.238109	0.149754	0.113501	0.301926	0.164751	0.161044	0.145909	0.18283
FAM114A1	0.0434355	0.0416195	0.0561283	0.148559	0.0380783	0.0672548	0.0222244	0.103095	0.019376	0.0958724	0.099268	0.0854789	0.0997018	0.070899	0.0266543	0.107537	0.292205	0.139997	0.0604886	0.095339	0.0556194	0.0556406	0.0330516	0.0918384	0.104678	0.113082	0.0973641	0.0383492	0.193914	0.0693292	0.0585106	0.107942	0.0755009	0.0699016	0.225966	0.15112	0.105046	0.0702406	0.139788	0.103694	0.113345	0.0427296	0.136778	0.0223394	0.0382842	0.139765	0.0574634	0.149884
TMEM156	0.619655	0.350835	0.318945	0.375889	0.281667	0.31758	0.0922988	0.186325	0.180615	0.342968	0.394785	0.38596	0.244684	0.250937	0.329121	0.37085	0.738895	0.386785	0.376705	0.36329	0.356737	0.144946	0.390159	0.277652	0.369495	0.597719	0.200294	0.236155	0.260627	0.327233	0.276	0.181145	0.26114	0.243985	0.2136	0.328426	0.18659	0.283305	0.147486	0.179888	0.399798	0.227844	0.191005	0.221697	0.260918	0.219092	0.216336	0.118018
KLHL5	0.400455	0.271681	0.285841	0.257893	0.382963	0.34012	0.161772	0.276199	0.254758	0.32608	0.246039	0.409385	0.341806	0.277263	0.361869	0.337045	0.196099	0.356263	0.317296	0.348223	0.452457	0.121666	0.559714	0.226445	0.409901	0.191613	0.302212	0.284128	0.3277	0.321115	0.277057	0.223613	0.299764	0.260987	0.508648	0.333332	0.241202	0.262556	0.341096	0.253897	0.327303	0.273873	0.36352	0.361503	0.247779	0.265073	0.270887	0.216484
WDR19	0	0.124916	0.0370728	0.0875428	0.0762533	0.0662066	0.040031	0.0483257	0.0708203	0.0365157	0	0.0320939	0.0507037	0.0369242	0.0622677	0.0642046	0.366779	0.0194697	0.0313803	0.0490167	0.0324725	0.023085	0.150442	0.0288639	0.090102	0.0727379	0	0.0438394	0.0984981	0.136017	0.0409823	0.0395821	0.0652961	0.030391	0	0.0536608	0.0152392	0.0287032	0.0772899	0.0387961	0.0354053	0.0563349	0.0265316	0.0928884	0.0478816	0.0343155	0.0144304	0.0594875
RFC1	0.0307884	0.0963773	0.0420978	0.0723518	0.178378	0.0874479	0.072291	0.108704	0.0197509	0.0856527	0.0113045	0.0979481	0.0431869	0.0859917	0.140931	0.122588	0.129559	0.0654389	0.0907848	0.0649353	0.125765	0.0808093	0.245473	0.0902667	0.093759	0.430355	0.179175	0.127461	0.164527	0.040098	0.0564708	0.0856118	0.109241	0.069227	0.104316	0.113456	0.121828	0.0809699	0.0593823	0.106703	0.0635337	0.0997413	0.152412	0.101622	0.0686547	0.0926638	0.0652913	0.0891009
KLB	0	0.00446482	0	0	0	0	0.0014531	0	0	0	0	0	0	0.00249942	0	0	0	0	0	0	0	0.000443328	0	0	0	0	0	0	0	0	0	0.000426959	0.00164187	0.000821923	0	0	0	0	0	0	0	0	0	0	0	0	0	0
RPL9	0.0485685	0.00429499	0.0218225	0	0.0217381	0.00816023	0.0124534	0.0308475	0.0222506	0.0251112	0	0.00246859	0.0308174	0.0147871	0.0131906	0.0139415	0	0	0.00676738	0.0107533	0.0255947	0.00485926	0	0.0114448	0.00201094	0	0.0867028	0.00207711	0.0186494	0	0.0106943	0.0190547	0.0235665	0.0105086	0	0.0431512	0.0220908	0.00881354	0	0.00923976	0.0135006	0.00890976	0.0136799	0.0151254	0.00754872	0.00178907	0.0245198	0.0160798
LIAS	0.0519012	0.0470181	0.0115373	0	0.0774302	0.0401301	0.0325627	0.0382489	0	0.0487622	0	0.0249398	0.0647765	0.0510686	0.0332879	0.0716452	0	0.0239362	0.0522041	0.0146739	0.0373355	0.0179252	0.204216	0.0393769	0.0201015	0	0	0.071159	0.036867	0.0404591	0.0312767	0.0315586	0.0226403	0.0307027	0.0253198	0.0357639	0.0194864	0.0116633	0.0583791	0.0230887	0.0158853	0.0285297	0	0.0270001	0.0220485	0.015886	0.015934	0.0252292
UGDH	0.0995899	0.00418721	0.0334422	0.0646183	0.0355521	0.0369423	0.0140754	0.0409677	0	0.0162277	0	0.0104315	0.00662831	0.0433431	0.0691253	0.0301137	0	0.0039902	0.0147849	0.0146871	0.0116191	0.0243676	0	0.0142303	0.0102735	0.136411	0	0.0330249	0.058354	0.0273936	0.0194997	0.023257	0.0174224	0.0203044	0	0.0119904	0.0157507	0.0274822	0.00632943	0.0206018	0.0190344	0.0174742	0	0.0226066	0.0093459	0.0185706	0.0278712	0.0480179
SMIM14	0.0352485	0.184511	0.0695726	0.0365791	0.174726	0.189305	0.0717258	0.092403	0.151606	0.115486	0.310144	0.120234	0.0794085	0.0575912	0.120346	0.170925	0.130527	0.134376	0.106692	0.106684	0.188965	0.059794	0.219231	0.100252	0.0831071	0.113296	0.129259	0.0383118	0.14853	0.100919	0.106239	0.0808246	0.083294	0.082715	0.0253198	0.081042	0.0727693	0.0584638	0.0781769	0.0723748	0.159989	0.178315	0.101961	0.0681268	0.102896	0.0446774	0.0562387	0.051002
UBE2K	0.310138	0.324645	0.261849	0.344156	0.30495	0.361235	0.172429	0.287237	0.192347	0.321012	0.207323	0.283705	0.229232	0.306149	0.328592	0.294836	0.334634	0.363707	0.287418	0.371955	0.379667	0.136286	0.261788	0.219513	0.278828	0.283488	0.154946	0.320178	0.414558	0.283424	0.240321	0.229368	0.255542	0.223566	0.264177	0.277205	0.215006	0.226861	0.409615	0.269508	0.342949	0.240739	0.418708	0.253476	0.353586	0.22689	0.266969	0.173507
PDS5A	0.285925	0.279161	0.312929	0.386424	0.385426	0.351088	0.198804	0.272699	0.209598	0.299891	0.266445	0.285018	0.275165	0.188098	0.275324	0.428203	0	0.359763	0.278531	0.373388	0.314849	0.164637	0.347878	0.237988	0.302726	0.320433	0.283612	0.302128	0.297336	0.288135	0.237844	0.219548	0.208691	0.24132	0.239659	0.168907	0.237173	0.220862	0.205583	0.287996	0.276139	0.23113	0.220658	0.292429	0.316846	0.184204	0.245361	0.20165
N4BP2	0.114891	0.0580187	0.058872	0.0732258	0.0682426	0.0511177	0.0350838	0.0708373	0.0503078	0.14669	0	0.060295	0.108881	0.0604357	0.112297	0.112894	0.210525	0.0712633	0.0624713	0.10249	0.0329724	0.0394579	0	0.0504543	0.0924796	0.177155	0.0377436	0.112088	0.165577	0.095746	0.0804101	0.0340711	0.0376621	0.0754432	0	0.0839345	0.0998764	0.0511616	0.12152	0.0485638	0.0661252	0.0671567	0.0773623	0.13379	0.0946463	0.0548507	0.102405	0.0438929
RHOH	0.0396009	0.0722435	0.0133102	0.0486818	0.0486311	0.0752105	0.119885	0.0586364	0.102072	0.128029	0.125267	0.0764845	0.103059	0.114657	0.0635144	0.0338053	0	0.0824617	0.091605	0.0926902	0.123442	0.136265	0.318273	0.0863381	0.195194	0	0	0.0514832	0.029464	0.03341	0.0433467	0.0684507	0.0505439	0.0403917	0.113862	0.075468	0.0922531	0.0527115	0.079225	0.0585724	0.0234743	0.0837019	0.0507251	0.0669315	0.0618933	0.0642163	0.0654869	0.0639515
CHRNA9	0	0	0	0	0	0	0.000469388	0.00162404	0	0	0	0	0	0	0	0	0	0	0	0	0	0.000331798	0	0.00184808	0	0	0	0	0	0	0	0	0	0.00123547	0	0	0	0	0	0	0	0	0	0	0.00524954	0	0	0
RBM47	0.5071	0.455528	0.365127	0.383517	0.489097	0.441991	0.246076	0.453363	0.244859	0.387637	0.518184	0.396372	0.35894	0.514501	0.493828	0.463674	0.536517	0.463908	0.460578	0.583806	0.445536	0.218492	0.27351	0.273042	0.471395	0.3149	0.317266	0.571117	0.6849	0.516878	0.358743	0.327197	0.498862	0.336922	0.73711	0.504668	0.302912	0.357857	0.410373	0.441897	0.38069	0.427826	0.516822	0.542802	0.427866	0.320309	0.397908	0.365043
NSUN7	0.109817	0	0.00872418	0.052787	0.0578286	0	0.00370772	0.00364723	0.0222506	0.0235313	0.085837	0.0240518	0.0484789	0.0127865	0.0243331	0.0688099	0	0.112177	0.0402816	0.0715937	0.0508917	0.0157535	0.0330516	0.0132723	0.0223011	0.121094	0	0.0251709	0.0913138	0	0.0218906	0.0286849	0.00168276	0.0322949	0	0.0747581	0.0102657	0.0261647	0.0290403	0.0013196	0.0489402	0.139225	0.0133083	0.00392277	0.0304236	0.00548953	0.00836517	0.0484524
APBB2	0.0607175	0.0774755	0.037518	0.0879748	0.0220171	0.117213	0.0360811	0.0524741	0	0.0445394	0.0242106	0.0590672	0.0233977	0.00770924	0.124983	0.0171081	0	0.0103732	0.0341181	0.0919645	0.0436219	0.0219217	0.286274	0.0377147	0.0640347	0.167017	0.0973108	0.0618117	0.108526	0.13625	0.0376121	0.0439383	0.050724	0.0169508	0	0.10805	0.0350856	0.0670229	0.0829292	0.0807653	0.0324492	0.0311814	0	0.0486916	0.0408013	0.0609839	0.0255495	0.0461545
UCHL1	0.329127	0.199406	0.163143	0.356294	0.143999	0.274993	0.16644	0.266989	0.177206	0.142736	0.230069	0.131602	0.278399	0.152895	0.339736	0.189756	0.179607	0.226614	0.210127	0.257761	0.354092	0.0400601	0.389694	0.0836764	0.253697	0.818134	0.18477	0.317407	0.299151	0.259408	0.279975	0.17525	0.251655	0.0719685	0.183743	0.26057	0.0837523	0.122274	0.137366	0.111787	0.157373	0.0724588	0.172003	0.240015	0.239271	0.128644	0.12448	0.0853666
LIMCH1	0.130382	0.194918	0.15809	0.273803	0.15715	0.24158	0.10795	0.173519	0.107807	0.132585	0.106934	0.114971	0.0982964	0.0768249	0.202976	0.124537	0.138001	0.0860577	0.130128	0.250532	0.14791	0.0218625	0.435795	0.0814321	0.15965	0.342068	0.176918	0.197348	0.184084	0.233798	0.1876	0.081936	0.132568	0.0455727	0	0.165109	0.0594877	0.0933962	0.270106	0.0977775	0.0953332	0.0608309	0.0658801	0.214279	0.114962	0.0831084	0.106741	0.0666149
TMEM33	0.00728537	0.0315505	0.0115373	0.0371201	0.128803	0.0573327	0.0458063	0.0557643	0.0547866	0.0474025	0.00861959	0.0191498	0.0276477	0.0414027	0.0372689	0.0218209	0	0.0309828	0.0467442	0.0252223	0.0616171	0.0222325	0	0.0292511	0.0232253	0	0.0079764	0.0506107	0.0602279	0.059471	0.0458569	0.0381591	0.0585722	0.033397	0.0253198	0.138876	0.0654061	0.0544334	0.0519049	0.0494811	0.0445539	0.0598978	0.0771115	0.0528989	0.0453373	0.0490528	0.0254575	0.0539154
DCAF4L1	0	0	0	0	0	0.00252683	0.00262504	0	0	0	0	0	0.0193603	0.00430707	0	0	0	0	0.00251881	0	0	0.000900917	0	0.000740467	0	0	0	0	0	0	0.0010861	0.00197446	0.00365059	0.00418947	0	0	0.00233889	0.00327235	0.0104194	0	0	0	0	0.00477993	0.00194274	0.00160964	0	0.000223734
SLC30A9	0.137155	0.136539	0.1098	0.183764	0.115799	0.129556	0.0766894	0.0996921	0.189396	0.117481	0.070985	0.0903526	0.184644	0.0906082	0.148531	0.114902	0	0.091863	0.131372	0.163174	0.0542566	0.0546692	0.158924	0.0997045	0.0904469	0.69425	0.140281	0.125467	0.0951038	0.177639	0.0915009	0.121703	0.112557	0.0910622	0.105924	0.11679	0.129788	0.106593	0.16357	0.0962576	0.128063	0.114555	0.0276198	0.182273	0.105646	0.0777045	0.0974806	0.107338
BEND4	0	0	0	0	0	0	0.00200373	0.00123385	0	0	0	0.00423425	0.0113451	0.00376139	0	0	0	0	0.00277352	0	0	0	0	0.00257618	0	0	0	0.0147131	0	0	0	0	0.00224738	0.00216723	0	0	0	0	0	0	0	0	0	0	0	0	0	0.000509515
SHISA3	0	0	0	0	0	0	0	0	0	0	0	0	0	0	0	0	0	0	0	0	0	0	0	0	0	0	0	0	0	0	0	0	0	0	0	0	0	0	0	0	0	0	0	0	0	0	0	0
ATP8A1	0.227187	0.321915	0.115466	0.345188	0.223828	0.272416	0.0892121	0.138308	0.0222506	0.131271	0.339799	0.156398	0.194244	0.0864148	0.137465	0.107536	0	0.13691	0.161129	0.211845	0.238366	0.0367115	0.475761	0.0892808	0.22017	0.311001	0.16232	0.324621	0.250653	0.249734	0.185321	0.109505	0.171578	0.094607	0.23636	0.242381	0.141989	0.121266	0.156982	0.155599	0.150136	0.116481	0.118979	0.291284	0.176124	0.0841321	0.085249	0.0954118
GRXCR1	0	0	0.00834558	0	0	0	0	0.00131787	0	0	0	0	0	0	0	0	0	0	0	0	0	0.000176214	0	0	0	0	0	0	0	0	0	0	0	0.000556978	0	0.0175403	0	0	0	0.000620032	0	0	0	0	0.00134792	0.00149889	0	0
KCTD8	0.0631311	0.18649	0.072176	0.34002	0.0949892	0.0841211	0.0298562	0.0693951	0.0272682	0.0170596	0	0.0598032	0.0343838	0.0272545	0.0577154	0.0326782	0.086869	0.0602673	0.0475663	0.0612482	0.134359	0.0146633	0	0.0219283	0.126209	0.0775349	0.100367	0.0756163	0.191893	0.0585681	0.0662843	0.0302726	0.0701505	0.0180609	0.0546687	0.0173325	0.0465474	0.0285518	0.095527	0.0398122	0.0642806	0.0542772	0	0.0914378	0.0588531	0.0351989	0.0211244	0.0332109
YIPF7	0	0	0	0	0.0130943	0.00938162	0.00741333	0.00639195	0	0.0016771	0	0	0.0150281	0	0.0235817	0	0	0.0100899	0	0.0149732	0	0.00178917	0	0.00265512	0	0	0.018629	0	0	0	0.00971731	0.00511222	0.00266061	0.00377041	0.0391253	0	0	0.00330955	0.038444	0.007376	0.00220184	0	0	0	0.00504003	0	0	0.00710971
GUF1	0	0.00478638	0.016531	0.0177653	0.0173731	0.0734691	0.0272448	0.0348792	0	0.0161492	0.0131051	0.045587	0.0648593	0.00915619	0.010562	0.0843194	0	0.0129766	0.038929	0.0282879	0.0342816	0.0129022	0	0.0176826	0.0541625	0.136411	0	0.0495123	0.0321058	0.0426746	0.0283432	0.0198709	0.0146968	0.0188327	0	0.0116062	0.0436077	0.0163474	0	0.0104065	0.0203756	0.0164536	0.0148147	0.0292183	0.035593	0.0204958	0.0164284	0.0216716
GNPDA2	0	0.0337305	0.0129014	0.0679475	0.0189254	0.0405923	0.0186396	0.0375931	0	0.020509	0.198254	0.00622861	0.0182203	0.0106683	0.0169325	0.0144544	0	0.0562109	0.0333936	0.0346224	0.0135072	0.0101291	0	0.0287646	0.0376725	0	0	0.0988846	0.0503665	0.0132226	0.0286483	0.0218541	0.0243461	0.0223142	0.100676	0.0758013	0.0156485	0.0152791	0.0262215	0.0147069	0.0293428	0.0251932	0.029919	0.0364107	0.0232508	0.0172287	0.0233493	0.0278519
GABRG1	0	0.0256995	0	0.0371201	0.00865507	0.00823199	0.00761598	0.00720732	0.0577061	0.0114906	0	0.00595695	0.00367756	0.00294031	0	0.0260203	0	0	0.0101275	0.0143144	0.0310816	0.00575915	0	0.00880339	0.0349563	0	0	0.0110986	0	0	0.00692962	0.015294	0.0171227	0.00805251	0	0	0.00834206	0.0123991	0	0.00443143	0.0178246	0.00922869	0	0.0402723	0.0138721	0.0139551	0.0369161	0.00289122
GABRA2	0.0843556	0.0585516	0.0292967	0.141917	0.0567402	0.0525297	0.0311164	0.0539794	0.0197509	0.0452171	0.073496	0.0430173	0.0444395	0.0292099	0.0618815	0.0578001	0.146195	0.00518046	0.0807212	0.0766092	0.0383817	0.0155989	0.245473	0.0468071	0.0971962	0.0428186	0.0391031	0.0705072	0.07482	0.0933241	0.0626695	0.0403731	0.0496054	0.0209056	0.0344402	0.103432	0.0559415	0.049333	0.0693462	0.0447212	0.0370189	0.0079116	0.0597618	0.138082	0.0601606	0.0377925	0.0417974	0.0276163
COX7B2	0	0	0	0	0	0	0.00030938	0	0	0	0	0	0	0.00296524	0	0	0	0	0	0	0	0.000253656	0	0.00110263	0	0	0	0	0	0.00913512	0	0	0.00198632	0	0	0	0	0.000960939	0	0	0.00360299	0	0	0	0	0	0	0
GABRA4	0.0630625	0.0911812	0.0270314	0.0982605	0.0358332	0.0994263	0.0277785	0.0862231	0	0.0361815	0.0162459	0.0341156	0.0815379	0.0322982	0.0720434	0.0890098	0.130527	0.0385581	0.0602872	0.0600303	0.0429333	0.00699933	0.0611367	0.0185841	0.0383263	0	0.0292895	0.0787805	0.0418767	0.0523949	0.0816953	0.0425425	0.0396501	0.0142901	0	0	0.0170145	0.0167433	0.00904414	0.0212782	0.0284651	0.0246829	0.0246628	0.0593428	0.0513728	0.0135537	0.0481556	0.0244116
GABRB1	0.253143	0.193493	0.0899304	0.169542	0.130457	0.217355	0.0533788	0.0859239	0.0378088	0.0803098	0.078083	0.0914393	0.10374	0.0790606	0.108986	0.119316	0.228061	0.203497	0.100007	0.167542	0.155518	0.0224043	0.30447	0.065862	0.163779	0.308595	0.089195	0.20123	0.161009	0.156025	0.0893237	0.0631432	0.116034	0.0453589	0.133798	0.197769	0.104154	0.0762955	0.11128	0.102629	0.114736	0.092584	0.119611	0.196385	0.128074	0.0520008	0.120956	0.0787739
COMMD8	0	0	0	0	0	0.00680414	0.00848164	0.00421247	0.0201815	0.00616732	0	0.00706094	0.00435449	0	0.00358666	0.00503963	0.146195	0.0195889	0.0123524	0	0	0.00263135	0	0.0040643	0.0207054	0.0427237	0.0730118	0.0210252	0.0172389	0.0148639	0.00580616	0.00802083	0.00384097	0.0113345	0	0	0.00481382	0.0126012	0	0.0119325	0.00577834	0	0.0104068	0	0.00820945	0.0013767	0	0.00285344
ATP10D	0.186399	0.148263	0.239349	0.20259	0.0787748	0.205796	0.121555	0.0987326	0.090703	0.151255	0.225	0.158054	0.175956	0.0906364	0.155353	0.198201	0.366289	0.135896	0.202913	0.31024	0.0933883	0.0675968	0.132502	0.117124	0.0823019	0.0995341	0.187631	0.193252	0.131349	0.193704	0.143847	0.0992361	0.0694915	0.180771	0.168618	0.248389	0.117214	0.11598	0.103941	0.137266	0.122345	0.0917029	0.127768	0.208253	0.151011	0.0626278	0.106995	0.0958796
CORIN	0	0.00478638	0	0.0221485	0.0219616	0	0.0101824	0	0	0	0	0	0	0	0.00268763	0.0085668	0	0	0	0.0263414	0	0.00262629	0	0.00188863	0.00443527	0	0	0.00206939	0	0.0149998	0.0113018	0.00212886	0.00141116	0.00131149	0	0.00912313	0.00994754	0	0.00632943	0.00586422	0	0.00661936	0	0.0120293	0.00239848	0.00482836	0	0.00284029
NFXL1	0.0434355	0.101715	0.0254953	0.0183596	0.140231	0.0390367	0.035157	0.0540071	0.00762217	0.0379178	0.0568282	0.0330006	0.0746167	0.0184914	0.065448	0.0500514	0.259987	0.0193151	0.0390588	0.0474287	0.00729442	0.0279532	0	0.0336671	0.0312513	0.0140164	0.0545014	0.0817419	0.0477407	0.0690309	0.0458696	0.0441947	0.0574768	0.0478713	0.0344402	0.0101433	0.0388292	0.0330101	0.0178225	0.0521758	0.0433691	0.0762048	0.0104068	0.0943862	0.0393724	0.0377394	0.0285662	0.0467647
NIPAL1	0.0605323	0.00477755	0	0.0197504	0	0.00228745	0.00141539	0.00627421	0	0.0100247	0	0.0023487	0	0.00324683	0	0.00897197	0	0.00430066	0	0	0	0.00082147	0.150442	0.00472377	0	0	0.018629	0	0	0.0198228	0.00185112	0	0.00311017	0.00529256	0	0.0177738	0.00625067	0.00123991	0	0	0.003255	0.00703812	0	0.0121237	0.00207787	0.00480072	0	0
CNGA1	0	0.0361094	0.0469047	0	0.0399366	0.0510358	0.00325356	0	0.0201815	0.00651176	0.0473708	0.00717303	0.0338772	0	0.0338848	0	0	0.0948192	0.00371772	0.0382026	0.0122076	0.00118115	0	0.00836301	0	0	0.0802998	0	0	0.00458415	0.00852856	0.000993456	0.00399416	0.00714185	0.100676	0.0224109	0	0.00358887	0	0	0.0155777	0.00102621	0	0.00884026	0.00240317	0	0	0
TXK	0	0	0.010232	0.0763208	0.0641165	0.0364932	0.0166581	0.0112131	0	0.00177053	0.0896696	0.0277291	0.00431249	0.0281472	0.02791	0.0150764	0	0	0.0286683	0	0.0372768	0.00823622	0.0330516	0.000939317	0.00307658	0	0.0200217	0.0257337	0	0.0154299	0.0188904	0.0140985	0.0113324	0.0133789	0	0.00690998	0.0193216	0.00943228	0.025517	0.00863558	0.0149384	0.00207862	0.0322928	0.0299014	0.0152406	0.0391906	0	0.00427118
TEC	0	0.0901978	0.0262559	0.0335719	0.0519548	0.0405664	0.0296526	0.0354322	0.0240015	0.0166896	0	0.0297963	0.0434189	0.0310147	0.0191166	0.0733137	0.130527	0.0103845	0.02684	0	0.0328619	0.0258046	0	0.0374814	0.0312688	0	0.0687619	0.0614788	0.0529083	0.0380566	0.0178353	0.0365446	0.0266244	0.0244348	0	0.0821603	0.0217991	0.0244821	0.0361741	0.018046	0.0739365	0.0243039	0.0698897	0.0447621	0.0336678	0.053495	0	0.0358579
SLAIN2	0.0759516	0.121842	0.14981	0.115448	0.0634753	0.161618	0.0717741	0.0893585	0.0850333	0.117166	0.0656255	0.130073	0.104111	0.113296	0.13109	0.131523	0	0.0844683	0.0944378	0.197628	0.156181	0.0576094	0.320703	0.0878789	0.0954526	0.360825	0.154294	0.103946	0.220272	0.0823499	0.077277	0.0753033	0.0817812	0.0815334	0.105746	0.115504	0.062155	0.0792377	0.0510164	0.096372	0.102549	0.0635244	0.0515666	0.138016	0.0842118	0.0522283	0.115268	0.109137
SLC10A4	0	0	0	0	0	0	0.00130142	0	0	0	0	0	0	0	0	0	0	0	0.00235058	0	0	0.000244437	0	0	0	0	0	0	0	0	0	0.00116727	0.00221285	0.0109163	0	0	0	0	0	0	0	0	0	0	0	0	0	0.00426144
ZAR1	0	0	0	0	0	0	0	0	0	0	0	0	0	0	0	0	0	0	0	0	0	0	0	0	0	0	0	0	0	0	0	0	0	0	0	0	0	0	0	0	0	0	0	0	0	0	0	0
FRYL	0.348209	0.288597	0.289879	0.304982	0.340004	0.374061	0.18109	0.274902	0.0640729	0.260115	0.344761	0.253433	0.238747	0.268346	0.322182	0.251742	0	0.262049	0.299152	0.326082	0.252374	0.14605	0.373493	0.19858	0.310746	0.335713	0.290222	0.365291	0.364201	0.246356	0.26587	0.198721	0.201466	0.224979	0.489796	0.370883	0.239499	0.208842	0.312483	0.264576	0.264052	0.223718	0.215271	0.296869	0.271027	0.220337	0.251642	0.173922
OCIAD1	0.22696	0.249412	0.0697335	0.186729	0.184748	0.229982	0.136632	0.191217	0.0934375	0.137297	0.118422	0.138969	0.126883	0.157136	0.185195	0.154472	0.40224	0.157905	0.168815	0.280907	0.140702	0.0775921	0.190267	0.108318	0.146317	0.298116	0.142262	0.245751	0.22151	0.202818	0.169812	0.147453	0.150841	0.136733	0.209344	0.215017	0.113393	0.116441	0.1453	0.116217	0.191604	0.141168	0.145719	0.291156	0.186084	0.0916948	0.146373	0.131272
OCIAD2	0	0	0	0	0	0.0137051	0.0087392	0.0105747	0	0.0056762	0	0.00133923	0.00311374	0.0191486	0.0252607	0.0287459	0	0.0104941	0.00721956	0.011695	0.0109289	0.00222362	0	0.00747211	0.024589	0	0	0.0253034	0.00519299	0	0.0131079	0.0092507	0.00984736	0.00485541	0	0	0.00831618	0.00800422	0	0.00218435	0.00870538	0.00860035	0.0136799	0	0.0167882	0	0	0.00887745
CWH43	0	0	0	0	0	0	0	0	0	0	0	0.000620156	0	0	0	0	0	0	0	0	0	0.000233364	0	0	0.00329675	0	0	0	0	0	0	0	0	0	0	0	0	0.00160078	0	0	0	0	0	0	0	0.00353534	0	0
DCUN1D4	0.243063	0.0793507	0.0958811	0.0295798	0.146195	0.122226	0.0858273	0.105359	0.128027	0.103621	0.0384376	0.0838574	0.0990012	0.0583371	0.105741	0.102544	0.086869	0.0428457	0.105894	0.0795068	0.165731	0.0515946	0.177077	0.0821057	0.141582	0	0.114127	0.0950313	0.0505004	0.0471184	0.0874708	0.0533722	0.0877391	0.0712039	0.158553	0.110627	0.134827	0.0661401	0.0792013	0.0693864	0.0663119	0.032613	0.0133083	0.131276	0.138236	0.0851385	0.0450582	0.132797
LRRC66	0	0	0.0208669	0	0	0.00635924	0.00241203	0.00854048	0	0	0	0	0.0162531	0	0.0030584	0.00932449	0	0.0100899	0.00402754	0.00828346	0.0104814	0.000928042	0	0.00132984	0	0	0	0	0	0	0.00530177	0	0	0.00724927	0	0.00804153	0	0.00691736	0	0.00129308	0.0118583	0	0	0	0.00931709	0.00137213	0	0.0109264
SGCB	0.0201262	0.053568	0.00922612	0.0434716	0.0180842	0.0357482	0.0181541	0.0113535	0	0.0198122	0	0.00958028	0.0113923	0.0187379	0	0.0228501	0	0.00775911	0.0291583	0.0211501	0	0.00959757	0.136053	0.0232748	0.0231323	0	0.0079764	0	0.0213673	0	0.0292164	0.00964458	0.0144031	0.018645	0	0.0542992	0.0213194	0.0133595	0	0.0129819	0.0208068	0.0154155	0	0.0531528	0.00179788	0.0212015	0.015934	0.0108642
SPATA18	0.011958	0	0.0448991	0	0.00628957	0.0196705	0.0028037	0.00969159	0	0.0282605	0	0.00918347	0.00411414	0	0	0.0214274	0	0.0168667	0.00840463	0.0050106	0.0113962	0.00018599	0	0.00126641	0	0	0	0	0	0	0.00131422	0.00167771	0.00159658	0.00648163	0	0	0	0.00908349	0	0.00140747	0.00360591	0.00335725	0	0.00533306	0.00735426	0.00187569	0	0.0105216
USP46	0	0.117035	0.0729764	0.149998	0.0267	0.101257	0.0359111	0.0626868	0.119188	0.0896643	0.0817433	0.0329622	0.03962	0.0469502	0.0743297	0.0779471	0.123835	0.0176853	0.0595852	0.0189199	0.046081	0.0219362	0	0.0428376	0.0252629	0	0	0.0727767	0.0236721	0.0605437	0.0690431	0.0430971	0.0488855	0.0425807	0.0820113	0.0975321	0.0282835	0.0503475	0.0848786	0.0525267	0.0707678	0.0191474	0.0133083	0.0289244	0.0514452	0.0362232	0.120101	0.0308643
ERVMER34-1	0	0	0	0	0	0	0.000519815	0.00124466	0	0	0	0	0	0.00408485	0	0	0	0	0	0	0	0.000139777	0	0	0	0	0	0	0	0	0	0.000854219	0	0.00236419	0	0	0.00151962	0	0	0	0	0	0	0	0.00197193	0	0	0
RASL11B	0	0	0.0328475	0	0.0185739	0.00680414	0.00329094	0	0	0	0	0.00421766	0.00278083	0	0	0	0	0.0141838	0.00821438	0.0201416	0.0363238	0.00151883	0	0.00861756	0	0	0	0.0297105	0	0.0149998	0.0148175	0.00370027	0.00907217	0	0	0	0.0180626	0.00412422	0	0	0.0130339	0.00900601	0	0	0.0193486	0.00176127	0	0.00489674
SCFD2	0.437251	0.465609	0.225873	0.259768	0.30767	0.2713	0.160358	0.298907	0.174356	0.352165	0.500336	0.339325	0.245013	0.258643	0.260502	0.361087	0.339484	0.289702	0.226453	0.358967	0.29039	0.167068	0.354486	0.187857	0.221412	0	0.25811	0.294459	0.212394	0.378989	0.250366	0.232712	0.392015	0.17323	0.256036	0.256423	0.322737	0.222612	0.267081	0.332434	0.250119	0.276482	0.0900646	0.338259	0.110417	0.23291	0.248209	0.280439
FIP1L1	0	0	0	0	0	0.00226442	0.00038244	0	0	0	0	0	0	0	0	0	0	0	0	0	0	0.000870591	0	0	0	0	0	0	0	0	0	0	0	0	0	0	0	0.00180361	0	0.00216688	0	0	0	0	0	0	0	0
AC058822.1	0.0803621	0.0525184	0.0404783	0.0210091	0.0782967	0.0298341	0.0310808	0.0199408	0.0378088	0.010749	0.0765011	0.0179671	0.0300449	0.0287426	0.0490908	0.0198572	0	0.0535832	0.0265216	0.0140796	0.0535104	0.0200578	0	0.0316038	0.0479387	0	0	0.0622303	0.158718	0.0594593	0.0172439	0.0332961	0.0327196	0.0550181	0	0	0.0209064	0.0157855	0	0.018946	0.0301868	0.0469478	0.112654	0.0264378	0.0187499	0.0314002	0.0281509	0.0161324
LNX1	0.192201	0.0299528	0.0411724	0.0274027	0.0177005	0.0106964	0.0215783	0.0374946	0.108498	0.0369336	0.00822785	0.0212404	0	0.0409929	0.0516672	0.0526317	0	0.0260815	0.0277831	0.0876799	0.0203892	0.0131614	0.165428	0.005324	0.0123436	0	0.0463986	0.075393	0.087754	0.0777891	0.035199	0.0260099	0.0429314	0.0176861	0.0391253	0.00914067	0.0130432	0.0366949	0.0674396	0.0247947	0.036819	0.038287	0	0.0859029	0.043253	0.0169609	0.0107763	0.0152077
CHIC2	0.071054	0.111958	0.0564328	0.124003	0.053867	0.143382	0.091548	0.0988129	0.224525	0.102226	0.105854	0.138395	0.130279	0.0823595	0.0947577	0.0437217	0	0.151172	0.0949136	0.128108	0.115456	0.0571934	0	0.103827	0.101151	0.0775349	0.100733	0.17544	0.0885009	0.143631	0.0922639	0.0856037	0.0764014	0.105403	0.207662	0.122464	0.0854095	0.0941704	0.0775952	0.0821711	0.110692	0.104876	0.224007	0.0978309	0.0980655	0.0547563	0.164327	0.0972822
PDGFRA	0	0	0.0208669	0	0	0.0112107	0.00186216	0.00735014	0	0	0	0	0.00561218	0	0.00964902	0	0	0	0	0	0	0	0	0.00191236	0.0031423	0	0	0	0	0.0230711	0.00808778	0.00380725	0.00550575	0.0018049	0	0	0	0.00322179	0.00682415	0.00252083	0	0.00245883	0	0	0	0.00194734	0	0.00124142
KIT	0.011958	0.0157173	0	0.0118878	0.00139785	0.0751896	0.0061159	0.00923755	0	0.0038965	0.0411229	0.00374914	0.026125	0.00628805	0.028081	0	0	0.0414074	0.0159678	0.0133213	0	0.00149367	0	0.00418269	0.00396772	0	0	0	0.00883546	0	0.00968205	0.00706833	0.0144083	0.0068907	0	0	0	0.00213489	0	0.00754739	0	0.00167766	0.0453727	0.0136404	0.0242127	0.0170761	0	0.00250513
KDR	0.0459834	0	0	0	0	0	0	0	0	0	0	0	0	0	0	0.0159927	0	0	0	0	0	0	0	0	0	0	0	0	0	0	0	0	0.00213407	0.00157079	0	0	0	0	0	0	0	0	0	0	0	0	0	0
SRD5A3	0	0.0276835	0	0	0.0375295	0.0065394	0.0105148	0.0115119	0.083152	0.0125893	0.0860857	0.00399032	0.0146072	0.0060301	0.011081	0.00819969	0	0	0.0175819	0.0133213	0.0104814	0.00718484	0	0.0181613	0.0129115	0	0.00322201	0.00806645	0	0.0297466	0.0328263	0.0181798	0.00456696	0.0214335	0	0.0297073	0.00907459	0.0181888	0	0.010303	0.0248672	0.0215705	0	0.0302318	0.0373902	0.012885	0	0.0060523
TMEM165	0.208907	0.213167	0.198528	0.246566	0.216161	0.298582	0.178073	0.221388	0.0728197	0.199572	0.267644	0.217856	0.180736	0.296029	0.190069	0.203647	0.202972	0.221189	0.192456	0.209965	0.184553	0.127665	0.45871	0.155698	0.204969	0.335367	0.206612	0.342636	0.462836	0.203899	0.194351	0.183206	0.206278	0.154267	0.271681	0.209731	0.21022	0.213156	0.227865	0.266805	0.228186	0.213168	0.128355	0.217466	0.191786	0.21434	0.169764	0.216087
CLOCK	0.0810146	0.147769	0.254523	0.172591	0.231627	0.250738	0.131961	0.141205	0.0713915	0.137359	0.146648	0.128482	0.157642	0.0962713	0.158516	0.126655	0.19521	0.15407	0.163028	0.168841	0.16643	0.0861397	0.298289	0.129386	0.101997	0.0428186	0.119266	0.191481	0.164184	0.236241	0.138784	0.0975375	0.143685	0.143355	0.184197	0.174042	0.124689	0.139922	0.110608	0.126765	0.190836	0.103664	0.0888067	0.183476	0.145269	0.12233	0.145229	0.120777
PDCL2	0	0	0	0	0	0	0.00105554	0	0	0	0	0.00484256	0	0	0	0	0	0	0	0	0	4.72797e-05	0	0	0	0	0	0	0	0	0	0	0	0.00100309	0	0	0	0.00101897	0	0	0	0	0	0	0	0.00146181	0	0
NMU	0	0	0	0	0	0	0.00272459	0	0	0	0	0.00227772	0	0	0	0	0	0	0.000948343	0	0	0.000103171	0	0	0	0.529396	0	0	0	0.0149998	0.00248534	0	0.00212234	0.00057925	0	0	0	0.00106405	0	0	0	0.00205402	0	0	0	0.0124536	0	0.000755189
EXOC1L	0	0	0	0	0.0240427	0	0	0	0	0	0	0	0	0	0	0	0	0	0	0	0	0	0	0.000999337	0	0	0	0	0	0	0.00104593	0.00167325	0	0	0	0	0	0	0	0	0	0	0	0	0	0	0	0
EXOC1	0.071054	0.267826	0.0785587	0.247537	0.203306	0.18072	0.122562	0.105088	0.116219	0.141314	0.0529843	0.155631	0.0999729	0.151678	0.209831	0.20492	0.235691	0.235577	0.137566	0.219474	0.164355	0.0592057	0	0.106062	0.158269	0	0.238265	0.143918	0.0836605	0.152491	0.113906	0.0890744	0.11205	0.116733	0.0622057	0.228602	0.095364	0.109913	0.103069	0.117517	0.131701	0.127389	0.160341	0.174262	0.159991	0.0962844	0.0867536	0.0946704
CEP135	0.0459834	0.0644131	0.08136	0.100389	0.00740559	0.0750208	0.0563263	0.0385534	0.0614365	0.055939	0.0473708	0.0683453	0.0699297	0.0461514	0.0589754	0.0494584	0.123835	0.0874875	0.0588911	0.0867832	0.125824	0.0564749	0.150442	0.0473823	0.0648165	0.0140164	0.0248922	0.0593766	0.075684	0.0158128	0.0483886	0.0599887	0.0708587	0.0657515	0.107521	0.0662382	0.0724402	0.0247957	0.111512	0.0897043	0.0619605	0.0543725	0.0362174	0.106842	0.0380162	0.0464453	0.0674326	0.0443543
KIAA1211	0.0344697	0.0498315	0.01497	0.0428242	0.0458123	0.00977235	0.00797377	0.0160327	0	0.0217264	0.0315221	0.0325307	0.0249468	0.00249942	0.00347941	0.0525854	0	0.00456756	0.0167464	0.120432	0.0662726	0.0146864	0	0.0228312	0.0885833	0	0	0.0361516	0.00614408	0.00569342	0.0126417	0.00848539	0.00244696	0.00770127	0.065084	0	0.0139629	0.00951252	0	0.0181221	0.0160971	0.00442551	0.0445889	0.0271984	0.0364891	0.020843	0.0194228	0.0163933
AASDH	0.0720754	0.0665102	0.0545982	0.229953	0.150194	0.0793428	0.0514944	0.0562572	0.0834016	0.0907226	0.0384376	0.0658472	0.0976193	0.0425644	0.0308269	0.0671718	0	0.0650259	0.0585718	0.049902	0.0919135	0.0440732	0	0.0501172	0.0747621	0	0.0292895	0.125268	0.199184	0.0730061	0.053333	0.0594522	0.0439903	0.0836696	0.0622057	0.0982213	0.0416805	0.0541932	0.0238723	0.04454	0.0573013	0.0450339	0.172262	0.0949332	0.0623365	0.0336986	0.0377336	0.0545856
PPAT	0	0.03027	0	0	0.014257	0.0325014	0.00932865	0.0276741	0.0257626	0.00755844	0	0.0314515	0.0278241	0.0381948	0.0122043	0.0296577	0	0	0.0194113	0.00849985	0	0.0185072	0	0.00735806	0.0478268	0	0	0.0321032	0.0234764	0	0.0228563	0.0270755	0.032232	0.0155085	0	0.0178174	0.0345172	0.0222303	0.0709547	0.014779	0.0233455	0.00270999	0.0154228	0.0158194	0.0151438	0.0073019	0	0.043066
PAICS	0.0855349	0.0220911	0.0475719	0.046687	0	0.0764813	0.0244847	0.0295485	0.0503078	0.0252136	0.0431394	0.0246747	0.0292427	0.0378005	0.0142399	0.0138178	0.086869	0.00805263	0.0307167	0.0521015	0.00427423	0.0212367	0	0.0133701	0.00646444	0.136411	0.018629	0.0271045	0	0.0532286	0.0237521	0.0371681	0.0433921	0.0103771	0	0.0267428	0.0272618	0.0285634	0.01244	0.0595587	0.0505977	0.0215526	0.0273646	0.0201717	0.0145778	0.0257958	0.0153802	0.0504553
SRP72	0	0.110175	0.0625864	0.12027	0.0706938	0.0804636	0.0467019	0.0806573	0.0197509	0.0789483	0.0527611	0.0395383	0.032553	0.0701871	0.126588	0.0418145	0.129559	0.0374816	0.0527225	0.0471141	0.0620652	0.0265257	0.177077	0.0345654	0.0941717	0	0.0722457	0.115216	0.146839	0.172536	0.0671132	0.0424634	0.0550919	0.0422068	0.175156	0.0978604	0.0455054	0.0563966	0.124478	0.073183	0.0472922	0.0419606	0.0135543	0.106041	0.05629	0.0425061	0.0715978	0.0519302
ARL9	0	0	0	0	0	0	0.00212199	0.00204462	0	0.0396257	0	0	0	0.00376139	0	0	0	0	0.00320558	0	0	0.0009686	0	0.000934055	0	0	0	0	0	0	0.00398086	0	0	0.00462329	0	0	0	0.00200561	0	0.00381765	0.00126432	0	0	0	0.00827953	0	0.0546671	0.00520495
THEGL	0	0	0	0	0	0	0	0.00164782	0	0	0	0	0.00218134	0.00534245	0	0	0	0	0	0.010685	0	0.000708473	0	0.00339453	0	0	0	0	0	0	0	0.00229386	0	0.000610749	0	0	0	0	0	0.00312512	0	0	0	0	0.00328022	0.00100866	0	0.000359686
HOPX	0.071054	0.0601844	0.0173544	0.0440986	0.0222408	0.0755152	0.0391445	0.058683	0.0201815	0.0356914	0.0744549	0.0211643	0.0429459	0.0307912	0.0671372	0.0499685	0.086869	0.0191028	0.0354217	0.0496602	0.0401795	0.0305304	0.0649277	0.0156946	0.0402862	0.0775349	0	0.0536998	0.110738	0.0620019	0.0738324	0.0489469	0.0670905	0.0218572	0.0565874	0	0.0485551	0.0317721	0.0705461	0.037963	0.0242244	0.0504494	0.0554342	0.0555289	0.0562794	0.0211612	0.00836517	0.0229457
SPINK2	0	0	0	0	0	0	0	0	0	0	0	0	0	0	0	0.00633248	0	0	0	0.0191969	0	0	0	0	0.00287319	0	0	0	0	0	0	0	0	0	0	0	0	0	0	0	0	0	0	0	0	0	0	0
REST	0	0.010659	0.0509899	0.0177653	0.0271542	0.0322522	0.0429211	0.0288752	0	0.0412219	0.0962983	0.0427394	0.0354721	0.0163789	0.035748	0.0420883	0	0.0496868	0.054471	0.0605677	0.0468529	0.0226201	0	0.0479891	0.0578472	0	0.0379614	0.0251206	0.0445504	0.0103001	0.0417922	0.042923	0.0137524	0.0350119	0.0272452	0.0820477	0.0164865	0.0329643	0.0112692	0.0213006	0.0406801	0.0230201	0	0.0246467	0.0229952	0.0259404	0.0131122	0.0520024
NOA1	0.101058	0.0214188	0.0089414	0.0763638	0.0333124	0.0158132	0.0072442	0.0142562	0.0557056	0.0279629	0	0.0163515	0.0144571	0.00730797	0	0.024643	0.130527	0	0.0198279	0	0.0166203	0.0101722	0	0.0102293	0.0144903	0	0.0252777	0	0.0250366	0.0337495	0.0012235	0.0186554	0.015929	0.00645729	0	0	0.0112326	0.0131353	0	0.00697935	0.0242906	0.00822441	0	0	0.0025627	0.0131902	0.0536342	0.012048
POLR2B	0.182431	0.164762	0.110281	0.166476	0.0775477	0.139756	0.0682835	0.115336	0.212134	0.0823775	0.0985641	0.0911158	0.0898139	0.0843699	0.118063	0.16231	0.216624	0.128011	0.0903589	0.123327	0.138926	0.0566885	0.0649277	0.0797503	0.0987695	0.180689	0.0248922	0.114143	0.0889411	0.0950234	0.0864391	0.0992723	0.0747101	0.0885747	0.041584	0.0488561	0.08111	0.0545712	0.0334364	0.139149	0.104871	0.0609062	0.119681	0.104079	0.0855898	0.0869321	0.0522996	0.0650719
IGFBP7	0	0.0173033	0.00923152	0	0.0408475	0.014368	0.00742868	0.0221988	0.0580202	0.00401509	0.0131051	0.00127192	0.00817748	0.00371842	0.00358666	0	0	0	0.00550776	0.01365	0.0308578	0.0041546	0	0.00424114	0.0108112	0	0	0.0164909	0	0.0114687	0.0123561	0.00805106	0.00805966	0.00659212	0	0	0	0.00213582	0.00904414	0.0125072	0.00894675	0	0.093266	0.0103049	0.00800715	0.00306308	0.00614948	0.00251115
ADGRL3	0.444671	0.34986	0.173294	0.307452	0.44281	0.435674	0.149622	0.27633	0.239466	0.28352	0.476013	0.204737	0.248962	0.174545	0.363136	0.373238	0.52219	0.435887	0.312688	0.339158	0.376193	0.075121	0.896211	0.162493	0.325722	0.408287	0.380684	0.416562	0.38155	0.403661	0.258731	0.172923	0.24536	0.128107	0.493702	0.324552	0.194475	0.155131	0.333693	0.182216	0.244305	0.167299	0.274876	0.482633	0.309679	0.142087	0.263129	0.140277
TECRL	0	0	0	0	0.0114897	0	0	0.00105132	0	0	0	0	0	0	0	0	0	0	0.00210432	0	0	0	0	0	0	0	0	0	0	0.0219798	0	0	0	0.000498833	0	0	0	0	0	0.000965154	0	0.0038282	0	0	0	0.00535482	0	0
EPHA5	0.0583357	0.0822722	0.0691962	0.130657	0.0821873	0.143277	0.0295476	0.0636882	0	0.0170688	0.0315221	0.0424753	0.0336148	0.0402232	0.0843518	0.0858006	0	0.0540581	0.0492054	0.0854359	0.128504	0.0170404	0.376957	0.0416545	0.137519	0.6157	0.064379	0.0745136	0.0552268	0.0845504	0.0643904	0.0450176	0.0500311	0.0237878	0	0.0824746	0.0314395	0.0431069	0.0241118	0.0354201	0.0236577	0.0229119	0.0438509	0.0402825	0.0853437	0.02417	0	0.0254941
CENPC	0.109972	0.135531	0.021584	0.118496	0.173797	0.0898349	0.0725701	0.0581743	0.0249191	0.0810795	0.237975	0.181847	0.086059	0.0892012	0.15385	0.150347	0	0.0544473	0.102297	0.138313	0.0762143	0.0886579	0	0.0805301	0.0941451	0.0428186	0.0717312	0.19624	0.15713	0.198027	0.0817666	0.0787666	0.0729309	0.0829938	0.243372	0.128417	0.0643084	0.0596034	0.160502	0.0760439	0.129816	0.104082	0.160123	0.0677345	0.104425	0.0817655	0.093281	0.059769
STAP1	0	0	0	0	0	0	0.000168693	0.00334228	0	0	0	0	0.00315292	0	0	0	0	0	0	0	0	0.000291003	0	0.00102248	0	0	0	0	0.00916062	0	0.00223121	0.000731155	0	0	0	0	0.00286307	0	0	0	0	0	0	0	0.00344386	0	0	0
UBA6	0.101806	0.164336	0.0744519	0.157718	0.167	0.201255	0.11651	0.119776	0.123495	0.127915	0.0211427	0.133516	0.117551	0.142863	0.0754554	0.126787	0.146195	0.0933636	0.108524	0.186541	0.100026	0.0697052	0.364434	0.0895959	0.120535	0.188725	0.0591076	0.178087	0.148202	0.140368	0.131916	0.115052	0.114025	0.105488	0.0581674	0.0857314	0.104825	0.098538	0.0856762	0.166037	0.108384	0.129316	0.231545	0.217131	0.15295	0.109822	0.0229118	0.112298
GNRHR	0	0	0	0	0	0	0.000598705	0	0	0.00719408	0	0	0	0	0	0.00360357	0	0	0	0	0	0	0	0	0	0	0	0.0149548	0	0	0	0	0	0.00171381	0	0	0	0	0	0	0	0	0	0	0.00207254	0.00392659	0	0
TMPRSS11D	0	0.00358887	0	0	0	0	0.00238573	0.00128295	0	0	0	0	0	0	0	0	0	0.0104941	0	0	0	0	0	0.00599827	0	0	0	0	0	0	0.00119185	0.00122347	0	0	0	0	0	0	0	0	0	0.00116683	0	0	0	0.00372686	0	0.000724365
TMPRSS11A	0	0.010659	0.00872418	0	0	0.00226442	0.00114652	0	0	0	0	0	0	0.00382483	0	0	0	0	0	0	0	0	0	0.000680032	0	0	0	0	0	0	0	0	0	0	0	0	0.00193319	0	0	0	0	0	0	0	0.000285536	0.00132984	0	0
TMPRSS11F	0	0	0	0	0	0	0	0	0	0	0	0.00120626	0	0	0	0	0	0	0	0	0	0.000155162	0	0	0.00329675	0	0	0	0	0.0245869	0	0	0	0	0	0	0	0	0	0	0	0.00289461	0	0	0	0	0	0
TMPRSS11B	0	0	0.0179449	0	0	0	0	0	0	0	0	0	0	0	0	0	0	0	0	0	0	0	0	0	0	0	0	0	0	0	0	0.00166436	0	0	0	0	0	0	0	0	0	0	0	0	0	0	0	0
YTHDC1	0.279651	0.246823	0.0887974	0.201176	0.168498	0.199652	0.0873248	0.105202	0.0634396	0.102927	0.168428	0.146413	0.190439	0.0545048	0.103402	0.118684	0.086869	0.126116	0.151395	0.244446	0.088214	0.0605111	0	0.112985	0.170786	0.0995341	0.20964	0.161934	0.232499	0.147213	0.13886	0.0806578	0.103549	0.113029	0.281487	0.216712	0.0718314	0.0737233	0.0833718	0.0965056	0.117016	0.130789	0.0921726	0.213046	0.174454	0.135602	0.0178871	0.119954
TMPRSS11E	0	0	0	0	0	0	0	0	0	0	0	0	0	0	0	0	0	0	0	0	0	2.65458e-05	0	0	0	0	0	0	0	0	0	0	0	0	0	0	0	0	0	0	0	0	0	0	0	0	0	0
UGT2B17	0	0	0	0	0	0	0	0	0	0	0	0.00523606	0	0	0.0118113	0.00772172	0	0	0.0307657	0.0193147	0	0.00384277	0	0.000365577	0.00735711	0	0	0	0	0	0.0100738	0	0	0.00154218	0	0	0	0	0	0	0	0	0	0	0.00569597	0.00638965	0	0
UGT2B15	0	0	0	0	0	0	0	0	0	0	0	0	0	0	0	0	0	0	0	0	0	0	0	0	0	0	0	0	0	0	0	0	0	0	0	0	0	0	0	0	0	0	0	0	0	0	0	0
UGT2B7	0	0	0	0	0	0	0.00121019	0	0	0	0	0	0.00539368	0	0.00630934	0.00850053	0	0	0	0	0	0.00100239	0	0.00211658	0	0	0	0	0	0	0.00275486	0.000396605	0	0.00357847	0	0	0	0	0	0.00181485	0.0139202	0.00302306	0.0346441	0	0	0	0	0
UGT2B4	0	0	0	0	0	0	0	0	0	0	0	0	0	0	0	0	0	0	0	0	0	0	0	0	0	0	0	0	0	0	0	0	0	0	0	0	0	0	0	0	0	0	0	0	0	0	0	0
SULT1B1	0	0	0	0	0	0	0.000227505	0	0	0	0	0	0	0	0	0	0	0	0.000986003	0	0	0.00109137	0	0	0	0	0	0	0	0	0	0.00107559	0.00124957	0	0.0253198	0	0	0.00165727	0.00325964	0	0	0	0	0	0	0	0	0.000818306
CSN1S1	0	0	0	0	0	0.00905159	0.000414001	0	0	0	0	0	0	0	0	0	0	0	0	0	0	0	0	0	0	0	0	0	0	0	0	0	0	0.00151657	0	0	0	0	0	0	0	0	0	0	0	0	0	0
PRR27	0	0	0	0	0	0	0.000283785	0.00513561	0	0	0	0	0	0	0.00735929	0	0	0.0107639	0	0	0	0	0	0	0	0	0	0	0.0111351	0	0	0.000948507	0.000603623	0	0	0	0	0	0	0	0.00463084	0	0	0	0	0.00409226	0	0
SMR3B	0	0	0	0	0	0	0.00027287	0	0	0	0	0	0	0	0	0	0	0	0	0	0	0.000716434	0	0	0	0	0	0	0	0	0	0	0	0	0	0	0	0	0	0	0	0	0	0	0	0	0	0
MUC7	0	0	0	0	0	0	0	0	0	0	0	0	0	0	0	0	0	0	0	0	0	0	0	0	0.00927559	0	0	0	0	0	0.00455465	0	0.00106359	0	0	0	0	0	0	0	0	0	0	0	0	0	0	0
AMTN	0	0	0	0	0	0	0	0	0	0	0	0	0	0	0	0	0	0	0	0	0	0	0	0	0	0	0	0	0	0	0	0	0	0	0	0	0	0	0	0	0	0	0	0	0	0	0	0
AMBN	0	0	0	0	0	0	0.000461408	0.000869134	0	0	0	0	0	0.00805472	0	0.00689855	0	0	0	0.0226627	0	0.000275221	0	0.00405357	0	0	0	0	0	0	0	0.00210021	0.00204154	0.000924339	0	0	0.00161224	0	0	0	0	0	0	0	0	0.00663414	0	0
ENAM	0	0	0	0	0	0	0	0	0	0.00373392	0	0.00411462	0	0	0	0	0	0	0	0	0	0.000250442	0	0	0	0	0	0	0	0	0	0	0.00486164	0.000725453	0	0	0	0	0	0	0	0	0.0265316	0	0	0.00450829	0	0
JCHAIN	0	0	0	0	0	0	0	0	0	0	0	0	0	0	0	0	0	0	0	0	0	0	0	0	0	0	0	0	0	0	0	0	0	0	0	0	0	0	0	0	0	0	0	0	0	0	0	0
UTP3	0.0581019	0.046856	0.0269997	0.0361153	0.0228883	0.0596434	0.0369128	0.023056	0	0.00834093	0	0.0214258	0.0692047	0.0414414	0.0409086	0.0188787	0	0.0308712	0.0117631	0.0278899	0.033145	0.0132412	0	0.0132906	0.0156512	0	0	0.0269196	0	0.0237975	0.060424	0.0193275	0.0226949	0.0118512	0.171967	0.0272075	0.0268019	0.0294897	0.0187888	0.0208008	0.0299523	0.0155116	0	0.0421963	0.0127911	0.0230934	0.0642932	0.027569
RUFY3	0.310894	0.374926	0.205503	0.26723	0.226725	0.35701	0.247751	0.242416	0.108669	0.191841	0.193268	0.235307	0.165627	0.18713	0.214065	0.207323	0	0.279556	0.251612	0.361548	0.267475	0.115949	0.261437	0.164677	0.229403	0.24125	0.173098	0.381056	0.236046	0.308227	0.251626	0.202365	0.215463	0.168156	0.166414	0.383741	0.247775	0.233304	0.277981	0.26784	0.243986	0.1926	0.332958	0.351528	0.241587	0.154636	0.189974	0.157441
GRSF1	0.0364928	0.0872962	0.0292108	0.0905867	0.119808	0.128827	0.0429843	0.0510091	0.00762217	0.0723225	0.0428569	0.0556841	0.102943	0.0444179	0.0841995	0.0311514	0.138001	0.0483904	0.0604721	0.133952	0.0790109	0.0204744	0.113034	0.0398053	0.0441933	0.177155	0.109617	0.0302508	0.0816392	0.0458319	0.0613452	0.053209	0.0500419	0.0504137	0.0546687	0.134339	0.0417103	0.0552213	0.0269231	0.0687541	0.0642942	0.0880485	0.0363129	0.0857488	0.0735372	0.0358971	0.0147118	0.0266277
MOB1B	0.257341	0.166475	0.161337	0.191789	0.148474	0.282309	0.161763	0.259975	0.241263	0.305095	0.126537	0.225693	0.243843	0.181488	0.216828	0.285087	0.41007	0.269206	0.274891	0.318243	0.384311	0.141806	0.360187	0.206237	0.254882	0.128816	0.173152	0.28552	0.167275	0.258137	0.242509	0.230214	0.217999	0.251182	0.322456	0.255213	0.235154	0.207294	0.28602	0.203977	0.23712	0.121064	0.207672	0.372687	0.262743	0.187109	0.158775	0.143241
DCK	0.00728537	0.0274982	0.0148074	0.0402752	0.012995	0.0312122	0.0182605	0.0417307	0	0.030595	0.149808	0.0225877	0.026209	0.0126072	0.0141715	0.0104862	0	0.0455116	0.0378822	0.0294167	0.0433601	0.0155396	0.0611367	0.0157308	0.0175477	0	0.00322201	0.0881871	0.0557559	0.0209072	0.0262582	0.0159346	0.028766	0.0265521	0	0.0312242	0.0275847	0.0230467	0.0318434	0.01507	0.0346434	0.0126049	0.0477463	0.0321385	0.0451525	0.0197631	0.0288536	0.00442761
SLC4A4	0	0.0661406	0.00663245	0.0462915	0.04132	0.0602412	0.024695	0.0356329	0.0710007	0.0337733	0.0817433	0.0262678	0.0295633	0.0236786	0.0208379	0.0400967	0	0.0650684	0.029372	0.04514	0.0267611	0.0068384	0.47803	0.0336941	0.0242313	0	0	0.0581995	0	0.0997973	0.0332649	0.0200363	0.0368647	0.0201286	0.0344402	0.00912313	0.0361887	0.0110828	0.0261644	0.0150559	0.028631	0.027447	0.0581931	0.044115	0.020125	0.0207552	0.00671282	0.0270609
GC	0	0	0	0	0	0	0.000461599	0	0	0	0	0	0.00311374	0	0	0	0	0	0	0	0	0	0	0.00136886	0	0	0.00322201	0	0.00519299	0	0	0	0	0	0	0	0.00135143	0	0	0	0	0	0	0	0	0	0	0
NPFFR2	0	0.00330369	0.00872418	0	0.0179833	0	0.00187432	0.000355286	0	0	0	0.00674252	0	0	0.0103635	0	0	0	0	0	0	0.000302611	0	0.00238867	0	0	0	0.0112818	0	0.0230711	0.00121532	0	0	0	0	0	0.00780782	0.00235819	0	0.00651763	0.00550873	0	0	0	0.00513763	0.00345469	0	0
ADAMTS3	0	0.0425409	0.036045	0.100261	0.0787331	0.0289502	0.00861928	0.0235068	0	0.019429	0.0384376	0.013527	0.023702	0.00428343	0.0235395	0	0	0.047253	0.0216121	0.010685	0.0417708	0.00504527	0	0.00283759	0.0247797	0	0	0.00442863	0.0240279	0.0724192	0.0143354	0.0143764	0.0152688	0.00950238	0	0.0235477	0.00680194	0.00848039	0.0301723	0.0203568	0.0235446	0.0055316	0.0104068	0.0299448	0.0204167	0.0101056	0.0304883	0.00692179
COX18	0.0326585	0.0175474	0.0136774	0	0.0677038	0.0161465	0.0199571	0.0256992	0	0.0189312	0.164388	0.0169018	0.0121244	0.017854	0.0519084	0.0255778	0	0.0356724	0.042534	0.0344328	0.008537	0.0116525	0	0.0209781	0.0108322	0.121094	0.0233983	0.0288832	0.0314429	0.0149998	0.038432	0.0239482	0.0174127	0.0132462	0	0	0.00792278	0.022796	0.044252	0.0104396	0.0149239	0.0246123	0.00679398	0.029008	0.0159244	0.01291	0.0155284	0.00983134
ANKRD17	0.555799	0.440986	0.269052	0.436847	0.427603	0.517687	0.20802	0.323817	0.135063	0.330887	0.471792	0.371433	0.377693	0.261957	0.362839	0.453858	0.658804	0.518598	0.388248	0.537666	0.49372	0.138544	0.501006	0.245975	0.339001	0.114187	0.341621	0.491823	0.50691	0.303494	0.324637	0.289935	0.288038	0.254807	0.508022	0.410155	0.286315	0.285744	0.315476	0.36419	0.399136	0.292806	0.27946	0.581415	0.397579	0.273488	0.175094	0.282686
ALB	0	0	0	0	0	0	0.000887022	0	0	0	0	0	0	0.0106593	0	0	0	0	0	0	0	0	0	0	0	0	0	0	0	0	0	0	0	0	0	0	0	0	0	0	0	0	0	0	0	0	0	0
AFP	0	0	0	0	0	0	0.00113543	0	0	0	0	0.00203778	0.00717511	0	0	0	0	0	0.0015237	0.010685	0	0.00015072	0	0.000466993	0	0	0	0	0	0	0.00133816	0	0	0.000881248	0	0	0	0.000955914	0	0	0	0	0	0	0	0	0	0
RASSF6	0	0	0	0	0	0	0	0	0	0	0	0.00120241	0	0	0	0	0	0	0	0	0	4.72797e-05	0	0	0	0	0	0	0	0	0	0	0.00126264	0	0	0	0	0	0	0	0	0	0	0	0	0.00134408	0	0
CXCL8	0	0.016442	0	0	0.0222408	0	0	0.00096508	0	0	0	0	0	0	0	0	0	0	0	0	0	0	0	0	0	0	0	0	0	0	0	0	0	0	0	0	0	0	0	0	0	0	0	0	0.00746858	0	0	0
CXCL6	0	0	0	0	0	0	0	0	0	0	0	0	0	0	0	0	0	0	0	0	0	0	0	0	0	0	0	0	0	0	0	0	0	0	0	0	0	0	0	0	0	0	0	0	0	0	0	0
CXCL1	0	0	0	0	0	0	0	0	0	0	0	0	0	0	0	0	0	0	0	0	0	0	0	0.000837187	0	0	0	0	0	0	0	0	0	0	0	0	0	0	0	0.00171421	0	0	0	0	0	0	0	0
CXCL5	0	0	0	0	0.00548355	0	0.000596049	0	0	0	0	0	0	0	0	0	0	0	0	0	0	0	0	0	0	0	0	0	0	0	0.000836972	0	0	0	0	0	0	0	0	0	0	0.00851436	0	0	0	0	0	0
CXCL3	0	0	0	0	0	0	0	0	0	0	0	0	0	0	0	0	0	0	0	0	0	0	0	0	0	0	0	0	0	0	0	0	0	0	0	0	0	0	0	0.0023928	0	0	0	0	0	0	0	0
CXCL2	0	0	0	0	0	0	0	0	0	0	0	0	0	0	0	0	0	0	0	0	0	0	0	0	0	0	0	0	0	0	0	0	0	0.00892742	0	0	0	0	0	0	0.00775703	0	0	0	0	0	0	0
MTHFD2L	0.0883497	0.0341876	0.0991954	0.122568	0.0992913	0.127948	0.0532821	0.0665108	0.101247	0.0577982	0.185727	0.0534552	0.0781629	0.045367	0.0412224	0.0850365	0	0.145883	0.0771078	0.146146	0.0483629	0.0179954	0.197127	0.0597669	0.0652241	0.136411	0.104562	0.0585374	0.0467443	0.121568	0.071426	0.0408418	0.055236	0.0569133	0	0.0795577	0.0561241	0.0836168	0.0561166	0.0394655	0.0494686	0.0140141	0.0133083	0.161399	0.0345328	0.0466782	0.0316289	0.0881266
EPGN	0	0	0	0	0	0	0	0	0	0	0	0	0	0	0	0	0	0	0	0	0	0.000613477	0	0.000881005	0	0	0	0	0	0	0	0	0	0.00155353	0	0	0	0	0	0	0	0	0	0	0	0	0	0
EREG	0	0	0	0	0	0	0	0	0	0	0	0	0	0	0	0	0	0	0.00164161	0	0	0.000136093	0	0	0	0	0	0	0	0	0	0	0	0	0	0	0	0	0	0	0	0	0	0	0	0	0	0
AREG	0	0	0	0	0	0	0	0	0	0	0	0	0	0	0	0	0	0	0	0	0	0	0	0	0	0	0	0	0	0	0	0	0	0	0	0	0	0	0	0	0	0.00500206	0	0	0	0	0	0
BTC	0	0.0193555	0	0	0.02557	0.0101297	0.00260893	0.00406189	0	0	0	0.00166864	0.0331047	0.00790608	0	0	0	0.0198723	0	0.0341934	0	0.000150584	0	0.0018982	0	0	0	0	0	0.0533099	0.00650986	0.00249806	0.00648948	0	0	0	0	0.00180005	0	0	0	0	0.0701085	0.052693	0.0116248	0.00178907	0	0.00279387
PARM1	0.0364928	0.0252055	0.0756091	0.0785022	0.0834829	0.0690766	0.00992804	0.0269383	0.0302941	0.016524	0	0.00988018	0.0322199	0.0145884	0.0239089	0.0406731	0	0.0390359	0.0268298	0.0468177	0.034989	0.00623922	0	0.0162241	0.0524671	0	0.0903088	0.0199071	0	0.0266236	0.010973	0.0165532	0.0423557	0.00394719	0.0391253	0.0333969	0.004663	0.0109595	0.0310984	0.0296213	0.0214056	0.00828972	0.061708	0.0253282	0.014531	0.0110718	0.0274419	0.0176548
RCHY1	0.0433486	0.0704087	0.0572759	0.0603436	0.0684453	0.0633087	0.0548167	0.0628273	0.0454397	0.0432715	0.109522	0.0439342	0.100346	0.0778009	0.0552831	0.0505749	0.216624	0.0594299	0.0585644	0.0963843	0.0705015	0.0280964	0	0.0426532	0.0601788	0.143339	0.0398938	0.0624421	0.124245	0.0760494	0.0611221	0.0493745	0.0589126	0.0388615	0.0221116	0.0148528	0.0486518	0.0520333	0.0411896	0.0564724	0.0504575	0.0670953	0.0378684	0.122085	0.0385529	0.0562056	0.0959378	0.0496355
THAP6	0.108137	0.0124005	0.0325524	0.0456735	0.0243901	0.0236359	0.0214888	0.0327705	0	0.0344216	0	0.0270186	0.0716292	0.0304447	0.00234869	0.0789715	0	0.0381522	0.0421273	0.0498537	0.017787	0.0156844	0	0.0221282	0.0116739	0.136411	0.0534122	0.0381743	0.0149691	0.0103001	0.0280994	0.0336744	0.0430527	0.0206052	0	0	0.0160172	0.0307966	0.0358538	0.0186261	0.0385115	0.0149003	0	0.0448127	0.0227241	0.0286044	0.0478998	0.0359837
ODAPH	0	0	0	0	0	0	0.000211595	0.00390437	0	0	0	0	0	0	0	0	0	0	0	0	0	0	0	0	0	0	0	0	0	0	0	0	0	0	0	0.0421062	0	0	0	0	0.0057438	0	0	0	0	0	0	0.000826929
CDKL2	0	0.0343215	0.0376425	0	0	0.0529013	0.00911945	0.0178916	0.0257626	0.011515	0	0.00335682	0.0199022	0	0.031213	0.012286	0	0.0221216	0.00611734	0.0276568	0.0262641	0.00415823	0	0.00575927	0.0161686	0	0	0.00598132	0.0215785	0.0136169	0.0214024	0.00826023	0.0114971	0.00803189	0.103369	0.0369554	0.00884533	0.001551	0.0348582	0.00804018	0.0271784	0.00499819	0.0136799	0.0257164	0.00788598	0.00541698	0	0.011189
G3BP2	0.0434355	0.156745	0.145156	0.110333	0.173197	0.0941292	0.0705467	0.109343	0.0697734	0.0903938	0.317329	0.115804	0.0629212	0.0783531	0.151587	0.111998	0.086869	0.146571	0.0801848	0.147959	0.175655	0.0407503	0.193848	0.0583675	0.180994	0.0140164	0.114885	0.110662	0.0670621	0.19628	0.121631	0.0881739	0.10438	0.0805761	0.0970146	0.0691614	0.092361	0.0739152	0.0923648	0.0714023	0.0838908	0.107602	0.10925	0.11559	0.0958733	0.0742597	0.136777	0.0752606
USO1	0.0248579	0.245567	0.154755	0.148453	0.178556	0.219191	0.090566	0.16571	0.1182	0.119549	0.091332	0.125449	0.0882368	0.160131	0.143778	0.145093	0.189961	0.149571	0.160779	0.150658	0.173254	0.0810068	0.147691	0.10911	0.150338	0.0427237	0.171818	0.150347	0.153882	0.251728	0.099097	0.127095	0.142833	0.121846	0.148657	0.0407113	0.112796	0.140994	0.17737	0.106635	0.136842	0.128413	0.118856	0.161348	0.0962019	0.0829237	0.134611	0.139639
PPEF2	0	0	0.00425135	0	0	0	0.000763278	0.00557022	0	0	0	0	0	0.00258538	0	0.00495694	0	0	0.00143268	0	0	0.00063043	0	0.00221112	0	0	0	0.013843	0	0	0	0.00200862	0.00141664	0.00911709	0	0	0	0.0027579	0	0	0.00368315	0	0	0.0120293	0.00162209	0.00187569	0	0.000566356
NAAA	0.145431	0.034689	0.0620637	0.0118878	0.107034	0.0615221	0.0665031	0.0479734	0.0557056	0.0361803	0	0.0683779	0.0678202	0.088002	0.0370625	0.00998021	0	0.0162391	0.0595034	0.0350868	0.0195853	0.0318819	0.158924	0.0350008	0.029219	0.0775349	0.0379614	0.0484428	0.0428018	0.122094	0.0670005	0.0439649	0.0301823	0.0547714	0.0253198	0	0.0412918	0.0527292	0.0985535	0.0560131	0.0606741	0.0869097	0.100576	0.0358882	0.0545184	0.0135691	0.0207872	0.0266651
SDAD1	0.156884	0.12337	0.160746	0.0760296	0.127356	0.0567361	0.0471758	0.0661981	0.0222506	0.0446426	0.00271397	0.0578708	0.0740732	0.0960988	0.0614435	0.0612374	0	0.0306606	0.0671732	0.0387854	0.105044	0.0332129	0	0.0629374	0.03531	0.184212	0.279797	0.0675349	0.0852852	0.0245417	0.0471384	0.0489443	0.0604608	0.0387573	0.127556	0.0592372	0.093521	0.0677345	0.0101128	0.0560864	0.08126	0.0436173	0.0655693	0.030707	0.0504934	0.0688864	0.0672418	0.0714323
CXCL9	0	0	0	0	0	0	0.0180058	0	0	0	0	0	0	0	0	0	0	0	0	0	0	0	0	0	0	0	0	0.00663698	0	0	0	0	0	0	0	0	0	0	0	0.000469266	0	0	0	0	0	0	0	0
ART3	0.0459834	0.00418721	0.038475	0.00732222	0.0512765	0.00912951	0.0071375	0.0100301	0	0	0	0	0.00479183	0	0.046736	0.0298276	0	0.0244223	0.00734869	0.0247355	0	0.00160232	0	0.00532798	0.00588526	0	0	0.00567473	0.0560626	0.0564636	0.0202627	0.00772166	0.0107511	0.00277078	0	0	0.0122072	0.0125494	0.0516333	0.00706748	0	0.0155682	0	0.0149092	0.00851348	0.0111494	0.00756335	0.0114418
CXCL11	0	0	0	0	0	0	0.00397171	0	0	0	0	0	0	0	0	0	0	0	0	0	0	0	0	0	0	0	0	0	0	0	0	0	0	0	0	0	0	0	0	0	0	0	0	0	0	0	0	0
NUP54	0.0326585	0.0914924	0.0891738	0.139584	0.112017	0.118858	0.0405432	0.0716855	0.0374738	0.114206	0.00859934	0.0823651	0.115476	0.0743107	0.0856634	0.0796475	0	0.0730981	0.0857601	0.0980417	0.0908208	0.0386951	0.278213	0.0590373	0.0503509	0.311001	0.0516499	0.0800509	0.0535234	0.0910454	0.0700257	0.0684052	0.0690097	0.0550905	0	0.121687	0.0392486	0.0465023	0.0473428	0.0666965	0.0826129	0.0516866	0.0581492	0.0928692	0.0637815	0.0549713	0.0812019	0.0953255
SCARB2	0.234558	0.0839979	0.137893	0.0841342	0.13071	0.273605	0.180367	0.131595	0.0583217	0.102123	0.144196	0.100276	0.154374	0.0800592	0.0895649	0.121039	0.249094	0.0817889	0.118253	0.09022	0.18641	0.0640262	0.0330516	0.0590265	0.115619	0.136411	0.087586	0.150433	0.0189245	0.117213	0.13236	0.0740531	0.099423	0.0864172	0.202823	0.174847	0.104874	0.142312	0.117412	0.140232	0.118081	0.148437	0.0506594	0.233198	0.150365	0.0738047	0.0450076	0.0975714
FAM47E	0.011958	0	0	0	0	0	0.00395521	0	0	0.00676637	0.0896696	0.00847903	0	0	0	0	0	0	0	0	0	0.00170035	0	0.00203066	0.00986142	0	0	0	0	0	0.00156484	0.000103882	0	0.00578959	0	0	0.00360407	0	0.013421	0	0	0	0	0.0242335	0.00316981	0	0	0.00302515
FAM47E-STBD1	0	0	0	0	0	0.00530523	0.0027119	0.00488356	0	0	0	0	0.0173034	0	0	0	0	0.0198723	0	0.0099874	0	0.00123001	0	0	0	0	0	0	0	0	0	0.00174436	0.0152237	0	0	0	0	0	0	0.00173738	0	0	0	0	0.00100106	0	0	0.00120961
STBD1	0	0	0	0	0	0	0	0	0	0	0	0	0	0	0	0	0	0	0	0	0	0	0	0	0	0	0	0	0	0	0	0	0	0	0	0	0	0	0	0	0	0	0	0	0	0	0	0
CCDC158	0	0.010659	0	0	0	0.00625979	0.00437075	0.00475901	0	0.00115708	0	0.0135132	0	0	0.0144137	0.00672982	0	0	0.00941246	0	0	0.00122238	0	0.00476284	0.0153305	0	0	0.0237078	0	0	0.0097119	0.00102299	0	0.00456059	0	0	0.0011655	0.00189295	0	0.00371228	0	0	0	0.015662	0.00233541	0.00491802	0	0.00616231
SHROOM3	0.0433486	0.0302334	0.0198714	0.0245133	0.0101563	0.00973099	0.0150807	0.025891	0	0.0165381	0.0113045	0.0086971	0.0133408	0.0276232	0.0268203	0.0150487	0.086869	0.0151574	0.00324914	0.0499383	0.0279408	0.00248427	0.333353	0.00881188	0.0247983	0	0	0.0488669	0.0693832	0.031514	0.0228441	0.0136158	0.0155533	0.0129534	0.0727811	0.0509035	0.00383935	0.0144443	0	0.0309429	0.0226996	0.00384752	0.0206475	0.0418133	0.0268894	0.0158366	0.00836517	0.0235124
SOWAHB	0	0	0	0	0	0	0	0	0	0	0	0	0	0	0	0	0	0	0	0	0	0	0	0	0	0	0	0	0	0	0.00292591	0	0	0	0	0	0	0	0	0	0	0	0	0	0	0	0	0
CCNI	0.0735218	0.0757951	0.226896	0.125491	0.30013	0.218629	0.156505	0.169871	0.0867213	0.173397	0.0945284	0.156106	0.208792	0.178133	0.210248	0.209167	0.086869	0.210738	0.181657	0.19484	0.179798	0.0856869	0.386571	0.137128	0.164945	0.294664	0.319096	0.229092	0.214638	0.157514	0.178548	0.131666	0.140724	0.162226	0.17234	0.182685	0.158308	0.162683	0.196737	0.166413	0.173332	0.151868	0.144902	0.296314	0.26752	0.0912967	0.0661095	0.128502
CCNG2	0	0.0468853	0	0.0775247	0.0487297	0.056728	0.0881356	0.0293415	0.00762217	0.0464118	0.134299	0.0280981	0.0299333	0.0241454	0.0180908	0.0656327	0.123835	0.0103932	0.100581	0.0538439	0.0341339	0.0246398	0	0.0398624	0.0797813	0	0.0189357	0.0963852	0.0849214	0.0123032	0.0543849	0.0178733	0.020094	0.0623474	0.0822614	0.105315	0.0208177	0.0626501	0.0749709	0.0362127	0.0536081	0.0351369	0.0248561	0.125482	0.100076	0.00859483	0	0.0198036
CXCL13	0	0	0	0	0	0	0.00931218	0.00113436	0	0.00660168	0	0.00493852	0	0	0	0	0	0.00456756	0.00493734	0	0	0.00387681	0	0.00129322	0	0.0140164	0	0	0	0.0103001	0.00761857	0.00150914	0.000760541	0.00491459	0	0	0	0	0	0	0	0	0	0.00979097	0.00745167	0	0	0.00497737
CNOT6L	0.0966227	0.182661	0.103486	0.141832	0.185667	0.193619	0.162261	0.106314	0.145115	0.169909	0.0985945	0.104533	0.165232	0.064033	0.110696	0.131932	0.234077	0.182336	0.176879	0.126077	0.249118	0.0535984	0.0611367	0.116077	0.16263	0.311001	0.113889	0.124603	0.170925	0.133014	0.107734	0.101856	0.0667463	0.134477	0.0883822	0.190959	0.156984	0.10263	0.0725892	0.122858	0.146134	0.0998993	0	0.22507	0.181092	0.0901669	0.158037	0.0917232
MRPL1	0.197443	0.0483229	0.0794209	0.107086	0.0406716	0.100143	0.112376	0.0778427	0.0253231	0.0717938	0.0965941	0.0858476	0.115176	0.0984553	0.0834451	0.127883	0	0.130799	0.0742011	0.125878	0.114786	0.0397192	0	0.054375	0.0254984	0	0.0878582	0.135824	0.0743919	0.162857	0.0778316	0.0666902	0.093091	0.0558822	0.0941833	0.177031	0.0700791	0.0926156	0.0709197	0.0669845	0.0883038	0.0451107	0.0572371	0.156403	0.0367047	0.0563114	0	0.0625106
FRAS1	0.114055	0.0541739	0.0294837	0.0159988	0.11996	0.0984297	0.0364443	0.0437665	0.0497591	0.0395602	0.0992301	0.0264238	0.0445683	0.013887	0.0679976	0.0293612	0	0.0433021	0.0298123	0.119665	0.0908708	0.00976879	0	0.0282473	0.0312059	0	0.0225099	0.0797143	0.112778	0.0893589	0.0399897	0.0406166	0.0512656	0.0137073	0.0344402	0.217976	0.0133309	0.0268624	0.0622035	0.0261949	0.0459217	0.0235049	0.173592	0.0431351	0.0370796	0.0382718	0.0242816	0.0211578
ANXA3	0.00728537	0	0	0	0	0.00721513	0.00036062	0.0023774	0	0.00145597	0	0	0	0	0	0	0	0.00595063	0	0	0.0140406	0.00208195	0	0.00470397	0	0	0	0	0	0	0.00167309	0.00422378	0	0.00028658	0	0	0	0	0	0.00212631	0.00396807	0	0	0.0173134	0	0.00163983	0	0
BMP2K	0.695107	0.647646	0.312214	0.576742	0.609417	0.575363	0.282734	0.417279	0.390836	0.421533	0.794086	0.484937	0.427183	0.337918	0.453728	0.49696	0.731403	0.699537	0.464207	0.614594	0.609821	0.245705	0.384425	0.312976	0.588336	0.452825	0.423695	0.770774	0.646798	0.463779	0.419591	0.348485	0.391099	0.315588	0.685338	0.562545	0.386174	0.372218	0.594111	0.441979	0.478519	0.443815	0.446168	0.683886	0.586994	0.36075	0.321155	0.28429
PAQR3	0	0.0779203	0.04051	0.081151	0.220724	0.0991421	0.0368035	0.0495389	0.0795434	0.0656573	0.0569689	0.0219893	0.067334	0.101283	0.0284365	0.0817729	0.086869	0.0797229	0.0751351	0.0829902	0.140565	0.0455905	0.144778	0.0470088	0.0289048	0	0.0996156	0.0383152	0.15931	0.0636976	0.0763509	0.0906778	0.0592017	0.122002	0	0.0237821	0.0539258	0.0570037	0.0745802	0.0618101	0.0495809	0.0546907	0.0951413	0.0357247	0.0534814	0.0752364	0.0305873	0.0420739
NAA11	0	0	0	0	0	0	0.000639305	0	0	0	0	0.00208313	0	0.0024019	0.0034545	0	0	0	0.00144086	0	0	0.00074197	0	0	0	0	0	0	0	0	0.002446	0.00121492	0	0.00151551	0	0	0.00216399	0.00224736	0	0	0	0	0	0	0	0	0	0
ANTXR2	0	0	0	0.0223386	0.00779274	0.0593677	0.00448945	0.00633693	0	0.00941508	0	0	0	0.00402269	0.0241731	0.0197479	0	0.0348822	0.0276199	0.00435405	0	0.0023153	0	0.00619023	0	0	0.0234039	0.0286917	0	0	0.00297161	0.0185097	0.00639375	0.00345067	0	0	0.00400364	0.00448634	0.0305932	0.00664933	0.00352834	0	0	0	0.00405683	0	0.038693	0.00119914
PRDM8	0.0672076	0	0.0124979	0.0310669	0.0462668	0.0112107	0.00886725	0.0190433	0	0.0112385	0	0.010145	0.0356372	0.00732505	0.0546999	0	0	0	0.0289521	0.00529634	0.0297476	0.00420303	0	0.00418138	0.0377685	0	0	0.0153064	0.00843971	0.0659621	0.0240209	0.009096	0.0339729	0.0140084	0	0	0.0077141	0.00106405	0.0590477	0.00446335	0.0185469	0.00298129	0	0.0164775	0.0123457	0.0139944	0	0.00976912
FGF5	0.0605323	0.00991051	0.0142137	0	0.0069461	0.00926206	0.00348737	0.00991995	0	0	0	0.00166127	0.00928218	0.00705052	0.0116416	0.00990921	0	0	0.00180218	0.00690334	0	0	0	0	0.00309888	0	0.0302692	0.0501135	0	0	0.00308127	0.00493513	0.0118948	0	0	0	0.00281631	0	0	0.00678916	0.00663368	0.001292	0	0	0	0	0	0.000978294
CFAP299	0.0672076	0.0127716	0.0316095	0.0118878	0	0.0216711	0.00494147	0.0187344	0	0.0259625	0	0.00503497	0.0033625	0.00273999	0.0182267	0.019515	0	0.00773383	0.00258745	0.0195434	0.00671481	0.0030267	0	0.0119511	0.0142533	0	0.0234039	0.00628787	0	0.0602755	0.00371425	0.0040832	0.0123573	0.0126208	0	0.00828769	0.0218842	0.0187983	0.00325964	0.00820168	0.00540599	0.00934909	0.00679398	0.0199984	0.0267594	0.0102425	0	0.00598437
BMP3	0	0	0.0414125	0	0	0	0	0.00209361	0	0	0	0	0	0.0101309	0	0	0	0	0	0	0	0.000330865	0	0.00102449	0	0	0	0	0	0	0	0.00142562	0	0	0	0	0	0	0	0	0	0	0	0	0.00188789	0	0	0.000709525
PRKG2	0	0.00551328	0.00463822	0	0	0.017002	0.00468634	0.00706156	0	0.0164674	0	0.00830301	0.00248966	0.00535792	0.0109077	0.0140673	0	0.0171753	0.00929504	0	0	0.00522738	0	0.00893352	0	0	0	0	0	0	0.0134189	0.00565569	0.00263909	0.00306363	0	0	0.0177773	0.00341418	0	0.0120968	0.00265595	0.00168035	0	0.0279631	0.0074331	0.00962495	0	0.00653204
RASGEF1B	0.287175	0.41672	0.270131	0.280938	0.302276	0.284306	0.216774	0.347742	0.154253	0.195694	0.172333	0.241131	0.384623	0.193802	0.393999	0.354628	0.685052	0.438941	0.294338	0.473534	0.328738	0.103775	0.483929	0.17735	0.38637	0.264803	0.3597	0.39184	0.317978	0.345225	0.386535	0.256537	0.372147	0.128831	0.294915	0.230487	0.278866	0.223846	0.424421	0.308151	0.301067	0.246119	0.288342	0.494516	0.289914	0.155833	0.231413	0.176033
HNRNPD	0.183227	0.168019	0.132882	0.15357	0.194624	0.222493	0.11342	0.150716	0.230564	0.189064	0.119458	0.112944	0.24317	0.215146	0.215868	0.187215	0	0.121782	0.212498	0.193703	0.233471	0.0911001	0.550697	0.15357	0.206553	0.276224	0.223939	0.24567	0.175455	0.201295	0.152215	0.148715	0.165245	0.158197	0.059381	0.219804	0.187176	0.153166	0.197162	0.171202	0.18509	0.12551	0.174637	0.143212	0.225303	0.113947	0.169141	0.139026
HNRNPDL	0.178787	0.197978	0.129281	0.430635	0.260621	0.248385	0.152507	0.216183	0.25408	0.176151	0.122509	0.205534	0.300224	0.182991	0.20299	0.223313	0.272005	0.20321	0.246182	0.271845	0.344967	0.101891	0.385949	0.133143	0.147338	0.47216	0.150133	0.195862	0.299289	0.245299	0.203878	0.201288	0.202695	0.150017	0.406607	0.248312	0.211161	0.152276	0.185408	0.186587	0.168844	0.188197	0.213156	0.232454	0.197781	0.123873	0.141353	0.147305
ENOPH1	0	0.058202	0.0559162	0.0253479	0.117458	0.144568	0.0230748	0.069593	0.069812	0.0378101	0.0428569	0.03142	0.0270067	0.0618748	0.0490602	0.0899211	0	0.0306416	0.0321179	0.0694343	0.035461	0.0231111	0.150442	0.0405835	0.0504427	0.0140164	0.0485009	0.0335685	0.0389512	0.060157	0.0567492	0.033055	0.0622952	0.0275368	0	0.0784008	0.0259558	0.0323451	0.0645487	0.0403692	0.0359303	0.0156608	0.100726	0.0189356	0.0339451	0.0187325	0.00671282	0.0464552
TMEM150C	0.132024	0.0318508	0.00463822	0.110331	0.00139785	0.0362683	0.0114994	0.042862	0.17638	0.0185113	0	0.0138599	0.0190338	0.0466874	0.0068861	0.0225446	0.086869	0.0841771	0.0321443	0.0296943	0.0174879	0.00547404	0	0.011567	0.0077326	0	0	0.00817758	0.0601695	0.0762898	0.0366867	0.0208643	0.0548017	0.0106424	0	0	0	0.0248827	0.0264436	0.0186834	0.0119739	0.017217	0.0697737	0.0540482	0.025857	0.0199502	0.0407533	0.00746608
SCD5	0.138024	0.122931	0.029119	0.0562443	0.116134	0.0747736	0.0454544	0.0837689	0.112347	0.08392	0	0.0352319	0.0687038	0.0660416	0.145049	0.110467	0.520625	0.0690835	0.0575866	0.0840624	0.171384	0.0362271	0.348644	0.06283	0.0873028	0.0427237	0.0301553	0.178969	0.121007	0.121939	0.102277	0.0565812	0.0942819	0.0260398	0.103706	0.0841506	0.0639499	0.0765221	0.0576678	0.0392732	0.0435732	0.0447772	0.0762987	0.0887176	0.0829698	0.0529746	0.0313687	0.0519109
SEC31A	0.11645	0.149465	0.120058	0.211488	0.257252	0.217151	0.0938444	0.194755	0.0831843	0.172536	0.146641	0.161414	0.153164	0.19081	0.142518	0.172758	0.259092	0.177916	0.156636	0.124348	0.225984	0.0704368	0.210847	0.130757	0.154083	0	0.230829	0.24809	0.18278	0.169985	0.168634	0.132059	0.182556	0.130605	0.337053	0.269216	0.190618	0.148918	0.16208	0.144694	0.170224	0.122326	0.220812	0.120738	0.140948	0.11776	0.128379	0.173329
THAP9	0	0	0.0301173	0	0	0.00622097	0.00709636	0.000761537	0	0.00948023	0.0431755	0.0254807	0.00290413	0.00866219	0.0122952	0	0	0	0.00994592	0.0166685	0	0.00465638	0	0.00427479	0.0166238	0	0	0.0107149	0	0.0235184	0.00624178	0.0062018	0.00712705	0.00687586	0	0	0.0236955	0.0152282	0	0.0123801	0.0144081	0.003976	0	0	0.00906775	0.0115678	0	0.00868071
LIN54	0.0410243	0.0636017	0.0250238	0.0816397	0.0883934	0.0685714	0.0359197	0.0537045	0	0.0467055	0.0433097	0.0487205	0.00881934	0.0526339	0.041832	0.103122	0	0.0373323	0.0596636	0.0143104	0.0537816	0.114801	0	0.0333914	0.0875002	0.0727379	0.046114	0.0603295	0.0216973	0.0684797	0.048644	0.0557379	0.0494033	0.0486543	0	0.00669042	0.128558	0.0497805	0.0801309	0.123561	0.0965438	0.0721892	0.149517	0.0712268	0.0368325	0.0554857	0.01479	0.0612108
COPS4	0.131932	0.0876693	0.0333106	0.0305669	0	0.0478726	0.0360527	0.0609168	0.0940204	0.0451095	0.028498	0.0410003	0.0773325	0.0447577	0.0258727	0.0437988	0	0.105084	0.0657469	0.0317011	0.101251	0.0293194	0.0330516	0.0414507	0.0474253	0	0.0859203	0.1149	0.0599654	0.0494807	0.0347607	0.0524816	0.0509104	0.0358636	0.059381	0.0162005	0.0230213	0.0300698	0.0512511	0.0283719	0.0346074	0.0337861	0.0264482	0.0223774	0.0515546	0.052247	0.0107763	0.0470714
PLAC8	0	0.0101334	0	0	0.0434871	0.0187148	0.053255	0.0278187	0	0.0429753	0	0.00141227	0.0128332	0.0869983	0.035352	0.00976954	0	0.0409871	0.0774223	0	0	0.105026	0	0.00667234	0.0411944	0	0	0.105446	0.0172389	0	0.128963	0.0132728	0.107507	0.0502202	0	0	0.0879748	0.0608898	0.231165	0.0287727	0	0.112631	0.0645307	0.0213649	0.0156496	0.011206	0	0.00211724
COQ2	0.0491037	0.0303096	0.0526844	0	0.0616652	0.0240818	0.0313382	0.0432836	0.0257626	0.0387269	0	0.0271656	0.0148159	0.0458031	0.0250719	0.0498919	0.086869	0.0480693	0.0723751	0.0397177	0.0197659	0.041521	0	0.0289066	0.0176526	0	0.0572544	0.0898054	0.023437	0.043442	0.0473252	0.0312797	0.0397468	0.0464384	0	0.0812732	0.0538602	0.0352685	0.0343499	0.0405592	0.0462985	0.042517	0.0267321	0.0815246	0.0418685	0.0531394	0.0231998	0.0138043
HPSE	0	0.0277699	0.0176324	0.0663	0.0785377	0.0655562	0.0109162	0.0185127	0.019376	0.0109421	0.00271397	0.0288921	0.0534687	0.128589	0.0785731	0.0383594	0	0.034602	0.044179	0.03851	0.0363333	0.0243348	0	0.0199154	0.00959394	0	0.0252777	0.040813	0.0216973	0.117569	0.0484508	0.00915978	0.0396995	0.00788621	0.0275699	0.018315	0.0667764	0.085467	0	0.000898019	0.0487858	0.0108952	0.0208369	0.0341795	0.0360948	0.0927744	0.00869419	0.00119123
HELQ	0.0433486	0.0668137	0.0902975	0.13065	0.0990418	0.08048	0.0473658	0.051736	0.0348771	0.0722742	0	0.0511106	0.0434526	0.0749435	0.0533529	0.0709008	0.297715	0.0739462	0.0650039	0.0606903	0.0894838	0.0304823	0	0.0551174	0.0736446	0.480857	0.0256184	0.0606986	0.0170842	0.0427225	0.0575068	0.0472844	0.0375232	0.0532375	0.128077	0.0699717	0.0601028	0.0528204	0.100614	0.0419177	0.0711491	0.0282304	0.10892	0.0913091	0.0358691	0.0368739	0.0636796	0.0294679
MRPS18C	0.011958	0.00663944	0.0435155	0	0.023487	0.0337718	0.0378491	0.0343916	0.019376	0.0283971	0	0.0417871	0.0456868	0.0428741	0.0285908	0.0483688	0	0.0127971	0.053308	0.013297	0.0339929	0.0134292	0.147691	0.0135615	0.0232599	0	0	0.0354984	0.0644771	0.0552351	0.0269836	0.0177102	0.0208376	0.0353235	0.0397761	0	0.0189234	0.0316491	0.0502229	0.00914977	0.0444945	0.0435503	0.0117813	0.0168763	0.0210797	0.012963	0.0469178	0.0208271
ABRAXAS1	0	0.0319924	0.0432954	0.0575702	0	0.0330485	0.015923	0.0190727	0.0913367	0.0197827	0	0.0135267	0.0062887	0.024918	0.00867746	0.0219794	0	0.0270533	0.020799	0.018003	0.0190417	0.0128991	0	0.0253679	0.00373811	0	0	0	0	0.0195276	0.0290727	0.0114051	0.012568	0.0316142	0.0397761	0.00398945	0.0287994	0.00734488	0.00582513	0.00890391	0.00893658	0.0225946	0	0	0.00433152	0.00585653	0	0.0206257
GPAT3	0	0.0370163	0.0574507	0.096083	0.0862677	0.0424319	0.00622792	0.0315759	0.0707049	0.0174762	0	0.0243107	0.038793	0.0502107	0.0416614	0.0278203	0	0.0571102	0.020898	0.0342347	0.0280886	0.0220815	0	0.0378903	0.00953968	0	0	0.0251134	0	0.0168855	0.0270564	0.00471857	0.0498178	0.00615878	0	0.0133341	0.0826752	0.043642	0	0.00943734	0.0809124	0.0150429	0	0.0350367	0.0290292	0.0273931	0.0490974	0.0148173
CDS1	0.011958	0.0133116	0.0289364	0.10646	0.0455789	0.0971719	0.0186018	0.0362014	0	0.0168687	0	0.0380224	0.042665	0.0128529	0.0407678	0.0326955	0	0.0833705	0.0154475	0.0429478	0.0131831	0.0235771	0	0.0210467	0.0225284	0	0	0.0410716	0.104777	0.0306466	0.0343912	0.0400077	0.0179993	0.0254004	0	0.0311178	0.0139369	0.0388095	0	0.0385007	0.0448372	0.0355252	0.0170665	0.0882637	0.0241353	0.027371	0.0049655	0.00846881
WDFY3	0.401386	0.495087	0.296033	0.545414	0.484844	0.495955	0.206362	0.425488	0.297248	0.379091	0.395412	0.390052	0.386713	0.404455	0.408538	0.373109	0.337123	0.395545	0.3608	0.574611	0.485996	0.183693	0.51907	0.267063	0.382143	0.291814	0.337389	0.403517	0.741558	0.389961	0.322633	0.342716	0.375858	0.24878	0.700472	0.39321	0.279319	0.282294	0.392571	0.352591	0.382327	0.360514	0.352969	0.516944	0.412934	0.32583	0.259307	0.281333
ARHGAP24	0.777619	0.745374	0.439541	0.829324	0.572726	0.609964	0.294829	0.594049	0.679993	0.586578	0.707734	0.305408	0.52357	0.464743	0.743971	0.610345	1.18276	0.792124	0.427913	0.886369	0.585398	0.195377	0.425454	0.29698	0.486395	0.992634	0.363133	0.565791	0.558323	0.427237	0.440753	0.307613	0.459373	0.294653	0.527257	1.042	0.524221	0.432979	0.449691	0.47433	0.416065	0.339732	0.297857	0.548152	0.492784	0.367028	0.446377	0.650704
MAPK10	0.376367	0.416375	0.189175	0.462128	0.306422	0.358752	0.143502	0.233753	0.25612	0.190563	0.349891	0.226791	0.323407	0.1875	0.299999	0.276794	0.248228	0.364331	0.290166	0.412941	0.347591	0.118302	0.767825	0.153078	0.318941	0.307515	0.373761	0.329961	0.411592	0.355293	0.256688	0.191436	0.200059	0.142877	0.341494	0.355166	0.164368	0.155759	0.281864	0.187615	0.264358	0.17911	0.186665	0.523235	0.331431	0.195635	0.173361	0.155095
PTPN13	0.206752	0.131593	0.0179333	0.1176	0.0486362	0.12332	0.0222002	0.0640977	0.0302941	0.0548176	0.123115	0.0573156	0.0292331	0.0260702	0.0778661	0.131658	0.129559	0.0318122	0.0294678	0.0581822	0.0947513	0.0182295	0.193128	0.0446332	0.134366	0	0.00322201	0.13566	0.025459	0.0771505	0.0339464	0.05268	0.0527796	0.0379464	0	0.0627707	0.0856242	0.0219783	0.0228669	0.0434665	0.064332	0.0270842	0.0305313	0.0793823	0.0633642	0.023366	0.0799486	0.0619642
SLC10A6	0	0	0	0	0	0	0.000413777	0.000461595	0	0	0	0	0	0.00296524	0	0	0	0	0.000660999	0	0	0.00019671	0	0.00157345	0	0.0140164	0	0	0	0	0	0	0.00266061	0	0	0.00493967	0	0	0	0	0	0	0	0	0	0	0.0107763	0.000754583
C4orf36	0	0	0	0	0	0.00797296	0.00310617	0.00154719	0	0	0	0	0	0.00615163	0.0179233	0.00712363	0	0.0140858	0.00315406	0	0	0	0	0	0	0	0	0.011805	0	0.0130176	0	0	0	0.00179845	0	0	0	0	0	0.000644306	0	0	0	0	0.00559649	0.00120429	0	0.000527524
AC093827.5	0.0201262	0	0	0	0	0	0.0195606	0.00592034	0.138535	0.0169288	0	0.0133749	0.00753069	0.00380514	0.0224173	0.00676995	0.086869	0.0186182	0.0147617	0.00553459	0.02526	0.00359605	0	0.00934592	0.00610398	0	0.0401236	0.00339389	0	0	0.00945714	0.00361531	0.00552911	0.0145091	0	0.00914653	0.00408113	0.0093251	0.0200061	0.0132373	0.0219257	0.00727608	0	0.0112032	0.0176759	0.00140402	0.0118142	0.00462937
AFF1	0.27767	0.41917	0.397971	0.438468	0.483153	0.483522	0.25392	0.314507	0.224367	0.412871	0.300357	0.390271	0.34203	0.295171	0.483076	0.453668	0.286706	0.481332	0.422242	0.577941	0.525878	0.214181	0.354848	0.281157	0.339989	0.378742	0.390642	0.498808	0.434188	0.250262	0.335156	0.267249	0.315086	0.317256	0.644609	0.453435	0.299599	0.312551	0.37498	0.408601	0.4041	0.398457	0.347388	0.547071	0.465653	0.294529	0.415074	0.193008
KLHL8	0.185327	0.241051	0.16416	0.0364793	0.14336	0.13231	0.0757099	0.108512	0.0576775	0.156909	0.180343	0.0961298	0.0734049	0.0963648	0.0467046	0.153141	0.631471	0.0896526	0.156601	0.0725862	0.163896	0.092588	0	0.070639	0.0756187	0.441532	0.0867344	0.226867	0.138449	0.117816	0.125947	0.0879765	0.141956	0.0973523	0.209006	0.150265	0.0818294	0.116125	0.176271	0.120724	0.100687	0.112203	0.123143	0.0804776	0.106333	0.0782151	0.114658	0.120844
HSD17B13	0	0.027342	0	0.0177653	0.0212762	0.00879569	0.0153707	0.00276553	0	0.00207123	0	0	0.0116781	0.00650754	0.010776	0.00816549	0	0	0.0131785	0.0175392	0.0140406	0.00229127	0	0.00968477	0	0	0	0.00788585	0.034995	0	0.011746	0.00271776	0.00381486	0.0169184	0.0312844	0	0	0.00957384	0	0.0178303	0.00396807	0.00042659	0	0	0.0138998	0	0	0.00462671
HSD17B11	0	0.0419245	0.150961	0.0904876	0.131658	0.162423	0.0817113	0.0979887	0.0245676	0.120062	0.12089	0.0774425	0.114557	0.0462227	0.104059	0.141299	0	0.134126	0.12345	0.0988921	0.177986	0.0733137	0.291249	0.0829377	0.0620605	0	0.0635824	0.067676	0.0556186	0.0869806	0.105679	0.0740591	0.0803324	0.0813496	0.132994	0.0551439	0.0648712	0.0716997	0.0863894	0.088383	0.131658	0.115347	0.105369	0.129591	0.156483	0.0533467	0.176613	0.049054
NUDT9	0.0724814	0.0278214	0.0483702	0.0456371	0.040114	0.0390888	0.104466	0.054386	0.0777837	0.0489536	0.00822785	0.0459024	0.0706836	0.0177669	0.0608352	0.0318596	0	0.0685428	0.0519551	0.0447354	0.0478182	0.0245522	0.0879151	0.0289728	0.0178823	0	0.0225099	0.0586522	0.0815799	0.0902845	0.0599036	0.0468942	0.0535785	0.0532892	0	0.0587475	0.0662324	0.0395159	0.0182881	0.0616173	0.0510494	0.0133109	0.0719709	0.0993077	0.0395846	0.0307394	0.00926975	0.0495352
SPARCL1	0.512733	0.526268	0.372838	0.491435	0.404853	0.441243	0.205365	0.348245	0.299465	0.319946	0.58421	0.278182	0.367285	0.201324	0.469187	0.263817	0.686425	0.305699	0.274722	0.379256	0.418753	0.107275	0.973852	0.210671	0.366153	0.419811	0.494668	0.424033	0.462006	0.411583	0.383087	0.238669	0.302665	0.186096	0.402708	0.433698	0.24561	0.221166	0.411804	0.192674	0.226701	0.188856	0.165872	0.406565	0.322537	0.213855	0.28146	0.202989
IBSP	0	0	0	0	0	0	0	0	0	0	0	0.00104524	0	0	0	0	0	0	0	0	0	0.000342262	0	0	0	0	0	0.00793468	0	0	0	0	0	0.0018632	0	0	0	0	0	0	0	0	0	0	0	0	0	0
MEPE	0	0	0.00273746	0.0197504	0	0.0106984	0.00190849	0.00678016	0	0	0	0	0	0.00287696	0	0	0	0	0	0	0.0182298	0.000476827	0	0	0	0	0	0	0	0	0.00277818	0.00189767	0.014166	0.00328039	0	0	0	0	0.0113302	0	0	0	0	0.0127332	0	0	0	0.000620783
SPP1	0.464494	0.632563	0.489194	0.399026	0.881896	0.647496	0.624959	0.986171	0.542151	0.297229	0.104916	0.755623	0.762684	0.89504	0.35102	0.351001	0.54049	0.422992	0.679111	0.46207	0.973129	0.63599	0.62427	0.679157	0.874138	1.11646	0.560061	0.979712	1.20472	0.592091	0.534467	0.719746	0.709007	0.55395	0.574771	0.283449	0.815754	0.912076	0.6719	0.959186	0.347666	0.435826	1.29601	0.437458	1.06016	0.870806	0.239732	0.907589
PKD2	0.289652	0.326957	0.290134	0.411636	0.26393	0.27542	0.131109	0.229382	0.158828	0.285972	0.186556	0.286001	0.251506	0.220574	0.239214	0.283881	0	0.225451	0.268008	0.325526	0.267012	0.156766	0.339738	0.206213	0.246781	0.322214	0.285012	0.330338	0.297248	0.215187	0.253291	0.21843	0.24316	0.175582	0.346626	0.295819	0.21562	0.247417	0.310066	0.253067	0.270573	0.152826	0.13608	0.442623	0.288616	0.243746	0.148733	0.204021
ABCG2	0.011958	0.0209114	0.0281926	0.0503616	0.0448945	0.0803057	0.00241012	0.0134679	0	0.00715921	0	0.040868	0.0222389	0.00631379	0.025001	0.0274021	0	0.0158441	0.0173337	0.0474217	0.0255813	0.00419393	0	0.0147662	0.0174058	0	0.0589243	0.0149397	0.0192851	0	0.00237869	0.00194712	0.0116352	0.00725338	0	0.0632971	0.00860868	0.00241324	0	0.00498372	0.040288	0.00267306	0.0345954	0	0.0115708	0.0073279	0.0285233	0.00162691
PPM1K	0.116166	0.189784	0.12152	0.370095	0.211894	0.180603	0.125775	0.147479	0.194718	0.149014	0.093266	0.120789	0.132026	0.0611747	0.120584	0.0803891	0	0.135639	0.158502	0.195165	0.132488	0.0542457	0.0879151	0.102962	0.15393	0.37525	0.0852124	0.15416	0.226837	0.117038	0.163231	0.0984477	0.131349	0.0843068	0.217323	0.142059	0.0718346	0.0971154	0.117863	0.104639	0.102969	0.109153	0.0426506	0.244838	0.121433	0.0866835	0.164583	0.0729946
HERC6	0.0902557	0.0674281	0.116799	0.0717309	0.0237007	0.0493418	0.033655	0.0825435	0.0222506	0.0488784	0.0254693	0.0255095	0.0261479	0.0359785	0.0574173	0.00856204	0.086869	0.0701533	0.0385497	0.0416193	0.112049	0.0180517	0	0.0392038	0.0298264	0	0.0583892	0.00447526	0.105701	0.0885549	0.0277347	0.0341162	0.0388827	0.0415384	0	0.0275366	0.0723671	0.0226333	0.00703381	0.0212562	0.0175254	0.0159544	0.0154991	0.0622609	0.0260489	0.00355882	0	0.00999852
HERC5	0	0.0427669	0.0141509	0	0	0.0519353	0.0296203	0.0265575	0	0.00354785	0	0.0281149	0.0283219	0.00327781	0.0196946	0.0280992	0	0.0285429	0.0334691	0	0.0252675	0.0833557	0	0.0196402	0.0227533	0.0428186	0	0.030339	0.042139	0.0306019	0.0134756	0.00738246	0.0049904	0.0347609	0.0391253	0.0128547	0.0509171	0.0114051	0.044722	0.0246543	0.0282403	0.0195341	0.176247	0.0398588	0.0409504	0.0092556	0.0107763	0.0335547
PYURF	0.168875	0.0130132	0.0316095	0	0.023917	0.0198979	0.0182752	0.0226771	0.0222506	0.00098416	0	0.0109214	0.018774	0.0254459	0.0376016	0.0205371	0	0	0.0233154	0.0050106	0.00374605	0.00466598	0.177077	0.0137	0.00322207	0	0.0301553	0.0355287	0.0381891	0.0157037	0.014023	0.0251043	0.0227144	0.00829257	0.065729	0.0119904	0.0262598	0.0152282	0.0136646	0.0144533	0.0323671	0.010906	0	0.00709444	0.018697	0.0125598	0	0.0263947
AC098582.1	0	0	0.0114165	0	0	0	0.00270149	0.00568541	0	0	0	0.00154691	0	0.00343133	0.0116568	0	0	0	0	0.00563705	0	0.00180628	0	0.00494355	0	0	0.0225099	0.00206939	0.0119299	0.0195276	0.00268955	0.00370645	0	0.00272543	0	0	0	0.00425445	0	0.00662961	0.00314814	0.00227134	0.0204664	0.00392277	0.0106271	0	0	0.00141513
HERC3	0.141993	0.133823	0.0649521	0.160355	0.210084	0.168061	0.0621844	0.0728641	0.0738734	0.087157	0.0353319	0.111414	0.112071	0.0471381	0.0956535	0.104493	0.129559	0.104226	0.109116	0.174129	0.134915	0.0431879	0	0.0726756	0.0762383	0.0427237	0.126831	0.163183	0.0890654	0.18117	0.117914	0.0750875	0.0493309	0.093145	0.141543	0.183689	0.0596536	0.0704934	0.0589602	0.0818352	0.088885	0.0784905	0.0816823	0.106805	0.107034	0.0607129	0.0828164	0.0664323
NAP1L5	0	0.0714571	0.0208669	0.083252	0.00740559	0.0276682	0.0172575	0.0388922	0.121566	0.0050071	0	0.00654796	0	0.0144107	0.0124631	0	0	0.0167372	0.0282517	0.0184984	0.0573034	0.00774343	0.155697	0.0136711	0.0350138	0	0.0225099	0.0336384	0.0607117	0.028448	0.0203821	0.019478	0.0458077	0.00620528	0	0.0529425	0.0242355	0.00653674	0	0.014719	0.0297084	0.0137949	0	0.0310059	0.0282998	0.0146777	0.0290695	0.00828576
FAM13A	0.476159	0.395774	0.237909	0.324682	0.297195	0.423363	0.255243	0.260787	0.19391	0.368866	0.282603	0.366392	0.317272	0.228739	0.193694	0.322739	0.239861	0.249259	0.323971	0.294238	0.301953	0.15271	0.356758	0.182736	0.341381	0.5551	0.218732	0.409594	0.389163	0.309003	0.342321	0.229743	0.303305	0.267779	0.462303	0.265001	0.278417	0.2466	0.425477	0.295743	0.252865	0.378226	0.407977	0.612496	0.485796	0.231115	0.221996	0.111053
TIGD2	0	0	0.0145126	0	0	0.00289725	0.00219239	0	0.0580202	0.0191861	0.00861959	0.00373963	0	0.00283276	0	0	0	0	0.00588423	0	0	0.00156811	0	0	0.00299336	0	0	0.00523257	0	0	0.00130854	0.000426959	0	0.00300872	0.059381	0.0346035	0	0.0106039	0	0.0026254	0.00927923	0	0	0.0115165	0.00686208	0.0011286	0	0.00157764
GPRIN3	0.25283	0.268938	0.274376	0.283602	0.240189	0.252988	0.132351	0.154407	0.161401	0.313712	0.427482	0.295651	0.28208	0.047318	0.275961	0.188362	0.086869	0.203508	0.259245	0.227461	0.196308	0.133868	0.435795	0.174893	0.561882	0.312027	0.27934	0.218715	0.194002	0.225187	0.216062	0.172516	0.209617	0.201202	0.582798	0.226587	0.185216	0.238637	0.261951	0.201292	0.177584	0.302028	0.131445	0.349289	0.270577	0.133006	0.131445	0.173987
SNCA	0.425	0.267955	0.375626	0.312225	0.315279	0.363143	0.275699	0.235459	0.187721	0.372179	0.430734	0.255136	0.317964	0.14546	0.327651	0.317313	0.661752	0.25274	0.328346	0.327901	0.510638	0.192638	0.352097	0.21178	0.350585	0.500829	0.473556	0.369826	0.39519	0.371388	0.307366	0.211548	0.276777	0.251457	0.307821	0.343811	0.260703	0.280991	0.327284	0.217129	0.298035	0.316285	0.149784	0.511068	0.349917	0.207694	0.15869	0.248199
MMRN1	0.0433486	0.0164216	0.00799335	0.0685423	0.0380131	0.0719171	0.0278671	0.0564493	0.0673596	0.0699109	0.163168	0.0456153	0.0824999	0.00910166	0.0561308	0.10133	0	0.13288	0.0486001	0.0767259	0.0703162	0.0330197	0.0876849	0.0476194	0.0382055	0.113082	0.0748468	0.0278035	0.0559042	0.027239	0.0180301	0.0857061	0.0344372	0.0340832	0.0272452	0.139523	0.0812474	0.0506138	0.0220432	0.0122113	0.0739466	0.0162263	0.131042	0.0655415	0.0498511	0.0397309	0.0049655	0.00133183
CCSER1	0.424486	0.430356	0.226695	0.646502	0.374091	0.471833	0.146684	0.245636	0.172832	0.265266	0.324055	0.261308	0.259408	0.176373	0.411588	0.325986	0.426841	0.371465	0.312829	0.503788	0.471981	0.0899338	0.555071	0.175324	0.413976	0.262107	0.292616	0.4184	0.411299	0.361979	0.314635	0.188333	0.266718	0.130708	0.403375	0.382859	0.193305	0.156558	0.284457	0.24565	0.219741	0.178922	0.363491	0.505489	0.295968	0.188841	0.264537	0.174807
GRID2	1.53975	1.30336	1.24566	1.32069	0.813216	0.621312	0.581972	0.69409	1.55986	1.35191	1.58471	0.735365	1.32909	1.2619	1.34923	1.09011	1.35874	1.42031	0.426932	0.727253	1.36647	0.607905	1.59697	1.39036	1.20444	1.3116	0.585787	0.914459	1.02499	0.830898	1.29414	0.441774	0.601731	0.638728	0.869996	1.38541	0.483003	0.715005	1.19021	0.515727	1.27313	1.32152	0.751452	0.689515	1.10333	0.866525	1.06314	0.459866
SMARCAD1	0.0676636	0.139865	0.102006	0.1101	0.0860367	0.166917	0.0793204	0.116288	0	0.0848465	0.169098	0.0937909	0.142228	0.0980911	0.074664	0.0571996	0.202972	0.067148	0.158262	0.17484	0.101945	0.0444955	0.177833	0.0799039	0.0912153	0.273375	0.045732	0.211309	0.0416182	0.147225	0.0799041	0.0848255	0.0936759	0.0918186	0.100676	0.1702	0.12148	0.113927	0.117242	0.11256	0.152033	0.0856897	0.0854112	0.167892	0.103505	0.0801657	0.0521204	0.0763349
HPGDS	0.0445821	0.0565874	0.102373	0.252932	0.123498	0.124494	0.186048	0.0780493	0.0829087	0.19324	0.121641	0.0863554	0.202912	0.0234344	0.123664	0.159869	0	0.138765	0.148498	0.150905	0.180667	0.053825	0	0.120243	0.058461	0.077102	0.133493	0.0883562	0.0857414	0.174562	0.139076	0.0647287	0.0547053	0.157116	0.278264	0.327788	0.19226	0.102899	0.326085	0.0578523	0.138441	0.0199931	0.0800748	0.243642	0.117004	0.0733146	0.138834	0.040977
PDLIM5	0.0248579	0.0496053	0.191528	0.0395219	0.16167	0.105117	0.0722549	0.113466	0.146586	0.114746	0.17258	0.0693506	0.0799439	0.0369923	0.102708	0.0278048	0.177851	0.0494073	0.0823968	0.0630397	0.0881362	0.0326785	0	0.0762696	0.0421248	0.186855	0.0955795	0.0833364	0.0288929	0.113712	0.0772477	0.0606983	0.0315853	0.0877933	0	0.142565	0.0593884	0.0656524	0.0247232	0.0779075	0.0961131	0.0440597	0.044736	0.13252	0.0691419	0.0508446	0.0966924	0.106934
BMPR1B	0.0397831	0	0.0104311	0	0.0143462	0.0225817	0.00904398	0.0201087	0	0.0137952	0	0.0109149	0.0166045	0.0102731	0.0158949	0.00956858	0	0	0.021844	0.0349405	0.033091	0.00354058	0.355469	0.00768009	0.0120557	0.0140164	0.0234039	0.0200008	0.0402733	0.0106661	0.0168103	0.0082501	0.0206534	0.0088485	0.0769253	0.0195775	0.00566117	0.00424628	0.0235306	0.00608614	0.00775703	0.00436311	0	0.028996	0.00634732	0.00570292	0	0.00600842
UNC5C	0.193029	0.212308	0.121044	0.218244	0.0549366	0.218427	0.0808164	0.227006	0.0940204	0.28174	0.0979693	0.221636	0.512303	0.104417	0.216	0.151124	0.411357	0.186643	0.117138	0.125127	0.371191	0.0779362	0.556833	0.0457092	0.186741	0.16014	0.214333	0.22047	0.182854	0.176041	0.174584	0.258985	0.119052	0.285895	0.186091	0.0857995	0.106684	0.0640231	0.0705008	0.158761	0.134799	0.05176	0.117687	0.173807	0.107937	0.157747	0.162038	0.100047
STPG2	0.221546	0.206401	0.195505	0.229597	0.200922	0.178671	0.190638	0.0630959	0.26849	0.203487	0.0273474	0.14184	0.079688	0.121582	0.114267	0.186976	0.320045	0.201414	0.122395	0.185217	0.112489	0.054732	0	0.0956951	0.302247	0.159908	0.13309	0.128098	0.0742582	0.211635	0.0639681	0.0510799	0.114366	0.251132	0	0.113959	0.0765874	0.110908	0.0495916	0.0848841	0.0744075	0.0675148	0	0.281635	0.0874209	0.0409456	0.0883455	0.0840591
RAP1GDS1	0.30539	0.293818	0.142538	0.293341	0.260259	0.247483	0.172607	0.200179	0.110757	0.23894	0.337448	0.204752	0.266964	0.117047	0.253765	0.261145	0.248228	0.224521	0.282006	0.240566	0.23786	0.122469	0.136053	0.186075	0.200814	0.323243	0.277354	0.358597	0.229546	0.332303	0.195384	0.173721	0.172706	0.200187	0.3294	0.21301	0.162176	0.189308	0.204397	0.265147	0.207903	0.145048	0.104241	0.315734	0.235351	0.164157	0.173899	0.174077
TSPAN5	0.205772	0.158691	0.244288	0.297116	0.144284	0.183558	0.0701406	0.13245	0.104199	0.0978515	0.0401741	0.115273	0.103897	0.0903562	0.219943	0.152375	0.210525	0.146931	0.155185	0.104129	0.187837	0.0709437	0.113034	0.124319	0.214748	0.341737	0.225073	0.216275	0.149736	0.0665779	0.145703	0.103295	0.125955	0.0672125	0.211354	0.246996	0.1554	0.081811	0.13387	0.0728956	0.169917	0.136097	0.114454	0.218997	0.154159	0.0779969	0.0650717	0.0788718
EIF4E	0.236768	0.140159	0.0905775	0.170476	0.163961	0.206985	0.0663479	0.147642	0.190331	0.146742	0.0834423	0.119269	0.0777042	0.143049	0.0720321	0.190305	0	0.137061	0.0909126	0.149798	0.0806672	0.0735724	0.261139	0.109176	0.135086	0.0140164	0.0976774	0.121068	0.23608	0.0485386	0.0982082	0.105918	0.0907273	0.0727526	0	0.127144	0.11177	0.108954	0.0590143	0.113797	0.142886	0.0799153	0.0722841	0.127198	0.107398	0.119593	0.110681	0.102612
METAP1	0.154041	0.0506019	0.00915686	0.00810105	0.0796351	0.10483	0.0234694	0.0572858	0	0.0415071	0.170606	0.0336032	0.0595404	0.0481777	0.064916	0.0744867	0	0.0737429	0.0690208	0.0559599	0.0664036	0.02212	0	0.0495442	0.0305264	0.275653	0.0405474	0.0500316	0.0457786	0.128022	0.0675026	0.047688	0.046102	0.044321	0	0.018315	0.0403333	0.0319121	0.0514674	0.0386624	0.0453678	0.033568	0.0146201	0.0521988	0.0303374	0.0465998	0.0495072	0.0484327
ADH5	0.0796881	0.0811464	0.0340566	0.0250714	0.0336189	0.0387007	0.0230229	0.0281517	0.0201815	0.00571954	0	0.0202304	0.0354554	0.0302824	0.0521352	0.0340309	0	0.0243342	0.0290209	0.0505786	0.020989	0.0162404	0	0.0223462	0.0258121	0	0.119589	0.0458553	0.0206961	0.0114687	0.035078	0.0194403	0.0332231	0.0379351	0	0.00874416	0.0366869	0.0333571	0.0246725	0.0241946	0.0131506	0.0359465	0.0122949	0.0449815	0.0263031	0.0246914	0	0.0374033
ADH4	0	0	0	0	0	0	0.000421566	0	0	0	0	0	0	0	0	0	0	0	0.00604218	0	0	0.000364715	0	0	0	0	0	0	0	0	0.0053637	0	0	0	0	0	0.00159525	0	0	0	0.00252301	0	0	0	0	0	0	0.000603588
ADH6	0	0	0	0	0	0	0.000516532	0	0	0	0	0	0	0	0	0	0	0	0	0	0	0	0	0	0	0	0	0	0	0	0	0	0	0	0	0	0.00216399	0	0	0	0	0	0	0	0	0	0	0
ADH1B	0	0	0	0	0	0	0	0	0	0	0	0	0	0	0	0	0	0	0	0	0	0	0	0	0	0	0	0	0	0	0	0	0.00101464	0	0	0	0	0	0	0	0	0	0	0	0	0	0	0
ADH7	0	0	0	0	0	0	0.000177162	0	0	0	0	0	0	0	0	0	0	0	0	0	0	2.65458e-05	0	0	0	0	0	0	0	0	0	0	0	0	0	0	0	0	0	0	0	0	0	0	0	0	0	0
C4orf17	0	0	0	0	0	0	0	0	0	0	0	0	0	0	0	0	0	0	0	0	0	0	0	0	0	0	0	0	0	0	0.00146948	0	0	0	0	0	0	0	0	0	0	0	0	0	0	0	0	0
TRMT10A	0	0	0.00463822	0	0	0	0.00597203	0.00230537	0	0.00336313	0.0422436	0.000977419	0	0.0126836	0	0.0095084	0	0.00732873	0.00880014	0	0.0122076	0.00303536	0	0.000891893	0.00329675	0	0	0.0160256	0	0.0157231	0.0194604	0.0046543	0.00302696	0.00339873	0	0	0.00161224	0.00930917	0.0400429	0.00887376	0.0150085	0.00577265	0	0.0151366	0.00445724	0.00294274	0	0.00635623
MTTP	0	0	0	0	0.010369	0	0.000859531	0	0	0	0	0.00133942	0.0184918	0	0	0	0	0	0.00107547	0	0	0	0	0	0	0	0.0225678	0.00312472	0	0.0213805	0.00239294	0.00381176	0.0080245	0	0	0	0	0.00144452	0	0.00402875	0	0	0	0	0	0	0	0.000331443
C4orf54	0.0248579	0	0	0	0	0	0	0	0	0	0	0	0	0	0	0	0	0	0	0	0	0	0	0	0.000936916	0	0	0	0	0	0.00199445	0	0	0	0	0	0	0	0	0	0.00493532	0	0	0	0	0	0	0
DAPP1	0.0972046	0.0256772	0.0367619	0	0.0654765	0.0461315	0.0730736	0.0667478	0.0710007	0.0413069	0.0384376	0.0411506	0.0507013	0.022041	0.0256021	0.0475798	0	0.0421646	0.0464202	0.0845914	0.00954246	0.0385007	0	0.0370475	0.0189341	0	0	0.0893335	0.0140094	0.0456269	0.050101	0.0520731	0.0193895	0.0516933	0.0272452	0.0301066	0.0420564	0.0403807	0.0438214	0.0876368	0.0379057	0.00688469	0.0595629	0.0435018	0.0371073	0.0737917	0.0356449	0.0327307
LAMTOR3	0.0962738	0.0157521	0	0.0789282	0.0223955	0.0100768	0.0166853	0.0340922	0	0.00919985	0	0.0224384	0.0401528	0.0126874	0.00704984	0.00672982	0	0.0308111	0.0376272	0.0050106	0.0364981	0.00662145	0	0.00762401	0.0310686	0	0.0234039	0.0406317	0.0512419	0	0.016443	0.015505	0.0270015	0.017095	0	0.0152322	0.0112668	0.0164392	0.00985833	0.0195775	0.0399758	0.0215133	0	0.0257855	0.0164694	0.0190128	0.0185766	0.00748805
DNAJB14	0.243605	0.138931	0.182621	0.291406	0.234781	0.236456	0.114712	0.146623	0.218489	0.181004	0.124638	0.122491	0.2229	0.181567	0.178084	0.191427	0.112511	0.269154	0.171099	0.196431	0.161241	0.0758611	0.344477	0.151339	0.217142	0.115724	0.180514	0.211216	0.195014	0.253302	0.152047	0.116103	0.148878	0.127688	0	0.209221	0.136864	0.133754	0.123862	0.181786	0.133508	0.150345	0.111002	0.251754	0.147884	0.166586	0.080179	0.151107
H2AFZ	0.071054	0.0414821	0.00463822	0.145974	0.132661	0.0734142	0.0570214	0.107011	0.0577061	0.0273135	0.217874	0.0183519	0.130111	0.0844032	0.0574372	0.00993596	0	0.0266148	0.0854517	0.0497334	0.00846074	0.0389591	0.150442	0.0339896	0.0918355	0	0.13032	0.0795003	0.109059	0.0914646	0.0822091	0.0523694	0.0762015	0.0443655	0	0.0235477	0.0564913	0.0559951	0.0995428	0.0296608	0.0248519	0.0346972	0.0618804	0.0477051	0.0475426	0.0202347	0.0339414	0.0460866
DDIT4L	0	0	0	0	0	0.00723419	0	0	0	0	0	0	0	0	0	0	0	0	0	0	0	0	0	0	0	0	0	0	0	0	0	0	0	0	0	0	0	0	0	0	0	0	0	0.00251053	0	0	0	0.000648722
EMCN	0	0.0157073	0	0	0	0	0.000486976	0	0	0	0	0.00276487	0.0104262	0.00241286	0	0	0	0.0171753	0	0.00947047	0	0.00114719	0	0	0.00280299	0	0	0	0	0	0.00184043	0	0	0.0026544	0	0	0	0.00184273	0	0.00122878	0	0	0	0	0.0020994	0.00146914	0.00756335	0
PPP3CA	0.450384	0.497858	0.258724	0.654849	0.504969	0.579502	0.215969	0.361573	0.402601	0.399287	0.611572	0.383613	0.46295	0.314353	0.417909	0.438737	0.526414	0.491621	0.46008	0.631068	0.525855	0.175403	0.52612	0.300023	0.480594	0.493201	0.454815	0.422027	0.43519	0.355589	0.355274	0.265287	0.336573	0.265948	0.586632	0.57869	0.351833	0.298266	0.404379	0.384178	0.400223	0.352181	0.228575	0.574047	0.449158	0.230982	0.263651	0.261348
BANK1	0.0202448	0.0829368	0.0199398	0	0.0614187	0.00673893	0.00557161	0.0101408	0.0240015	0.0106594	0.0888516	0.0265711	0.0233687	0.0408845	0.0844233	0.0435878	0	0.0527939	0.0208691	0	0.0324405	0.018581	0	0.0649353	0.0372783	0.0775349	0.0189357	0.0192137	0.0127853	0.0278499	0.0354908	0.0210193	0.00663823	0.00586396	0	0.0208345	0.00893919	0.00790807	0.0113388	0.0215863	0.0612133	0.015738	0	0	0.00366123	0.0370053	0.0162474	0.0119315
SLC39A8	0	0	0.00966837	0	0	0.0350152	0.00213867	0.00533339	0	0.00914853	0	0.00240053	0.0148569	0	0	0.0210652	0	0.00430066	0.00825643	0	0	0.00532422	0	0.00446391	0	0	0	0.0163076	0	0	0.0105973	0.00913524	0.0025024	0.00553036	0	0.0122621	0.0218227	0	0.0225765	0.00556685	0.0169204	0	0	0.0165982	0.00575582	0.00171958	0	0.0182895
NFKB1	0.126287	0.169295	0.12583	0.2328	0.119347	0.122852	0.195375	0.157927	0.0437228	0.176174	0.645923	0.130371	0.19956	0.175263	0.145966	0.0984316	0.146195	0.182567	0.155917	0.0923859	0.084669	0.0812891	0	0.0936126	0.16402	0.0996114	0.109467	0.187301	0.190766	0.205783	0.170765	0.13238	0.161249	0.13186	0.187425	0.121805	0.163524	0.137389	0.178015	0.247524	0.161897	0.169943	0.158806	0.176399	0.175162	0.147145	0.10626	0.175306
MANBA	0.407859	0.284917	0.274977	0.142062	0.377809	0.362738	0.201454	0.213175	0.336559	0.279299	0.372399	0.326422	0.32578	0.210515	0.368489	0.392726	0.410205	0.459078	0.290502	0.437477	0.41104	0.136722	0.393993	0.232498	0.333747	0.394589	0.368852	0.33845	0.355515	0.296367	0.333319	0.197577	0.188137	0.222269	0.476986	0.385035	0.224562	0.219505	0.26086	0.217672	0.336723	0.337263	0.253095	0.333994	0.300272	0.194949	0.307755	0.164852
UBE2D3	0.238471	0.286701	0.183191	0.189684	0.263695	0.268236	0.210898	0.232923	0.152951	0.214941	0.412241	0.259655	0.232003	0.26684	0.247242	0.246869	0.218801	0.217072	0.23967	0.217927	0.253798	0.110421	0.248074	0.217246	0.268848	0.136142	0.161132	0.261375	0.323335	0.28194	0.233446	0.174457	0.210435	0.187864	0.25655	0.289442	0.22107	0.199139	0.193574	0.213927	0.174338	0.252833	0.245549	0.372615	0.310519	0.209902	0.152252	0.195109
CISD2	0.0201262	0.0170209	0.059172	0.144834	0	0.0657059	0.0319587	0.0412412	0.0922603	0.0358527	0.114942	0.0197851	0.122568	0.0309792	0.0560203	0.0194168	0	0.0483315	0.0456445	0.0474767	0.0113852	0.0160028	0	0.0353387	0.0627714	0	0	0.0803106	0.0156281	0.0625619	0.0374473	0.0215592	0.0449473	0.0357046	0.0275699	0	0.0423818	0.0398123	0	0.0290435	0.0530144	0.0178078	0	0.0846366	0.0401203	0.0272485	0.0128816	0.0535978
SLC9B1	0.0433486	0.0319334	0	0.0717221	0.0940982	0.0364662	0.0082013	0.00706982	0.0197509	0.0250146	0	0.0360595	0.0294135	0.0236192	0.0219312	0.0459185	0	0.04335	0.0357703	0.0355425	0.0217435	0.0172855	0	0.0227762	0.0435861	0	0	0.0393868	0	0.0143945	0.0179247	0.0157092	0.0135658	0.0298506	0	0.0230224	0.00620438	0.00709875	0.0067538	0.00238971	0.0293233	0.00210748	0	0.0377789	0.006369	0	0.0161353	0.00622981
SLC9B2	0.0201262	0.0372104	0	0.0197504	0.0510703	0.0688456	0.0183762	0.0201343	0.153201	0.00624448	0	0.0245888	0.0267326	0.0155902	0.0317459	0.00836235	0	0.0120042	0.0297865	0.0318426	0.0589757	0.00402688	0	0.00538585	0.00707371	0	0.0436004	0.0190942	0.0771719	0.0432096	0.0288272	0.0142359	0.0398972	0.00515119	0	0.0895972	0	0.0198606	0	0.00936063	0.0146185	0.0151573	0.0346441	0.0195609	0.0288892	0.0208687	0.0147914	0.00586678
BDH2	0	0	0	0	0	0	0.00199237	0.00709368	0	0	0	0.0118921	0	0.00867103	0.0157541	0	0	0	0.00231219	0	0	0.000513453	0	0.00221462	0	0	0	0.00628787	0	0	0	0.000401137	0	0.00160603	0	0	0.0106329	0.00304416	0	0.000664616	0	0	0	0	0	0	0	0.00267624
CENPE	0	0	0.0476079	0.064702	0.0311733	0	0.0384738	0.00198199	0	0.0012408	0	0.0171025	0.0134064	0.0159601	0.00554176	0	0	0	0.0207977	0.00650114	0.00824483	0.167192	0	0.0027089	0.0180145	0	0	0.0443754	0.0457179	0	0.00897974	0.0101848	0.00204498	0.00533102	0	0.0431512	0.015676	0.00579795	0.0986472	0.0223752	0.003255	0.00636519	0.300277	0.0122675	0.015673	0	0	0.00360897
TACR3	0	0	0.0414125	0	0	0	0.00168419	0.00156539	0	0.00349487	0	0.00487534	0	0.00414291	0	0	0	0.00456756	0	0	0.016473	0.00050801	0	0.000567075	0	0	0	0	0	0	0	0	0.0042464	0	0.0263465	0	0	0	0	0	0.00277064	0	0	0	0.00201022	0	0	0.00418454
CXXC4	0	0.00774612	0	0	0	0.0338542	0.00623588	0.00722142	0	0.0200341	0	0.00282834	0	0.00813278	0.0197653	0.00495694	0	0	0.0132585	0.0201666	0	0.00316469	0	0.00652997	0.00775424	0	0.0189357	0.0166	0.0529663	0	0.0195748	0.0112442	0.0167652	0.00326937	0	0	0.0156268	0.0224561	0	0.0100326	0.00256214	0	0.0290178	0.053587	0.0148299	0.0049233	0	0.0068394
TET2	0.269047	0.27161	0.225922	0.264882	0.16912	0.351291	0.207736	0.211547	0.278299	0.300269	0.221477	0.291356	0.212477	0.186174	0.301121	0.242042	0.239861	0.241597	0.297416	0.272348	0.322684	0.153049	0.338075	0.218026	0.394634	0.253142	0.218126	0.324343	0.338133	0.233927	0.251526	0.197768	0.154989	0.23715	0.446282	0.343102	0.192841	0.195776	0.392531	0.267287	0.301678	0.317595	0.220568	0.307621	0.325786	0.179191	0.2119	0.164353
PPA2	0.179487	0.302561	0.114905	0.146819	0.136052	0.220013	0.148906	0.168798	0.185771	0.183026	0.0162264	0.1582	0.177009	0.168408	0.153781	0.194286	0.210525	0.161322	0.211403	0.171875	0.181016	0.0817639	0.263676	0.141193	0.202577	0.275201	0.12775	0.246803	0.128411	0.178429	0.196606	0.0939572	0.134492	0.184686	0.284467	0.237557	0.153278	0.138427	0.154509	0.142437	0.153597	0.146699	0.0797831	0.291641	0.19821	0.134692	0.0570216	0.15167
ARHGEF38	0	0	0.00273746	0	0.0101116	0.0066191	0.00180315	0	0	0	0	0	0	0.00798114	0.00805035	0.00685135	0	0	0.00222037	0	0	0.00165172	0	0.00175225	0	0	0	0.0118228	0	0.0245869	0.00418355	0.00340903	0.00204556	0.00568727	0	0	0.00193319	0	0	0	0	0.00234272	0.0170665	0	0.00330272	0.00443771	0	0.000680415
INTS12	0.103451	0.0864514	0.0716699	0.0561241	0.0114897	0.0453326	0.0314423	0.0219724	0	0.0547215	0.110643	0.0148826	0.0485723	0.0321711	0.0227804	0.0510622	0	0.0519997	0.0527063	0.0959435	0.00386886	0.017802	0	0.0357643	0.0214177	0	0.0210355	0.011386	0.00883546	0.0143945	0.0196216	0.0466725	0.0463927	0.0481637	0.0344402	0.057962	0.0288143	0.0405327	0	0.0354929	0.0274451	0.0258223	0.0214294	0.0340446	0.0354682	0.0194492	0.00606698	0.0325376
GSTCD	0.0605826	0.0996536	0.116197	0.106842	0.140693	0.0946335	0.0660962	0.06226	0.0787583	0.0742974	0.0410317	0.100948	0.0760163	0.0719001	0.111803	0.094139	0	0.139426	0.0957084	0.122826	0.0757809	0.0837174	0.177833	0.0530884	0.0743139	0	0.0079764	0.0813552	0.0862991	0.0788912	0.0757992	0.100832	0.071327	0.0401923	0.0230412	0.0156024	0.0706254	0.0336967	0.102129	0.0794991	0.035539	0.0618446	0.152094	0.0905174	0.0393129	0.0499211	0.0893879	0.0494268
NPNT	0	0	0	0	0	0.0110254	0.0023037	0.00611332	0	0	0	0	0	0.00347143	0.0183363	0	0	0.0171753	0.00236622	0.0234996	0	0.00161189	0	0	0.0102979	0	0	0	0	0	0.000982469	0.000876591	0	0.000549687	0	0	0	0.00589395	0	0	0	0	0	0	0.00194595	0.00194831	0	0.00120098
TBCK	0.222549	0.232786	0.269041	0.429549	0.270731	0.313362	0.186694	0.168988	0.179679	0.313576	0.412713	0.25322	0.263856	0.150159	0.251473	0.275845	0.373622	0.290151	0.280765	0.338212	0.35495	0.111286	0.346305	0.181753	0.267445	0.195022	0.257966	0.384548	0.173905	0.253167	0.247659	0.162195	0.201593	0.233158	0.374728	0.331006	0.270741	0.199298	0.289477	0.24159	0.273344	0.191838	0.189482	0.421068	0.273938	0.159509	0.189957	0.182908
AIMP1	0.0546557	0.0530149	0.0720199	0.147476	0.0513371	0.0527064	0.0402794	0.0586194	0.0413838	0.0511632	0.147951	0.0301271	0.0565895	0.047703	0.0324944	0.0349764	0.130527	0.0134177	0.0550748	0.0203192	0.0223897	0.0270303	0	0.0385889	0.0332571	0.0776314	0.089185	0.0430313	0.0199311	0	0.0467972	0.0300418	0.0452321	0.0580958	0	0.0248832	0.0241513	0.0309544	0.0117549	0.0453344	0.0454742	0.0325271	0.060784	0.0529475	0.0302444	0.0357308	0.0677249	0.0450599
DKK2	0	0.0403277	0	0	0.0436811	0.00386375	0.00469464	0.00583979	0	0.0134344	0	0.00757589	0	0.00753791	0	0.00762361	0	0	0.00897179	0.0300546	0.0592007	0.0010365	0	0.0105695	0.0147683	0	0	0.00206939	0.036558	0	0.0116734	0.00519194	0.0117609	0.00267825	0	0	0	0.00663166	0.0235306	0.00372267	0.0119964	0	0	0.0265055	0.00137283	0.00433488	0	0.00135228
PAPSS1	0.0631311	0.125706	0.137167	0.126887	0.176621	0.119593	0.0731685	0.103373	0.126359	0.0542766	0.0695567	0.0497729	0.12672	0.0608589	0.0955806	0.0491745	0.212739	0.0838092	0.107109	0.0987258	0.0877385	0.0349906	0	0.0681189	0.0786381	0	0.102076	0.157796	0.104848	0.082772	0.095245	0.0797107	0.0718447	0.0610258	0.0344402	0.0661201	0.0827858	0.0831049	0.161686	0.07678	0.0904852	0.0518371	0.116692	0.161838	0.104697	0.0695244	0.0892971	0.0565304
SGMS2	0	0.00446482	0	0	0.0359866	0	0.00333852	0	0	0	0	0	0	0	0	0	0	0.0168667	0.00283762	0	0	0.00327096	0	0.00224381	0	0	0	0	0	0	0.00920996	0.00656676	0	0	0	0	0	0.00113731	0	0	0	0	0	0.0171439	0.00806735	0.00158099	0	0
CYP2U1	0.0805045	0	0	0	0.0205413	0.011445	0.0111527	0.0178438	0.0257626	0.011161	0.0752011	0.0157264	0.0327833	0.0199855	0.0206816	0	0	0.0283944	0.0298254	0.0617091	0	0.0054976	0	0.0175787	0.0121235	0	0	0.00541708	0.0185188	0.0168855	0.0199653	0.00658388	0.0095214	0.0160812	0	0.0412657	0.00488084	0.010543	0.0532429	0.00866876	0.0182252	0.0154933	0	0.01434	0.0182092	0.00385555	0	0.00499682
HADH	0.0434355	0.0755664	0.0250265	0.127447	0.0358726	0.0799307	0.0149471	0.0311655	0.0257626	0.0207339	0.120242	0.0270449	0.0371561	0.0250714	0.0302507	0.0552377	0	0.0235503	0.0205775	0.0877046	0.0336324	0.01422	0	0.0283794	0.0298673	0	0	0.037255	0.0709381	0.0379337	0.0494392	0.0194535	0.0136464	0.029081	0	0.050708	0.0205885	0.03502	0.0441363	0.0169737	0.0448402	0.0167459	0.0891421	0.0220494	0.0299125	0.00953863	0.075175	0.030838
LEF1	0	0	0	0	0	0	8.48887e-05	0	0	0	0	0	0	0	0.00270612	0	0	0	0.000942121	0	0	0	0	0.00081049	0.00333823	0	0	0	0	0	0	0	0	0	0	0	0	0	0	0	0	0.0121977	0	0	0.00210665	0	0	0
RPL34	0.0920913	0.18002	0.102897	0.194318	0.173354	0.141536	0.0526594	0.0865889	0.0860528	0.0309749	0	0.0688737	0.129847	0.0701816	0.091222	0.086332	0	0.108968	0.119398	0.0509623	0.107346	0.0192428	0	0.0358652	0.145595	0.18625	0.101891	0.183124	0.173192	0.196098	0.0702465	0.0455936	0.0914684	0.0433354	0	0.0906102	0.0593269	0.0725933	0.0648864	0.0511625	0.0277553	0.0572632	0.0979569	0.142525	0.0650816	0.027059	0	0.0509342
OSTC	0	0.0386248	0.0614092	0.0183596	0.03949	0.0612029	0.0311292	0.0505322	0.0197509	0.00843625	0.0257371	0.0116159	0.0241437	0.0607075	0.0448409	0.0538188	0.307703	0.0362105	0.0204317	0.0519967	0.0310256	0.0176848	0	0.0156605	0.0127844	0	0.0332538	0.0318384	0.0459178	0.0249005	0.0308771	0.0336002	0.051293	0.0269864	0.0230412	0.0417348	0.0226534	0.0267205	0.00904414	0.0377633	0.036226	0.0132017	0.0104068	0.0565501	0.0237887	0.0219192	0.0152657	0.057833
ETNPPL	0.0364928	0.00358887	0	0.0236514	0.0247568	0.015061	0.00439794	0.010635	0	0.00306545	0	0.0117707	0	0.0120843	0	0.0211981	0	0.00622454	0.0143657	0.012408	0.0247141	0.00197903	0	0.0122664	0.00333823	0.0775349	0	0.0150262	0	0.00933402	0.0054025	0.00270507	0.0105669	0.00214472	0	0.00828769	0	0.00820536	0	0.00468298	0	0.00397939	0	0.0574611	0.00377242	0.0142304	0.0332103	0.00463579
COL25A1	0.071054	0.0726531	0.0531029	0.0230806	0.0269644	0.0732105	0.0129727	0.046271	0.0222506	0.0125213	0.0710892	0.0560372	0.0239193	0.0073304	0.0255692	0.011239	0	0.0359649	0.0467426	0.0822709	0.0142415	0.013996	0.0330516	0.00631882	0.0169129	0.0727379	0	0.0105129	0.0291419	0.0665442	0.0429233	0.0147642	0.0243285	0.0265391	0	0	0.0191848	0.0269308	0.0366184	0.0265323	0.031314	0.0226207	0.0204664	0.0146696	0.0291894	0.025241	0.0900722	0.0173957
SEC24B	0.246459	0.18813	0.308773	0.191639	0.243026	0.207701	0.124108	0.1758	0.105483	0.167525	0.426548	0.192491	0.245509	0.146267	0.167473	0.143115	0.189961	0.230397	0.188611	0.25995	0.169074	0.0830477	0.256141	0.138799	0.246249	0.0727379	0.124706	0.205486	0.179143	0.103652	0.174121	0.119999	0.127494	0.149906	0.0263465	0.260336	0.0957378	0.142012	0.121045	0.164029	0.176402	0.172352	0.169738	0.220251	0.167804	0.157157	0.0950504	0.149644
MCUB	0.137865	0.0597269	0.0733004	0.0415518	0.0201767	0.0121112	0.044577	0.033753	0.139163	0.0674284	0.165563	0.0287226	0.023599	0.0319546	0.0625054	0.0456378	0.290421	0.044193	0.0380006	0	0.0278789	0.0816875	0	0.039856	0.0149363	0	0.105802	0.0828787	0	0.181785	0.0918361	0.0589531	0.0153575	0.0805618	0.0338605	0.0133341	0.0794851	0.0660448	0.192756	0.128933	0.0719413	0.0324387	0.116487	0.0299361	0.0907153	0.0234981	0.0502552	0.034141
CASP6	0.0364928	0.0590309	0.00273746	0	0	0.00710125	0.0136777	0.0111366	0	0.0203003	0	0.010501	0.00833368	0.0157219	0	0.00559238	0	0.0351948	0.0135748	0	0.00734942	0.0105898	0	0.0183132	0.00201094	0	0.0233962	0.00424652	0	0.0397216	0.0263833	0.0132026	0.0177165	0.0187752	0.0397761	0.0431512	0.0406149	0.0205382	0.0213961	0.00961203	0.0355256	0.0451694	0.0499027	0	0.00698654	0.0259518	0.0179042	0.00900299
PLA2G12A	0	0.022132	0.0592211	0.0236514	0	0.0412024	0.0174122	0.0186902	0.07721	0.00569605	0	0.0147308	0.0290305	0.00397243	0.0347076	0.0267126	0	0.0261106	0.0252426	0.0236234	0.008537	0.00783487	0	0.00889823	0	0	0.0571304	0.0104233	0.0185188	0.0532286	0.0261821	0.00677175	0.0170576	0.0143809	0	0	0.00181566	0.0103797	0	0.0106603	0.0166922	0.00509625	0.0385122	0.0187842	0.006999	0.00530334	0	0.0136949
AC126283.2	0	0	0	0	0	0	0	0	0	0	0	0	0	0	0	0	0	0	0	0	0	0	0	0	0	0	0	0	0	0	0	0	0	0	0	0	0	0	0	0	0	0	0	0	0	0	0	0
GAR1	0	0.0116929	0	0.0981702	0.0298407	0.0137493	0.0176545	0.0271853	0.0197509	0.0415378	0.0133074	0.0172288	0.0099185	0.0155508	0.0206902	0.029626	0	0.0602675	0.0275939	0.015086	0.0478812	0.00985162	0	0.0241655	0.00277123	0.176934	0	0.0044194	0	0.0160741	0.0197918	0.0196481	0.0357246	0.013074	0	0.0585048	0.0252649	0.007425	0	0.0299628	0.0317945	0.00333527	0.0154133	0.00972408	0.00551944	0.014694	0.0219902	0.0277877
RRH	0	0.0559669	0	0.00810105	0.0247264	0.00912951	0.00238661	0.0028532	0	0	0	0.00658808	0	0	0.00527146	0	0	0	0.0104676	0.00689196	0	0.00139226	0	0.00569128	0.00594619	0	0	0	0.00614408	0	0.00526046	0.00232962	0.00256201	0.000560079	0	0	0	0.00367923	0.0303456	0.000743433	0.00610074	0.00497273	0	0	0	0	0	0.00141057
LRIT3	0	0	0	0	0	0	0.000818404	0.00160178	0	0	0	0	0	0	0.0115582	0	0	0	0.00277352	0	0	0	0	0.00127801	0	0	0	0	0	0	0.00076522	0.00604626	0.00119443	0.000673769	0	0	0	0	0	0.00198862	0.00238455	0.000989129	0	0	0.00123163	0	0	0
EGF	0	0.0218225	0	0	0	0.0171413	0.00185047	0.00382389	0	0.00921872	0	0.00674252	0	0	0.00600038	0	0	0	0.00269472	0.01365	0.0308578	0.000323918	0	0.00276146	0	0	0	0.00441632	0	0.0411696	0.00219155	0.0029492	0.00170991	0.00358318	0	0	0	0.000852835	0.0113302	0.00177063	0.00183295	0.00136991	0	0	0.00376965	0.00476206	0	0.00233435
ELOVL6	0.011958	0.0894816	0.057343	0.0791932	0.0389487	0.0972651	0.0285658	0.0953495	0.109684	0.0879296	0.175229	0.0636755	0.0615831	0.07114	0.0690185	0.0747402	0	0.0724215	0.0826529	0.108748	0.08958	0.0565904	0.150442	0.0503269	0.0300972	0	0.0292895	0.0924166	0.0925345	0.0552582	0.111583	0.0628021	0.085724	0.0491889	0.0836595	0.0555322	0.0728306	0.0742717	0.128041	0.0290216	0.0903843	0.0644379	0.0564879	0.0689352	0.0754298	0.0988839	0.097962	0.0523889
ENPEP	0	0	0	0	0	0	0.0032022	0.00265214	0	0	0	0	0	0	0	0	0	0	0.0118837	0	0	0.00042038	0	0	0.00609224	0	0	0	0	0	0.00308378	0.00284443	0.00123926	0.00428588	0	0	0.00551747	0.0042748	0	0	0	0.00448552	0	0	0.00216039	0.00195219	0	0.00218885
FAM241A	0	0.0377534	0	0	0.0433934	0.0119892	0.00951187	0.0158642	0.0197509	0.0341647	0.0872009	0.0312418	0.0147505	0.0527974	0.0216908	0.0433714	0	0.0409044	0.0272508	0.0220378	0.0111481	0.00893993	0	0.0254458	0.00559783	0	0	0	0.0517782	0.028483	0.0305987	0.0127538	0.00865457	0.0110404	0.162691	0.0186737	0.0469025	0.0232306	0.00904414	0.0972486	0.00419549	0.0286234	0.0305313	0.0269306	0.033236	0.0559752	0	0.0326057
AP1AR	0.0857051	0.138762	0.0859385	0.0245133	0.0562112	0.0250426	0.0314027	0.0327938	0	0.0382669	0	0.0447855	0.0322239	0.0499272	0.0248981	0.0283695	0	0.0143239	0.0256071	0.043404	0.0245163	0.0170309	0	0.0163769	0.0287261	0	0	0.0393123	0.0497426	0.0395811	0.0301467	0.0341398	0.0524052	0.011163	0.0263465	0.00830574	0.0396493	0.0282866	0.051806	0.0439872	0.0158343	0.0156531	0	0.0800349	0.0180306	0.0334498	0.0153456	0.0826832
TIFA	0	0	0	0	0.0246787	0.00297668	0.0267361	0.0124828	0	0.00487141	0	0.0054709	0.0195422	0.0543908	0.00408562	0.02009	0	0.00504424	0.0153575	0.014988	0	0.0137818	0	0.000758597	0.013274	0	0	0.0227651	0.0556364	0.00992772	0.0132701	0.0140202	0.017759	0.0119683	0	0	0.016512	0.025	0.00571839	0.039999	0.0111524	0.00310172	0	0	0.00645141	0.0260213	0	0.0651915
ALPK1	0.582946	0.278168	0.178193	0.119623	0.309358	0.32249	0.2143	0.301304	0.134285	0.308102	0.190149	0.369582	0.27725	0.343663	0.231243	0.270632	0.259987	0.252095	0.248789	0.251714	0.175576	0.18696	0.41028	0.177165	0.322523	0.12334	0.239487	0.366831	0.395355	0.319706	0.27382	0.262765	0.273966	0.210982	0.511233	0.216074	0.104657	0.230833	0.404877	0.318746	0.219576	0.239714	0.337916	0.337753	0.314005	0.276581	0.235343	0.234048
NEUROG2	0	0	0	0	0	0	0	0	0	0	0	0	0	0	0	0	0	0	0	0	0	0	0	0	0	0	0	0	0	0	0	0	0	0	0	0	0	0	0	0	0	0	0	0	0	0	0	0
ZGRF1	0.109817	0.044603	0.0340868	0.0301515	0.0267218	0.0469906	0.0329352	0.0271312	0	0.0147304	0.0903123	0.0248652	0.0230343	0.0195284	0.0235387	0.0262104	0	0.0146732	0.0506717	0.025199	0.0384525	0.0729022	0.113034	0.0321668	0.0391159	0	0	0.0497232	0	0.0731764	0.0264646	0.0319068	0.0286001	0.0193664	0	0.0356774	0.152996	0.0195367	0.0292691	0.0481763	0.0306767	0.0161807	0.136987	0.00739302	0.024305	0.027288	0	0.0243552
LARP7	0.0434355	0.167485	0.127119	0.109698	0.0964394	0.0584898	0.0862361	0.07708	0.0378088	0.0836894	0.149852	0.0917542	0.0929521	0.136198	0.104728	0.149654	0.138001	0.105876	0.0854264	0	0.126775	0.044364	0.182047	0.0756671	0.0752255	0.0428186	0.103032	0.076052	0.0689423	0.150704	0.0908827	0.0567629	0.0756845	0.0738293	0.122544	0.145655	0.080009	0.0847248	0.0290711	0.0565676	0.0829647	0.0912638	0.0386227	0.114148	0.0866469	0.0487105	0.0248059	0.0630347
ANK2	0.501777	0.514465	0.192407	0.518944	0.415423	0.538603	0.232619	0.341958	0.279078	0.369952	0.392904	0.372814	0.370675	0.308082	0.443043	0.504319	0.392127	0.521004	0.343847	0.485987	0.478668	0.208677	0.695673	0.242445	0.438457	0.388301	0.365631	0.444127	0.457532	0.419619	0.340516	0.27416	0.421756	0.163638	0.515786	0.511451	0.266051	0.308059	0.463301	0.440308	0.289719	0.304246	0.408364	0.504901	0.34716	0.273	0.26818	0.313093
CAMK2D	0.443254	0.547829	0.373608	0.501792	0.568963	0.423043	0.232084	0.339145	0.352456	0.401983	0.492944	0.394157	0.39329	0.29289	0.256122	0.336378	0.853948	0.463033	0.386819	0.360948	0.292372	0.197516	0.193848	0.27281	0.471117	0.217657	0.258542	0.447163	0.461805	0.399445	0.353642	0.333965	0.349644	0.289676	0.418896	0.292457	0.37292	0.280962	0.491524	0.464973	0.402314	0.350128	0.265127	0.463042	0.388788	0.217678	0.276604	0.263172
ARSJ	0.0364928	0	0	0.0532933	0	0.00755273	0.00284032	0.00681872	0	0.00124886	0	0.00434793	0.00278083	0.00342924	0.00883093	0.0199515	0	0	0.00668675	0	0.0158789	0.00474995	0	0.00485696	0.00309888	0	0	0	0.0425346	0.12912	0.011755	0.0137987	0.00841152	0.000876201	0	0	0	0.00446681	0.0314335	0.00550279	0.00824033	0.0264378	0	0.0160307	0.0066913	0.00171958	0	0.00194247
UGT8	0	0.0581835	0.0419248	0.0416714	0.0385002	0.0401269	0.0134235	0.0142168	0.0240015	0.0166983	0	0.0233325	0.035618	0.0230278	0.0466005	0	0	0.019393	0.00673955	0.00947047	0.00733285	0.0125099	0.62304	0.0116153	0.0322488	0.255492	0.0225678	0.0392009	0.00519299	0.00792391	0.0265501	0.0319405	0.00274302	0.00845053	0.0568263	0	0.0133418	0.007544	0.0564052	0.004249	0.00351426	0.00136991	0.0136799	0.0353345	0.0157628	0.0288799	0	0.0263648
NDST4	0	0	0	0	0	0.00737155	0.000695888	0.00983498	0	0.000878411	0	0.00249214	0.00435449	0	0	0.00872751	0	0	0.00181774	0	0	0.000108455	0	0.00317068	0.00949662	0	0	0.00715508	0.0176955	0.0111202	0.00111083	0.000949802	0.00379633	0.00124814	0	0	0.00832633	0	0	0.000985953	0.00183295	0.00748431	0	0	0.00194274	0.00227644	0	0.00336548
TRAM1L1	0	0	0	0.0134296	0	0.00710125	0	0	0	0	0.0833184	0	0	0	0	0	0	0	0	0.0298045	0	0	0	0	0	0	0	0.0157606	0	0	0.00277958	0	0.0074318	0.00262417	0	0	0	0.00084373	0.0310984	0	0	0.00270813	0	0	0	0.000684169	0	0
NDST3	0.0465518	0.0866538	0.131842	0.0863271	0.0663629	0.143417	0.0423356	0.0807458	0.125158	0.0323876	0.0301891	0.0904057	0.104088	0.0625735	0.0947856	0.105839	0.35758	0.0585203	0.0657949	0.0771841	0.0771753	0.0215132	0	0.0335387	0.0682285	0.177155	0.00322201	0.163843	0.0695508	0.13696	0.0926231	0.0473438	0.0668725	0.0246231	0.0253198	0.0346035	0.0192963	0.0637869	0.0774642	0.0616103	0.0450959	0.0411614	0.0475145	0.147603	0.0678832	0.0449948	0.0529011	0.0187017
PRSS12	0.0652223	0.0570111	0	0	0.00790835	0.00926688	0.00260511	0.00785778	0	0.0091763	0.0473708	0	0.022658	0.00410131	0.0126535	0	0	0.0374436	0.00224369	0.0246192	0.0241132	0.000897083	0.0330516	0.00401858	0.0133543	0	0	0.0048381	0.00813207	0.0132226	0.0151909	0.00437007	0.00437984	0.00450755	0	0	0	0.0111866	0	0.00275375	0	0.00741154	0	0	0.0139035	0	0	0.00857075
METTL14	0.145635	0.0247725	0.012671	0.130591	0.0704515	0.0438956	0.0415186	0.0272075	0.071358	0.0556443	0.118438	0.0613654	0.00509743	0.0485226	0.0538996	0.0989091	0	0.0185065	0.0587362	0.0426926	0.0382964	0.0281824	0	0.0531894	0.0679829	0.714761	0.0485567	0.0355338	0.0926538	0.0914638	0.0293701	0.036052	0.044463	0.0536298	0	0	0.0305515	0.0293911	0.0362975	0.0614706	0.0322744	0.0318716	0.0789756	0.0588528	0.0447559	0.0311629	0.0107763	0.0402211
SEC24D	0.186433	0.0674456	0.0801796	0.100066	0.212244	0.179773	0.0680457	0.115665	0.184078	0.148602	0.0613899	0.104821	0.158904	0.136129	0.116983	0.162844	0.129559	0.111043	0.117175	0.105206	0.0996174	0.0670456	0.0330516	0.0532297	0.15774	0	0.314112	0.0591914	0.268162	0.104685	0.10497	0.123629	0.134691	0.0805261	0	0.0664622	0.101458	0.136339	0.120557	0.149262	0.0937481	0.142535	0.0578166	0.186448	0.0567109	0.121824	0.0805967	0.167586
SYNPO2	0.108342	0.0328055	0.0127048	0.1183	0.0716563	0.0619635	0.0304725	0.0389351	0	0.0260009	0.0411229	0.0479953	0.0303104	0.0337222	0.0158112	0.0672277	0	0.041407	0.0424545	0.0243007	0.0764317	0.0104721	0.218882	0.0198333	0.039474	0	0.0225099	0.0651786	0.0734542	0.0468644	0.0315162	0.0276608	0.0428623	0.016072	0	0.00449268	0.0045566	0.0266423	0.0957815	0.0292715	0.0301331	0.0364884	0.0719968	0.0591124	0.0311033	0.0154066	0.0400953	0.0329692
MYOZ2	0	0.0335974	0.00463822	0.0233747	0.0147052	0.0330575	0.00116417	0.0063703	0	0.0134981	0	0.00955205	0	0	0.0327696	0	0	0.0241451	0.00258745	0	0.008537	0.00080892	0	0.00315145	0	0	0	0	0.00843971	0	0.000781519	0.000712625	0.00671327	0.00388627	0	0.0128547	0.0104566	0.000955914	0	0	0	0.00237741	0	0	0	0.00140402	0	0.00105434
USP53	0.302436	0.235796	0.241741	0.552566	0.47948	0.532905	0.121775	0.206379	0.69574	0.406064	0.350858	0.353231	0.343097	0.196999	0.516843	0.482079	0	0.520775	0.339155	0.537856	0.583908	0.11704	1.0155	0.380351	0.346236	0.464539	0.460522	0.359008	0.201565	0.291809	0.33345	0.198568	0.400802	0.285622	0.363838	0.59117	0.365038	0.405782	0.389643	0.221253	0.510752	0.372757	0.162711	0.401261	0.508284	0.0960222	0.14189	0.247181
C4orf3	0.115727	0.0746912	0.0537333	0.0704538	0.0338396	0.0142686	0.0487882	0.0661734	0	0.0208622	0	0.0255722	0.0636384	0.0388745	0.0384738	0.0211871	0	0.0502603	0.0460341	0.00529634	0.0140406	0.0153663	0	0.0170827	0.029185	0	0.0234039	0.029386	0.0487921	0.0374734	0.0301022	0.046185	0.0421412	0.0335648	0	0	0.032587	0.0326263	0.0181725	0.0528009	0.0298936	0.0304986	0.0136799	0.0304239	0.0422382	0.0429567	0.0230222	0.027909
PDE5A	0.109817	0	0.00463822	0.0787257	0.0821121	0.0552835	0.0272288	0.0206215	0	0.0418857	0	0.0199757	0.0251547	0.02518	0.0164147	0.0210408	0	0.00545207	0.0507719	0.0221323	0.0655308	0.0254823	0	0.023702	0.00934616	0	0	0.128946	0.0628445	0.0839351	0.0245012	0.033553	0.0137604	0.0619336	0	0	0.013711	0.0311161	0	0.00591198	0.0267563	0.0323581	0.0261672	0.0302505	0.0102214	0.026851	0.023712	0.0194475
MAD2L1	0	0	0	0	0	0	0.00672987	0.00140275	0	0.016059	0	0	0.00486793	0	0	0	0	0	0.00382046	0	0	0.00526908	0	0	0.00424095	0.0140164	0	0.00207711	0	0	0.00514882	0.0016731	0.0165362	0.00100309	0	0	0.00299614	0.0017225	0	0	0.0040264	0	0	0	0.00207787	0	0	0.00154377
PRDM5	0	0.0135119	0	0	0.0624689	0	0.00754647	0	0	0	0	0.00357453	0	0.00412897	0.0119507	0.0357836	0	0	0.00181513	0	0.0110866	0.00122089	0	0.00753665	0.00310636	0.0775349	0.0301553	0.0141332	0.0240279	0.0207464	0.0117969	0.0100795	0.0205276	0.00429859	0	0	0.00566117	0.00177165	0	0.00990177	0	0.00118505	0	0.011845	0.00270985	0.00212795	0	0.0120294
NDNF	0	0	0.0157003	0.00732222	0.0144105	0	0.000565511	0	0	0	0	0.00496829	0	0	0	0	0	0	0.00584147	0	0	0	0	0.000661023	0	0	0	0	0.0112108	0	0	0	0.00327814	0	0	0	0	0	0	0	0	0	0	0	0	0	0	0
TNIP3	0	0	0	0	0	0.00609156	0.00132277	0	0	0	0	0	0	0	0	0	0	0	0	0	0	8.85282e-05	0	0.00103105	0	0	0	0	0.0222574	0	0	0	0	0.00119574	0	0	0	0	0	0	0	0	0	0	0	0	0	0.00388555
QRFPR	0	0	0	0	0	0	0.000846516	0	0	0	0	0	0	0	0	0	0	0	0.00195583	0	0	0.000705211	0	0	0.00567001	0	0	0	0.0165335	0.00569342	0	0	0	0.00109062	0	0	0	0	0	0	0.00511216	0.00371299	0	0	0.00805061	0	0	0.000634986
ANXA5	0.131001	0.0598843	0.0254664	0.114498	0.0461295	0.0402636	0.0538541	0.0597728	0.0348771	0.0551999	0.0769676	0.0463737	0.0386839	0.100419	0.0556017	0.0741048	0	0.0725798	0.0882624	0.0631755	0.111358	0.0243789	0	0.042862	0.0537511	0	0.14376	0.0348815	0.0255944	0.0236478	0.0543346	0.0288142	0.0528455	0.0488962	0.0923383	0.16372	0.0560702	0.0801646	0.11337	0.0494981	0.0435329	0.0431822	0	0.0764213	0.0453776	0.0207194	0.0454545	0.0759507
EXOSC9	0	0.0415959	0	0.00958193	0.0320234	0.021377	0.0175022	0.0275981	0	0.0138359	0	0.0214487	0.0316213	0.023384	0.0365948	0.0132057	0	0.0229054	0.0212752	0.0154576	0.056949	0.0143624	0	0.0146984	0.0327853	0	0.0437336	0.0160093	0.0149691	0	0.0196631	0.0188401	0.0241453	0.0165502	0	0.0152322	0.0350003	0.0117435	0.0273896	0.0167722	0.0312772	0.0209571	0.0259502	0.0235458	0.0089204	0.00599105	0	0.0268057
CCNA2	0	0.00775233	0	0.00732222	0.0472643	0.00297668	0.00639855	0.00877274	0	0.00492277	0.0162899	0.00138195	0.00487481	0.00273999	0.0030584	0	0	0	0	0.0109388	0	0.00913924	0	0	0.00468936	0	0	0.0103003	0	0	0.00435533	0	0.0024851	0.00155353	0	0	0.00110433	0.00725913	0.00936147	0.00167415	0	0	0.0148147	0	0.00819646	0.000927427	0	0.00559205
BBS7	0	0.13964	0.0252809	0.0297954	0.0587314	0.0475226	0.0232002	0.0337632	0.0302941	0.0294435	0	0.0146263	0.0772189	0.0202796	0.0528648	0.0146384	0	0.0350987	0.0416642	0.0799557	0.0283641	0.0207609	0.177077	0.0378435	0.0326214	0.0775349	0.0324668	0.0516605	0.0634937	0.00458415	0.0289226	0.0192616	0.053666	0.0315036	0	0.0627707	0.0461023	0.0242222	0.125501	0.012674	0.0449917	0.0653421	0	0.0293956	0.0522095	0.0162773	0.0207479	0.0223655
TRPC3	0	0	0	0.0348027	0.0373198	0.00252683	0.00167112	0.0180736	0	0.00674571	0	0.00559669	0.00221008	0	0	0	0	0	0.00158412	0.0274334	0.00446299	0.00233884	0	0.0205858	0.0158129	0	0	0	0	0.0157231	0.00362895	0.00221819	0.00290633	0.00397069	0	0	0.004789	0.0080184	0.0276823	0	0.0242286	0.00907237	0	0.0218465	0.0206855	0.00306308	0	0
KIAA1109	0.411947	0.329403	0.287832	0.360389	0.320909	0.473653	0.24924	0.24695	0.196645	0.289593	0.215087	0.27964	0.228049	0.16623	0.325947	0.300058	0.41835	0.338901	0.267239	0.343122	0.262703	0.100817	0.311875	0.192915	0.365295	0.358739	0.322137	0.311739	0.21121	0.304115	0.213413	0.163198	0.194735	0.20786	0.24237	0.330276	0.229805	0.213496	0.435585	0.258194	0.268854	0.202268	0.237337	0.470777	0.308412	0.151024	0.08855	0.151009
ADAD1	0	0	0	0	0	0	0	0	0	0	0	0	0	0	0	0	0	0	0	0	0	0	0	0.00132537	0	0	0	0	0	0	0	0	0	0	0	0	0	0	0	0	0	0	0	0	0	0	0	0.000787399
IL21	0	0	0	0	0	0	0	0	0	0	0	0	0	0	0	0	0	0	0	0	0	0	0	0	0	0	0	0	0	0	0	0	0	0	0	0	0	0	0	0	0	0	0	0	0	0	0	0
BBS12	0	0.00551328	0	0	0	0	0.00466328	0.0057991	0	0	0	0.00698053	0.0225663	0	0	0	0	0.0054631	0.0029843	0.00902918	0	0.000284486	0	0.00379063	0	0	0	0.00434357	0.0156281	0.0497688	0.00106455	0	0.0105974	0.00415081	0.0312844	0	0.00776823	0.00707025	0.0215785	0.00513421	0	0.00529159	0	0	0.00360177	0.00419238	0	0.00193324
FGF2	0.0364928	0.00220561	0	0.0236049	0	0.018996	0.00705747	0.0198024	0.0197509	0.0199321	0	0.00985513	0.00971297	0	0.0192467	0.0435165	0	0	0.0369556	0.0191969	0.0153185	0.0030042	0	0.0238789	0.00560729	0.136411	0	0.060309	0	0	0.00443366	0.00891798	0.00113735	0.0358551	0	0.087821	0.0137224	0.00299288	0	0.0162093	0.0344762	0.00755226	0	0	0.0348669	0.00478416	0	0.0191677
NUDT6	0.0202448	0.00381149	0.0120245	0.064389	0.0355372	0.0339215	0.0137742	0.0140422	0.17638	0.0238962	0	0.028371	0.0610649	0.0187852	0.0191453	0.0177905	0	0.041133	0.0488282	0.0396647	0.0148058	0.012956	0	0.0307404	0.0177699	0	0.0700663	0.0396754	0.0176955	0.08132	0.0583151	0.0180352	0.0282053	0.0360101	0	0.0159601	0.0092985	0.0253685	0.0530839	0.0125162	0.0251883	0.010588	0	0.0323112	0.018776	0.00631168	0.0469178	0.0132101
SPATA5	0.0917056	0.272714	0.319789	0.22104	0.18837	0.371182	0.140208	0.209252	0.18798	0.258155	0.333547	0.22334	0.191537	0.235782	0.181848	0.165546	0.349073	0.293095	0.238357	0.234719	0.294254	0.187143	0.165428	0.195808	0.257813	0.287005	0.18959	0.215283	0.170613	0.226826	0.231233	0.198886	0.181281	0.17812	0.142618	0.274826	0.234777	0.177283	0.210214	0.228749	0.233901	0.161608	0.350961	0.193644	0.167826	0.185372	0.198289	0.201217
SPRY1	0	0.0320488	0.0310918	0.0233519	0	0	0.000980683	0.0119175	0	0.0110896	0	0.0185901	0	0.0492384	0.0309436	0.00726939	0	0.0125368	0.0191149	0.0247997	0.0312625	0.00482631	0	0.00540608	0.0614627	0	0.018629	0.00828295	0.150046	0.0104703	0.0116731	0	0.0166355	0.00975141	0	0	0.0115461	0.0190666	0	0.0050798	0.0237147	0.0562386	0.0146201	0.00560579	0.031661	0.0326765	0	0.00116915
ANKRD50	0.0410243	0.0753174	0.00425135	0.0378496	0.0800579	0.0513114	0.0114527	0.0268502	0	0.0363176	0.0411229	0.0239314	0.0134817	0.0174881	0.0291612	0.0489104	0.216624	0.0558421	0.023492	0.00849985	0.0656238	0.0171904	0.177077	0.0289844	0.0349011	0	0	0.0382614	0.0215785	0.024826	0.0567249	0.0174154	0.0152616	0.0256285	0.0638393	0.00828769	0.0133705	0.0143158	0.0209572	0.0162941	0.0247816	0.0284605	0.041932	0.0119854	0.0272507	0.0100796	0.00926975	0.0141773
FAT4	0	0.0239667	0.00425135	0	0.0171811	0.0141997	0.00363639	0.00612303	0	0.00951501	0	0.00446552	0.00702021	0.00303333	0.00387015	0.00712363	0	0	0.0120371	0	0	0.00120426	0.22682	0.0013603	0.0129549	0	0.0511742	0.0187842	0	0.0144397	0.00270726	0.00225354	0.00979434	0.00165267	0	0	0.0371579	0.0062082	0.0578683	0.00242646	0.00217081	0	0	0	0	0.00279718	0.0316289	0.00352752
INTU	0.0605323	0.0756378	0.0287993	0.0667158	0.0675079	0.0658284	0.0368298	0.0573848	0.0305822	0.0311976	0.192975	0.0386047	0.0654232	0.0550901	0.072653	0.0897036	0	0.024495	0.0309657	0.0563544	0.0443471	0.0244738	0.280813	0.0254953	0.0829941	0	0	0.0945835	0.179509	0.136612	0.040036	0.0310764	0.0468732	0.0356877	0.0263465	0.0638039	0.0371387	0.0256905	0.0575633	0.0563002	0.0512894	0.0301736	0.00679398	0.0361512	0.0483417	0.0321074	0	0.0318685
SLC25A31	0	0	0	0	0.0104859	0	0.00120935	0	0	0	0	0	0	0	0	0	0	0	0	0	0	0	0	0	0	0	0	0	0	0	0	0	0	0.0017973	0	0.00914067	0	0.00106997	0	0	0	0.00419841	0	0	0	0	0	0
HSPA4L	0.205112	0.0731177	0.0166589	0.0521521	0.0632491	0.0508731	0.177884	0.0273368	0.0455304	0.0355192	0	0.0161102	0.0450552	0.0386135	0.0582494	0.0263155	0	0.00430066	0.0135964	0.0689507	0.13736	0.0105736	0	0.0215973	0.0662666	0	0	0.0203726	0.100965	0.0534441	0.0354489	0.0268386	0.0259932	0.0160574	0	0.00912313	0.0305911	0.0173052	0.0435695	0.0233236	0.0122933	0.00883476	0.0613401	0.0738647	0.0590719	0.0251812	0.0252146	0.0281315
PLK4	0	0	0	0.0230806	0	0.00282815	0.00916098	0.0085854	0	0	0	0	0	0	0	0.00621484	0	0.0241451	0.00511754	0	0.0290424	0.0172476	0	0.00334056	0.0192275	0	0	0.00679816	0	0.0136169	0.00163077	0	0.00126264	0.00247718	0	0.00449268	0.0170427	0	0.00892826	0.0168776	0	0	0	0	0.000822378	0	0	0.00150257
MFSD8	0.0814116	0.0544359	0.0951282	0.0980214	0.0614273	0.0842525	0.0279973	0.0368228	0.0831608	0.047976	0.0992577	0.0268533	0.0543882	0.0438033	0.0668978	0.0674628	0	0.0840476	0.0604016	0.0365745	0.0743017	0.0307971	0.0611367	0.0525858	0.043577	0.0428186	0.0825156	0.0619526	0.0967715	0.0806042	0.0522575	0.0443093	0.0612721	0.0567852	0	0.0724467	0.0401055	0.0319226	0.0878448	0.0559499	0.0550907	0.0763081	0.0674043	0.0776327	0.048798	0.0451193	0.0515475	0.045106
ABHD18	0.38515	0.17322	0.105085	0.165454	0.14647	0.171861	0.0852231	0.129573	0.203035	0.157951	0.0880346	0.11797	0.137681	0.202473	0.204954	0.149362	0.130527	0.187245	0.179973	0.184266	0.161628	0.0778831	0.238296	0.12893	0.171587	0	0.134027	0.173774	0.0837113	0.274699	0.141782	0.113302	0.115129	0.116667	0.253149	0.0901672	0.125841	0.110889	0.284311	0.174649	0.136624	0.131018	0.166944	0.134038	0.11869	0.0944947	0.0952136	0.115075
LARP1B	0.122791	0.0988674	0.172865	0.200339	0.0858495	0.116663	0.0710117	0.108745	0.0829212	0.0870257	0.217358	0.067666	0.0908447	0.0802253	0.139915	0.116388	0.290421	0.146527	0.115544	0.127876	0.165988	0.0637485	0	0.0812118	0.127465	0	0	0.118765	0.169165	0.237001	0.123643	0.0630546	0.108501	0.0804016	0.0800381	0.0724263	0.113572	0.111832	0.138096	0.120553	0.120535	0.055245	0.0830161	0.163504	0.104448	0.0937817	0.0467358	0.192899
PGRMC2	0.00728537	0.0895328	0.0348346	0.0253479	0.159719	0.0311834	0.0465821	0.0325902	0.041002	0.0328257	0	0.0127352	0.0643857	0.0490302	0.0188662	0.0119854	0.123835	0.0536744	0.0262328	0.0597842	0.0632996	0.0170873	0	0.0212887	0.03359	0	0.0234039	0.0411806	0.0794141	0.0322822	0.0384086	0.0234527	0.0282492	0.0349565	0	0.0361895	0.034204	0.0347477	0.0177589	0.0313395	0.0459237	0.0305829	0.019586	0.0932803	0.0453963	0.0302218	0.00671282	0.0394175
JADE1	0.0490184	0.11916	0	0.0246857	0.090146	0.0526454	0.0365308	0.0474142	0	0.0447868	0.109228	0.0170352	0.00411414	0.0146925	0.0505964	0.0942401	0	0.0282783	0.053722	0.0758534	0.0418279	0.0517757	0	0.0336508	0.0235102	0	0.0901526	0.0410676	0	0.060182	0.0732457	0.0297261	0.0443773	0.0354559	0	0.0316641	0.0331411	0.0284493	0.0278841	0.0271626	0.0524008	0.0617766	0.0416068	0.0914857	0.0399535	0.0158477	0.0519083	0.0523386
SCLT1	0.53592	0.298849	0.292909	0.285462	0.197936	0.201299	0.172231	0.223707	0.287154	0.286676	0.211433	0.278588	0.210224	0.19558	0.250989	0.329114	0.454387	0.368844	0.238222	0.234928	0.194416	0.314034	0.289999	0.214301	0.245879	0.221204	0.163657	0.428499	0.178286	0.340444	0.204578	0.176224	0.200728	0.191446	0.327142	0.389804	0.149646	0.172465	0.33807	0.270782	0.271727	0.244088	0.388554	0.303656	0.207007	0.209022	0.196437	0.124503
C4orf33	0	0	0.00463822	0	0.0587335	0.0598637	0.0260298	0.0113167	0.0257626	0.0149644	0	0.00810439	0.0368308	0.0318771	0.0228035	0.0322228	0	0.0250934	0.035851	0.0240982	0.0359671	0.0151156	0	0.0166222	0.0314151	0.0775349	0.00322201	0.048717	0.0120899	0.0527966	0.0393111	0.0120786	0.00443335	0.0166532	0	0	0.00632696	0.00947502	0.00941767	0.0207341	0.021094	0.0196181	0	0.013012	0.0114498	0.0145491	0.00836517	0.00187951
PCDH10	0.0806222	0.0308333	0.031067	0.108721	0.113904	0.0949898	0.0233909	0.060389	0.019376	0.0267413	0.0408954	0.0254645	0.0401443	0.0204273	0.0164934	0.0546259	0	0.0255805	0.0556443	0.0952773	0	0.0129976	0.22682	0.0164026	0.0654822	0	0	0.0866768	0.0527518	0.0136169	0.0435009	0.0296737	0.0352763	0.0147036	0	0.0227777	0.0294021	0.00966795	0.067762	0.023219	0.0211132	0.0134679	0	0.0490572	0.0171652	0.0336088	0.0357163	0.0276472
PABPC4L	0	0	0	0	0	0	0	0	0	0	0	0	0	0	0	0	0	0	0	0	0	0	0	0	0	0	0	0	0	0	0	0	0	0	0	0	0	0	0	0	0	0	0	0	0	0	0	0
PCDH18	0	0	0	0.0221485	0	0	0.000490492	0.00318675	0.019376	0	0	0	0	0	0	0	0	0	0	0.012308	0.0109083	0.00124046	0	0	0.00329675	0	0	0.00628256	0	0	0	0	0.00156044	0.000522784	0	0	0	0	0	0	0	0.00136991	0	0	0	0	0	0.00133458
SLC7A11	0	0.0351448	0	0	0.0171811	0.0387791	0.00784535	0.00527978	0	0.00591005	0	0.00892973	0	0.0120665	0.0157726	0.0121911	0	0	0.0108421	0.0199528	0.035198	0.00720716	0.177833	0.00639218	0.00128758	0	0	0.010745	0.0119299	0	0.00927447	0.00465701	0.0358157	0.00109062	0	0.0536608	0.0131928	0.00200442	0.029426	0.00185172	0.00674464	0.00223899	0	0.0120293	0.00617446	0.0233721	0	0.0151548
NOCT	0.0344697	0.0394771	0.0482801	0	0	0.013556	0.00820982	0.0160531	0	0.00350456	0.00822785	0.00377452	0.0141643	0.0224462	0	0.00685135	0.112511	0.0467385	0.0134103	0.00674122	0.0116191	0.00648245	0	0.0106521	0	0	0	0.00628256	0	0.0161706	0.0216952	0.0112272	0.0209697	0.00853864	0	0	0.00876342	0.00979832	0.015503	0.0131039	0.0181366	0.00833526	0.0104068	0	0.00943439	0.00979562	0	0.0114068
ELF2	0.44936	0.353386	0.272949	0.298882	0.317904	0.259386	0.179227	0.213509	0.203426	0.275173	0.254492	0.311427	0.24331	0.322491	0.207244	0.248588	0.179607	0.167199	0.275114	0.292911	0.248162	0.174754	0.462084	0.220279	0.518604	0.0995341	0.217632	0.311357	0.379685	0.194597	0.281764	0.210161	0.192892	0.22652	0.584961	0.268177	0.223122	0.23698	0.32465	0.244151	0.204763	0.426856	0.335364	0.373969	0.358194	0.254615	0.359221	0.223251
MGARP	0	0	0.00262256	0	0	0	0.00149367	0	0	0	0	0	0	0	0	0.0280587	0	0	0	0	0	0	0	0	0	0	0	0	0	0	0	0	0.00199424	0	0	0	0	0	0	0	0	0	0	0.0171013	0.00197193	0	0	0
NDUFC1	0	0.0502405	0.0120245	0.0983093	0	0.0667996	0.0229246	0.0279574	0	0.038095	0.036167	0.014304	0.0109668	0.0230819	0.0627452	0.0486304	0.123835	0.0586886	0.0227664	0.0203297	0.008537	0.0078995	0	0.0139546	0.0549934	0.0727379	0	0.0295527	0.118762	0.0219798	0.0308947	0.0196287	0.0223231	0.0184238	0.0790477	0.0446379	0.0216198	0.0208209	0.0677196	0.00664459	0.0302103	0.0189833	0.0305313	0.00715534	0.0219725	0.0195223	0	0.0160629
NAA15	0.140909	0.142453	0.22781	0.232889	0.184785	0.130821	0.0739593	0.184974	0.14699	0.161555	0.134921	0.146571	0.106489	0.159535	0.132857	0.181843	0.291796	0.0953834	0.131526	0.0452739	0.103577	0.0768483	0.172416	0.119049	0.133586	0.257631	0.156427	0.129539	0.136001	0.151751	0.102395	0.13068	0.167937	0.124314	0.137289	0.233761	0.107181	0.112779	0.0793665	0.150421	0.14137	0.105286	0.101236	0.213276	0.0999657	0.154438	0.0449351	0.138005
RAB33B	0	0.0198622	0.0494621	0	0.0159616	0.0142656	0.0110378	0.0298974	0	0.0218081	0	0.0201292	0.00692862	0.0172133	0.0233884	0	0	0.0348981	0.018111	0	0.0364956	0.0124014	0	0.0126489	0.0367758	0	0	0.0133167	0.0570069	0.026384	0.0213216	0.0191113	0.0218031	0.0183174	0.0546687	0.0165458	0.0442179	0.0363202	0.00904414	0.0156003	0.0338464	0.0122124	0	0.00930656	0.0083022	0.00904296	0	0.0156606
SETD7	0.0508576	0.0714132	0.0398527	0.0351914	0.010369	0.0324495	0.03253	0.0433982	0.019376	0.0166165	0.0586962	0.052642	0.0276118	0.0758914	0.0494241	0.0561236	0.086869	0.06584	0.0358655	0.0110097	0	0.0315084	0	0.037382	0.0989051	0.143267	0.0107311	0.0750196	0.113673	0.036155	0.0531399	0.0354483	0.0549471	0.0476423	0.12144	0.00669042	0.0247099	0.0476379	0.0749608	0.0462002	0.031001	0.0675873	0	0.0285513	0.0332605	0.0840696	0	0.0734799
MGST2	0.198183	0.12455	0.167357	0.0251021	0.334589	0.111562	0.0819142	0.145277	0.0305822	0.19704	0.119652	0.154372	0.132709	0.142486	0.133789	0.154437	0.129559	0.139333	0.12111	0.134971	0.0961195	0.0837469	0.41542	0.119727	0.190183	0.0428186	0.175009	0.148603	0.139802	0.112693	0.120272	0.0939639	0.135801	0.145372	0.100895	0.151966	0.138109	0.130457	0.129812	0.135169	0.149888	0.130345	0.0459328	0.168462	0.11629	0.12181	0.0260834	0.0609413
MAML3	0.752504	0.756812	0.414625	0.723761	0.458988	0.650821	0.332888	0.479096	0.267538	0.63487	0.810466	0.500936	0.654609	0.502727	0.772259	0.701888	0.597759	0.671177	0.497116	0.813509	0.854653	0.257778	0.844557	0.346277	0.514397	0.959832	0.59351	0.576037	0.573033	0.500048	0.455245	0.368187	0.3403	0.385729	0.669403	0.586838	0.585438	0.436349	0.514103	0.498648	0.57011	0.413823	0.421543	0.759365	0.541252	0.415395	0.681463	0.39703
SCOC	0	0.018817	0.0896973	0.118588	0.116699	0.071072	0.0360567	0.0831388	0.069812	0.0339749	0	0.0219185	0.0135776	0.00298204	0.0186668	0.00922058	0	0.0256994	0.0528581	0.0494888	0.0399136	0.0128174	0	0.0176696	0.0596412	0	0.00322201	0.0708873	0.0831791	0.0207464	0.0871134	0.0316359	0.0414182	0.0312423	0	0	0.0221801	0.0243318	0.0590051	0.0153183	0.0351162	0.0458553	0.0117813	0.0603175	0.0358452	0.0271316	0.0139187	0.024548
CLGN	0	0.0226238	0.0237214	0	0.033937	0	0.00281063	0.00306815	0	0	0	0.00344301	0	0.00481243	0	0	0	0	0.00364205	0.00947047	0	0.000366877	0	0.00665018	0.00329675	0	0	0	0.0296418	0.00933402	0.00852903	0.00499504	0.0100553	0.00205542	0	0	0.013069	0.00463821	0.029426	0.00429046	0	0	0	0.0113439	0	0.00161473	0	0.000909256
MGAT4D	0	0	0	0	0	0	7.18174e-05	0	0	0	0	0	0	0	0	0	0	0	0.00282981	0	0	0	0	0	0	0	0	0	0	0	0	0	0	0	0	0	0	0	0	0	0	0	0	0	0	0	0	0
ELMOD2	0	0.00595793	0.00923152	0.0197504	0.0216253	0.0331432	0.0444218	0.0303944	0	0.0655925	0.0185289	0.0345889	0.0690792	0.0105134	0.0408034	0.0866785	0	0.0326778	0.0727389	0.0372978	0.022347	0.0215601	0.0611367	0.0328939	0.0270442	0	0.0316608	0.0753487	0.0740345	0.0679433	0.0332581	0.0188151	0.0280878	0.0521089	0	0.0272234	0.0272643	0.0444626	0.0791035	0.0407981	0.0373895	0.0448392	0.0583854	0.0639681	0.0511184	0.0199334	0	0.0434796
UCP1	0	0	0	0	0	0	0.000326541	0	0	0.00328109	0	0	0	0	0	0	0	0	0	0	0	0	0	0	0	0	0	0	0	0	0	0	0	0.00271322	0	0	0	0	0	0	0	0	0.0136799	0	0	0	0	0
TBC1D9	0.121335	0.164372	0.207661	0.200984	0.194654	0.290854	0.0887654	0.175507	0.133454	0.221516	0.287825	0.230141	0.211288	0.115566	0.197089	0.301529	0.307703	0.217071	0.217456	0.352621	0.327038	0.100461	0.26478	0.201306	0.225492	0.335724	0.29471	0.23917	0.172305	0.254148	0.195554	0.139106	0.115157	0.161658	0.257964	0.404982	0.12154	0.163668	0.28724	0.163627	0.293595	0.299582	0.166324	0.234924	0.229713	0.125354	0.188517	0.123168
RNF150	0.44858	0.218643	0.447418	0.0730955	0.499056	0.313976	0.144031	0.0850795	0.274275	0.345766	0.443517	0.250142	0.440049	0.348124	0.409575	0.483863	0.241685	0.399704	0.459636	0.297236	0.136895	0.10015	0.459693	0.195337	0.306987	0.736961	0.324673	0.275653	0.522734	0.468753	0.265066	0.172742	0.187482	0.320259	0.349941	0.293143	0.307054	0.237115	0.426863	0.220946	0.0945191	0.253167	0.240835	0.382061	0.16103	0.0616243	0.256583	0.0858487
ZNF330	0	0.0629701	0	0.0540454	0.0801676	0.0661603	0.0393552	0.041237	0.0673596	0.0359288	0	0.0357795	0.0780967	0.0342983	0.0317118	0.0394318	0	0.072412	0.0437551	0.0512987	0	0.0178158	0	0.0308674	0.0310899	0.0775349	0	0.0957642	0.0497495	0.0614364	0.0437579	0.0363877	0.0216984	0.067614	0	0.0271269	0.0773945	0.0226724	0.00682415	0.0117344	0.0320721	0.0494763	0.0413358	0.0406214	0.0318186	0.0328135	0.0147914	0.0246409
IL15	0	0.0469349	0.0934742	0.114502	0.00923868	0.0444979	0.0925645	0.00681508	0	0.0245058	0	0.0138916	0.00388174	0.062657	0.00527579	0.0111911	0	0.0148318	0.151449	0.0107509	0	0.00450916	0	0.000833502	0.00830144	0.0775349	0.116512	0.030275	0.00943294	0.0519794	0.0867222	0.0293669	0.0633093	0.0091531	0	0	0.00581267	0.163355	0.151911	0.0392432	0.00446496	0.0823505	0.0292155	0.0903612	0.0172551	0.0121326	0	0.00835956
INPP4B	0.118483	0.288662	0.132293	0.16908	0.151119	0.198076	0.0438822	0.0614823	0.123538	0.123959	0.0896696	0.0896823	0.098583	0.0918407	0.127245	0.0595448	0.138001	0.0517582	0.136921	0.218168	0.18205	0.0423941	0.22682	0.034514	0.142233	0.0140164	0.0972109	0.177662	0.0914539	0.159249	0.123032	0.065932	0.0885815	0.0421206	0.0943149	0.131027	0.178493	0.0801338	0.111177	0.0560218	0.0931056	0.0765822	0	0.120864	0.173684	0.0584209	0.0149113	0.0305397
USP38	0	0.0362381	0.0237214	0.0823206	0.0219616	0.0199305	0.0251359	0.035675	0	0.0548225	0.1514	0.0250292	0.0457556	0.0187913	0.030876	0.0289595	0.138001	0.00623355	0.0191406	0.042725	0.0157866	0.00979831	0	0.0216908	0.0190923	0.0727379	0	0.0932193	0.0119299	0.0226543	0.0193016	0.0266731	0.0315956	0.0154796	0	0.0255131	0.02536	0.0212686	0.0113302	0.0210505	0.0176472	0.0181195	0	0.0224343	0.0251732	0.00850745	0.0316289	0.0287224
GAB1	0.188579	0.272564	0.15937	0.295158	0.306647	0.284764	0.200326	0.150694	0.280602	0.249419	0.323249	0.231998	0.180074	0.0885889	0.214029	0.213891	0.613846	0.185119	0.293756	0.213779	0.216512	0.112508	0.421578	0.21056	0.172507	0.211564	0.26765	0.22201	0.2506	0.249121	0.277167	0.124274	0.148356	0.215123	0.308263	0.142751	0.258183	0.235433	0.265997	0.186026	0.212217	0.26504	0.118996	0.369857	0.320636	0.127457	0.250595	0.144776
SMARCA5	0.134845	0.170889	0.0594692	0.169682	0.182562	0.122901	0.0671855	0.0896661	0	0.0419958	0.126708	0.0871569	0.044267	0.102774	0.0864724	0.0319245	0.218801	0.0873951	0.0838715	0.0815772	0.13987	0.040564	0.433067	0.0574901	0.0541442	0.167017	0.152217	0.124334	0.115797	0.0790501	0.0784506	0.0591027	0.0891397	0.0705879	0.181574	0.145479	0.0719587	0.0657411	0.0731904	0.0507701	0.0760273	0.107424	0.0948534	0.0884932	0.0952794	0.0680928	0.0711426	0.0624837
FREM3	0	0	0	0	0.0171811	0.00252683	0.00212395	0	0	0	0.031809	0.00672616	0.0193476	0.00725567	0	0.0167545	0	0	0.00341513	0	0.0437847	0.00300784	0	0.00200709	0.00438701	0	0	0.0322768	0	0.00849531	0.00556521	0.00389049	0.00801942	0	0	0	0	0	0	0.00605558	0.0199194	0.0015876	0	0	0.00310504	0.0100486	0.00869419	0.00712698
GYPE	0	0	0.01342	0	0	0.0281989	0.00118423	0	0	0	0	0.00518932	0.018774	0.0239352	0.00883093	0	0	0	0	0.012308	0	0.000108062	0	0.000719741	0	0	0	0	0	0.00992772	0.00989153	0.00196511	0.00382402	0.00158487	0	0.0119904	0	0.00873895	0.0348445	0	0.00527792	0.00375904	0	0.0189192	0	0.00165034	0	0.000359686
GYPB	0	0	0	0	0	0	0	0	0	0	0	0	0	0	0	0	0	0	0	0	0	0	0	0	0	0	0	0	0	0	0.00065409	0	0	0	0	0	0	0.00138416	0	0	0	0	0	0	0	0	0	0
GYPA	0.0459834	0	0	0	0	0	0.000161842	0.00199175	0	0	0	0	0.00542521	0	0	0	0	0	0.00558524	0	0.0120262	0.000286495	0	0	0	0	0	0.0138401	0	0	0.00101783	0	0	0.000446172	0	0	0	0	0	0.00532962	0	0.00458953	0	0	0	0.0155985	0	0
HHIP	0	0.17438	0.0875579	0.0575702	0.0101563	0.0295071	0.0116864	0.0163468	0	0.00777735	0	0.00795966	0.00492197	0.00792811	0.0239739	0.0429262	0	0.00581858	0.00380079	0.059819	0.0455366	0.00787091	0.177077	0.0133856	0.0142494	0	0	0.0591308	0.0281838	0.0400684	0.01939	0.00905813	0.0233765	0.00373334	0	0	0.00979286	0.0130936	0.013421	0.0111312	0.00182884	0.014316	0	0.00901435	0.018014	0.00981315	0.0252146	0.0107183
ANAPC10	0.175751	0.130163	0.0761776	0.0861988	0.136051	0.176517	0.103706	0.108607	0.0577061	0.11345	0.126019	0.0843213	0.100231	0.0734539	0.150075	0.0871949	0.216624	0.0608788	0.121814	0.141307	0.162959	0.0752666	0.321107	0.0669078	0.0749079	0.307934	0.0474792	0.192451	0.117461	0.091339	0.0839266	0.072925	0.0789645	0.0671367	0.337972	0.125761	0.104102	0.0937562	0.10457	0.111792	0.117476	0.10327	0.125051	0.201172	0.0821336	0.0751648	0.222196	0.11875
ABCE1	0	0.0301692	0.0529035	0.0164853	0.11345	0.0255678	0.0307537	0.0693223	0.121566	0.0648646	0.0448028	0.0790332	0.0581982	0.078185	0.0386203	0.0774557	0.269764	0.0375557	0.028513	0.0306306	0.0611898	0.0242486	0	0.0441193	0.0366914	0.275653	0.0339735	0.0603149	0.0902191	0.0219798	0.0419825	0.0530858	0.0459683	0.0543829	0.0263465	0.00493967	0.0578679	0.0535876	0.0357155	0.0573698	0.0339911	0.0318126	0.0857039	0.100513	0.0562669	0.0615465	0.0141559	0.0674369
OTUD4	0.0927524	0.147607	0.0659164	0.132622	0.062016	0.147312	0.0595724	0.102973	0.0473521	0.134352	0.0947758	0.0546354	0.111111	0.0856203	0.0929933	0.138942	0.138001	0.110901	0.0907258	0.0332757	0.0543627	0.0488553	0	0.0450932	0.0477896	0	0	0.103315	0.173044	0.215373	0.0860085	0.071842	0.0785821	0.0796098	0.114547	0.193843	0.0556156	0.0804332	0.0671443	0.0875607	0.106921	0.0539351	0.0531802	0.139561	0.0650275	0.0831357	0.0049655	0.0761443
SMAD1	0	0.0541223	0	0.0236514	0.0101413	0.0370281	0.012366	0.0366136	0	0.00272775	0	0.00923483	0.0328583	0.00367851	0.0104636	0	0.216624	0.0147254	0.017219	0.026594	0	0.00464953	0	0.0119436	0.0419829	0	0	0.00685028	0.0522477	0.0326197	0.0132609	0.0215267	0.0126126	0.0101444	0	0	0.00929209	0.00793289	0	0.0119372	0.00903203	0.0116589	0.0349635	0.0432109	0.0246692	0.00196492	0.0252146	0.00593977
MMAA	0.143258	0	0	0	0.0113463	0.0107203	0.0131824	0.00872714	0.0245676	0.0342228	0	0.0133931	0.0033625	0.0133436	0.00652519	0.0107558	0	0.0366668	0.0261568	0.00629378	0.00671481	0.00446595	0	0.00862576	0.00477181	0	0	0.0156308	0	0.0127986	0.0102533	0.0116307	0.0107058	0.00919145	0	0	0	0.0104545	0.013421	0.0145586	0.0200205	0.0164588	0.0364153	0.0160307	0.00716218	0.0102812	0	0.00970784
C4orf51	0	0	0	0	0	0	0.000289558	0.00185146	0	0	0	0	0	0	0	0	0	0	0	0	0	0.000300029	0	0.00298209	0	0	0	0	0	0.0108749	0	0	0	0	0	0	0.00119761	0.00100557	0	0	0	0	0	0	0	0.00131209	0	0
ZNF827	0	0.0790215	0.00922612	0.0301491	0.0223955	0.0604861	0.0121164	0.0246827	0	0.0110439	0.0120586	0.0110059	0.0269748	0.0305504	0.030661	0.0222403	0	0.0191027	0.00723759	0.0192495	0	0.0101771	0	0.0197985	0.0214433	0	0.0166344	0.0332313	0.0498623	0.0466147	0.03129	0.0186715	0.0172398	0.00904366	0	0	0.0175893	0.0162602	0.0331679	0.00910229	0.0124671	0.0144722	0	0.0175003	0.0237065	0.0288708	0.0155284	0.0135666
LSM6	0.0248579	0.0218225	0.0292298	0.00810105	0.0472343	0.0124085	0.0189152	0.0104906	0.0240015	0.0219288	0.0695567	0.0396655	0.0332223	0.00820276	0.00416558	0.0284364	0	0.0169635	0.0263118	0.0399005	0.00558672	0.0073985	0	0.0187886	0.0139862	0	0	0.0353212	0.0605452	0.0420859	0.0239666	0.0241108	0.0202429	0.0191332	0.0568263	0.0152322	0.0125448	0.0262292	0.0261344	0.0188122	0.0200147	0.00601328	0	0.0382026	0.0129493	0.0295976	0.00735223	0.0162372
REELD1	0	0	0.0119038	0	0	0	0.000303184	0.00407647	0	0	0	0.00249214	0	0.00431004	0	0	0	0	0	0.0124368	0	0.000773038	0	0	0	0	0	0	0	0	0	0	0.00133339	0	0	0	0	0.00335643	0	0	0	0.000895816	0	0	0.00301656	0.00183692	0	0
SLC10A7	0.152986	0.192063	0.116626	0.139101	0.202004	0.192524	0.097619	0.131461	0.196302	0.137741	0.107594	0.144056	0.0991695	0.0819539	0.124971	0.136052	0.086869	0.0920118	0.117901	0.0857815	0.147032	0.0830166	0.158924	0.12488	0.108033	0.0727379	0.0751622	0.140345	0.198411	0.173943	0.112831	0.141749	0.0990414	0.0960969	0.0875409	0.157013	0.114539	0.0972793	0.0895407	0.131815	0.0780902	0.110458	0.140152	0.243499	0.0914467	0.0717355	0.106027	0.126785
TTC29	0	0	0	0	0	0.00655918	0.000315718	0	0	0	0	0	0	0	0	0	0	0	0.00125016	0	0.0122076	0	0	0	0	0	0	0.00741936	0	0	0	0.000810157	0.00521809	0.000457239	0	0	0	0.00213783	0	0	0	0.00596776	0	0.0353289	0	0	0	0
EDNRA	0	0	0	0	0	0	0.0019552	0.00234968	0.0257626	0	0	0.00304386	0.00294398	0.00540092	0	0	0	0.00565588	0	0	0	9.57114e-05	0	0.00100517	0.0034477	0	0	0	0	0	0	0.0017182	0.00143248	0.000818216	0	0.0186737	0	0.00494169	0.0153896	0	0	0	0	0.0186807	0.00201022	0	0	0.000331443
TMEM184C	0.173574	0.0540839	0.0226779	0.058085	0.0180842	0.0707122	0.0347076	0.0359876	0.0824063	0.0310201	0.149281	0.00385534	0.0398559	0.0280704	0.019205	0.0415252	0	0.0106905	0.0473569	0.0305677	0.0657781	0.0216962	0	0.0416512	0.0258732	0	0.0295078	0.00918999	0.0447923	0.0526204	0.033761	0.0213468	0.0312798	0.0349149	0.0263465	0	0.0452348	0.0496899	0.0236377	0.0517012	0.0459849	0.0436722	0.0273646	0.0236358	0.0357067	0.0290134	0.0536801	0.0358014
PRMT9	0.17698	0.011593	0.00463822	0.112947	0.103485	0.0559003	0.0323193	0.049043	0.0942704	0.044972	0.038511	0.0616398	0.0803063	0.0343866	0.0538131	0.0667398	0	0.00674174	0.0787288	0.100358	0.0543803	0.0419685	0	0.0523156	0.0207008	0	0.120371	0.107205	0.0345025	0.0689852	0.0570344	0.0451318	0.0412875	0.0450778	0.0565874	0	0.0394845	0.0461118	0.0168399	0.0289978	0.0815346	0.051217	0	0.0276047	0.0353181	0.0583892	0.0201461	0.0464335
ARHGAP10	0	0	0.00663245	0	0	0.0105907	0.0103785	0.0244379	0	0.0015941	0	0.0107724	0	0.0122661	0.0172077	0.0104862	0	0.0285777	0.00429242	0.0182077	0.0119194	0.00828525	0	0.0269618	0.00986142	0	0.0301553	0.0354021	0.0346484	0.0108477	0.0104546	0.0060307	0.0196603	0.00333274	0	0	0.0190963	0.0117875	0	0.00132616	0.0155344	0.0107157	0	0.00191394	0.00956809	0.00962079	0.0563317	0.0189057
NR3C2	0.10012	0.209469	0.118215	0.218659	0.127748	0.197319	0.0721996	0.115863	0.15953	0.266911	0.277105	0.230726	0.210868	0.0804742	0.318883	0.24326	0.086869	0.0968377	0.215048	0.262981	0.388048	0.0577061	0.386571	0.188547	0.119862	0.275653	0.110779	0.224132	0.14811	0.204294	0.176609	0.0737378	0.110161	0.151564	0.139109	0.337105	0.0970321	0.115788	0.176303	0.0962802	0.19694	0.127288	0.172689	0.266925	0.194685	0.0888487	0.209025	0.134617
IQCM	0	0	0	0	0.00740559	0	0.00155369	0	0	0	0.00271397	0.000664055	0	0	0	0.00414323	0	0	0.00395362	0	0	0.00130078	0	0.00233155	0	0	0	0	0	0	0.00142512	0.0025577	0	0.00251694	0	0	0	0.00239673	0	0.00583392	0	0.00652105	0	0.00392277	0.00238034	0.00395096	0	0.000691944
DCLK2	0.195674	0.0989888	0.0903603	0.043618	0.0766542	0.0811124	0.0420332	0.0753709	0.0547866	0.0757795	0.143843	0.11016	0.110522	0.0562262	0.0790355	0.108904	0	0.130977	0.0474888	0.112561	0.0298994	0.0563185	0.204216	0.0565981	0.120465	0	0.0292895	0.0545491	0.147651	0.0732217	0.088871	0.0428681	0.064003	0.0400428	0	0.178008	0.140487	0.0557169	0.0153328	0.0250768	0.057429	0.0331102	0	0.0906306	0.0556763	0.0670286	0.0347923	0.0383721
LRBA	0.325554	0.314704	0.337908	0.283737	0.383429	0.407006	0.20854	0.236892	0.175175	0.30698	0.347825	0.314189	0.322272	0.212663	0.264195	0.365029	0.812835	0.346271	0.368791	0.312455	0.354149	0.166477	0.540521	0.239161	0.341844	0.18903	0.340699	0.413468	0.410894	0.307339	0.281319	0.202936	0.215899	0.255779	0.395236	0.332115	0.294085	0.224733	0.245672	0.313801	0.353699	0.291515	0.208851	0.440718	0.344746	0.194195	0.25555	0.190195
RPS3A	0	0.00461155	0.0191787	0.0471551	0.0299473	0.0160789	0.0357522	0.045233	0	0.0234176	0.111493	0.0169233	0.0349225	0.0307607	0.0297464	0.0778526	0	0.0230842	0.044877	0.0130822	0.0716478	0.0180877	0	0.0158167	0.00722814	0.0427237	0	0.029552	0.110979	0.0443822	0.0397171	0.0357384	0.0469943	0.0258096	0	0.0485222	0.0632458	0.0331807	0.01336	0.02465	0.019057	0.0482552	0.0859407	0.0362741	0.0294854	0.0264862	0.0319749	0.040127
SH3D19	0.143591	0.112773	0.0242415	0.100196	0.0598489	0.0295124	0.0263066	0.0632422	0.0197509	0.0515956	0.0257371	0.0189994	0.0879093	0.0821455	0.0305171	0.0738404	0	0.0534934	0.0810391	0.0864757	0.00861434	0.0161307	0.0649277	0.0324692	0.0404582	0.159908	0.0663205	0.115447	0.0718855	0.0606453	0.0381728	0.0380527	0.051171	0.0397704	0.135324	0.0162954	0.0858203	0.0387159	0.0263263	0.0343408	0.0446929	0.0221759	0.0578823	0.0247138	0.0390505	0.0421644	0.0629078	0.0200154
PRSS48	0	0	0	0	0	0.00778892	0.000305432	0	0	0	0	0	0	0	0	0	0	0	0	0	0	0	0	0	0	0	0	0	0	0	0	0	0	0	0	0	0	0.000716916	0	0	0	0	0	0	0	0	0	0
FAM160A1	0	0.00983381	0	0	0.0113463	0.0265414	0.00220573	0	0.0201815	0.00307828	0	0	0.0204531	0	0	0.0167055	0	0.0362366	0.00165733	0.0341825	0.0342126	0.00597974	0	0.000882605	0	0	0.0079764	0.0129645	0	0	0.00273843	0.00238582	0.00581665	0.000673135	0.059381	0	0.00435618	0.00127445	0.0226097	0.00471084	0	0.00782081	0.0104068	0.0325883	0.005482	0.00556366	0	0.00251861
GATB	0.0796881	0.0710159	0	0.046687	0.0387893	0.0145393	0.045921	0.0445904	0.019376	0.0565286	0.0703923	0.0165135	0.0165218	0.0351819	0.0585612	0.0382502	0	0.00802584	0.0379747	0.0864409	0.100257	0.0273016	0	0.0389628	0.0588108	0	0	0.0505113	0.13955	0.0404448	0.0508179	0.0316663	0.0532191	0.04416	0.0836595	0.012458	0.0473608	0.0477124	0.0543524	0.0565322	0.0615927	0.0175697	0.0305313	0.0741238	0.0415401	0.0257895	0.0674899	0.0385642
FBXW7	0.341627	0.343229	0.231324	0.622872	0.385394	0.428729	0.199906	0.309527	0.32059	0.3365	0.556578	0.300556	0.396725	0.251641	0.331093	0.332129	1.06104	0.262838	0.317203	0.44569	0.565288	0.13997	0.313667	0.225386	0.35971	0.645991	0.303927	0.340892	0.376868	0.408085	0.282266	0.267034	0.26932	0.220507	0.368679	0.439505	0.325582	0.258535	0.294795	0.302489	0.321236	0.218052	0.315498	0.437859	0.307745	0.2142	0.239911	0.279749
TMEM154	0.257515	0.0345538	0.0659072	0.0440321	0.0708779	0.0295073	0.0122267	0.0132346	0	0.0241962	0.0332738	0.0533315	0.0287298	0.0233114	0.0135152	0.0551314	0.349263	0.050725	0.0386283	0.0800947	0.0502585	0.0312769	0.113034	0.0453632	0.04455	0.392957	0.00322201	0.00937404	0.010986	0.0485696	0.0401459	0.0206056	0.0150121	0.0252373	0	0.056669	0.018315	0.0362096	0.00820473	0.0404847	0.0489814	0.0144767	0.0154133	0.00930656	0.0231403	0.0132248	0.0468293	0.0133949
TIGD4	0.0929311	0.0114257	0.0264474	0.0547864	0.0574836	0.0352221	0.0126098	0.0100542	0.0201815	0.0341236	0.0257371	0.0161893	0.0717164	0.00808901	0.0411017	0.0771011	0	0.0107639	0.0470354	0.0479135	0.00446299	0.00249404	0	0.0320708	0.0408715	0.177155	0.0437336	0.0105964	0.0281838	0.038977	0.0222728	0.00136247	0.00973046	0.0338753	0.0230412	0.0889441	0.0152004	0.0186825	0	0.00793531	0.0274326	0.00366781	0	0.0131894	0.0281685	0	0.0233116	0.0104139
ARFIP1	0	0.207176	0.170356	0.161097	0.309198	0.236643	0.109909	0.149215	0.123121	0.167549	0.258394	0.220804	0.211384	0.104927	0.25009	0.189494	0.276057	0.155796	0.206502	0.220037	0.230797	0.0789059	0.0876849	0.172691	0.13427	0.136411	0.345289	0.218702	0.196748	0.181575	0.179724	0.137987	0.159689	0.150103	0.366558	0.249028	0.160584	0.116131	0.0506978	0.127437	0.166452	0.0694039	0.126223	0.190265	0.172354	0.101551	0.15251	0.134311
FHDC1	0	0	0.0120408	0	0	0.00819416	0.0169776	0.00823231	0	0.00306545	0	0.000911858	0.00731161	0	0	0	0	0.0152125	0.00061946	0	0	0.00246573	0	0.0016218	0.00128758	0	0	0.0288955	0	0	0.00440472	0.00338065	0.00632635	0.0103818	0	0.00825755	0.0175162	0.00512995	0	0.00556046	0.00329018	0	0	0.0367512	0.00592255	0.00823498	0.00606698	0.00575371
TRIM2	0.269095	0.165732	0.111838	0.201428	0.202014	0.232994	0.074383	0.132734	0.143428	0.136331	0.206371	0.0833173	0.167448	0.0833102	0.193788	0.153279	0.370064	0.10698	0.110464	0.168613	0.123482	0.0452859	0.155697	0.0959418	0.0767437	0.143267	0.319995	0.128103	0.198194	0.148628	0.132598	0.0958926	0.115594	0.0674605	0.360759	0.263559	0.120226	0.0752355	0.170716	0.104754	0.0932628	0.0947101	0.142399	0.215241	0.0916737	0.117262	0.0783298	0.072506
MND1	0	0	0	0.0230806	0	0	0.0126509	0	0.0302941	0.00851991	0	0.00202347	0	0	0	0.0165542	0	0	0	0	0	0.0669854	0	0.0024983	0.0142229	0	0	0.0126198	0.0129742	0	0.00402627	0.00168423	0.00408086	0.00136548	0	0	0.0482591	0.0042481	0.0374273	0.00168604	0.011742	0	0	0	0.00106131	0.00160964	0.0155284	0
TMEM131L	0.158699	0.252282	0.164172	0.233758	0.155496	0.265608	0.103266	0.265969	0.169607	0.176861	0.21043	0.161512	0.112122	0.20218	0.232587	0.112314	0.259987	0.156763	0.228722	0.247911	0.122425	0.128	0.240502	0.165423	0.127317	0.366082	0.116931	0.181079	0.220854	0.230816	0.155427	0.181504	0.203931	0.168812	0.245782	0.145238	0.194229	0.190869	0.143514	0.290603	0.208017	0.166055	0.278244	0.172104	0.211477	0.20913	0.120297	0.231567
TLR2	0.594754	0.393422	0.333044	0.290278	0.221494	0.383713	0.22877	0.387793	0.0201815	0.340055	0.402411	0.393907	0.276284	0.415859	0.170113	0.308382	0.369818	0.305502	0.382905	0.342689	0.171478	0.287377	0.628852	0.164018	0.510873	0.189082	0.257913	0.520845	0.549225	0.354172	0.29708	0.310225	0.406702	0.312506	0.618401	0.267584	0.250083	0.360546	0.436753	0.446045	0.266166	0.463637	0.631422	0.363734	0.369356	0.334239	0.12399	0.335688
RNF175	0	0.0644701	0.0599808	0.106647	0.0260071	0.0365483	0.0445443	0.0481824	0.0706904	0.0153365	0	0.0465721	0.0216788	0.0890894	0.074726	0.0633308	0	0.0414969	0.0528308	0.0609089	0.0208014	0.036495	0.458069	0.0305928	0.0271471	0.177155	0.0453313	0.0984354	0.050895	0.0646228	0.0485088	0.0578481	0.023978	0.0791084	0.0275699	0.019372	0.0714893	0.051992	0.101439	0.0197596	0.0430383	0.0175068	0.0906946	0.0746168	0.0538509	0.0915872	0.0200163	0.0642998
SFRP2	0	0	0	0	0.010369	0	0.00040999	0	0	0	0	0	0	0.0045777	0	0	0	0	0	0	0	0	0	0	0.00287319	0	0	0	0	0	0	0.00390793	0	0.0011033	0	0	0	0	0	0	0	0	0	0	0	0	0	0.000642984
DCHS2	0.0248579	0.00774612	0	0.0233519	0	0.01887	0.00936642	0.0156239	0	0.00684686	0	0.00600642	0.0108225	0.00684498	0	0.0144584	0	0.0351948	0.00122411	0.031923	0	0.00287752	0.22682	0.00684783	0.0130903	0	0.0225099	0	0.0111518	0.0103001	0.00748183	0.0118128	0.00122971	0.000672502	0.0822614	0.0443482	0.0327134	0.00803187	0.0113302	0.000822229	0	0.00358923	0	0	0.00194938	0.00137213	0.0200163	0.00647865
PLRG1	0	0.0533286	0	0.0577516	0.0336572	0.072854	0.0228534	0.0330269	0.0710007	0.0215145	0	0.0477529	0.0107523	0.0163858	0.0463024	0.0217361	0.177851	0.0438531	0.0353269	0.00955523	0.104673	0.0105916	0	0.0181118	0.0156095	0.0427237	0.0252777	0.0419022	0.0331353	0.0258154	0.0301856	0.0272795	0.0270889	0.0193834	0.0391253	0.133174	0.0187475	0.00614133	0.0180641	0.0205471	0.00967012	0.012308	0	0.0280676	0.0152536	0.0126557	0.00671282	0.0320076
LRAT	0	0.0187591	0	0	0	0	0	0.000921835	0	0	0	0	0	0	0	0	0	0	0.00291767	0	0	0	0	0.000620146	0.00358138	0	0	0	0	0	0	0.000944203	0	0	0.0230412	0	0.00795	0.00121004	0	0	0.00567163	0	0.0133083	0	0.0013114	0	0	0
RBM46	0	0	0	0	0	0	0.00202578	0	0	0.00633609	0.0164413	0	0	0	0	0.00901819	0	0.0167372	0	0	0.00733285	0.000788361	0	0.00129322	0	0	0	0.0106762	0	0	0	0	0.00444814	0.0010704	0	0	0	0.0162743	0	0	0	0	0	0	0	0	0	0
MAP9	0.011958	0.0326946	0.0565764	0.134907	0.0157747	0.109565	0.0282686	0.0324495	0.0760505	0.020516	0.0120586	0.0227993	0.0260682	0.05473	0.0487625	0.0464084	0	0.0909598	0.0528668	0.135546	0.0849039	0.00719828	0.355469	0.0376062	0.0718717	0	0.0889926	0.0453043	0.0619831	0.0686146	0.0513871	0.0235103	0.0341395	0.0278857	0	0.0997306	0.014916	0.02106	0.12386	0.0271094	0.0462616	0.0319536	0.04371	0.029418	0.0218278	0.019972	0	0.0319369
GUCY1A1	0	0.0404882	0.109475	0.195803	0.0478367	0.0709142	0.104691	0.0628535	0.0201815	0.113772	0.0774405	0.069186	0.189829	0.00762952	0.111722	0.150928	0.189961	0.072527	0.146335	0.104171	0.0765375	0.0298002	0	0.143322	0.0995717	0.139227	0.0673376	0.0478628	0.103281	0.112109	0.122449	0.0343296	0.0306501	0.0965736	0.0312844	0.0938662	0.0650288	0.044412	0.063051	0.0599411	0.140969	0.00818001	0.0246628	0.179235	0.0981954	0.0489125	0.105421	0.0398086
GUCY1B1	0	0.147493	0.027912	0.0297529	0.0667779	0.116473	0.0439857	0.0850106	0.0710623	0.0703453	0	0.048515	0.0473059	0.0270432	0.0685235	0.0307366	0	0.0272022	0.0464295	0.0648181	0.0973209	0.0124978	0.165428	0.0284005	0.0583432	0.136411	0.101632	0.125559	0.138165	0.107956	0.0998002	0.0387743	0.0695313	0.0200746	0.129996	0.015511	0.0513976	0.0293516	0.0714854	0.0295897	0.0394685	0.00975747	0	0.152533	0.0613505	0.0322348	0.0764498	0.0265264
ASIC5	0	0	0	0	0	0	0	0	0	0	0	0	0	0	0	0	0	0	0	0	0	0	0	0	0	0	0	0	0	0	0	0	0	0	0	0	0	0	0	0	0	0	0	0	0	0	0	0
TDO2	0	0	0	0	0.0142065	0.0130781	0.00285267	0.0133243	0	0	0	0	0	0	0	0	0	0.0198723	0	0.0217893	0.008537	0.00189181	0	0	0	0	0	0	0	0.0114687	0.00255087	0.00401872	0	0.00250647	0	0	0.0106329	0.0029235	0	0	0	0.00333013	0	0	0.00861393	0.00504081	0	0.00416662
CTSO	0.0485685	0.0398838	0.0579461	0	0.0250538	0.0649339	0.00559477	0.0146678	0	0.00442414	0.0262241	0.00291255	0.0255639	0.027272	0.0436874	0.0340556	0	0.0367157	0.0306512	0.0106062	0.0181595	0.00601575	0	0.00672929	0.00329675	0	0.0194875	0	0.0373957	0.0213805	0.0239793	0.00565935	0.0260344	0.0118167	0	0.00690998	0.0246934	0.00957906	0	0.00519338	0.0250449	0.00599059	0	0	0.0109855	0.0230858	0.026316	0.0054828
PDGFC	0.0429507	0.131451	0.180986	0.179435	0.279694	0.171089	0.113957	0.137482	0.28751	0.190274	0.291283	0.265076	0.153915	0.0380231	0.20157	0.216531	0.086869	0.239965	0.23525	0.221705	0.265524	0.0462014	0.22682	0.172063	0.130643	0.495656	0.0883158	0.193568	0.200348	0.171527	0.210861	0.0582636	0.0773694	0.160501	0.0626799	0.208807	0.12385	0.180358	0.283543	0.120045	0.171829	0.125795	0.129901	0.311575	0.209491	0.0464619	0.286183	0.0852196
GLRB	0	0.161242	0.0611595	0.102032	0.12525	0.0310895	0.0398007	0.0729005	0.15505	0.0595788	0	0.0499541	0.0185408	0.0381881	0.0662608	0.0244954	0	0.0641952	0.058152	0.118157	0.0267839	0.0134092	0	0.0219977	0.05401	0.275653	0.0812309	0.131835	0.0552189	0.143304	0.0737548	0.0470752	0.0823492	0.0288369	0.0644665	0.0783698	0.0184154	0.0470943	0.0679022	0.0499556	0.0647728	0.0142242	0.0141755	0.139815	0.0590633	0.0274739	0.024955	0.0211453
GRIA2	0.359234	0.457387	0.309075	0.485404	0.493387	0.439622	0.188479	0.317023	0.1477	0.274182	0.365041	0.260873	0.30329	0.202305	0.32314	0.324686	0.604842	0.403557	0.299135	0.490467	0.420236	0.0811787	0.320351	0.154245	0.381821	0.523776	0.288397	0.446541	0.421635	0.3607	0.291508	0.202098	0.280074	0.123228	0.22171	0.391783	0.177263	0.155899	0.348915	0.237292	0.243095	0.170573	0.233858	0.459587	0.296739	0.186708	0.20244	0.166583
TMEM144	0.1834	0.122364	0.0957175	0.316682	0.107134	0.0994751	0.0644276	0.0700523	0.0988595	0.0564654	0.0372912	0.0725942	0.0655194	0.0631061	0.0311748	0.133797	0	0.0666727	0.113907	0.0477869	0.0909645	0.035034	0.150442	0.0533046	0.0724499	0.167017	0.142303	0.13831	0.0884215	0.130568	0.0971429	0.0350568	0.100275	0.0687696	0.134748	0.0887197	0.0558558	0.0955484	0.102475	0.0663021	0.0595398	0.0232484	0.108821	0.0560852	0.0517299	0.0486433	0.142793	0.0552791
RXFP1	0	0	0.048312	0.0506257	0.128418	0.039224	0.0299006	0.0580758	0.0919614	0.0453516	0.0113045	0.0175774	0.0848876	0.0170683	0.0233809	0.0615982	0	0.0306434	0.034578	0.0636523	0.0408714	0.0111499	0	0.0369737	0.0703017	0.136411	0.0511742	0.0807855	0.129914	0.0992837	0.0608859	0.0283582	0.0453288	0.0177172	0.1271	0.0612578	0.0342998	0.0307193	0.0782777	0.058457	0.0600112	0.0337474	0.0294927	0.0599155	0.0469062	0.0335937	0.0431017	0.0305296
C4orf46	0	0	0	0	0	0	0.00385131	0.00222355	0.0201815	0	0	0.000581565	0.0061306	0.0107607	0	0	0	0	0.00693479	0	0	0.00479864	0	0.00327594	0.00303273	0	0	0.00929954	0.021379	0	0.0115548	0.00332206	0.00346974	0.00537419	0	0	0.00252673	0.00293632	0.035917	0.003526	0	0	0.0135543	0.0300418	0	0.00304955	0	0
ETFDH	0	0.0503047	0.00273746	0.0877802	0.00823267	0.0518362	0.0589563	0.0469017	0.0557056	0.0219913	0.146779	0.0455281	0.0867931	0.0461967	0.068948	0.0419268	0.290421	0.0408804	0.0274938	0.0387587	0.0777124	0.0278057	0.248074	0.0382715	0.0289568	0.0140164	0.0079764	0.0455201	0.118961	0.0387722	0.0722248	0.0412768	0.0359339	0.0442201	0	0.0741749	0.0256078	0.040941	0.0841467	0.0388606	0.0356711	0.0707142	0.0380071	0.0572267	0.0711518	0.0188128	0.0049655	0.0293176
PPID	0.0202448	0.0247625	0.0176324	0.0621637	0.0873222	0.0493197	0.139729	0.0569112	0.147824	0.0440809	0.0236908	0.0326913	0.0138238	0.0519696	0.0432886	0.0783586	0	0.0142322	0.0411229	0.0574073	0.0942114	0.0166487	0	0.0230031	0.0446094	0.0427237	0.0233962	0.0513501	0.0144276	0.0265761	0.0525126	0.0359603	0.0528134	0.0326324	0.189603	0.138158	0.0424175	0.0413111	0.00664655	0.0336594	0.040358	0.0377906	0.0585133	0.065861	0.0771668	0.0266326	0	0.0385218
FNIP2	0.432994	0.292752	0.219902	0.151436	0.342529	0.301138	0.162896	0.206457	0.113068	0.275668	0.182646	0.318758	0.186388	0.28439	0.228078	0.219796	0.290421	0.311841	0.251345	0.112083	0.271793	0.142294	0.30198	0.16587	0.341242	0.49165	0.229781	0.264196	0.274293	0.345526	0.222674	0.166728	0.235181	0.181524	0.309429	0.253349	0.19701	0.234048	0.118383	0.243319	0.218135	0.23542	0.132	0.358318	0.366817	0.227909	0.108295	0.49247
C4orf45	0	0	0.0439621	0	0	0.0134164	0.00702401	0.00371405	0	0.0154641	0	0	0.0102974	0.00734298	0.00436833	0.00549947	0	0.0198131	0.00245727	0	0.0128844	0.012382	0	0.0164149	0.0100706	0	0.0256184	0	0.028623	0.0256489	0.00870763	0.0113894	0.00183321	0.0101484	0	0	0	0.00616803	0	0.00847244	0.0144662	0.0064533	0	0.0303557	0.00713112	0.00676078	0.0173775	0.00823388
RAPGEF2	0.426703	0.352701	0.352112	0.509095	0.376615	0.424724	0.19229	0.297042	0.33994	0.375135	0.338297	0.322635	0.318449	0.267815	0.308711	0.440765	0.384503	0.329343	0.314795	0.386242	0.407391	0.145673	0.626926	0.234631	0.318203	0.329788	0.241596	0.365771	0.389005	0.467397	0.257158	0.249929	0.221072	0.22282	0.430532	0.332975	0.246635	0.278373	0.257411	0.348553	0.345769	0.261264	0.268128	0.417563	0.32613	0.27802	0.231295	0.372156
FSTL5	0.14493	0.176403	0.0847952	0.128334	0.201957	0.200654	0.0381023	0.0924903	0.210632	0.0832806	0.19646	0.0624948	0.115022	0.0633603	0.0656809	0.121493	0.129559	0.0813094	0.070102	0.0360262	0.161635	0.0348921	0	0.0460012	0.123017	0	0.232467	0.160474	0.102828	0.204295	0.0821357	0.0474746	0.0739359	0.0361785	0.334729	0.0333358	0.0344109	0.0507957	0.112641	0.025568	0.0783062	0.036482	0.0270915	0.119449	0.0742261	0.0393859	0.0417686	0.0481149
NAF1	0	0.0248361	0.0577486	0.0930029	0.0474354	0.0460118	0.0364619	0.0479521	0.106381	0.0696427	0.0797572	0.075644	0.0534768	0.0285834	0.0688697	0.142007	0	0.10226	0.0610299	0.0950935	0.0448184	0.0164379	0.182047	0.0548198	0.133663	0.0428186	0.0493563	0.0501226	0.0597328	0.1015	0.0562287	0.0432108	0.0419433	0.0444124	0.065084	0.0316047	0.0439091	0.0492255	0.100817	0.0480612	0.0485658	0.0817764	0.031953	0.0742358	0.119196	0.0487149	0.0330636	0.0630163
NPY1R	0	0.0279448	0.026948	0.020696	0.0415704	0.0480881	0.0135069	0.0198651	0.0540136	0.0230608	0.0408954	0.0442976	0.015764	0.0263732	0.0635533	0.0159529	0.130527	0.0407989	0.0358226	0.0253782	0.0445028	0.00504122	0	0.0234148	0.0549769	0	0.0234039	0.0477824	0.0111518	0.0426218	0.030934	0.0127784	0.0283632	0.0179598	0	0.0279724	0.0161563	0.0314802	0.0238603	0.00396244	0.0289927	0.026809	0	0.0255204	0.0427895	0.00813305	0.0169267	0.00638826
NPY5R	0	0.00446482	0	0	0	0	0.000752719	0.0098331	0	0	0	0	0	0	0	0	0	0	0	0.00690334	0	0.000501483	0	0	0	0	0	0	0	0	0.00625888	0.00532556	0.00299903	0.00103347	0	0	0.0076811	0.0031001	0	0	0	0	0	0.0228815	0	0.00273419	0	0
TKTL2	0	0	0	0	0	0	0	0	0	0	0	0	0	0	0	0	0	0	0.00270923	0	0	0	0	0	0	0	0	0	0	0	0	0	0	0	0	0	0	0	0	0	0	0	0	0	0	0.0012751	0	0
TMA16	0.0344697	0.0413161	0.0543456	0.0769838	0.00548355	0.0786763	0.0249344	0.0252804	0.071358	0.0391668	0.00271397	0.0354782	0.0430091	0.0215239	0.0364885	0.0260745	0	0.0054631	0.0265457	0.0481281	0.0288876	0.0150388	0	0.0262014	0.0312648	0	0	0.0301064	0	0.0477438	0.033053	0.029112	0.0195282	0.022459	0	0.00493967	0.0219077	0.0416932	0.0268194	0.0274332	0.0433935	0.0284983	0	0.0120035	0.0356459	0.0217166	0	0.0393715
MARCH1	0.838489	0.543782	0.278442	0.469913	0.54088	0.582442	0.270438	0.425566	0.427178	0.419499	0.395943	0.47258	0.43254	0.4094	0.414944	0.453334	0.477717	0.483523	0.42656	0.466332	0.599533	0.173078	0.530003	0.315856	0.575937	0.353221	0.554197	0.515338	0.594742	0.423682	0.347953	0.303523	0.397232	0.340298	0.503371	0.48882	0.330343	0.351479	0.553641	0.4111	0.445079	0.349388	0.37995	0.683039	0.384612	0.285851	0.222949	0.357446
SMIM31	0	0	0.0115373	0	0	0	0.000649991	0.00211649	0	0	0	0	0.00268408	0.00633098	0	0	0	0.00456756	0	0	0	0.000365562	0	0	0	0	0	0	0	0.0207464	0	0.00405989	0	0.000855569	0	0	0	0	0	0.00532962	0	0	0	0	0.00320125	0	0	0.0092044
APELA	0	0	0	0	0	0.0149539	0.000299174	0	0	0	0	0	0	0	0	0	0	0	0	0	0	0	0	0	0	0	0.0107311	0	0	0	0	0	0	0	0	0	0	0	0	0	0	0	0	0	0.00128649	0.0012137	0	0
TRIM61	0	0.0243424	0	0	0	0	0.00880032	0.0016775	0	0.0080076	0	0.00337568	0.0166045	0.00621926	0	0.005181	0	0	0	0	0.0131148	0.00244646	0	0.00358349	0	0	0	0	0.0119299	0	0.00271319	0	0.00371385	0.00349902	0	0	0.0201127	0.00157705	0	0.0080289	0	0.00361764	0	0	0	0	0	0
FAM218A	0	0.00446482	0	0	0	0	0.0017422	0.00702834	0.0577061	0	0	0	0	0.00371842	0	0.00919332	0	0	0	0	0	0.00192758	0	0.00058021	0	0	0.0292895	0	0.0119299	0	0.00151702	0.00131961	0.00219274	0	0	0.0627707	0	0.00647819	0	0	0	0	0	0	0	0	0	0.00150826
TRIM60	0	0	0	0	0	0	0.00123161	0	0	0	0	0	0	0	0	0	0	0	0.00108782	0	0	0.000212457	0	0	0	0	0	0	0	0	0	0	0	0	0	0	0	0	0	0	0	0	0	0.00715534	0	0	0	0.000651862
TMEM192	0.0659086	0.0889526	0.0252349	0.0936641	0.0632486	0.082587	0.0434975	0.0623455	0.0697734	0.0710018	0.0418037	0.0332065	0.0690722	0.0875834	0.0708531	0.092731	0.216624	0.0528686	0.050448	0.072714	0.0744447	0.05267	0.419856	0.0575747	0.0334106	0.0140164	0.144098	0.086993	0.0242492	0.0830622	0.0654856	0.0712738	0.0933515	0.055241	0.0344402	0.0310345	0.0563278	0.0760816	0.0713423	0.0440373	0.0878042	0.0310661	0.0246628	0.0886086	0.0391013	0.0411397	0.0869191	0.0988903
KLHL2	0.349767	0.19044	0.0870361	0.242183	0.151876	0.201526	0.0933232	0.191971	0.105474	0.179524	0.166963	0.148264	0.119508	0.313829	0.113292	0.160223	0.177851	0.0647213	0.170682	0.172251	0.246357	0.119313	0	0.0876373	0.192292	0.0775349	0.185212	0.240476	0.311544	0.364647	0.162606	0.21233	0.273153	0.128516	0.142671	0.0362938	0.115358	0.222809	0.208086	0.255032	0.144249	0.205706	0.221589	0.152799	0.16311	0.196945	0.0985299	0.191557
GK3P	0	0	0	0.0301515	0	0	0.00975476	0.00936756	0	0	0	0	0.00832617	0.0631887	0.00527146	0	0	0	0.00276347	0	0.0196639	0.00924337	0	0.00183316	0	0	0	0.0115998	0	0	0.00524842	0.00835875	0.00374022	0.0107577	0	0	0.00253496	0.00651475	0.0373545	0.00911643	0.0048808	0.00763434	0.0347477	0.00665951	0.00157591	0.00959759	0	0.00434152
MSMO1	0.0631311	0.0447713	0.0163045	0.100532	0.00442386	0.0330776	0.0249027	0.0781544	0	0.0399616	0	0.0200755	0.0745376	0.0235498	0.0660137	0.0658839	0	0.0488881	0.0410148	0.059969	0.0138891	0.018112	0	0.0348892	0.0551702	0	0.0225678	0.0560271	0.0621155	0.0428541	0.0434538	0.0406375	0.0510114	0.00812375	0	0.00825755	0.0320346	0.0385805	0.0194044	0.0151847	0.0455428	0.0186987	0.0348116	0.0213944	0.0211509	0.0400642	0.0243589	0.0306158
CPE	0.139907	0.267943	0.0978281	0.293528	0.248665	0.261093	0.114546	0.157268	0.269702	0.140426	0.197835	0.167557	0.113357	0.0968351	0.227632	0.138389	0	0.236365	0.122625	0.250661	0.130099	0.0267381	0.311265	0.0865684	0.142072	0.0427237	0.192473	0.214161	0.213197	0.142287	0.176257	0.126046	0.157529	0.0725652	0.179015	0.0881228	0.156766	0.102121	0.208679	0.105061	0.12235	0.0933982	0.109139	0.268542	0.169008	0.0864213	0.0924763	0.124801
TLL1	0	0.0539854	0.0234736	0	0.0335107	0.0105339	0.00454307	0.00975295	0	0.01857	0.0301891	0.00288826	0	0.00984916	0.024213	0	0	0	0.015796	0	0	0.00530697	0	0.00560882	0.00527895	0	0	0.0178795	0.012713	0	0.00895512	0.00953864	0.013876	0.00451114	0	0.00669042	0.00540728	0.00425893	0	0.00282558	0.00849774	0	0.0164934	0.0263541	0.00224193	0.00114143	0.0049655	0.00211424
SPOCK3	0.11275	0.229096	0.0686445	0.193156	0.165659	0.13243	0.0558475	0.0877765	0.0813485	0.0637984	0.106034	0.0739217	0.112599	0.0535916	0.0822833	0.0820453	0	0.0834317	0.0892024	0.120738	0.160804	0.0316526	0.0330516	0.0688268	0.103142	0	0.0525268	0.157089	0.161661	0.191017	0.0915372	0.0652812	0.0935934	0.038604	0.21863	0.180646	0.0805309	0.0609012	0.1297	0.0450604	0.0758127	0.0409231	0	0.125242	0.0909652	0.0559403	0.0338354	0.0656552
ANXA10	0	0	0	0	0	0.00441486	0.00648883	0	0	0	0	0.00149109	0	0	0	0.0180329	0	0	0	0	0	0.00248733	0	0.000883407	0	0	0	0	0.0129002	0.00404873	0	0	0.0014683	0.00230572	0	0	0	0.00111455	0	0	0	0	0	0	0	0	0	0
DDX60	0	0.0649007	0.0162575	0.106352	0.0807192	0.0746538	0.056581	0.121878	0.0197509	0.0954424	0	0.135898	0.0522697	0.0303362	0.0850935	0.0874799	0.216624	0.0881145	0.0784281	0.0899394	0.0968797	0.0504887	0	0.0750416	0.04007	0.307934	0.0500858	0.0733541	0.0345182	0.130803	0.0314756	0.053034	0.0578946	0.0443016	0	0.0199467	0.0562109	0.0440865	0.0691272	0.139092	0.0640199	0.0331296	0.0873502	0.0854198	0.0479114	0.0224136	0.00756335	0.0512279
DDX60L	0.0605323	0.171319	0.179523	0.252523	0.130208	0.131389	0.126243	0.247794	0.133711	0.134152	0.102654	0.172262	0.0678331	0.100208	0.161054	0.0666348	0.216624	0.196305	0.144865	0.0996979	0.0720463	0.0922342	0.165428	0.116065	0.12622	0	0.114632	0.150246	0.0927501	0.145664	0.0687513	0.0978335	0.138799	0.0867979	0	0.119627	0.100866	0.123615	0.061188	0.189568	0.093742	0.0931943	0.187425	0.101194	0.113667	0.134074	0.0734614	0.123342
PALLD	0	0.00719001	0.00904006	0.100171	0.0709117	0.0245938	0.042896	0.0485217	0	0.0241401	0	0.0359808	0.0197065	0.0116827	0.0383387	0.0139392	0	0.0705986	0.0282938	0.0248836	0.0427682	0.0182793	0.0611367	0.021915	0.0440997	0	0.0571304	0.0526942	0.033365	0	0.0332399	0.0245633	0.0413511	0.0296934	0.0571922	0.00804153	0.0337245	0.0195083	0.0829971	0.0110838	0.0185182	0.0152806	0.0133083	0.0382277	0.024015	0.0135143	0.0475501	0.0118766
CBR4	0.38937	0.219858	0.212558	0.114996	0.23833	0.209602	0.110217	0.13247	0.157836	0.297611	0.197074	0.179592	0.244606	0.100485	0.184619	0.205022	0.307703	0.24992	0.181007	0.188595	0.220639	0.0782032	0.165177	0.136617	0.1622	0.27191	0.13272	0.147393	0.181192	0.160884	0.167689	0.112068	0.113298	0.17499	0.278807	0.159705	0.143671	0.156922	0.168132	0.12678	0.219779	0.164015	0.050151	0.194458	0.163084	0.105674	0.110718	0.106776
SH3RF1	0.0248579	0.1722	0.127784	0.226961	0.167029	0.21034	0.126726	0.159649	0.072502	0.140222	0.236034	0.0764164	0.192154	0.0925297	0.173451	0.0988494	0.129559	0.117309	0.213321	0.0662298	0.103278	0.045036	0.475146	0.088945	0.0586967	0.0140164	0.0253223	0.191442	0.0195961	0.236708	0.120146	0.0888119	0.104936	0.197934	0.110718	0.161386	0.146583	0.117104	0.185139	0.0684383	0.140849	0.0595089	0.0248561	0.205826	0.197369	0.0925228	0.11735	0.0770282
NEK1	0.120504	0.154234	0.177327	0.1326	0.188448	0.193548	0.124036	0.13565	0.0700639	0.16117	0.103994	0.150572	0.0893859	0.121234	0.172778	0.13805	0.395405	0.112612	0.142133	0.19235	0.0866237	0.0669099	0	0.10789	0.109582	0.186855	0.208461	0.195395	0.057011	0.207118	0.120413	0.0854251	0.0973539	0.138251	0.041584	0.0952934	0.141244	0.100275	0.143047	0.17993	0.127116	0.0835161	0.127074	0.207899	0.140089	0.138295	0.0563682	0.125248
CLCN3	0.223054	0.133462	0.193801	0.130045	0.214424	0.248318	0.103279	0.0932793	0.0245676	0.138559	0.0544035	0.119622	0.131143	0.089383	0.102751	0.145419	0	0.211984	0.151474	0.0961942	0.0949075	0.0502436	0.413545	0.106674	0.138636	0.275201	0.144804	0.117162	0.0628837	0.0818302	0.109315	0.0975765	0.121638	0.106666	0.17183	0.123225	0.13269	0.0976147	0.053612	0.135933	0.111547	0.101951	0.0918558	0.132855	0.0951188	0.0570754	0.19227	0.090769
HPF1	0.0581019	0.0505228	0.0343185	0.0744088	0.084245	0.0110376	0.0285598	0.022741	0.0302941	0.036546	0.0358233	0.0241419	0.0612158	0.0272037	0.0585425	0.0107558	0	0.0419787	0.0326485	0.0241765	0.0421896	0.0210927	0.0330516	0.0263872	0.0103859	0	0.0629864	0.0854356	0.0222574	0.00260673	0.0316424	0.0400332	0.0395974	0.0241614	0.133142	0.0333969	0.0141759	0.0431946	0.0298766	0.0365744	0.012072	0.0246728	0	0.0400619	0.0198668	0.020891	0.030976	0.0340862
MFAP3L	0	0.0142904	0	0	0.0333062	0.025837	0.0384886	0.00970369	0	0.00877418	0	0.00566817	0.0228655	0	0.00266026	0.00658395	0	0	0.0101954	0	0.00939476	0.00624566	0	0.0169322	0.0140541	0.136411	0.0079764	0.0509551	0.018612	0.0503749	0.0174021	0.0103389	0.0208213	0.00365106	0	0	0	0.0108106	0.00679275	0.0127303	0.00761242	0.0021884	0.0164934	0.0417527	0.00984158	0.00960212	0.0155284	0.0108493
AADAT	0	0	0.0120245	0	0.0138926	0.0297825	0.00643874	0.00153399	0.0577061	0	0	0.00814143	0.00964726	0.00775548	0.00424181	0.0146269	0	0	0.00730738	0.0221323	0	0.000645355	0	0.00150333	0	0	0	0.0187	0.0263589	0.0193127	0.0114404	0.00729456	0.00706046	0.00344367	0	0	0.0222966	0	0	0.00531889	0	0.00229139	0	0.0242356	0.00813242	0.00299917	0	0.00607862
GALNTL6	0.215158	0.121853	0.0646651	0.13135	0.210703	0.178516	0.053245	0.107198	0.0813257	0.0982419	0.245081	0.0843313	0.0833256	0.0625338	0.150682	0.150658	0.389924	0.107364	0.140789	0.225844	0.196485	0.0325921	0.268389	0.0769084	0.185258	0.113082	0.134851	0.0774818	0.187523	0.0876847	0.13569	0.0732143	0.107805	0.0455735	0.0263465	0.0580344	0.120891	0.102613	0.223216	0.0892584	0.0852717	0.0650312	0.0787661	0.158903	0.128896	0.103665	0.098868	0.0754135
GALNT7	0.126242	0.158415	0.124033	0.0875428	0.13316	0.157597	0.0585982	0.149588	0.019376	0.148531	0.144696	0.127851	0.137255	0.109458	0.22501	0.205929	0.216624	0.0959696	0.132784	0.208792	0.192811	0.0769561	0	0.0868219	0.136691	0.0996114	0.0616178	0.162896	0.168717	0.176484	0.167582	0.0943801	0.119168	0.107429	0.306585	0.224058	0.14264	0.153167	0.108932	0.120548	0.140093	0.106237	0.0955955	0.233621	0.106916	0.126187	0.138381	0.15213
HMGB2	0	0.0285302	0	0.0974276	0	0.0107666	0.0472627	0.0264629	0	0.0327971	0	0.00736096	0.0061306	0.0128196	0.00498124	0	0	0.0452374	0.0244868	0.0444616	0.00849527	0.0648818	0	0.00726617	0.0278472	0	0.04509	0.0740919	0.018612	0.0199911	0.0223434	0.0101144	0.0138934	0.00871044	0	0.0122621	0.0508312	0.0269397	0.0774259	0.00567042	0.0123298	0.0217142	0.263622	0.0122675	0.00694154	0.00347442	0.00926975	0.00941257
SAP30	0	0.010704	0	0	0	0.0131558	0.0397891	0.0425529	0.0688703	0.0309258	0	0.0132859	0.00298626	0.0314903	0.0156903	0.0234223	0	0.0054631	0.0182716	0.00828346	0.0863466	0.0218371	0	0.0124358	0.0179539	0.0140164	0.00322201	0.0367639	0	0.00651187	0.0240818	0.0111943	0.037328	0.017401	0	0	0.00808498	0.0469982	0.0776794	0.029547	0.0223139	0.0594669	0.0699443	0.0438069	0.0202426	0.0165084	0	0.028546
SCRG1	0	0	0.0231428	0.0671724	0.0812031	0.0494522	0.0338671	0.0227802	0.139163	0.00635387	0	0.00339525	0.00388174	0.0291025	0.0313617	0.0487333	0.123835	0	0.0253584	0.0424677	0.0353619	0.00460903	0	0.00906713	0.0250042	0	0	0.0525944	0	0.00978327	0.0359155	0.0202653	0.0183998	0.0194193	0	0	0.0034169	0.0118619	0.0370734	0.0155806	0.0159918	0.0198962	0.0349635	0.0548424	0.0328677	0.00576313	0.0185766	0.0095596
FBXO8	0	0.00774612	0.0216703	0	0.0219616	0.0183632	0.0158835	0.00134962	0.0201815	0.0276943	0	0.0236552	0.0080029	0.00273999	0.0127329	0.0177047	0	0.0281907	0.0292548	0.0543855	0.0147755	0.00662292	0	0.015937	0.0203233	0	0	0.0256145	0.00943294	0.0260808	0.0226214	0.0177662	0.0109692	0.0139138	0	0	0.0171906	0.00782927	0.00703381	0.00968506	0.0147903	0.0190252	0	0.0156379	0.0219403	0.00598633	0.0200163	0.0191354
CEP44	0.119839	0.0571793	0.0358588	0.0810157	0.0324893	0.0449701	0.0353476	0.06506	0.0245676	0.0211262	0.0365452	0.0674314	0.0384452	0.0329015	0.017008	0.0311778	0.138001	0.0427802	0.0674573	0.048552	0.0483572	0.0289626	0	0.0163096	0.0461818	0	0.0637534	0.0595884	0.0463908	0.0233787	0.0466494	0.0235218	0.0240941	0.0342048	0.0575179	0.00669042	0.0180507	0.0136941	0.0648175	0.0395085	0.0428052	0.0290488	0.0154228	0.0626115	0.0448814	0.0305342	0.0235472	0.0322167
HPGD	0	0	0	0	0	0	0	0	0	0	0	0	0	0	0	0	0	0	0.000770314	0	0	0.000449562	0	0	0	0	0	0	0	0	0	0	0	0.000581526	0	0	0	0	0	0	0	0	0	0	0	0	0	0
GLRA3	0.0397831	0.0278214	0.0363842	0.0644197	0.013562	0.0211427	0.0140708	0.0256159	0	0.0113258	0.00859934	0.0300605	0.00492197	0.0100378	0.0276119	0.00976954	0	0.0310406	0.0154648	0.0283091	0	0.00346687	0	0.00624744	0.0273333	0	0.0302692	0.048158	0.0119299	0.0346565	0.0257374	0.0221752	0.0235111	0.0121741	0	0.0101433	0.0128037	0.00913359	0	0.0263302	0.0326909	0.0162402	0	0.0330468	0.019559	0.0160388	0	0.0105954
ADAM29	0	0	0	0	0	0	0.000197801	0	0	0.00220059	0	0	0	0	0	0.0085668	0	0	0	0	0	0.000513953	0	0.000832401	0	0	0	0	0	0	0.00718402	0.000824327	0.00304439	0	0	0	0.00953801	0.00132233	0	0.00320353	0.0137461	0.00365591	0	0.00665951	0	0	0	0.00119914
GPM6A	0.455166	0.447249	0.304843	0.46259	0.469706	0.50254	0.182126	0.301467	0.170569	0.288226	0.385295	0.336639	0.361	0.250093	0.388542	0.267433	0.516953	0.3483	0.316785	0.370019	0.485819	0.0668999	0.506575	0.188436	0.48732	0.527677	0.135808	0.488202	0.416045	0.364031	0.325803	0.206928	0.300118	0.138804	0.405556	0.378528	0.165691	0.174752	0.386647	0.254926	0.285302	0.179073	0.19076	0.564335	0.299357	0.197081	0.156211	0.167937
WDR17	0.13705	0.136382	0.113949	0.286753	0.0531805	0.187209	0.0551628	0.116616	0.0611337	0.0728375	0	0.0319258	0.0894116	0.0924903	0.117866	0.0885387	0.112511	0.129081	0.11239	0.186713	0.132625	0.0271213	0.22682	0.0514171	0.0887443	0.271473	0.0572876	0.173847	0.130017	0.231064	0.0747787	0.0969505	0.10464	0.0479466	0.269124	0.230217	0.0746604	0.0543877	0.177438	0.0759965	0.0578966	0.0484894	0.13976	0.205031	0.119191	0.0527945	0.0306056	0.0596567
SPATA4	0	0	0	0	0	0	0.000235006	0	0	0	0	0	0	0	0	0	0	0	0	0	0	0	0	0	0	0	0	0	0	0	0	0.00407419	0.00222223	0	0	0	0	0	0	0	0	0	0	0	0	0	0	0
ASB5	0	0	0	0	0	0	0.000950919	0.00127093	0	0	0	0	0	0	0.00320562	0	0	0.0198723	0	0	0.0250235	0.000108953	0	0	0	0.0427237	0	0	0	0	0	0.00165886	0	0	0	0	0	0.00106997	0	0	0	0	0	0	0	0.00184672	0	0
SPCS3	0.00728537	0.0765705	0.12614	0.0314888	0.0180544	0.128815	0.0869541	0.0762085	0.0386271	0.0848145	0.0283355	0.0625518	0.0621277	0.0446039	0.0487224	0.0701713	0	0.0635456	0.0872463	0.05747	0.0983657	0.0374292	0	0.0506063	0.0364564	0	0.00322201	0.135491	0.100078	0.125766	0.0772256	0.0603044	0.0905948	0.0743095	0.257458	0.0610748	0.106121	0.10756	0.0542319	0.0679044	0.0946802	0.0573039	0.0170665	0.130504	0.0972484	0.0692672	0.0320878	0.102773
VEGFC	0	0	0	0	0	0	0	0.00123587	0	0	0	0	0	0	0	0	0	0	0	0	0	0	0	0	0.0133578	0	0	0.00820977	0	0	0.00550947	0	0	0.000590247	0	0	0	0	0	0	0	0	0	0	0.00630622	0	0	0
NEIL3	0	0	0	0.0248368	0	0	0.00915956	0	0	0	0	0	0	0	0	0	0	0	0	0	0	0.0383817	0	0	0	0	0	0.0149571	0	0	0.000681918	0.00311881	0	0	0	0	0.00128118	0	0.00892826	0	0	0	0.0326826	0	0	0	0	0
AGA	0.00728537	0.0461527	0.0089414	0	0.0807823	0.0133501	0.00479539	0.0134635	0	0.0023137	0.00861959	0.0116635	0.00343581	0.0170349	0.0182731	0.0277741	0	0	0.019756	0.01731	0.0479489	0.0119471	0.304271	0.00774802	0.00316148	0.186855	0	0.0128613	0	0	0.0199988	0.00480665	0.017706	0.0083023	0	0	0.00500805	0.00761708	0.0463416	0.00933971	0.0100312	0.007899	0	0.0208219	0.0116178	0.0047932	0	0.0110346
TENM3	0.0307884	0.0888514	0.0792502	0.189592	0.156561	0.134272	0.0477769	0.0808904	0.209263	0.091495	0.071478	0.0591915	0.104914	0.0435972	0.112923	0.111176	0.272005	0.0924877	0.0688883	0.148467	0.0988529	0.024585	0.38753	0.127353	0.133032	0.136411	0	0.127155	0.122141	0.21717	0.0918216	0.0400907	0.0641454	0.0595255	0.0344402	0.160703	0.0594583	0.0391907	0.123873	0.0512068	0.125501	0.0474223	0.0716654	0.123361	0.0958576	0.077516	0.0755349	0.0484715
DCTD	0	0.0248411	0.00262256	0.0606893	0	0	0.0244379	0.0460616	0.0240015	0.0413476	0.0131051	0.0202656	0.027862	0.0424298	0.0602693	0.0196333	0	0.0539864	0.0381922	0.0123055	0.0440014	0.0289841	0	0.0188037	0.032105	0.113082	0.0445416	0.039299	0.0112108	0.0442125	0.0367275	0.0359219	0.0344632	0.0377519	0	0.0218064	0.0176446	0.0353265	0.00897774	0.0497194	0.054061	0.0355347	0.0224731	0.02406	0.0232163	0.0295216	0.0384221	0.0363751
WWC2	0.124056	0.27965	0.18018	0.204519	0.160664	0.236691	0.121137	0.220554	0.0249191	0.19539	0.21532	0.219872	0.175696	0.214858	0.244616	0.169531	0.346392	0.187958	0.180583	0.228228	0.258701	0.0906043	0.286274	0.190953	0.192229	0.073322	0.121832	0.155841	0.217379	0.19813	0.187608	0.176575	0.17459	0.164274	0.317525	0.232101	0.178739	0.171142	0.211935	0.190444	0.245933	0.146838	0.141968	0.263322	0.196558	0.18994	0.126889	0.187926
CLDN22	0	0	0	0	0	0	0.000105684	0	0	0	0	0	0	0	0	0	0	0	0.00731393	0	0	0	0	0	0	0	0	0	0	0	0	0	0	0	0	0	0	0	0	0	0	0	0	0	0	0	0	0
CDKN2AIP	0.0581019	0	0.00463822	0.0297954	0.0144105	0.0102367	0.0102287	0.00869938	0	0.0127506	0	0.000376918	0.0082612	0.0400854	0.0150708	0.00307577	0	0.00583483	0.0156998	0	0	0.00343744	0	0.0060616	0	0	0.00322201	0.0267638	0	0	0.00938974	0.00362779	0.00608513	0.0100045	0	0	0.0011655	0.0138997	0	0.0061237	0.0103971	0.00227134	0.0141755	0	0.00630528	0.00906018	0.0172352	0.0164477
ING2	0.0410243	0.049607	0.0237214	0.0702362	0.0455559	0.00609744	0.0218226	0.0205904	0	0.016779	0	0	0.0210688	0.00760777	0.00347941	0.00581736	0.146195	0.0320837	0.00620678	0	0.0228735	0.00848362	0	0.00917526	0.0291111	0	0	0.0254948	0	0	0.00328	0.0131052	0.000744636	0.0110319	0	0	0.00526962	0.0142833	0.0577446	0.0173954	0.0130763	0.0162583	0	0.0119208	0.0131213	0.0117555	0	0.0147442
RWDD4	0	0.0187087	0.0197194	0.0789282	0.0529719	0.00529578	0.0151635	0.0293341	0.0222506	0.0237357	0.0495002	0.0112155	0.00857903	0.0219951	0.0476284	0.00873632	0	0.0139649	0.00554779	0.012408	0.0558768	0.015743	0	0.0171894	0.0377534	0	0.0253223	0.0038473	0	0.00458415	0.0327361	0.0111565	0.0211132	0.0125863	0	0.0195775	0.00990335	0.0168572	0.0303456	0.0251108	0.0367709	0.00796409	0	0.0285368	0.0219974	0.00677908	0	0.0133297
TRAPPC11	0.0801259	0.108096	0.0536898	0.217839	0.148044	0.15118	0.0662609	0.0871346	0.0709149	0.124841	0.0973362	0.0745796	0.0884268	0.115034	0.084917	0.104912	0	0.135428	0.108	0.0894765	0.0951213	0.0528218	0.218177	0.0641089	0.0945213	0.282333	0.0485528	0.0686889	0.141117	0.123001	0.114152	0.065749	0.0779628	0.0707324	0.232885	0.161481	0.115266	0.074085	0.12199	0.106161	0.0910118	0.0770769	0.117883	0.0739331	0.0869586	0.0502335	0.0538528	0.071044
STOX2	0.377776	0.0621405	0.015204	0.058859	0.0885205	0.0829128	0.0314633	0.0458636	0.0557056	0.0353457	0.078083	0.0366947	0.0520595	0.0293912	0.113207	0.0923814	0.345523	0.0335132	0.0500153	0.113422	0.0160874	0.0154163	0.165428	0.0197123	0.0238465	0.0140164	0	0.0739646	0.0544303	0.0407261	0.0516369	0.0404053	0.0564351	0.0271238	0.0391253	0.0724343	0.0657459	0.0432059	0.0575087	0.0349988	0.0353689	0.0265215	0.0154991	0.13529	0.0356784	0.048607	0	0.0202066
ENPP6	0	0.0187087	0	0.00869451	0.0101116	0	0.00128913	0.00368661	0	0	0.0473708	0	0	0.0151724	0.00387015	0.0106929	0	0	0.00713604	0	0	0.00290552	0	0.00420486	0.00317113	0	0.0299421	0	0	0.00569342	0	0	0.00180151	0.00187919	0	0	0.00339917	0.00315175	0	0.0019128	0.0160605	0	0	0	0.00726573	0.00432006	0.00926975	0.00228399
IRF2	0.136226	0.232594	0.174894	0.0857314	0.147201	0.119208	0.13407	0.104463	0.232205	0.128445	0.147575	0.140299	0.141847	0.0669452	0.120312	0.186855	0.146195	0.181249	0.189762	0.182517	0.187577	0.0916914	0.165428	0.123555	0.150558	0.366082	0.238529	0.176173	0.113147	0.150083	0.132304	0.127534	0.142702	0.119906	0.236256	0.24245	0.137612	0.130005	0.12811	0.185413	0.123742	0.174999	0.164235	0.189682	0.175475	0.102401	0.132895	0.0889667
CASP3	0	0.029269	0.00727939	0	0.0613544	0.0349423	0.0228007	0.036567	0	0.0227834	0.0621314	0.0233535	0.00508844	0.0255355	0.0142249	0.009703	0	0.0388183	0.0282641	0.0212748	0.050148	0.0120956	0	0.0177162	0.0135957	0	0	0.0190442	0	0.0612962	0.0196054	0.0132799	0.0406511	0.0162644	0.0622057	0.0126491	0.0108065	0.0211491	0.0153337	0.0314465	0.0206185	0.0219156	0.0148147	0.0076434	0.0372483	0.0123272	0.0511361	0.0321556
PRIMPOL	0	0.0274308	0.0846705	0.0628896	0.137464	0.0645589	0.0448301	0.0872419	0.120728	0.0722514	0.112068	0.0491372	0.0900131	0.0416281	0.0385826	0.0607034	0	0.0769827	0.0854286	0.048933	0.0990515	0.0562541	0.28883	0.0457852	0.0357883	0	0.0248354	0.0836802	0.0767995	0.0152077	0.0750382	0.0451161	0.019989	0.0885969	0.100491	0.103682	0.0420606	0.0626287	0.0668981	0.0538073	0.0880635	0.0345998	0.0779089	0.0817305	0.0592829	0.039361	0.073024	0.0288266
CENPU	0	0.0167317	0	0	0	0.0025404	0.00842255	0	0	0	0	0	0	0.00241286	0.00266026	0	0	0.0351948	0.00169532	0	0	0.0428225	0	0.00109259	0.0311223	0	0	0.0294085	0	0	0.00182794	0.00404502	0.00517793	0	0	0	0.0461925	0.0130065	0.0154731	0.00273558	0.0072125	0.00230297	0.0426285	0	0.00267442	0	0	0.00373524
ACSL1	0.122031	0.151095	0.0325388	0.135722	0.208007	0.134636	0.301276	0.349641	0	0.0898647	0.0463979	0.186842	0.0277985	0.295387	0.0426135	0.0555483	0.307703	0.0883834	0.112913	0.0192717	0.0574451	0.167673	0.233868	0.0327262	0.307691	0.311001	0.125839	0.274226	0.302585	0.0635588	0.168774	0.210044	0.457183	0.109764	0.647226	0.0101433	0.0785988	0.271507	0.246077	0.417456	0.0437354	0.338647	0.338034	0.283449	0.597835	0.164433	0.0280043	0.405612
SLC25A4	0.127741	0.118557	0.0199709	0.0848304	0.105991	0.0888835	0.0601555	0.1239	0.0703944	0.0135297	0	0.0606949	0.0498228	0.0577512	0.131245	0.038189	0	0.0797814	0.0642685	0.102274	0.0923783	0.0120346	0.0611367	0.0262384	0.0739556	0.113082	0.0437336	0.0576112	0.0874731	0.0339442	0.0816141	0.0529145	0.110094	0.0295957	0.120392	0	0.0512257	0.0495332	0.0933062	0.0452365	0.0529621	0.0561889	0.0336718	0.097799	0.0793957	0.0144353	0	0.0434097
CFAP97	0.142975	0.0418689	0.00425135	0	0.0781444	0.0368657	0.0279836	0.0746341	0.139754	0.0704771	0	0.0603338	0.0496877	0.0612432	0.031138	0.0519763	0.130527	0.086116	0.0646192	0.0379337	0.0439827	0.0436244	0	0.0395178	0.0652829	0	0.134646	0.0328143	0.0486585	0.0919641	0.0353436	0.0437704	0.0573511	0.0352736	0.1397	0.113907	0.0614607	0.0464166	0.0835551	0.0761351	0.0714952	0.0305482	0.0616499	0.0315991	0.0343413	0.0657425	0.0144304	0.0673291
SNX25	0.094908	0.0494873	0.0865992	0.0967634	0.127474	0.145198	0.0685725	0.0873957	0.11077	0.116518	0.121414	0.119357	0.0721808	0.0841288	0.131374	0.111426	0.123835	0.135595	0.073467	0.108082	0.0986088	0.0616668	0	0.0701175	0.148371	0.210536	0.125654	0.092781	0.0846585	0.0457788	0.0894917	0.0760073	0.0856947	0.0765687	0.0312844	0.0632194	0.0831959	0.0742452	0.0860132	0.0875378	0.113927	0.111367	0.0392197	0.0924394	0.162075	0.0884921	0.0779857	0.117739
LRP2BP	0	0.074038	0.00321283	0	0	0.0180274	0.0223722	0.0248208	0	0.020066	0	0.018422	0.0074587	0.0320505	0.00358905	0.00483507	0	0.00674174	0.0154825	0.00955523	0.0152137	0.00787276	0	0.00712742	0.0198342	0	0.0822756	0	0.0234764	0.0233787	0.0172016	0.0160714	0.0287477	0.011449	0.0230412	0.0435978	0.00862047	0.00670767	0.0305932	0.0116054	0.0190189	0.0120874	0	0.0393201	0.0108669	0.0235497	0	0.0141237
ANKRD37	0	0.00220561	0	0	0	0.0160067	0.0172617	0.0126667	0	0.00373392	0.209837	0.0134564	0.00784466	0.0131014	0.00571447	0.00684549	0	0	0.0125965	0.0232249	0.0446528	0.00375616	0	0.00861773	0.0260852	0	0.0486768	0.0108307	0.00458791	0.0387554	0.0213228	0.0094909	0.00696126	0.014589	0	0	0.0315965	0.0174203	0.0134591	0.00767377	0.00553727	0	0.0587894	0	0.0577853	0.014787	0	0.00952012
UFSP2	0	0.00719001	0.0336365	0.0506794	0.0456666	0.0220811	0.0273014	0.0401545	0	0.0319091	0.0301891	0.0243512	0.0141846	0.0489579	0.00848991	0.0139498	0	0	0.0434543	0.0179896	0.00491945	0.0104527	0	0.0189514	0.0352173	0	0.0637534	0.0551622	0.169754	0.0765117	0.0142905	0.0294474	0.0216989	0.0254434	0.0730033	0.00914067	0.0394118	0.0192366	0	0.024927	0.0230848	0.0351527	0.0154133	0.0325523	0.018033	0.018177	0.00719255	0.0391123
C4orf47	0	0.0258429	0.0208669	0	0.0403654	0.0097075	0.0107156	0.0145633	0	0.00145597	0.0301891	0.00990573	0	0.0175669	0.00299588	0.0455801	0.216624	0	0.0149347	0.00554268	0	0.00518388	0	0.00187787	0	0	0	0.00976763	0.0575207	0.0405463	0.0137661	0.00955356	0.0160158	0.00404373	0	0.0377878	0.0219514	0.0150629	0	0.00876005	0.00955357	0.00551014	0	0.0120293	0.0106385	0.012595	0.00756335	0.0116972
CCDC110	0	0	0	0	0	0	0.00151003	0.00704616	0	0.00574934	0	0.00148223	0	0	0	0.005181	0	0	0	0	0	0.00102766	0	0	0	0	0	0	0.0172389	0	0	0.00411771	0.00478785	0.000648828	0	0	0	0.00108969	0	0.000912262	0	0	0	0	0.00543554	0	0	0
PDLIM3	0	0	0	0	0.00139785	0.0100515	0.00199457	0.00114746	0	0	0	0	0	0.00518069	0	0	0.112511	0	0.00222572	0	0.0140406	0	0	0.00081049	0	0	0	0.0147779	0.0127336	0	0.00115158	0.00101281	0.00532036	0.00185976	0	0	0.00722143	0.00137937	0	0	0	0	0	0	0	0	0	0.00276558
SORBS2	0.204407	0.112706	0.0976628	0.186735	0.0934807	0.20923	0.0608406	0.100826	0.100918	0.0892513	0.0469363	0.0714622	0.112598	0.0683969	0.140152	0.0868866	0	0.165263	0.123905	0.285172	0.128551	0.0329574	0.197127	0.067976	0.106519	0.344138	0.188206	0.0909526	0.0997517	0.200668	0.144126	0.0749182	0.104215	0.04061	0.135565	0.0906887	0.0908074	0.0651195	0.0867948	0.0838714	0.0963892	0.0700766	0.067442	0.160636	0.12242	0.0744165	0.0841581	0.0818714
TLR3	0	0.0162569	0	0.0183596	0.0856703	0.0483032	0.0130346	0.0209004	0.0473521	0.0181554	0.078083	0.027117	0.00311374	0.00716312	0.0085333	0.0475153	0	0.0412404	0.0346781	0.00671933	0.0704094	0.0136966	0	0.0336168	0.0308529	0.113082	0.0079764	0.0416664	0	0.0258005	0.0161313	0.0177974	0.0189929	0.021176	0.16973	0	0.0350869	0.0257843	0	0.0198518	0.028034	0.0226147	0	0	0.0234694	0.0154311	0.00735223	0.00469268
FAM149A	0.407023	0.415267	0.367111	0.409881	0.362206	0.394771	0.214317	0.339316	0.476495	0.439729	0.578268	0.487169	0.322575	0.210445	0.524551	0.438607	0.648671	0.544812	0.474295	0.405512	0.522612	0.214549	0.628953	0.28064	0.595758	0.218029	0.458242	0.280863	0.447443	0.37571	0.330694	0.246859	0.209959	0.261404	0.634276	0.396896	0.330067	0.313578	0.223214	0.296028	0.400228	0.39963	0.182656	0.486163	0.540275	0.244633	0.266104	0.119988
CYP4V2	0	0.0651486	0.0178822	0.0740384	0.0101563	0.0381584	0.0126771	0.0393968	0	0.0186409	0	0.0217519	0.0234037	0.0324175	0.0457281	0.0354709	0	0.0626095	0.0204042	0.0379116	0.00671481	0.00938072	0	0.0156447	0.0117715	0	0	0.0440294	0	0.0306682	0.0447814	0.00886313	0.021702	0.0180735	0.0391253	0	0.021026	0.0202159	0.0207293	0.00999481	0.0242446	0.0115754	0.0265316	0.0436071	0.0149115	0.0191736	0.0130283	0.0333808
KLKB1	0	0.0121314	0	0	0.0113463	0.0178486	0.00929983	0.00695774	0	0.0112372	0	0.00700908	0	0.0113649	0.00397423	0.0417152	0	0	0.0359955	0.00732691	0.0219723	0.00359307	0	0.00557223	0.0368	0	0.0252777	0.0154497	0	0.0278499	0.0139319	0.0144381	0.00296996	0.00647998	0	0	0.0235025	0.00942248	0.00679275	0.00214853	0.00701325	0.00891052	0	0.00340048	0	0.00522458	0	0.00515632
F11	0	0	0	0	0	0	0	0	0	0	0	0	0	0.00416536	0	0	0	0	0.00293136	0	0	0.000287211	0	0	0	0	0	0	0	0	0.00444663	0.00109395	0	0	0	0	0	0.00191172	0	0	0	0	0	0	0	0.00227644	0	0
AC018709.1	0	0	0.0120245	0	0	0	0	0	0	0	0	0.00722957	0	0	0	0	0	0.00837096	0.00181513	0	0	0.000418259	0	0	0	0	0	0	0	0.0243792	0	0.000666005	0	0	0	0	0	0.00132233	0	0	0	0	0	0	0	0.00131209	0	0
FAT1	0	0.0224359	0	0	0.0159616	0.0237717	0.00131259	0.00464916	0	0.00551291	0	0.00827757	0.0184918	0.00371842	0	0	0	0	0.0113305	0	0	0.0016454	0	0.00718661	0.012014	0	0	0.0103936	0	0	0.00945659	0.00217928	0.00768302	0.00159263	0	0	0	0.00120549	0.0325606	0.00401428	0.0031176	0.00938867	0	0	0.00241214	0.000927427	0.00719255	0.00134631
ZFP42	0	0	0	0	0	0	0	0	0	0	0	0	0	0	0	0	0	0	0	0	0	0	0	0	0	0	0	0	0	0	0	0	0	0	0	0	0	0	0	0	0	0	0	0	0	0	0	0
TRIML2	0	0	0	0	0	0	0.000356294	0	0	0	0	0	0	0.00278655	0	0	0	0	0	0	0	0	0	0	0	0	0	0	0	0	0	0.000103882	0	0	0	0	0	0	0	0	0	0	0	0	0	0	0	0.00154941
TRIML1	0	0	0	0	0	0	0.000396138	0	0	0	0	0	0	0	0.004414	0	0	0	0	0	0	0	0	0	0	0	0	0	0	0	0	0.00142388	0	0	0	0	0	0	0	0	0	0	0	0	0	0	0	0
FRG1	0	0.0321004	0.0183102	0.0503144	0.010369	0.0366823	0.0244515	0.033257	0.0257626	0.0225555	0.070172	0.0270116	0.0237083	0.0143221	0.0115845	0.0716676	0.259987	0.0226097	0.0401831	0.0278777	0.0121503	0.019194	0	0.0181911	0.00840901	0	0.049151	0.0688953	0.108639	0.0489683	0.0225367	0.0249182	0.0188018	0.0126162	0	0.0114081	0.00830307	0.0115325	0.0373728	0.00251422	0.0263687	0.0212642	0.0122949	0.0263764	0.0203983	0.00988078	0	0.0222527
DUX4	0	0	0	0	0	0	0	0	0	0	0	0	0	0	0	0	0	0	0	0	0	0	0	0	0	0	0	0	0	0	0	0	0	0	0	0	0	0	0	0	0	0	0	0	0	0	0	0
PLEKHG4B	0	0	0	0	0	0	0.00115724	0.0016775	0	0	0	0	0	0	0	0	0	0	0	0	0	0.000961644	0	0.00101105	0.00517843	0	0.00322201	0.0164546	0	0	0	0.00153741	0	0.000437146	0	0	0	0	0	0	0	0	0	0	0.00275784	0	0	0.00191869
CCDC127	0	0	0.00961447	0	0	0.00811007	0.0138459	0.0160891	0.0577061	0.0100119	0	0.00689588	0.0184362	0.00293701	0.027495	0	0	0.0347149	0.0126248	0.00690334	0.00374605	0.00139536	0	0.00362671	0.00460221	0	0	0.00561189	0	0.00404873	0.00540149	0.0183193	0.0200617	0.0122354	0	0.0122621	0.0054618	0.0055194	0	0.00239318	0.00625048	0.00916022	0	0.00589085	0.00733281	0.00686401	0	0.0138643
SDHA	0.21886	0.0122297	0.0156909	0.0742748	0.0745628	0.0383404	0.0489058	0.0634889	0	0.0641363	0.120044	0.0351037	0.0694675	0.0697912	0.101382	0.103698	0.216624	0.0374545	0.0368762	0.0860726	0.0573093	0.0413764	0.113034	0.0334134	0.119355	0.0428186	0.0511742	0.0516617	0.0282527	0.0897847	0.0594257	0.0569539	0.0676696	0.0468121	0.106348	0.0222699	0.0559259	0.0438699	0.0361895	0.0320043	0.0380908	0.0718348	0.0664213	0.0994863	0.040526	0.0467257	0.0928414	0.0727037
PDCD6	0.0605323	0.0442515	0.0786069	0.0983808	0.107623	0.0537972	0.0458148	0.0541874	0.0842446	0.0663812	0.126113	0.0678897	0.0418248	0.0517027	0.109833	0.0729033	0.177851	0.049842	0.0614209	0.0552979	0.0350363	0.0335352	0	0.0646934	0.0535161	0	0.0292895	0.0266115	0.0228151	0.0982322	0.0521553	0.0396842	0.0608911	0.050407	0.0484195	0.0822989	0.0447457	0.0619998	0.10739	0.0643719	0.0429518	0.0425766	0.0291482	0.0414387	0.055102	0.0438719	0.0614161	0.0682501
AHRR	0	0.0062039	0	0.0575702	0.00923868	0	0.0018584	0.00942988	0	0.0159419	0	0	0.00278083	0.0218943	0.00642577	0	0	0	0	0	0.009411	0.00205429	0	0.0109094	0.00309888	0	0	0.0128118	0	0.0716575	0.0227287	0.000731155	0.00712611	0.0070922	0	0	0	0.00974185	0.0331688	0.00146962	0.00484584	0.00621086	0	0	0.0117225	0.00249868	0	0.00893907
EXOC3	0.0434355	0.0694683	0.0630147	0.0738383	0.0444119	0.0114657	0.0426776	0.0924034	0	0.0442507	0.053247	0.0702772	0.0447201	0.0684926	0.0935255	0.11216	0	0.103784	0.117547	0.0804131	0.0745925	0.0387889	0	0.0694038	0.0901826	0.121094	0.120189	0.0711069	0.0931724	0.151967	0.0878108	0.0571326	0.0510828	0.042291	0.0221116	0.0983187	0.092351	0.0666108	0.0638631	0.0523208	0.0408334	0.0773349	0.0433409	0.0415982	0.0728481	0.0562264	0.0273032	0.049782
SLC9A3	0	0	0	0	0	0	0.00370261	0	0	0	0	0.00270359	0	0.00401469	0	0.00509471	0	0	0.00374782	0	0	0.00121411	0	0.00215132	0.0209632	0	0	0	0	0	0.0061371	0.00155618	0.0118848	0.00300298	0	0	0	0.00340983	0.0158913	0.00224996	0.0165113	0	0	0	0	0	0	0.0037166
CEP72	0.0752288	0.0282117	0	0	0	0.0111732	0.00550129	0.00477	0.0257626	0.00788666	0	0.00205515	0.00486458	0.0145388	0.011113	0.0417152	0	0	0.00679097	0	0	0.0121221	0	0.00459595	0.00373562	0	0	0.0189305	0.0208871	0	0.00319908	0.00658703	0.00431909	0.00314024	0	0.0152322	0.00283635	0.00189853	0	0.00411016	0.00900096	0	0.0270428	0.00535463	0.00241214	0.00953163	0.0144304	0.00473301
TPPP	0.133529	0.0417072	0.0526242	0.0577012	0.00139785	0.0773778	0.0252016	0.0400622	0.0580202	0.0158014	0.078083	0.0385153	0.032767	0.0421662	0.035814	0.033866	0.216624	0.0315503	0.0304582	0.0609053	0.0191203	0.0082285	0.177077	0.0142224	0.0525136	0	0.0210355	0.00934031	0.0381507	0.0237975	0.0588102	0.0251435	0.0342588	0.0132843	0.111156	0.00914653	0.0236803	0.0163936	0.0320707	0.0212047	0.00904245	0.0111994	0.13117	0.0618728	0.0409702	0.0400099	0	0.0256129
ZDHHC11B	0	0.0135782	0.0145126	0.0353707	0	0.00844196	0.00957734	0.00620951	0	0.022176	0.00271397	0.0445324	0.00431249	0.0124412	0.0193502	0	0	0.02027	0.0145943	0.00553459	0.0310256	0.00252786	0	0.0022375	0.0326701	0	0	0	0	0	0.0326001	0.0106261	0.0145619	0.00707255	0	0.0446379	0.00170722	0.00656798	0	0.00715028	0.00523045	0.016988	0	0.0622388	0.0149174	0.00564767	0.0169267	0.0123003
ZDHHC11	0	0	0	0.0353707	0	0.00226442	0.00662458	0.00535085	0	0	0	0.00463556	0.0184918	0.0067716	0.017052	0.00875332	0.130527	0.0100899	0.00258294	0	0	0.00237128	0	0.00202921	0	0	0	0	0	0	0.0164293	0.00841929	0.00927438	0.00374551	0	0.0479647	0.00354862	0.00514199	0	0.00557785	0	0.00141987	0	0	0.00734837	0.0087386	0	0.00703673
BRD9	0.011958	0.100891	0.0529707	0.0562312	0.0535188	0.042038	0.038327	0.0790392	0.0970226	0.058542	0.00271397	0.0432658	0.0320002	0.0409572	0.0327708	0.0559496	0	0.00518046	0.0435705	0.129498	0.120704	0.0375419	0	0.0457573	0.0172226	0.0427237	0	0.0666062	0.0487345	0.0661823	0.0544519	0.0592559	0.0555138	0.0418101	0.0338605	0.0822304	0.0509547	0.0258777	0.0260116	0.0507127	0.0444769	0.017301	0.160931	0.0289339	0.066	0.039283	0.0360586	0.0755254
TRIP13	0	0	0	0.0183596	0	0	0.00253501	0.00974458	0	0.00152156	0	0.00178093	0	0	0	0	0	0	0	0	0	0.00629867	0	0	0	0	0	0.0262147	0	0	0.0033899	0.00265123	0	0.00138357	0	0	0.00497063	0	0	0.00103334	0	0.00156322	0.0148147	0	0	0.0134378	0	0.00820912
NKD2	0	0	0	0	0	0	0	0	0	0	0	0	0	0	0	0	0	0	0	0	0	0.00077035	0	0	0.0293473	0	0	0	0	0	0.00267357	0.00080649	0	0	0	0	0	0	0	0	0	0	0	0	0	0	0	0
SLC12A7	0.129849	0.0367339	0.0637916	0.0118878	0.0159919	0.0118819	0.0960185	0.0706291	0	0.0429158	0.0225292	0.0342391	0.0416987	0.0354149	0.0847144	0.0611494	0	0.0237682	0.0448299	0.0253664	0.0401074	0.0271411	0	0.0340739	0.0129647	0	0.0302692	0.0826619	0.0625459	0.0355761	0.0496219	0.0454955	0.0392603	0.0397014	0.0263465	0.106255	0.115222	0.0766995	0.123393	0.0562805	0.027526	0.0870228	0.0541767	0.0885823	0.0802656	0.0385465	0.0523218	0.0350735
SLC6A18	0	0	0	0	0	0	0	0	0	0	0	0	0	0	0	0	0	0	0	0	0	0.000111757	0	0	0	0	0	0	0	0	0	0	0	0	0	0	0	0	0	0	0	0	0	0	0	0	0	0
TERT	0	0	0	0	0	0.00609744	0	0	0	0	0	0	0	0	0	0	0	0	0	0	0	0	0	0.00151697	0	0	0	0	0	0	0	0	0	0	0	0	0	0	0	0	0	0	0	0	0	0	0	0
CLPTM1L	0.0201262	0.020153	0.0251115	0.0779348	0.022401	0.0122527	0.0252129	0.0651836	0	0.0309884	0.0912382	0.0326488	0.0185832	0.0429829	0.0866869	0.0085668	0	0.0453029	0.0271471	0.021757	0.0571966	0.0270543	0.271762	0.0203929	0.0587342	0.38967	0.142061	0	0.044848	0.100002	0.0570261	0.0456874	0.0562439	0.0195915	0.0769253	0.0540396	0.0413251	0.0356402	0.0351419	0.0363579	0.0264893	0.0431031	0.0135543	0.0504074	0.029782	0.0300538	0.0372467	0.0465301
SLC6A3	0	0	0	0	0	0	0	0	0	0	0	0	0	0	0	0	0	0	0	0	0	0	0	0	0	0	0	0	0	0	0	0	0	0	0	0	0	0.00160078	0	0	0	0	0	0	0	0	0	0
LPCAT1	0.071054	0.0443764	0.0634872	0.144634	0.0504172	0.0815057	0.0280993	0.0692221	0	0.0264656	0.10955	0.0323859	0.0388745	0.0174428	0.00657174	0.0352058	0	0.0505981	0.0415129	0.0175812	0.0272257	0.0345799	0	0.0370607	0.1074	0	0.0379614	0.0252033	0.0308729	0.069178	0.0583342	0.0586961	0.0580478	0.0492142	0.111289	0.0610969	0.042088	0.051353	0.038662	0.0463853	0.0327046	0.105071	0.0306871	0.0641526	0.08636	0.0163018	0.018311	0.0526107
MRPL36	0	0.0145874	0.00321283	0	0	0.0274641	0.0119984	0.0148028	0.0378088	0.00669594	0.0120586	0.0140917	0	0.0299172	0.00823445	0.0286781	0	0.0130471	0.00960851	0.0374384	0.0173583	0.00345687	0	0.00627863	0.00606048	0	0	0.0153891	0.0579799	0.0198774	0.0141084	0.011674	0.0130441	0.0104189	0	0.00763913	0.00216399	0.00718762	0	0.00451013	0.0129087	0.0179938	0.0291482	0.00715534	0.00351219	0.00860004	0.0147914	0.0145553
NDUFS6	0	0.068269	0.0166414	0.0305669	0.0378165	0.0909365	0.0279535	0.0421573	0.132564	0.0478237	0.145849	0.0171812	0.0250118	0.0231367	0.0594503	0.0612715	0	0.027406	0.0254755	0.0403278	0.0253231	0.0244491	0	0.0228479	0.0234686	0	0.0233962	0.0864065	0.0580021	0.120758	0.070774	0.0436415	0.0440875	0.0141553	0	0.0230224	0.0527383	0.0283813	0.0477927	0.0547383	0.0181539	0.0326536	0	0.0669807	0.0303755	0.0219821	0.0186905	0.0448182
IRX4	0	0	0	0	0	0	0	0	0	0	0	0	0	0	0	0	0	0	0	0	0	0	0	0	0	0	0	0	0	0	0	0.0011647	0	0	0	0	0	0	0	0	0	0	0	0	0	0	0	0
IRX2	0	0	0	0	0	0	0	0	0	0	0	0	0	0	0	0	0	0	0	0	0	0	0	0	0	0	0	0	0	0	0	0	0	0	0	0	0	0	0	0	0	0	0	0	0	0	0	0
ADAMTS16	0	0	0	0.0118878	0	0.00822996	0.00337744	0.00257203	0	0.00441336	0	0.00411462	0	0.00327781	0.00397423	0.010004	0	0	0.00631985	0.0131617	0	0.000791038	0	0	0.0129115	0	0	0.00828295	0	0.014704	0	0.00233206	0.00894061	0.00127036	0	0	0	0.00116879	0	0.00229787	0	0.0012521	0	0	0.00141498	0.011129	0	0
ICE1	0.0705406	0.102652	0.0384388	0.148204	0.154842	0.107119	0.0776601	0.138549	0.104716	0.146952	0.120329	0.112787	0.152935	0.0956002	0.154952	0.118945	0.216624	0.163153	0.14556	0.0531643	0.144187	0.0400993	0.240502	0.111267	0.0769489	0	0.0378549	0.193285	0.136882	0.122004	0.1118	0.0906962	0.10943	0.0876346	0.230354	0.136923	0.12034	0.0963106	0.0374461	0.12262	0.0924188	0.0754608	0.0696625	0.128329	0.0765584	0.0721939	0.148941	0.119396
MED10	0.0631311	0.0382699	0.0215114	0.0371201	0.0566113	0.0504274	0.0277917	0.0451662	0.019376	0.030974	0	0.0168091	0.0267059	0.0625827	0.0711935	0.0496438	0.123835	0.0364261	0.0378999	0.00732691	0.0138891	0.0206375	0	0.0347393	0.0494364	0.180689	0	0.0287099	0.0288883	0.0771334	0.0338567	0.0312531	0.0286785	0.0318375	0.129996	0.0128547	0.062003	0.0286606	0	0.0288714	0.0328847	0.029241	0.0638067	0.0664611	0.0412359	0.0259368	0.104514	0.0369409
UBE2QL1	0.0921773	0.0280896	0.0165654	0	0	0.0433668	0.0207092	0.0186891	0	0.0050475	0	0.0173338	0.0107149	0.00510651	0.0167712	0.0263645	0	0.0715085	0.0355868	0.0392405	0.0348277	0.00154972	0.0649277	0.00177139	0.0449774	0	0.0301553	0.00469984	0.043565	0.0343554	0.0367404	0.0238011	0.0344968	0.00775204	0.152701	0.0235477	0.0168704	0.0132257	0.0205765	0.00643705	0.00858271	0.00874491	0.0154228	0.00655137	0.0196206	0.0275632	0.00614948	0.00994497
NSUN2	0.0459834	0.0994665	0.0080482	0.0388982	0.0114897	0.0412057	0.0512848	0.0738703	0	0.0854767	0.0779407	0.0496204	0.0409092	0.0725327	0.0504596	0.0660723	0.216624	0.11699	0.0730936	0.0644692	0.0381556	0.032512	0.0330516	0.0449545	0.0490344	0.077102	0	0.049178	0.0917936	0.0417589	0.066916	0.0622951	0.091563	0.0550519	0.0344402	0.0993906	0.0439034	0.0584668	0.0843484	0.0905687	0.0639738	0.100813	0.0230474	0.0478269	0.0460816	0.0358507	0.0245155	0.0496387
SRD5A1	0	0.0116929	0.0348349	0.046731	0.0212282	0.0279725	0.0282851	0.032532	0.0799294	0.0293961	0	0.027161	0.0180322	0.0240549	0.0364872	0.0467958	0	0.00518046	0.0608384	0.026157	0.035992	0.0256357	0	0.0444978	0.0335857	0.0427237	0	0.051501	0.00519299	0.0408835	0.0329364	0.0263313	0.0315138	0.0444302	0	0.0509035	0.0668901	0.0491138	0.0118059	0.0361561	0.0260946	0.0289662	0.0122949	0.092136	0.0215626	0.0392608	0.0221912	0.0262986
TENT4A	0.187167	0.111787	0.0855724	0.0762073	0.0837809	0.0907444	0.0584835	0.112337	0.232388	0.0863226	0.040995	0.0580258	0.116588	0.12485	0.104121	0.10441	0	0.180545	0.115655	0.0779709	0.106214	0.0845395	0.0879151	0.102588	0.0905378	0	0.0256184	0.0982858	0.156362	0.0361093	0.0949951	0.0905954	0.0948153	0.072475	0.0272452	0.0974521	0.0900438	0.118202	0.119263	0.120588	0.131978	0.110772	0.112344	0.0462874	0.0920898	0.09466	0.126546	0.0817106
ADCY2	0.13914	0.146288	0.106956	0.0682597	0.0592687	0.0924264	0.0482545	0.0851111	0	0.0413326	0.0813271	0.0828549	0.0656063	0.0637116	0.108265	0.0651872	0.366779	0.153696	0.052311	0.146931	0.0949166	0.0255784	0.476521	0.0442303	0.131518	0	0.0673216	0.174105	0.120046	0.114206	0.083673	0.0475977	0.0877078	0.0367616	0.0391253	0.0730139	0.0975715	0.044891	0.146997	0.0776742	0.0965916	0.0546974	0.14252	0.120324	0.0844394	0.0404883	0.0218004	0.0486449
C5orf49	0	0.0153786	0	0	0	0	0.0021343	0.000915411	0.0804834	0.00650627	0	0	0	0	0.0030584	0	0	0	0	0	0.0113962	0.000329646	0	0.00105744	0	0	0	0.0246226	0	0	0.00225413	0	0.00180379	0	0	0	0	0	0	0	0	0	0	0.0176991	0	0.00260546	0	0
MTRR	0.0459834	0.0464513	0.0498345	0.122833	0.0696335	0.0284335	0.0184144	0.0141337	0.0978314	0.0363111	0.00822785	0.0306149	0.015658	0.0314893	0.0177471	0.0290792	0	0.0666628	0.0352781	0.0478135	0.0659205	0.0211176	0	0.0320063	0.0339976	0	0.0930529	0.0397428	0.0431704	0.0484011	0.0252932	0.019387	0.0494066	0.0399992	0.0338605	0.0173325	0.028501	0.0257262	0.0439518	0.021425	0.0270658	0.0143243	0	0.0490519	0.0195206	0.0329637	0.0271754	0.0386656
FASTKD3	0	0	0	0.0297954	0	0.00793703	0.00547523	0.00766227	0	0.00181071	0.00861959	0.00460235	0.0084986	0	0.0100204	0.0200334	0	0.00727684	0.00720625	0	0	0.00306148	0	0.00555129	0.0244221	0	0	0.0135019	0	0.0106661	0.0140096	0.0135312	0.0158368	0.00556684	0	0.00900177	0	0.00301836	0.0371898	0.00523049	0.0138899	0.00814451	0	0.0330057	0.00186813	0.00465638	0	0.00192555
SEMA5A	0.0902622	0.0115481	0.00923152	0.0789282	0.0895389	0.0144541	0.013443	0.026309	0	0.0193931	0	0.0106844	0.0182964	0.0128597	0.00777218	0.047288	0	0.0382276	0.030381	0	0.067006	0.00529456	0.177077	0.0136312	0.00396772	0	0.0511742	0.0121981	0.0166583	0.0199774	0.0310067	0.0126461	0.014655	0.00682245	0	0.00449268	0.0289962	0.00781494	0	0.00660213	0.0471961	0.0243672	0.0364153	0.00692948	0.0230441	0.0173259	0.0147704	0.0253994
TAS2R1	0	0	0	0	0	0.0160104	0	0.00459864	0	0	0	0	0	0	0	0	0	0	0	0	0	0.000609533	0	0.00170092	0	0	0	0	0	0	0	0	0	0.000653014	0	0	0	0	0	0	0	0	0	0	0.00402762	0	0	0
CCT5	0	0.0495111	0.0300832	0.112962	0.0771047	0.0385139	0.110626	0.0676775	0.0245676	0.0486967	0.0315221	0.0685851	0.0472918	0.0476395	0.0314027	0.0354433	0	0.0301384	0.0444689	0.0310352	0.0673746	0.0342159	0	0.044969	0.0222188	0	0.0104028	0.0739674	0.0226465	0.0419974	0.081613	0.0633673	0.0828818	0.0489031	0	0.0701812	0.0478981	0.076259	0.0290403	0.0400122	0.0625841	0.0393449	0.0763815	0.061787	0.0717854	0.0512966	0.0423336	0.0646518
CMBL	0	0	0	0	0	0.0108392	0.00499009	0.00691023	0.0197509	0.00535151	0.078083	0.00145932	0.0130992	0	0.00279504	0.00678149	0	0	0.00907807	0.0251785	0	0.000918539	0	0.00139708	0.00592068	0	0	0	0.0192851	0	0.000856512	0.00863573	0.0097015	0.00509998	0	0	0.00249866	0.00561251	0.0226097	0.00212951	0.0073348	0	0	0	0.00818103	0.00903046	0	0.0081228
MARCH6	0.267195	0.224229	0.162577	0.243287	0.377711	0.251747	0.162969	0.183496	0.151918	0.135976	0.249653	0.20501	0.177627	0.188029	0.210577	0.271036	0.146195	0.256723	0.164814	0.197692	0.21552	0.0854665	0.52304	0.149145	0.241835	0.138841	0.310237	0.260333	0.350239	0.309926	0.193648	0.154224	0.170443	0.143698	0.204839	0.34755	0.159962	0.149734	0.189847	0.161295	0.247202	0.204236	0.164198	0.267749	0.221897	0.138706	0.19191	0.148388
ROPN1L	0	0	0	0	0	0.00172148	0.00126051	0.00110655	0	0	0	0.00183474	0	0.009607	0	0.00306896	0	0	0	0	0	0.000230762	0	0	0	0	0	0.0048381	0	0	0.00160723	0.00168108	0.00217898	0	0	0	0	0.00249984	0	0	0	0	0	0	0	0	0	0
ANKRD33B	0	0.0272914	0	0.063706	0	0.0222865	0.0151435	0.00457624	0.0222506	0.0101858	0	0.0372136	0.00759041	0.00986662	0.0139117	0.00608887	0	0	0.0121804	0	0.0110324	0.00290726	0	0.00526092	0.0159564	0.0140164	0	0.0334753	0.0192835	0.0242257	0.0283956	0.0147152	0.0189763	0.00733437	0.0275699	0	0.0220308	0.0114526	0	0.0106903	0.0425379	0.0162949	0	0.0171833	0.00376448	0.0025439	0.00836517	0.0081785
DAP	0.129294	0.0797286	0.110913	0.0775985	0.10844	0.105555	0.0631535	0.0839316	0.0799804	0.182183	0.15614	0.12153	0.137833	0.132772	0.119177	0.138428	0.41007	0.110156	0.134593	0.1462	0.0251331	0.0652199	0.177833	0.0824928	0.13512	0	0.0424289	0.058263	0.178051	0.132796	0.122502	0.083407	0.0960296	0.0813451	0.0976564	0.108929	0.127154	0.0981024	0.0427271	0.0740966	0.0983774	0.128105	0.0154133	0.118549	0.074447	0.080762	0.129951	0.0860302
CTNND2	0.547067	0.419678	0.122371	0.434511	0.434385	0.335678	0.132126	0.196381	0.145302	0.210317	0.452702	0.176833	0.27963	0.144342	0.300255	0.355288	0.607566	0.34087	0.222936	0.375378	0.417425	0.0715797	0.777463	0.168243	0.2567	0.11795	0.30141	0.321171	0.342556	0.394702	0.225107	0.146247	0.216799	0.116305	0.302738	0.222045	0.204903	0.132453	0.201892	0.1859	0.165692	0.126635	0.114049	0.37863	0.252249	0.119279	0.172037	0.154274
DNAH5	0	0	0.0208478	0	0	0	0.00593005	0.00435931	0	0.00379543	0	0	0.00205114	0.00294031	0	0	0	0	0	0.0184222	0	0.000429963	0	0.00259609	0.00396772	0	0	0.0146564	0	0	0.00389496	0.000697135	0.0102962	0.00280567	0	0	0.00181566	0.00313707	0	0.00297938	0.00215753	0	0	0.0351357	0.000642746	0	0	0.00116915
TRIO	0.388717	0.499862	0.371107	0.656738	0.502014	0.479639	0.242322	0.339478	0.074701	0.379191	0.498915	0.364862	0.408366	0.335694	0.549816	0.485502	0.395177	0.537381	0.394263	0.597038	0.450279	0.147587	0.534092	0.272816	0.353419	0.423012	0.414867	0.464908	0.413237	0.326219	0.310279	0.286588	0.315666	0.266964	0.551158	0.583163	0.28704	0.291729	0.349194	0.343616	0.44389	0.334037	0.266983	0.530499	0.446269	0.266734	0.357449	0.273004
OTULINL	0.146551	0.189836	0.0922426	0.195135	0.119299	0.206688	0.0857142	0.153727	0.256805	0.205119	0.00271397	0.218807	0.301168	0.111942	0.22422	0.282588	0.130527	0.271369	0.171207	0.278354	0.218034	0.107333	0.224603	0.210939	0.172792	0.278016	0.110283	0.145525	0.094122	0.171899	0.175305	0.133768	0.134399	0.165348	0.207034	0.232728	0.188927	0.170227	0.17221	0.162927	0.278827	0.11138	0.13812	0.110486	0.177491	0.105717	0.128068	0.0754699
OTULIN	0.0212412	0.105196	0.0661056	0.103001	0.118119	0.0588281	0.165976	0.0579157	0.00762217	0.0716739	0.151131	0.0681881	0.0217	0.0665157	0.0556167	0.0789968	0	0.070272	0.0847746	0.0212301	0.13378	0.0558797	0	0.0685513	0.0600337	0	0.0994923	0.102733	0.106752	0.078349	0.0809903	0.0575761	0.0604992	0.0784413	0	0.0618965	0.107728	0.0778573	0.0292405	0.0999779	0.0820042	0.0717392	0.106206	0.0755293	0.119402	0.056444	0.0718158	0.0583505
ANKH	0.185696	0.14078	0.138078	0.242231	0.254742	0.202498	0.112124	0.133806	0.136745	0.196999	0.18536	0.171962	0.187348	0.0753061	0.19805	0.231965	0.35758	0.196415	0.187997	0.318356	0.184787	0.048485	0.304364	0.163081	0.17639	0.270314	0.27525	0.161113	0.13731	0.106148	0.174736	0.0652188	0.142819	0.129068	0.140081	0.266841	0.213724	0.134446	0.155848	0.130914	0.212361	0.121404	0.104349	0.21528	0.247129	0.12679	0.247294	0.112574
FBXL7	0.0533216	0.0397025	0.0309863	0.0223386	0.10066	0.0572132	0.01516	0.0466764	0.0201815	0.0121196	0	0.0424094	0.0497797	0.0252126	0.0139197	0	0	0.00937505	0.0231309	0.0632924	0.0214581	0.00840079	0.113034	0.0214776	0.0733979	0.0140164	0	0.0405669	0.0331326	0.0361561	0.0254378	0.0116824	0.0210926	0.0241214	0	0.0607263	0.0039093	0.0222954	0.00703381	0.013857	0.00773126	0.010568	0.0104068	0.0265254	0.0245317	0.0142377	0.025981	0.0263109
MARCH11	0.164964	0.00780225	0	0	0.0218302	0.0141473	0.00682984	0.00498692	0.0222506	0	0	0.00796131	0.00315292	0.00621926	0	0.00664505	0.123835	0.0167372	0.00398728	0.042334	0	0.000862407	0	0.00473233	0.0203614	0	0.0079764	0.00668347	0.0231023	0.0562005	0.00630086	0.00858152	0.00761886	0.00337459	0	0.108449	0.0122803	0.00090027	0.061031	0.01398	0	0.00532064	0	0.0059567	0.00592428	0.0103249	0	0.00552599
ZNF622	0	0.0198929	0.0105561	0.037158	0.0468222	0.0179837	0.0104895	0.00137619	0.0473521	0.00263129	0	0.0170734	0.0216881	0.0231206	0.013643	0.0152965	0	0.0168667	0.00560414	0.0606054	0.0246947	0.00436093	0	0.00762423	0	0	0	0.0145784	0.0259632	0.00978327	0.0229684	0.0141464	0.0154579	0.00759041	0	0	0.00707452	0.0117739	0	0.00397345	0.00843287	0.00200462	0	0	0.0203554	0.00844739	0	0.0136198
RETREG1	0.123683	0.0262236	0.131168	0.137018	0.0856398	0.0476125	0.0436597	0.071031	0	0.0253119	0.0133074	0.0506685	0.117169	0.0274087	0.0870707	0.0468401	0.112511	0.132065	0.0627549	0.04926	0.0756437	0.0162197	0.177077	0.0439132	0.0369978	0	0.0442039	0.0712715	0.0699199	0.0948421	0.062786	0.0448679	0.059904	0.0202655	0.0263465	0.0446379	0.0277994	0.0369516	0.0868878	0.0341342	0.0432829	0.0320433	0.0266584	0.0523714	0.0509519	0.0431327	0.0316566	0.0253794
MYO10	0	0.0201083	0	0	0.0200675	0.0165717	0.0237586	0.0607334	0	0.0202178	0.021162	0.0353132	0.019584	0.119464	0.031591	0.0871169	0	0.0296393	0.0175137	0.0380388	0.0173679	0.0412437	0	0.0333493	0.0441487	0.0727379	0.0391031	0.0314525	0.104649	0.0680832	0.019969	0.0398045	0.0897032	0.0180672	0.143421	0.0764412	0.0471545	0.0328241	0	0.0436057	0.0159662	0.0781079	0.0154133	0.00956571	0.0384513	0.0704796	0.0230689	0.0749901
BASP1	0.4033	0.331091	0.298734	0.464674	0.273254	0.352399	0.143618	0.26015	0.199781	0.247438	0.270213	0.193394	0.293679	0.195629	0.229608	0.212781	0.510031	0.259219	0.26083	0.290017	0.324726	0.130518	0.304089	0.126396	0.416168	0.800447	0.236857	0.355537	0.388054	0.262641	0.254486	0.206493	0.229866	0.189728	0.493688	0.391775	0.191845	0.161565	0.335322	0.284704	0.199426	0.455328	0.414271	0.330288	0.267259	0.19172	0.188077	0.224381
LINC02218	0	0	0	0	0	0	0	0	0	0	0	0	0	0	0	0	0	0	0	0	0	0.000169943	0	0.000832401	0	0	0	0	0	0.0260655	0	0	0	0.000714922	0	0	0	0	0	0	0	0.00254293	0	0.0032978	0	0	0	0.000653806
CDH18	0.421322	0.242095	0.160456	0.421714	0.381261	0.381217	0.106148	0.214588	0.207996	0.137116	0.145459	0.205572	0.172392	0.13354	0.226895	0.191512	0.216624	0.290442	0.21592	0.228582	0.221291	0.0457031	0.177077	0.0945571	0.325234	0.289871	0.205342	0.374414	0.325917	0.325568	0.157634	0.113282	0.186664	0.0831586	0.314093	0.215554	0.181059	0.0930619	0.286225	0.13729	0.13162	0.104211	0.116157	0.287465	0.210163	0.104479	0.123173	0.108095
CDH12	0.296769	0.27542	0.129819	0.216078	0.313063	0.289503	0.0979396	0.130709	0.104577	0.129402	0.124149	0.110243	0.239333	0.164637	0.219205	0.181565	0.272005	0.234294	0.159578	0.244234	0.281098	0.0405966	0.553514	0.113926	0.163463	0.47216	0.246541	0.221421	0.285401	0.198912	0.193104	0.108868	0.144545	0.0647822	0.397116	0.151428	0.105026	0.0904963	0.280806	0.112226	0.120121	0.111088	0.102894	0.216181	0.176092	0.1228	0.0971775	0.0734562
PRDM9	0	0	0	0	0	0	0	0	0	0	0	0	0	0	0	0	0	0	0	0	0	2.65458e-05	0	0	0	0	0	0.00628256	0	0	0	0	0	0	0	0	0.00635752	0	0	0	0	0	0	0	0	0	0	0.00150343
CDH10	0.30519	0.169667	0.083897	0.312125	0.202859	0.149693	0.0644146	0.128996	0.0257626	0.11087	0.168486	0.0972545	0.0618777	0.0596389	0.143034	0.175147	0.123835	0.109794	0.0942493	0.197332	0.147164	0.024735	0.374104	0.0522328	0.132798	0.136411	0.106806	0.200539	0.110081	0.204306	0.114879	0.0652084	0.0948058	0.0376488	0.210398	0.0996015	0.0816597	0.0506353	0.15179	0.0980712	0.0949457	0.0595541	0.137906	0.165401	0.110995	0.0636374	0.0825181	0.0767206
CDH9	0.0485685	0.215231	0.0596041	0.0785411	0.212447	0.146857	0.053622	0.102671	0.0611337	0.0672125	0.0162899	0.0864939	0.103345	0.0623085	0.134056	0.0796961	0.19521	0.0948197	0.0882984	0.034822	0.116592	0.0245615	0.150442	0.0459145	0.0834163	0.184562	0.201743	0.166156	0.0653514	0.0739401	0.122164	0.0390744	0.108911	0.0222655	0	0.12471	0.0584781	0.0412054	0.191866	0.0598725	0.0514189	0.0662428	0.0735547	0.269534	0.095298	0.0283797	0.145552	0.0448103
CDH6	0	0.0016029	0.0105561	0.0597371	0.0114897	0.00290839	0.0116611	0.0135668	0	0.0124677	0.0408954	0.00868071	0.0188977	0.00273999	0.0161178	0.0106601	0	0	0.00714988	0.0137342	0	0.00158809	0	0.00128183	0.0395793	0	0.0827139	0.00788898	0.0485559	0.0278499	0.01843	0.0106161	0.0140777	0.00768679	0	0	0.0059543	0.00666747	0	0.014207	0.00805922	0.0215246	0	0.0295544	0.0142668	0.00677702	0	0
DROSHA	0.221484	0.0563634	0.0470861	0	0.0972025	0.168509	0.0723329	0.117038	0.0249191	0.115402	0	0.0928721	0.0934697	0.0875233	0.122362	0.129855	0	0.133663	0.0741866	0.127836	0.185378	0.0498579	0.0649277	0.0663933	0.0782486	0	0.125871	0.155764	0.026813	0.129379	0.0772491	0.102404	0.0740029	0.0701203	0.0875409	0.116811	0.0790227	0.0793802	0.0920175	0.0827462	0.0877704	0.0700375	0.0380071	0.0559896	0.0742234	0.0608944	0.125856	0.0641183
C5orf22	0	0	0.0727149	0.0416714	0.0919784	0.0281589	0.0341593	0.0214558	0.0305822	0.0164297	0	0.0187242	0.031035	0.0264536	0.00459376	0.00832281	0	0.0254825	0.0543305	0.0414765	0.00846074	0.0215121	0	0.0163411	0.022658	0.0140164	0	0.0453951	0.0805994	0.0719121	0.02218	0.0186912	0.0412904	0.0410064	0.0635314	0.07057	0.0224883	0.0397576	0.0446405	0.018441	0.0414468	0.0539227	0	0.0774124	0.0183606	0.0258188	0.0157819	0.0334811
PDZD2	0.13873	0.139699	0.0577314	0.20699	0.101892	0.173348	0.0702166	0.0773271	0.0710623	0.109148	0.209684	0.0677876	0.0757337	0.145587	0.110988	0.0642544	0.271409	0.0594992	0.100349	0.231542	0.166709	0.0453042	0.26478	0.0726009	0.112726	0.276224	0.0678935	0.14291	0.217089	0.0258724	0.123416	0.0884072	0.0799815	0.0645918	0.190624	0.108956	0.0475195	0.0577859	0.110667	0.0728133	0.0629252	0.0524791	0.0284518	0.0962614	0.0993634	0.060886	0.0916743	0.0573815
GOLPH3	0.381251	0.106622	0.0841936	0.0558817	0.0893493	0.176074	0.112345	0.13465	0.107755	0.138728	0.140366	0.0936119	0.115466	0.279535	0.0636581	0.132529	0	0.127287	0.100073	0.161482	0.111891	0.0867429	0	0.0936347	0.214909	0	0.0711014	0.22072	0.366711	0.111428	0.131509	0.160931	0.139908	0.109512	0.205831	0.073282	0.0888984	0.135393	0.16392	0.111797	0.115832	0.242917	0.222323	0.172608	0.153819	0.156346	0.0512167	0.152704
MTMR12	0	0.0974306	0.0271328	0.00958193	0.124458	0.0791102	0.0317673	0.0528059	0.0348771	0.0338834	0.0741005	0.0468737	0.0482459	0.0464553	0.067535	0.0989196	0	0.0356502	0.0587539	0.0491475	0.140193	0.0282413	0.0649277	0.0376956	0.0482843	0.0775349	0.0761876	0.101762	0.0428288	0.0446538	0.0461868	0.0597194	0.039422	0.0373388	0.10019	0.039894	0.0852739	0.0440674	0.029426	0.0254207	0.0551064	0.0351827	0.092862	0.0795398	0.0701143	0.0320342	0.0213822	0.0680056
ZFR	0.343016	0.258029	0.0848504	0.235975	0.308193	0.216108	0.120649	0.207982	0.203038	0.210737	0.267165	0.156424	0.214552	0.175984	0.153904	0.290987	0.112511	0.199264	0.21272	0.26831	0.229247	0.0951261	0.513353	0.151213	0.230937	0.138521	0.301531	0.320399	0.293037	0.193766	0.180388	0.161128	0.171784	0.149018	0.0453739	0.277382	0.145884	0.192086	0.22157	0.220247	0.201287	0.175272	0.141365	0.251817	0.191693	0.166342	0.129072	0.167856
SUB1	0.0805045	0.115399	0.0346625	0.0156178	0.153759	0.127176	0.0726555	0.139168	0.0963672	0.0810207	0.0681628	0.0955576	0.0889616	0.0615016	0.111423	0.121583	0	0.0470025	0.114438	0.140846	0.0498533	0.0373645	0.165428	0.0692586	0.142771	0.275201	0.114273	0.0368947	0.197223	0.156941	0.105597	0.0568844	0.0723485	0.0568192	0.0984074	0.0578852	0.0913159	0.0943151	0.0530349	0.0843217	0.11411	0.119788	0.136909	0.126755	0.108424	0.0708773	0.100616	0.042916
NPR3	0	0	0	0	0	0.00680414	0	0	0	0.00399119	0	0.00255524	0	0.00548187	0	0	0	0	0	0.00927727	0.0148058	0.00016974	0	0	0	0	0	0	0	0	0.000909209	0	0	0.000925882	0	0	0	0.00090027	0	0.000541256	0.0032253	0	0	0	0	0	0	0
TARS	0	0.0195058	0.0311692	0.00869451	0.0689424	0.0420277	0.0489433	0.0441272	0.00762217	0.01912	0.157314	0.0301781	0.0157897	0.0739153	0.0164744	0.0172117	0	0.0427759	0.0333937	0.0331105	0.0265046	0.0409422	0.147691	0.0267213	0.0348964	0	0.0800274	0.0789766	0.0268892	0.0198774	0.0293124	0.0491388	0.0730857	0.0218216	0.0221116	0.0530758	0.0152473	0.0289413	0.00897774	0.0453197	0.0320452	0.0285192	0.039777	0.0102443	0.0407063	0.0434922	0.0277733	0.0447173
ADAMTS12	0	0	0.0145126	0	0.0364871	0.00523035	0.00120382	0.0109188	0	0	0.0521211	0	0	0.00293701	0	0	0	0.0285597	0.00107547	0	0.00671481	0.00271914	0	0.0017839	0.0210922	0	0	0	0	0	0	0.000426959	0.00518237	0.00259554	0	0	0.00640099	0	0	0.00720398	0.00255184	0	0	0	0	0.00386224	0	0.000625995
SLC45A2	0	0.0218225	0.0154701	0	0.0168298	0	0.000508399	0.00107757	0	0.00695315	0	0.00344301	0	0.00372315	0	0.00836235	0	0	0	0	0	0.00039372	0	0.000805934	0	0	0	0.00628256	0	0	0.00187481	0	0.00464813	0.00176543	0	0	0.00526304	0	0	0.00185172	0	0.00884332	0	0	0	0.000684169	0	0
AMACR	0	0	0	0	0	0	0.00207008	0.00645855	0	0	0	0	0	0.002154	0	0	0	0	0	0	0.00558672	0.000507096	0	0	0.0246599	0	0	0	0	0	0.00115158	0.00213189	0.000970799	0.00110533	0	0	0.00180467	0.000987152	0	0.00150068	0	0	0	0.0228815	0	0.0022435	0	0.00376488
C1QTNF3-AMACR	0.105699	0.123863	0.0847167	0.114456	0.0647404	0.0774375	0.0502966	0.0324611	0.019376	0.0923074	0.0941651	0.0722035	0.10944	0.0467454	0.128615	0.0713125	0.27705	0.0786178	0.097313	0.106717	0.127322	0.0765179	0.0330516	0.0688382	0.096337	0	0.0841427	0.12345	0.0415222	0.114974	0.104088	0.0809551	0.0502841	0.0531655	0.235441	0.110586	0.0229249	0.0491094	0.0841651	0.0514596	0.0627421	0.0553079	0.079215	0.115671	0.0758664	0.0518543	0.071239	0.0339402
RAI14	0	0	0.022095	0	0	0	0.0040585	0.0077013	0	0.00965674	0	0.0109062	0.0140969	0	0.00437481	0.0309844	0	0	0.000795093	0	0.0109289	0.0044461	0	0.0134846	0.00984855	0	0	0.00574558	0.0137286	0.0219798	0.00593979	0.00229877	0.0111256	0.00211008	0	0	0.0131162	0.0104374	0	0.00669632	0.00948127	0.00210748	0	0.00423809	0.00584083	0	0.0149989	0.00993251
TTC23L	0	0	0.0089414	0	0	0.00794269	0.00257044	0.0128054	0	0	0	0.0155655	0.011909	0.0138718	0	0.00414323	0	0	0.00221327	0	0	0.00137667	0.22682	0.00687326	0.00310262	0	0	0	0	0.0219798	0.0137929	0.0044715	0.00423465	0.00183897	0	0	0	0	0.0690184	0	0.00407546	0.0113369	0	0	0.0162947	0.00279549	0	0.000817545
RAD1	0	0.0219527	0	0.00810105	0.0240427	0.0167123	0.0138807	0.0179967	0	0.0101796	0.00861959	0.0077563	0.0168884	0.0087181	0.0128727	0.0392667	0	0	0.0064902	0.0478951	0.0623186	0.00789501	0	0.0116361	0.00468936	0.298116	0	0.00207711	0	0.0114687	0.0256084	0.00551496	0.0139389	0.00594618	0	0.0153688	0.0242129	0.00774505	0	0.0295898	0.0108229	0.00323967	0	0.0220621	0.00915187	0.0102225	0	0.00610428
BRIX1	0.0397831	0.0490326	0.0125183	0.0506794	0	0.0142932	0.0187378	0.028534	0	0.0301931	0	0.0150943	0.0431776	0.0240678	0.0619577	0.0675045	0	0.00805263	0.0217771	0.0243861	0.0377142	0.0110258	0.165428	0.0259227	0.0211028	0	0	0.0159215	0.0392015	0.046371	0.0303664	0.0148553	0.0216592	0.0205452	0.0397761	0.0195775	0.0200142	0.0188334	0	0.023251	0.0566324	0.014824	0.0204664	0.00760575	0.0185588	0	0.0049655	0.0243161
DNAJC21	0.0696687	0.0442777	0.0104311	0.101361	0.0713276	0.0432178	0.0474572	0.0329277	0.0201815	0.0565248	0.0315221	0.0557059	0.052654	0.0448886	0.0899892	0.0246963	0.123835	0.0446366	0.0655116	0.0302522	0.0475145	0.0321626	0	0.0481249	0.0422274	0.275653	0.018629	0.0227012	0.0342242	0.0415488	0.0783615	0.0297384	0.0368273	0.0449691	0.114579	0.0842856	0.0473628	0.0519173	0.0616502	0.0449755	0.0454892	0.0305627	0.0307626	0.0547548	0.0476382	0.047244	0.0225405	0.0503948
AGXT2	0	0	0	0	0	0.00938162	0	0	0	0	0	0	0	0	0	0	0	0	0	0	0	0	0	0	0	0	0	0	0	0	0	0	0	0	0	0	0	0	0	0	0	0	0	0	0	0	0	0
PRLR	0	0.0167527	0	0	0.013562	0	0.00190136	0.00369911	0	0.00129552	0	0.0150777	0.00411414	0.00504152	0	0.01817	0	0	0	0	0	0.00275998	0	0.00205104	0	0	0	0	0.0176955	0	0.00148115	0.00355738	0.00895411	0.000624646	0	0	0.00249866	0.0091932	0	0.000796725	0	0.00544842	0	0	0	0	0.0303995	0.00263787
SPEF2	0	0.0340488	0.053016	0.0589184	0.0273679	0.0811101	0.00923794	0.0265305	0.0441512	0.0432823	0	0.0199523	0.12582	0.0235269	0.0331896	0.019076	0	0.0365855	0.0286144	0.115142	0.0290428	0.016991	0.310151	0.0267472	0.0489147	0.0140164	0.0511742	0.034581	0	0.0260225	0.0302129	0.0117779	0.0500914	0.0115215	0	0.0386864	0.0127686	0.0176562	0	0.0182355	0.0206564	0.00660029	0	0.0392777	0.0250934	0.0141032	0	0.0265067
IL7R	0	0	0	0	0	0	0.000207841	0	0	0	0	0	0	0	0	0	0	0	0	0	0	0	0	0	0	0	0	0	0	0	0	0	0	0	0	0	0	0	0.0228669	0	0	0	0	0	0	0	0	0
CAPSL	0	0	0	0	0	0	0	0	0	0	0	0	0	0	0	0	0	0	0	0	0	0	0	0	0	0	0	0	0	0	0	0	0	0	0	0	0	0	0	0	0.00586109	0	0	0	0	0	0	0
UGT3A1	0	0	0	0	0	0	0	0	0	0	0	0	0	0	0	0	0	0	0	0	0	0.00028304	0	0	0	0	0	0	0	0	0	0	0	0.00116971	0	0	0	0	0	0	0	0	0	0	0	0	0	0
UGT3A2	0	0	0	0.0353707	0	0	0	0	0	0	0	0	0	0.00335322	0	0	0	0	0	0	0	0	0	0	0	0	0	0	0	0	0	0	0	0	0	0.0122621	0	0.00155195	0	0	0	0	0	0	0	0	0	0.000457442
LMBRD2	0.0394877	0.118618	0.109945	0.0483473	0.151292	0.171487	0.0636786	0.0816559	0.0222506	0.0652876	0.123698	0.0820196	0.125048	0.0480819	0.0695786	0.100684	0.370571	0.158204	0.0821641	0.125783	0.135241	0.035821	0.52802	0.0392275	0.0525378	0.0996114	0.0436004	0.120241	0.144029	0.120688	0.0536145	0.0568273	0.0741916	0.0639999	0.162362	0.0918254	0.0664905	0.0373472	0.138268	0.0816428	0.0554702	0.0684318	0.077876	0.102139	0.0592146	0.0426933	0.0195649	0.0528801
SKP2	0	0.0352207	0.0115373	0	0.0626518	0.0724024	0.0323811	0.0324482	0	0.0969631	0.105076	0.0594615	0.0563606	0.0239235	0.0676049	0.0544621	0	0.0960679	0.0647037	0.0535693	0.0212744	0.0269189	0.0611367	0.0298453	0.0663735	0	0.0290758	0.0417647	0.0352671	0.0300188	0.0376547	0.0259777	0.026757	0.0499233	0.110495	0.0550101	0.0478447	0.029265	0.0294979	0.0174429	0.0404648	0.0541272	0.0590717	0.106559	0.0375425	0.026818	0.0472509	0.0373975
NADK2	0.0581019	0.0320613	0.0418662	0.0305669	0.110534	0.0555294	0.0344026	0.0329867	0.0799294	0.0422523	0.00271397	0.0419489	0.0428938	0.0172188	0.0415431	0.0211655	0	0.0225407	0.0406129	0.0723364	0.0501381	0.0248579	0	0.0326791	0.0523007	0.0427237	0	0.0465426	0.0502764	0.102145	0.0216471	0.0185094	0.0227835	0.0447449	0.108463	0.0411314	0.0320294	0.0263473	0.0834627	0.0440415	0.0268766	0.0476278	0.0319601	0.0344419	0.0491817	0.0154753	0.0208709	0.0517124
RANBP3L	0.0434355	0.0251621	0.00273746	0	0.0261804	0.00634041	0.00606716	0.0142544	0	0.0100337	0	0.0100773	0	0.0139854	0.0102395	0	0	0.0258743	0.0141884	0.00610121	0	0.00425755	0	0.00834526	0.00933037	0	0	0.0147131	0	0	0.00496809	0.00454841	0.0162591	0.00807618	0	0	0	0.00488194	0.129689	0	0.00503235	0	0	0.0276935	0.00674109	0.0068795	0	0.00461188
SLC1A3	0.959521	0.852335	0.426035	0.486562	0.760548	0.701384	0.3832	0.501488	0.410179	0.602005	1.11488	0.449906	0.607483	0.382736	0.71838	0.764688	1.52722	0.627839	0.490818	0.737972	0.856559	0.328908	0.608728	0.504583	0.589997	0.841556	0.378802	0.798003	0.734162	0.538933	0.533811	0.560198	0.328077	0.448305	0.405427	0.754386	0.530781	0.368084	0.479474	0.5979	0.58919	0.368868	0.633534	0.645548	0.643745	0.4066	0.422856	0.640981
NIPBL	0.38965	0.496971	0.321201	0.491024	0.413666	0.491323	0.234224	0.305909	0.151577	0.383201	0.271517	0.360536	0.360768	0.283271	0.429076	0.424655	0.292818	0.426379	0.397949	0.454694	0.455959	0.155598	0.669562	0.280273	0.41769	0.28322	0.382606	0.462743	0.385622	0.399798	0.319181	0.219522	0.27286	0.260801	0.622826	0.587653	0.266463	0.293646	0.402123	0.320066	0.45964	0.312717	0.317001	0.54781	0.454232	0.221164	0.410097	0.232135
CPLANE1	0.220113	0.108128	0.120555	0.184223	0.0834292	0.184798	0.0745169	0.112104	0.0390645	0.137374	0.232196	0.130895	0.132442	0.106188	0.168746	0.177368	0.43804	0.147083	0.131982	0.113057	0.153648	0.0789112	0	0.109331	0.100266	0.136411	0.135781	0.191285	0.148782	0.0411958	0.123024	0.110794	0.0905491	0.0854213	0.200931	0.313652	0.144638	0.0833142	0.204165	0.148872	0.124409	0.114522	0.123555	0.201971	0.181507	0.053019	0.0950946	0.0934678
NUP155	0	0.0153678	0.0713857	0.0253479	0.0467399	0.0442656	0.0310672	0.0268016	0	0.0104274	0.078083	0.0198999	0.00882307	0.0376253	0.0344086	0.0614937	0	0.108732	0.0550049	0.0108803	0.0420126	0.0381677	0	0.0451149	0.0583326	0	0.0570239	0.0195802	0.0357279	0.0180962	0.0188297	0.0357765	0.0380808	0.0390162	0	0.0257911	0.0818183	0.0222349	0	0.0475197	0.0330179	0.0182207	0.109061	0.0156379	0.0169588	0.0241077	0.0371546	0.0298896
WDR70	0.258052	0.372598	0.407388	0.518095	0.385178	0.440687	0.202434	0.283408	0.229807	0.355484	0.361755	0.380112	0.355697	0.258921	0.469524	0.419605	0.277613	0.434256	0.379199	0.432897	0.365819	0.164485	0.428172	0.264534	0.31523	0.500295	0.331696	0.369009	0.303178	0.477251	0.294444	0.24682	0.291394	0.262208	0.266616	0.449524	0.268493	0.257883	0.328198	0.31133	0.380649	0.293395	0.341215	0.493398	0.344754	0.231089	0.225865	0.230548
GDNF	0	0	0	0	0	0	0	0	0	0	0	0	0	0	0	0	0	0	0	0	0	0	0	0	0	0	0	0	0	0	0	0	0	0	0	0	0	0	0	0	0	0	0	0	0	0	0	0
EGFLAM	0	0	0	0	0	0	0.000190606	0.00901339	0	0.00129552	0	0.00702473	0	0	0.00777162	0.0262562	0	0.0162351	0	0	0	0.00218621	0	0.000665177	0.00303816	0	0.0278718	0	0.0318499	0	0.00280365	0.00165056	0.00167688	0.00439124	0	0	0.00156521	0.00243887	0	0.00323324	0.00304886	0.00852612	0	0	0.00618068	0.00851593	0	0.0026284
LIFR	0.0485685	0.0173992	0	0.147677	0.00790835	0.0520088	0.0108557	0.0323258	0.0503078	0.018064	0.108384	0.041238	0.00605309	0.0197986	0.0376328	0.00916468	0.177851	0.00456756	0.0175708	0.0307608	0.0390555	0.00397669	0	0.0140198	0.0778504	0	0	0.0265391	0.0967899	0.0953353	0.0458159	0.0119391	0.0234965	0.0192117	0.0272452	0.00690998	0.00685958	0.0229246	0.0326145	0.00784227	0.0165696	0.00812808	0.0204664	0.0458919	0.0380203	0.00646646	0.0245155	0.0105855
OSMR	0	0	0	0	0	0	0.0017741	0.00176815	0	0	0	0	0.00729276	0	0	0.0122817	0	0	0.00268752	0	0	0.00170348	0	0.00476022	0	0	0	0.00627286	0.0129742	0.0136169	0	0.000592889	0.00631789	0.00725652	0	0	0.00388165	0	0	0.00221277	0.00895816	0	0	0	0	0.00254454	0.00606698	0.00250072
RICTOR	0.477541	0.331526	0.282834	0.450813	0.275945	0.353222	0.171062	0.174452	0.162274	0.218635	0.310379	0.257556	0.260403	0.164554	0.318674	0.361123	0	0.249205	0.279379	0.358214	0.454179	0.129949	0.0649277	0.2134	0.22804	0.0996114	0.304201	0.362383	0.338963	0.315665	0.245775	0.184449	0.161842	0.254569	0.202848	0.386535	0.200776	0.165024	0.235976	0.218047	0.276694	0.206314	0.105276	0.360685	0.316165	0.153741	0.266199	0.153236
FYB1	0.839337	0.609347	0.419595	0.579596	0.540137	0.549014	0.281978	0.451162	0.200831	0.477378	0.722737	0.502755	0.522245	0.413266	0.565698	0.548054	0.833974	0.594362	0.473208	0.495913	0.667518	0.259207	0.65516	0.253682	0.590956	0.4341	0.421548	0.559193	0.602477	0.527377	0.414717	0.428351	0.437773	0.253213	0.797664	0.755799	0.377408	0.38386	0.655709	0.388038	0.469565	0.482395	0.633865	0.675416	0.472677	0.417231	0.208113	0.50115
C9	0.0434355	0	0	0	0	0	0.00165341	0.00771119	0	0.00426295	0	0.00805853	0.00630927	0	0.00691983	0	0	0.0185825	0.00325578	0.0106062	0	0.00332388	0	0.000878215	0.00459192	0	0	0	0	0.00651187	0.00599302	0.00367478	0.00267241	0.00454367	0	0	0.00701739	0.00498516	0	0.00301856	0	0	0	0.0285022	0.00642116	0	0	0.0132486
DAB2	0	0	0	0	0	0.00657906	0.00355085	0.00626315	0	0.00393893	0	0.00840755	0	0.00628805	0.0101412	0.0121838	0	0	0.00434178	0	0.00846074	0.00153294	0	0.0052345	0	0	0	0	0	0	0.000230866	0.00479159	0.00103041	0.000254451	0	0	0.00567937	0.00766896	0	0.00133508	0	0	0	0	0.00176981	0.00732783	0	0.00418353
TTC33	0.0433486	0.0616332	0.0614443	0.0634248	0.0306378	0.0309605	0.0470148	0.0268691	0.0222506	0.0357166	0.0595347	0.0351644	0.0597952	0.016866	0.0192202	0.0418979	0	0.0456392	0.0936448	0.059884	0.0514654	0.017849	0	0.035865	0.0223041	0	0.0194875	0.0686086	0.064198	0.0361939	0.0565611	0.0269267	0.0410699	0.0492789	0.0253198	0.0257911	0.0359189	0.0368372	0.0261644	0.0546856	0.0642305	0.0374903	0.0190486	0.0609748	0.0517097	0.0355384	0.00735223	0.0344006
PTGER4	0	0	0	0	0	0	0.0183092	0.00423075	0	0	0	0.000532276	0	0	0	0.00788724	0	0.0167372	0.0191843	0.00712514	0	0.00154869	0	0	0	0	0	0.0108433	0	0.0212848	0.00669719	0.00214753	0	0.00506668	0.0263465	0	0.00730377	0.00986319	0	0.00366821	0.00380712	0.00324459	0	0	0	0	0.00836517	0.0149045
PRKAA1	0.0885032	0.0933183	0.0290481	0.159994	0.0718522	0.0823063	0.043716	0.0533402	0.114196	0.0595019	0.0950125	0.0779374	0.032853	0.052201	0.0325586	0.107785	0.086869	0.080161	0.0389842	0.0375952	0.0112711	0.0303907	0.0649277	0.0509657	0.0549108	0.0140164	0.0594386	0.0563569	0.0147015	0.0539112	0.0566746	0.0425145	0.0644724	0.0578706	0	0.100565	0.0520626	0.0499288	0.149143	0.0766538	0.0646312	0.0364393	0.0135543	0.0560194	0.0703632	0.0411842	0.0763834	0.0494918
RPL37	0.178827	0.101071	0.0703503	0.201484	0.0410691	0.12121	0.0566838	0.0840025	0.0727901	0.0521572	0.0987117	0.07608	0.0929181	0.0722319	0.087471	0.0773576	0	0.0579026	0.102205	0.0708258	0.135678	0.0411896	0	0.0415125	0.0816728	0.0140164	0.109915	0.118153	0.113631	0.0413539	0.0821641	0.0774176	0.109254	0.0426405	0	0.0501579	0.0860365	0.0733386	0.0458926	0.0713721	0.0601904	0.0587835	0.0725108	0.110731	0.090796	0.0548094	0.00836517	0.0587383
CARD6	0.118044	0.0370089	0.00872418	0	0.0101116	0.00757009	0.0224365	0.0178078	0	0.00915872	0.00859934	0.00894143	0.0235709	0.0319571	0.0218739	0.0113056	0	0.00560193	0.0292728	0.00716721	0.0255813	0.00626214	0	0.00897397	0.00874346	0.185985	0.0252777	0.0297319	0	0.0637716	0.0105597	0.012654	0.0164754	0.0223948	0	0.0466011	0.0175893	0.00679397	0.0521603	0.0190283	0.00484863	0.00712379	0.0204664	0	0.0101028	0.00260212	0.0316289	0.0154147
C7	0	0	0	0	0	0	0.000255863	0.00303346	0	0	0	0.00227772	0	0.002154	0.0207077	0	0	0	0.00288082	0	0	0.00138965	0	0.000864464	0	0	0	0	0	0	0.00448128	0.000949802	0	0	0	0	0	0.0048168	0	0	0	0	0	0	0.000822378	0	0	0
MROH2B	0	0	0.0309558	0.0236049	0	0	0	0	0	0	0	0	0	0.00321251	0	0	0	0	0	0	0	0	0	0	0	0	0	0	0.0111518	0	0	0	0	0	0	0	0	0.00238835	0	0	0	0	0	0	0	0	0	0
C6	0	0	0.013353	0.0233519	0	0.00468653	0.00193656	0.00185773	0	0.000568705	0	0.00303595	0	0	0	0	0	0	0.00788221	0.0133213	0	0.00131642	0	0.00729404	0	0	0	0	0	0.00458415	0	0.00156995	0.00316644	0.00300026	0	0.00493967	0	0.00109582	0	0.00341979	0.0159261	0.00583677	0.0146201	0	0.00550065	0.00515035	0.0155818	0
PLCXD3	0	0.145508	0.154702	0.285973	0.269445	0.112354	0.0361682	0.0975917	0.0974444	0.278524	0.175071	0.206607	0.324645	0.0427008	0.0967657	0.341307	0	0.197031	0.0642371	0.0204711	0.12076	0.097576	0	0.268521	0.235121	0.136411	0.230936	0.0564056	0.0761533	0	0.100491	0.096155	0.110636	0.192464	0.0794456	0.256612	0.17594	0.00873612	0.0632554	0.130161	0.247402	0.0764792	0.108073	0.149882	0.142957	0.0525847	0.130463	0.00587806
OXCT1	0.10229	0.0811414	0.0667266	0.112138	0.0788665	0.08672	0.0416472	0.0819518	0.0245676	0.0648149	0.0416101	0.0910007	0.0670305	0.0805174	0.168781	0.0778049	0	0.0595837	0.077946	0.169362	0.104539	0.0710287	0.113034	0.0746629	0.127025	0.0995341	0.13212	0.0806316	0.11121	0.0644056	0.0768721	0.0680795	0.0809873	0.0460583	0.0925181	0.0336095	0.103066	0.0438338	0.094009	0.0574035	0.114054	0.0425909	0.141967	0.0742302	0.0899371	0.0359915	0.0576908	0.0693313
C5orf51	0	0.0127716	0.0357838	0	0.0341004	0.00692924	0.0307893	0.0280658	0.0253231	0.0107035	0.0133074	0.0201793	0.0192813	0.0346443	0	0.00850053	0	0.0377338	0.0313012	0.0145149	0.0377251	0.00934435	0	0.021418	0.0421797	0.0140164	0.0442039	0.0677898	0.0355426	0.0253069	0.0320763	0.0230538	0.0190534	0.0265362	0.0575179	0.0152322	0.0250833	0.0270939	0.0200008	0.0344185	0.0438909	0.0230379	0	0.031798	0.026954	0.00428432	0.0198306	0.0363252
FBXO4	0.0465518	0.0527336	0	0.0183596	0.0411566	0.0376133	0.0100567	0.0266283	0	0.0207472	0.0817433	0.0362744	0.0629652	0.0403672	0.0457452	0.0609996	0	0.0936866	0.0356282	0.0488132	0.0194167	0.0177585	0	0.0293043	0.0455298	0	0.0234039	0.0237685	0	0.00569342	0.0226269	0.0297355	0.0354171	0.0178937	0.0878202	0.0914492	0.0050866	0.0192283	0	0.0123175	0.0515638	0.0340598	0.0243905	0.00340048	0.0137606	0.041279	0	0.0112573
GHR	0.109817	0.00330369	0.0181449	0.0230806	0.0395209	0.0293686	0.00980709	0.0285941	0	0.0223601	0.0188435	0.0172025	0	0.0582969	0.0636329	0.00549947	0	0.0146041	0.00631671	0.0108263	0.0586003	0.00439194	0.147691	0.00974877	0.0241043	0	0	0.0331498	0.0286536	0.0103001	0.0182429	0.0139003	0.016109	0.0123974	0.0344402	0.015488	0.0203076	0.0348325	0.0279448	0.0175578	0.0206772	0.00205402	0.0265316	0.0114296	0.0102874	0.0135336	0	0.00663839
CCDC152	0	0	0	0	0	0	0.00573714	0	0	0	0	0.00369412	0.00932689	0	0	0	0.216624	0.0115457	0.00448496	0.0389877	0.0184647	0.00212301	0	0	0	0	0.0437336	0	0	0	0.00966826	0	0.00140529	0.00280242	0	0	0	0.00304128	0	0.000480799	0	0.00651121	0.0141755	0.00746385	0	0.00384219	0.0316566	0.00306891
SELENOP	0	0.0459078	0	0.0245133	0.0517008	0.0880667	0.0247805	0.013989	0.019376	0.0213201	0	0.00922606	0.0295828	0.0174465	0.00830779	0.0406348	0	0.055688	0.0478307	0.0992665	0.045198	0.00614898	0	0.0383345	0.0361996	0	0	0.09102	0.0173592	0	0.0290027	0.0269385	0.0131272	0.0546717	0.114522	0	0.0122943	0.00752058	0.0735422	0.00584369	0.0275156	0.0630512	0.0453727	0.0533461	0.0127584	0.0188155	0.0213822	0.0111092
ANXA2R	0	0	0	0	0	0	0.0023009	0.00458577	0	0	0	0	0.00881481	0	0	0.0271602	0	0	0	0	0	0.0020428	0	0.00280771	0.00477181	0	0	0	0	0	0.0058675	0.00153565	0.00523773	0.00450076	0	0	0.0268876	0.00105027	0	0.00737209	0.00681535	0	0	0	0	0.00155036	0	0
ZNF131	0.377115	0.173543	0.103632	0.180868	0.254071	0.169758	0.107733	0.15221	0.188721	0.210727	0.214285	0.125629	0.16705	0.205636	0.207615	0.189311	0.395755	0.118159	0.172753	0.200398	0.210495	0.0858127	0.394504	0.125234	0.166617	0.12334	0.0890285	0.221944	0.126275	0.0619457	0.146483	0.104837	0.162547	0.121436	0.231576	0.221677	0.182098	0.106419	0.253366	0.159472	0.145007	0.158834	0.143099	0.249069	0.12769	0.11516	0.132446	0.147422
NIM1K	0.0202448	0.00863752	0	0.0221485	0	0.0379231	0.0101677	0.0229358	0	0.00557612	0	0.0194432	0.0162298	0.0306188	0.018583	0.0385054	0.123835	0.0515456	0.0174731	0.034994	0.0101529	0.00957623	0	0.00860654	0.00777982	0	0.0233983	0.00561189	0.0659091	0.0237975	0.0170575	0.0149459	0.0447167	0.0116049	0	0.0370435	0.0184487	0.0148346	0	0.0129524	0.0117653	0.0188982	0.0215037	0.0516412	0.00887686	0.02822	0.0482124	0.0171664
HMGCS1	0.0691109	0.0637686	0.0434693	0.0654608	0.0684353	0.0336847	0.0341399	0.0643623	0	0.0424831	0.00271397	0.0322132	0.0243813	0.042031	0.0541698	0.109558	0.123835	0.105126	0.0435323	0.105772	0.0634373	0.0237239	0	0.0583426	0.0726164	0.270314	0.0461697	0.0677921	0.101367	0.117265	0.0520692	0.0427975	0.0465622	0.0280676	0.0769253	0	0.0505789	0.0458149	0.0597223	0.0301192	0.0549721	0.0145037	0.0141755	0.112382	0.0679508	0.0491071	0.0173775	0.051022
CCL28	0	0	0	0	0	0	0.000814531	0.00316265	0	0	0	0	0	0	0	0	0	0	0	0	0.00671481	0.000649239	0	0	0	0	0	0	0	0.0209072	0	0.00182977	0.00114178	0.00263592	0	0	0	0	0	0	0	0.0040811	0	0	0.00103171	0	0	0
TMEM267	0.0964324	0.0533639	0.0216703	0.0177653	0.0416004	0.051079	0.0572718	0.0620055	0.0222506	0.0720696	0	0.0589605	0.0572832	0.042286	0.0347027	0.0690751	0	0.0658933	0.0597038	0.0783609	0.0718953	0.0322936	0	0.0567749	0.030289	0.113082	0	0.112478	0.00813207	0.102141	0.0437534	0.0332153	0.0646908	0.0445642	0.0852248	0.0990596	0.0369263	0.055235	0.102496	0.0414948	0.064012	0.0205602	0.0591662	0.0922285	0.0418346	0.0777277	0.0139187	0.0702732
C5orf34	0	0.0342058	0.00923152	0.0245133	0	0	0.0181769	0.00377559	0	0.0108656	0	0.00903649	0	0	0.00605379	0.0153518	0	0	0.0101743	0.0129951	0	0.0310971	0	0.00763368	0	0	0	0.0182226	0	0	0.0106014	0.00802846	0.00762913	0.0060714	0.0703735	0.0109995	0.0126583	0.00317272	0.00371181	0.0119363	0.0131697	0.0171629	0	0.0129973	0.00709253	0.00434173	0	0.00744104
PAIP1	0.0855349	0.075572	0.0281167	0.0597371	0.0577968	0.0475265	0.0386895	0.0359299	0.0359394	0.0463922	0.0257371	0.0550697	0.0633736	0.0411775	0.0635738	0.0440381	0	0.0623419	0.0438067	0.0282667	0.0485278	0.0121669	0	0.0345507	0.0167004	0.0995341	0.0709282	0.113333	0.102859	0.0214409	0.0552149	0.028334	0.0526682	0.0431997	0.171341	0.096054	0.0448119	0.0376931	0.0117549	0.0409107	0.0504162	0.0153441	0.0594014	0.0668863	0.0473949	0.0383512	0	0.0530966
NNT	0.0913065	0.204701	0.113372	0.273801	0.198435	0.118965	0.10814	0.131969	0.107525	0.10305	0.246536	0.0990494	0.146849	0.0801344	0.206383	0.136915	0	0.134115	0.17568	0.256548	0.151092	0.0994262	0.22682	0.101827	0.0781805	0.298116	0.127431	0.261847	0.166697	0.115554	0.108323	0.111205	0.0964584	0.0996052	0.0524319	0.0967692	0.108983	0.104219	0.0983137	0.128275	0.116762	0.161489	0.178113	0.132254	0.142109	0.0960044	0.162884	0.0856501
FGF10	0	0	0	0	0	0.0114285	0.000527827	0	0.0302941	0	0	0.00263795	0.0104372	0.00421084	0	0	0	0.00545207	0	0	0.00446299	7.99226e-05	0	0.00240442	0	0	0	0	0	0	0.00577542	0.000993958	0	0.00193407	0	0	0	0.00115531	0	0.00575917	0	0	0	0.0024406	0	0	0	0
MRPS30	0.0433486	0.0194232	0.00425135	0.0241036	0.0382792	0.0130738	0.0282921	0.0176267	0	0.00607076	0.0384376	0.0160736	0.00753499	0.0259234	0.0297889	0.0115494	0	0.0282151	0.023522	0.0278604	0.00671481	0.00426999	0	0.0257323	0.0202674	0	0	0.0187483	0	0	0.0389127	0.0320978	0.0275969	0.0177994	0	0	0.00555421	0.0273459	0	0.0187945	0.0455258	0.00492001	0	0.0458341	0.0211952	0.0198399	0.0239167	0.0229735
HCN1	0.130981	0.190932	0.122965	0.181952	0.263225	0.249354	0.0749392	0.131151	0.0923744	0.0819452	0.204546	0.106298	0.12841	0.101193	0.128	0.174932	0.320045	0.164628	0.107965	0.185127	0.127153	0.0421616	0.384545	0.0722855	0.227939	0.189232	0.135063	0.163832	0.126212	0.176594	0.15659	0.0863685	0.120619	0.0628631	0.198439	0.120041	0.11356	0.078867	0.10585	0.0806336	0.089851	0.0729232	0.0617186	0.261153	0.127736	0.0862861	0.113275	0.075432
EMB	0.125545	0.190505	0.0431744	0.358588	0.196312	0.195349	0.0463802	0.124989	0.0197509	0.144234	0.163575	0.0992065	0.142035	0.112566	0.147606	0.201048	0.112511	0.0868484	0.124602	0.0847774	0.0921033	0.0729033	0	0.0795225	0.0777034	0.136411	0.0364011	0.132537	0.177601	0.188796	0.0781684	0.0931671	0.0730574	0.122201	0.0773935	0.0635544	0.0717676	0.120733	0.134454	0.113858	0.150471	0.0710974	0.16215	0.199957	0.124373	0.0896557	0.11552	0.0837642
PARP8	0.443482	0.363171	0.317321	0.578157	0.327502	0.375144	0.227401	0.23727	0.154511	0.319984	0.433276	0.249979	0.327694	0.154711	0.29401	0.36175	0.533773	0.280557	0.306917	0.300086	0.350184	0.136517	0.305146	0.226794	0.313611	0.185985	0.559654	0.475482	0.295557	0.421235	0.233291	0.214422	0.252009	0.245989	0.269093	0.321464	0.283524	0.218337	0.384563	0.24887	0.272265	0.251051	0.288868	0.466958	0.370131	0.213442	0.182805	0.16225
ITGA1	0	0.01626	0	0.033792	0	0.0122755	0.00576157	0.0151004	0	0	0	0	0.00221008	0.0045777	0.00541299	0.0121838	0	0	0.00320558	0.045825	0.0270927	0.000662946	0	0.0154932	0.0203174	0	0	0	0	0	0.0028882	0	0.00278171	0.0013679	0	0	0.00193319	0.00127586	0	0	0	0.00324459	0	0.032501	0.00470017	0.00638598	0.00869419	0.00916917
ITGA2	0	0.0226238	0	0	0.010369	0	0.00296927	0.00643017	0	0.00628554	0.0408954	0.0027975	0	0.00759713	0.0239353	0.0123537	0	0	0.000775954	0.00671933	0.0255198	0.00255728	0	0.00732984	0.0197933	0	0	0.017022	0.0251954	0.00260673	0.00843711	0.00366192	0.00200849	0.000730808	0	0	0.00140868	0.0132978	0	0.0011404	0.00877137	0.0018024	0	0.0103049	0	0.00405732	0.039711	0.00470237
MOCS2	0.071054	0.0511889	0.0145126	0.0374712	0	0.0165333	0.0475034	0.0445709	0	0.00527365	0	0.0230204	0.0812669	0.00943929	0.0264645	0.0660108	0.41007	0.0291894	0.0289813	0.0393062	0.0271413	0.00999608	0.150442	0.0170709	0.0488586	0	0	0.062945	0.0207198	0.0321158	0.0133513	0.0242359	0.0287047	0.0141607	0.119529	0.0540413	0.0011655	0.0132807	0.0259758	0.0233031	0.0176499	0.0218693	0.0154228	0.0611673	0.033564	0.00466753	0.00756335	0.0095792
FST	0	0	0	0	0	0	0.00128607	0	0	0	0	0	0	0	0	0	0	0	0	0	0	5.17406e-05	0	0	0	0	0	0	0	0	0	0	0	0	0	0	0	0	0	0	0	0	0	0	0	0	0	0
NDUFS4	0.0931228	0.119581	0.106391	0.0230806	0.200795	0.15543	0.0662662	0.151945	0.13376	0.0928829	0.163738	0.111514	0.164807	0.0791158	0.118805	0.133647	0.123835	0.11393	0.119861	0.200921	0.18782	0.0539472	0.386637	0.0978426	0.0724284	0	0.11368	0.166663	0.0135039	0.150213	0.079406	0.0993603	0.0923362	0.101754	0.099309	0.0507367	0.0729609	0.0689286	0.127557	0.10697	0.150489	0.0632243	0.032385	0.111383	0.0762726	0.0644905	0.0880823	0.084857
ARL15	0.680613	0.529765	0.490625	0.598464	0.582901	0.493852	0.27212	0.343243	0.370067	0.399281	0.491531	0.43968	0.498736	0.330354	0.526916	0.621719	0.812065	0.536557	0.460558	0.5658	0.564843	0.225271	0.950441	0.336771	0.523244	0.999018	0.430593	0.52124	0.457838	0.398763	0.414448	0.287185	0.310539	0.360537	0.498922	0.591148	0.385788	0.358793	0.538351	0.383687	0.511366	0.392865	0.368633	0.642633	0.479802	0.318171	0.434211	0.295992
HSPB3	0.0397831	0	0	0	0	0.0040155	0.00488269	0.00859072	0	0.00257986	0	0.00103906	0	0.00301265	0	0	0	0	0.00306665	0	0	0.0011181	0	0.00340417	0.00765214	0	0.0225678	0	0	0	0.00962176	0.00300671	0	0.00221945	0	0	0.00234005	0.00133663	0	0	0.00235101	0.00420579	0	0	0	0	0	0.00994476
SNX18	0.0533216	0.0363513	0.193831	0.187395	0.163167	0.133199	0.0986433	0.0842433	0.0523363	0.096688	0.0209656	0.0813242	0.114794	0.0891056	0.111535	0.112514	0	0.0891792	0.0955837	0.178563	0.0788505	0.0431157	0	0.112526	0.0397458	0.228587	0.0820589	0.133383	0.050895	0.0739425	0.0837915	0.0480985	0.0647374	0.119091	0.0587736	0.0765521	0.128632	0.0944499	0.0571739	0.0544987	0.16217	0.0652772	0.0470613	0.199414	0.110594	0.0335529	0.0579195	0.0673256
ESM1	0	0	0	0	0	0	0	0	0	0	0	0	0	0	0	0	0	0	0	0	0	0.000294154	0	0	0	0	0	0	0	0	0	0	0	0	0	0	0	0	0	0.000524823	0	0	0	0	0	0	0	0
GZMA	0	0	0	0	0	0	0	0	0	0	0	0.00148223	0	0	0	0	0	0	0	0	0	0	0	0	0	0	0	0	0	0	0	0	0	0	0	0	0	0	0	0	0	0	0	0	0	0	0	0
CDC20B	0	0	0	0	0	0	0	0	0	0	0	0	0	0	0	0	0	0	0	0	0	0	0	0	0	0	0	0	0	0	0	0	0	0	0	0	0	0	0	0	0	0	0	0	0	0	0	0
GPX8	0	0	0	0	0	0	0	0	0	0	0	0	0	0	0	0	0	0	0	0	0	0	0	0	0	0	0	0	0	0	0	0	0	0	0	0	0	0	0	0	0	0	0.0122949	0	0	0	0	0
MCIDAS	0	0	0	0	0	0	0.00037973	0	0	0	0	0	0	0	0	0	0	0	0	0	0	0	0	0	0	0	0	0	0	0	0	0	0	0	0	0	0	0	0	0	0	0	0	0	0	0	0	0
CCNO	0	0	0	0	0	0	0.000856367	0.00123587	0	0	0	0.000707091	0	0	0	0.00951823	0	0	0.00096245	0	0	0.000763075	0	0	0	0	0	0.00485228	0	0	0.00229545	0	0.0107968	0.00144487	0	0	0	0	0.0374088	0	0	0	0	0	0.00950545	0	0	0.000803459
DHX29	0.0605323	0.102745	0.0620486	0.0814949	0.109393	0.071378	0.0822626	0.0756732	0.0222506	0.0483214	0.0408954	0.0583268	0.0657765	0.107683	0.102271	0.0865535	0	0.0965885	0.09573	0.0764095	0.0801317	0.0513162	0	0.0674238	0.0393358	0.103814	0.0449552	0.0792529	0.078535	0.0304602	0.0785562	0.0696895	0.0620757	0.0834346	0.0391253	0.110633	0.0905253	0.0835886	0.0320409	0.0804411	0.107358	0.0774328	0.0412255	0.136587	0.065208	0.0579177	0.00606698	0.0545575
MTREX	0.0566412	0.0753985	0.131306	0.234191	0.206597	0.129429	0.0945995	0.125354	0.156137	0.104176	0.0877322	0.118271	0.104826	0.0865187	0.0817438	0.138609	0	0.216319	0.14447	0.15814	0.109285	0.0640517	0.0879151	0.100529	0.129701	0	0.1549	0.112282	0.1302	0.206689	0.107051	0.120131	0.10661	0.111176	0.16192	0.16233	0.0948119	0.11454	0.124192	0.136294	0.142622	0.107437	0.102747	0.124215	0.0834661	0.0833437	0.0528194	0.10653
PLPP1	0.224884	0.2221	0.168918	0.274629	0.237982	0.194798	0.150954	0.193041	0.0926044	0.144594	0.345372	0.116154	0.195397	0.0768264	0.229715	0.301707	0.307703	0.217721	0.168934	0.236783	0.179749	0.0991561	0	0.214622	0.114536	0	0.232292	0.210786	0.173199	0.206081	0.167389	0.140734	0.0865501	0.156519	0.107712	0.155188	0.22873	0.134958	0.153543	0.197613	0.231879	0.0585908	0.155137	0.138879	0.155111	0.153986	0.224268	0.0851541
SLC38A9	0.0659457	0.190247	0.2534	0.216143	0.24952	0.191117	0.110228	0.118515	0.222985	0.162066	0.169224	0.168843	0.122704	0.124135	0.159781	0.230498	0.312677	0.174799	0.191701	0.1606	0.173272	0.098347	0	0.181101	0.121248	0	0.039962	0.134775	0.24325	0.165579	0.169852	0.114205	0.115651	0.158831	0.244712	0.109068	0.119605	0.133765	0.125266	0.178156	0.212293	0.206839	0.205317	0.179287	0.158111	0.106687	0.117849	0.102164
DDX4	0	0	0	0	0	0	0.00142464	0	0	0	0	0	0	0	0	0	0	0.0117148	0	0	0	0.000330865	0	0.00743784	0	0	0	0	0	0	0	0	0.00119443	0	0	0	0	0.0015948	0	0	0.00683313	0	0	0	0	0	0	0
IL31RA	0	0	0	0	0	0	0.000702753	0.000499082	0	0	0	0	0	0	0	0	0	0	0	0	0.009411	0.00013144	0	0	0	0	0	0	0	0	0	0	0	0	0	0	0	0	0	0.00185172	0	0	0	0	0	0	0	0
IL6ST	0.382119	0.306577	0.389954	0.406098	0.420549	0.548733	0.271913	0.265784	0.276939	0.374477	0.384977	0.360901	0.418884	0.307255	0.38422	0.490425	0.816167	0.419252	0.440817	0.352203	0.498788	0.110286	0.259361	0.269464	0.33783	0.410585	0.277781	0.444179	0.308008	0.383516	0.312563	0.16603	0.186361	0.282551	0.157283	0.384044	0.236164	0.272701	0.283123	0.198274	0.385903	0.187451	0.275923	0.572172	0.451322	0.153909	0.128869	0.104839
ANKRD55	0.0248579	0.01997	0.0208478	0	0.0328193	0.0212844	0.0072714	0.00774339	0.07721	0.00590885	0.0365452	0.0104842	0.0170866	0.00994884	0	0.0159415	0.086869	0.0344969	0.0238169	0.00554268	0	0.00408998	0	0.0156885	0.00447821	0	0.0701729	0.0477297	0	0	0.0288266	0.00380987	0.00983246	0.0106404	0.100676	0.0188656	0.0055395	0.0143492	0	0.00857926	0.0513472	0	0	0.0325478	0.0345139	0.00657837	0	0.00463837
C5orf67	0	0	0	0	0	0	0.001558	0	0	0	0	0	0	0	0	0	0	0	0.00193986	0	0	0	0	0.00252507	0	0	0	0	0	0	0.00073598	0.00141435	0	0	0	0	0	0	0	0	0	0	0	0	0	0	0	0.000457442
MAP3K1	0.158013	0.156025	0.16751	0.270427	0.193674	0.190263	0.123844	0.11677	0.0305822	0.158949	0.256658	0.145312	0.137181	0.134045	0.225052	0.180929	0.277905	0.205428	0.184074	0.219421	0.177205	0.0837348	0.158924	0.1665	0.151689	0.0775349	0.271291	0.181077	0.227166	0.123424	0.164062	0.146657	0.0952287	0.173309	0.175052	0.223933	0.171541	0.122709	0.241406	0.171447	0.208476	0.158216	0.167323	0.231361	0.158247	0.163709	0.131472	0.140987
SETD9	0	0	0	0	0	0.005515	0.00625854	0.00742021	0.0804834	0.00389703	0.0133074	0.0101592	0.00435449	0	0	0	0	0	0.0146031	0.00732691	0	0.00535772	0.197127	0.00740605	0.0121995	0	0	0.0179187	0.00943294	0.0374839	0.00840394	0	0.00378223	0.00753999	0	0	0	0.0052789	0.00538516	0.0065463	0.00569962	0.0157406	0	0.0245369	0.0115756	0.00210047	0.0130283	0.00331423
MIER3	0	0.00782447	0	0.0348027	0	0.0368157	0.0181192	0.0220316	0.0302941	0.0316029	0.0164413	0.00758171	0.0368533	0.0388691	0.0113506	0.00993596	0.138001	0.0124805	0.028474	0.0106062	0.0235406	0.00613709	0	0.0168231	0.0451566	0	0	0.0606067	0	0.0501249	0.0136872	0.0162843	0.0102436	0.0152535	0.0338605	0.0516238	0.018881	0.0230231	0.0113388	0.0242651	0	0.00349125	0.00679398	0.0271729	0.0252972	0.0103246	0	0.0283241
GPBP1	0.303442	0.262055	0.236621	0.417784	0.331563	0.348962	0.229189	0.193415	0.144118	0.240215	0.805075	0.193565	0.227404	0.199673	0.226479	0.231202	0.285359	0.367575	0.257294	0.356558	0.286364	0.108711	0.150442	0.167235	0.351805	0.188934	0.235608	0.350373	0.223432	0.206325	0.204495	0.175314	0.188623	0.195851	0.177029	0.310995	0.195984	0.212972	0.180285	0.234834	0.259643	0.233554	0.16493	0.379003	0.348455	0.137741	0.195806	0.158048
PLK2	0.137155	0.017377	0.0322955	0.0506794	0.0483702	0.0421049	0.0221313	0.0559468	0.0894967	0.0147872	0.0872657	0.0156156	0.105327	0.0183925	0.0537724	0.0148398	0	0.0190933	0.0237043	0.0763827	0.0764951	0.00782854	0.197127	0.0370037	0.0512485	0	0	0.0208531	0.0764481	0.0252271	0.085359	0.0216023	0.0416108	0.0279196	0.127081	0.0175403	0.023165	0.0272081	0.0765877	0.00979775	0.0400355	0.0177181	0	0.104219	0.0207808	0.023721	0.0375917	0.0139982
GAPT	0	0	0.00355825	0.0183596	0	0.0162827	0.00225038	0	0	0.00500881	0	0.00951034	0.00716432	0.00249942	0.0178195	0.00684549	0	0.0111441	0.0207824	0.0135169	0	0.00217295	0	0.00603301	0	0	0	0.00549372	0	0	0.00124799	0.00324496	0	0.00476237	0	0	0	0.00930876	0.00703381	0	0.00689238	0	0.0230322	0	0.0100931	0	0	0
RAB3C	0.0212412	0.0822323	0.0473756	0.235804	0.138559	0.152027	0.0385332	0.0672951	0.0222506	0.0837506	0.00822785	0.0414463	0.0627501	0.053196	0.0994795	0.0275271	0	0.0466973	0.0690224	0.087752	0.206359	0.0189972	0.0330516	0.0355105	0.03916	0.136411	0.0637699	0.0554938	0.123114	0.101674	0.0824759	0.0548685	0.0473269	0.0316154	0.0836595	0.0272075	0.0871321	0.018623	0.112364	0.0463421	0.0310781	0.0263164	0.00679398	0.101347	0.0702495	0.0535409	0.0781215	0.0316971
PDE4D	0.553749	0.556429	0.34979	0.618433	0.591989	0.557568	0.206925	0.340283	0.250486	0.447887	0.538908	0.419603	0.445018	0.291178	0.54985	0.479318	0.642482	0.488251	0.438579	0.560018	0.719152	0.126484	0.65089	0.353302	0.558304	0.820917	0.31166	0.518616	0.50614	0.426696	0.391996	0.206168	0.319378	0.246773	0.44945	0.545418	0.30194	0.290488	0.402445	0.294323	0.439187	0.291782	0.308364	0.641248	0.40597	0.264234	0.353317	0.175285
DEPDC1B	0	0	0	0.0248368	0	0	0.00927914	0	0	0	0	0	0	0	0.0239885	0.00621484	0	0.0139649	0	0.0117344	0	0.0757039	0.0879151	0.000740467	0.00369747	0	0	0.0381781	0	0	0.00255087	0.00378502	0	0.00097546	0	0	0.0106813	0.00454649	0.0105799	0.0138597	0	0	0.0190486	0	0.00224827	0	0	0.00355416
ELOVL7	0.0485685	0.0114257	0.00425135	0.028862	0.064545	0.0370061	0.00567934	0.00801537	0	0.0103015	0	0.00974041	0.0132739	0.0200883	0.0108768	0.0170534	0	0	0.00946015	0.0121161	0.0101529	0.00440546	0	0.00299064	0.0141583	0	0	0	0	0.0260655	0.00564795	0.0158484	0.00664859	0.00935331	0	0	0.0021568	0.00334048	0.0169394	0.00472177	0.00340997	0.00234272	0	0.00739302	0.0160246	0	0.0195682	0.0139092
ERCC8	0.0201262	0.127296	0.0535089	0.135463	0.0802376	0.102529	0.0572537	0.0552766	0.037952	0.0887905	0.080944	0.0918286	0.0656766	0.132385	0.0740865	0.0990838	0.129559	0.118001	0.0837455	0.09277	0.0703739	0.0485236	0	0.0574777	0.0571286	0	0.0210355	0.135168	0.0865891	0.0767551	0.0708061	0.0763633	0.0928704	0.0469894	0.102767	0.0481337	0.0790668	0.059979	0.100568	0.120221	0.113406	0.0579394	0	0.0427814	0.0624085	0.0591208	0.0290568	0.0906508
NDUFAF2	0.199384	0.119013	0.0574273	0.3404	0.0738202	0.106673	0.0435683	0.1526	0.019376	0.0962539	0.143961	0.0846603	0.0827147	0.142681	0.099677	0.0942811	0	0.101022	0.103145	0.0958457	0.173284	0.0658311	0.337234	0.068863	0.0888963	0.0821324	0.0570239	0.105725	0.167798	0.0811303	0.0812082	0.093741	0.174726	0.0797432	0.0565874	0.0475383	0.151486	0.0938453	0.0778189	0.13689	0.091935	0.0995939	0.133968	0.107466	0.0848789	0.0662202	0.0596703	0.176118
SMIM15	0	0	0	0	0.014257	0	0.00831621	0.00345657	0.0201815	0.016004	0.0131051	0.00674792	0.0400989	0.00903012	0.0290885	0.0180878	0	0.0110669	0.00538534	0.0294101	0	0.0047349	0	0.00547998	0.0102979	0	0.0292895	0.00424652	0	0	0.0019929	0.00864735	0.00871624	0.00464423	0	0	0.0209815	0.00946731	0	0.00434176	0.00694675	0.00490447	0.0351328	0.00663524	0	0.000919603	0	0.0110981
ZSWIM6	0.717337	0.680176	0.552183	0.598371	0.617087	0.639792	0.263541	0.390284	0.47831	0.592543	0.396918	0.493419	0.412197	0.332552	0.576111	0.560989	0.94725	0.665432	0.500811	0.661085	0.74043	0.223533	0.6851	0.354097	0.481249	0.565017	0.442188	0.60471	0.570966	0.349128	0.437848	0.33153	0.387828	0.34505	0.774765	0.744138	0.37847	0.38154	0.578244	0.442817	0.392198	0.38209	0.437423	0.724397	0.53815	0.372971	0.455192	0.321641
KIF2A	0.140452	0.227612	0.146535	0.0943033	0.0739196	0.216908	0.178368	0.16574	0.192132	0.154948	0.281125	0.131369	0.154022	0.177829	0.1681	0.149791	0.138001	0.223147	0.129743	0.188293	0.164227	0.133516	0.22682	0.166031	0.172676	0.0427237	0.282949	0.143729	0.146586	0.180191	0.149546	0.141764	0.147971	0.163661	0.137432	0.133065	0.137644	0.140609	0.300701	0.16024	0.126895	0.126442	0.228031	0.180284	0.160605	0.143608	0.143726	0.13667
DIMT1	0	0.0479892	0	0.0183284	0	0.018682	0.0143804	0.0215384	0.0302941	0.0111967	0.00822785	0.00570027	0.0162169	0.0127456	0.00436833	0.0181616	0	0.0167372	0.0234327	0.0202691	0	0.0131468	0	0.0194923	0.0194329	0	0	0.0608523	0.0152897	0.0278499	0.0126603	0.0266557	0.0202612	0.0298893	0	0.017042	0.0165115	0.0324016	0.0545292	0.0346364	0.0104517	0.0211195	0.0170665	0.0386995	0.0106828	0.0132011	0	0.0309033
IPO11	0.178058	0.0539679	0.0129334	0.120266	0.0647285	0.0812226	0.0548823	0.0596318	0.0451528	0.0636099	0.203764	0.0751807	0.0779307	0.0514606	0.0512484	0.107901	0.284031	0.0688579	0.0888132	0.0485693	0.0446937	0.0426418	0.0876849	0.0662548	0.0876426	0	0.0364011	0.130401	0.0178574	0.162046	0.059009	0.0598187	0.0805099	0.0657207	0.0795192	0.0935455	0.0920113	0.0559471	0.0406734	0.0483403	0.0718325	0.0736774	0.0719198	0.114243	0.0738719	0.0610829	0.0406226	0.0635124
HTR1A	0	0	0	0	0	0	0	0	0	0	0	0	0	0	0	0	0	0	0	0	0	0	0	0	0	0	0	0	0	0	0	0	0	0	0	0	0	0	0	0	0	0	0	0	0	0	0	0
RNF180	0.171916	0.155214	0.0602386	0.0996122	0.0233889	0.110577	0.0219878	0.0870061	0.0257626	0.0677989	0.0896696	0.0429738	0.111248	0.0455225	0.0428531	0.0501084	0.177851	0.132719	0.0601388	0.0740928	0.0332191	0.0294918	0.416293	0.0611548	0.115719	0	0.0107311	0.11826	0.0614912	0.0810619	0.071842	0.0614127	0.0599872	0.0371064	0	0.0935872	0.0709149	0.0386902	0.0866238	0.0367358	0.0385197	0.0185948	0.124189	0.0473017	0.0389571	0.040129	0.0389683	0.0146845
RGS7BP	0	0.0355396	0.0152238	0.0611726	0.088301	0.0611947	0.018191	0.0132897	0	0.00763481	0	0.0492588	0.0145807	0.0253692	0.0753066	0.0213848	0	0.0411663	0.0305041	0.00554268	0.065168	0.00785885	0	0.0121871	0.0570055	0.121094	0	0.0125718	0.0433532	0.074414	0.0242334	0.0123096	0.0289961	0.00915701	0	0.0346035	0.054405	0.0175143	0.00371181	0.032528	0.0138849	0.00792806	0	0.0515838	0.0214985	0	0.0130283	0.0228377
SHISAL2B	0	0	0.0119922	0	0	0	0	0	0	0	0	0	0	0	0	0	0	0	0	0	0	0	0	0	0	0	0	0	0	0	0	0	0	0	0	0	0	0	0	0	0	0	0	0	0	0	0	0
SREK1IP1	0.011958	0.0469285	0.12523	0.0335061	0.0995457	0.13551	0.0458432	0.0468964	0.0403724	0.0535906	0.078083	0.0448682	0.060038	0.0412158	0.0386213	0.0527546	0	0.0266983	0.0377246	0.0442867	0.139392	0.0298233	0.22682	0.0373936	0.0585866	0	0.200808	0.0302213	0.0411609	0.0510785	0.074604	0.0276631	0.053107	0.041023	0.0984074	0.151109	0.0458548	0.0512489	0.0646814	0.0367778	0.0245329	0.0418541	0.0104068	0.0450738	0.0439468	0.0382512	0.038503	0.0480914
CWC27	0.0919505	0.231354	0.117499	0.16102	0.213069	0.203713	0.121617	0.129988	0.0818726	0.150267	0.121594	0.132046	0.164566	0.151714	0.142891	0.144026	0.284031	0.21985	0.187591	0.128907	0.112026	0.0828693	0	0.106727	0.151849	0.0140164	0.159619	0.252352	0.0980561	0.121556	0.170426	0.107933	0.148545	0.124724	0.263492	0.161047	0.130794	0.137148	0.238717	0.200789	0.197274	0.140691	0.128329	0.149457	0.124865	0.11927	0.15629	0.127496
ADAMTS6	0	0.00462272	0.0150558	0	0.0214471	0.00477754	0.00559426	0.00646433	0.222857	0	0	0.0116013	0.0303929	0.00518069	0.0159058	0.0181444	0	0	0.0119971	0.00749225	0.0196639	0.00589	0	0.007376	0	0	0	0.00774773	0.0176955	0.00849531	0.00652144	0.0125241	0.00898136	0.0143167	0	0	0.0102459	0.00441195	0	0.0206645	0.0246266	0.00145449	0	0	0.0205633	0	0.0128816	0.00249923
CENPK	0	0	0.0119038	0.111707	0	0.00959726	0.0226338	0.00169483	0	0	0	0.00728938	0	0.00839041	0	0	0	0	0.00280286	0	0	0.09011	0	0.00698956	0.00792467	0.0428186	0	0.0223847	0	0	0.00936662	0.0155647	0.00758095	0.00446218	0	0.00493967	0.0561055	0.00281959	0.0455304	0.00534794	0.00668741	0.0057267	0.11914	0.0153072	0	0.00320167	0.00869419	0.00446579
PPWD1	0.071054	0.0536012	0.0800967	0.152234	0.108873	0.0302353	0.0542247	0.059587	0.0503078	0.0441203	0.0438971	0.0458272	0.0678292	0.112093	0.0483596	0.0905895	0	0.0474796	0.0787812	0.0578837	0.0235345	0.0283329	0	0.061657	0.0790523	0	0	0.10723	0.128172	0.0623454	0.0655656	0.049367	0.0408326	0.0670933	0.100676	0.0860916	0.0400155	0.0407606	0.0297242	0.0668671	0.069202	0.077272	0.198599	0.111277	0.0543957	0.0352602	0.0739573	0.0357028
TRIM23	0.197384	0.115045	0.0284613	0.0724489	0.0997937	0.0353006	0.0432847	0.059043	0.00762217	0.0547072	0.070544	0.0690641	0.0326385	0.0355151	0.0400486	0.0816049	0	0.0697612	0.0778674	0.100343	0.053614	0.024967	0.150442	0.0472746	0.0800607	0.0140164	0.0374041	0.109602	0.0330824	0.0247255	0.0717601	0.0471957	0.0362865	0.0306312	0.0391253	0.0466038	0.0622791	0.0537504	0.0547442	0.0335097	0.0713241	0.0393889	0.0484431	0.110305	0.078629	0.0380645	0.00606698	0.0248794
TRAPPC13	0	0.163381	0.0812856	0.210064	0.135413	0.0872294	0.0690248	0.050584	0	0.0383159	0.0131051	0.0773471	0.0832368	0.0781567	0.10352	0.0621769	0.146195	0.0438951	0.0685552	0.0767718	0.0280242	0.0477054	0	0.052878	0.0446415	0	0.0321568	0.0810224	0.176393	0.0410267	0.107185	0.06763	0.0917724	0.0679619	0.0230412	0.0783158	0.0645083	0.0562492	0.0564609	0.0628816	0.0710003	0.0420757	0.0716434	0.0981675	0.0549679	0.0605554	0.124665	0.0463668
SGTB	0.127378	0.0116692	0.00966837	0	0.0936482	0.0663316	0.0254205	0.0270786	0	0.0139362	0.0595078	0.040248	0.0305286	0.0165589	0.0461874	0.0936899	0	0.024474	0.0373275	0.0947824	0.00671481	0.0223204	0	0.0121327	0.0143981	0.0727379	0.0689653	0.0675557	0.0447188	0.0762863	0.0524821	0.0512248	0.0532274	0.0154122	0.10042	0	0.0242142	0.0226027	0.0269465	0.0426754	0.0258435	0.0238292	0.0154133	0.0512434	0.0281424	0.0249179	0.0162474	0.0283786
NLN	0.071054	0.0929174	0.0306707	0.0403277	0.0335672	0.0514248	0.0306225	0.0810759	0.0688703	0.0863543	0.0365452	0.0369697	0.117039	0.0791145	0.0458228	0.0344004	0	0.131827	0.0738388	0.0321569	0.0606358	0.0567565	0.113034	0.0484095	0.0386735	0	0.149163	0.103338	0.00916062	0.0149998	0.0902055	0.0869582	0.0997826	0.0284744	0.0662096	0.0618621	0.0799346	0.0643458	0.0729812	0.0784132	0.0744995	0.0455574	0.0601392	0.0390834	0.0230916	0.0371886	0.0508178	0.133588
ERBIN	0.367767	0.454987	0.261383	0.323034	0.316941	0.402703	0.204643	0.249288	0.133262	0.323075	0.407169	0.329337	0.317492	0.24142	0.286302	0.346585	0.112511	0.374538	0.314404	0.436709	0.261285	0.154885	0.500069	0.309181	0.299816	0.331072	0.28443	0.346963	0.317804	0.395098	0.266851	0.222643	0.240776	0.243785	0.361592	0.359724	0.248086	0.251191	0.320565	0.262037	0.292543	0.228768	0.315419	0.417656	0.348205	0.189986	0.254062	0.265393
SREK1	0.209523	0.0975876	0.138964	0.129768	0.0984438	0.227115	0.0859322	0.105595	0.0222506	0.104702	0.156701	0.157953	0.160429	0.118875	0.115172	0.117928	0.086869	0.139353	0.125465	0.099772	0.107295	0.0689869	0.258671	0.0827426	0.116727	0.0727379	0.0278611	0.14851	0.105216	0.125667	0.101015	0.107078	0.100622	0.0536784	0.117019	0.128387	0.0918876	0.0991352	0.175869	0.0902538	0.12148	0.0683385	0.070408	0.191577	0.0748955	0.0635753	0.0499956	0.097117
MAST4	0.169421	0.145161	0.0806824	0.158558	0.216081	0.145331	0.0685382	0.0848722	0.0826406	0.0691454	0.244293	0.0558962	0.0689047	0.0564168	0.104537	0.0295224	0.086869	0.0972109	0.0794838	0.128876	0.163543	0.0395002	0	0.0745101	0.0965497	0.136411	0.0570203	0.12528	0.128785	0.148187	0.0646292	0.0659943	0.0791622	0.0317447	0.0638393	0.00914067	0.0701245	0.0658774	0.0924704	0.0734355	0.0934437	0.101588	0.108336	0.130185	0.126771	0.0335788	0.066133	0.0531152
CD180	0	0	0	0.0522781	0	0.00968206	0.0515572	0.0346324	0	0.0118348	0.0384376	0.00819842	0.00938017	0	0	0	0	0	0.022653	0	0	0.0140467	0.155697	0.00769925	0	0	0.0079764	0.00855761	0	0.00651187	0.00806295	0.00205801	0.00390551	0.0253359	0	0	0.0216588	0.0387353	0	0.00984661	0.0190042	0.00377003	0.0135543	0.0327862	0.0131809	0.0175086	0	0.0180401
PIK3R1	0.430218	0.49831	0.30666	0.389719	0.293783	0.433784	0.202615	0.350987	0.106063	0.363605	0.364615	0.310191	0.359105	0.351932	0.314503	0.430719	0.448144	0.444051	0.371454	0.489071	0.334328	0.135332	0.261576	0.23418	0.477279	0.230969	0.333453	0.386074	0.436162	0.321279	0.303679	0.253974	0.300506	0.267438	0.199145	0.310417	0.233903	0.305109	0.329984	0.280974	0.379864	0.376683	0.258204	0.499686	0.337376	0.378125	0.280186	0.298774
SLC30A5	0	0.131017	0.0120071	0.0253479	0.0540708	0.0524801	0.0480086	0.0544408	0.0577061	0.0581362	0.0113045	0.0387303	0.0731264	0.0980968	0.076394	0.0407196	0	0.0471823	0.0529393	0.103728	0.0520471	0.0380796	0.150442	0.0601913	0.0625455	0.275201	0.0234039	0.0597861	0.0186494	0.0274	0.0440086	0.0765393	0.0677346	0.033746	0.145435	0.0795294	0.047875	0.046009	0.0707765	0.0653222	0.0669003	0.0721922	0.153294	0.0635583	0.047878	0.0513857	0.0320128	0.0667232
CCNB1	0	0	0.0181428	0.0236514	0	0	0.00980333	0.00717462	0	0.0225024	0	0	0	0	0.00408562	0.00621484	0	0	0.00539092	0	0	0.0150002	0	0.00152709	0	0	0	0	0	0.00933402	0	0.0019239	0.000697419	0.00560102	0	0	0.0021568	0.0010036	0	0.00327876	0	0.00419841	0.0368106	0	0.000426742	0	0	0.00305432
CENPH	0	0	0.013353	0	0	0.00597571	0.00219062	0.00755082	0	0	0	0	0.00311374	0	0.00436833	0	0	0	0.00861809	0.0108803	0	0.00945558	0	0.00709185	0	0	0	0.00206939	0	0	0	0.00469585	0.00438059	0.00427001	0	0	0.00439747	0.00114207	0.0277409	0.00305662	0.00521999	0	0	0	0.00394203	0.00596204	0.00869419	0.000977428
MRPS36	0.0605323	0.0208914	0.00425135	0.0601251	0.0273679	0.0351493	0.0265034	0.0204171	0.0197509	0.0123337	0.0262241	0.0240738	0.075193	0.0387471	0.0423373	0.0343038	0.086869	0.0464937	0.0290487	0.0124329	0.0111163	0.00891957	0	0.00850578	0.00471604	0.0428186	0	0.0794191	0.0124699	0.0278499	0.0307496	0.0243587	0.0287238	0.0221431	0.0344402	0.0410024	0.0333334	0.0239289	0.0169701	0.0304289	0.0231494	0.0214895	0	0.010416	0.0493272	0.0331839	0.0173775	0.0130439
CDK7	0.0248579	0.0164326	0.00463822	0	0.155072	0.0299141	0.0196766	0.0354743	0	0.0455634	0	0.0350692	0.0271731	0.0245192	0.038167	0.0132756	0	0.0528487	0.0332511	0.0501967	0.0475977	0.0231092	0	0.0220966	0.0122215	0	0.0252777	0.0271619	0.0968791	0.0332621	0.0144063	0.0338594	0.0279336	0.0410453	0	0.00669042	0.0254418	0.0278242	0.0104649	0.0210965	0.0478405	0.0234861	0	0.0386632	0.0336076	0.019564	0.0439187	0.0212642
CCDC125	0.289424	0.101103	0.0588538	0.020696	0.0559467	0.0801123	0.0610232	0.0731779	0.0863265	0.0497092	0.0792205	0.0646164	0.112834	0.039955	0.0995893	0.0922687	0.146195	0.0901429	0.0818141	0.102694	0.0787536	0.060067	0.0330516	0.0770449	0.0863628	0.176934	0.0911563	0.0659362	0.00458791	0.0263411	0.0779659	0.0663189	0.0747369	0.0983274	0.0883822	0.0991369	0.080003	0.106064	0.134486	0.0583049	0.0375257	0.0951419	0.0530832	0.0996794	0.0735291	0.0456408	0.0695622	0.0615465
AK6	0.0774854	0.0115231	0.018446	0.0403807	0.0234986	0.0508912	0.0284233	0.0338671	0.00762217	0.0341311	0.0332928	0.0155005	0.0270562	0.0399287	0.0185831	0.0318306	0.123835	0.0301922	0.0223318	0.0567231	0.0135072	0.00974949	0	0.0160073	0.0210905	0	0.092095	0.0193553	0.0599765	0.0239471	0.0475702	0.0162368	0.0358485	0.027219	0	0.00493967	0.0283074	0.0220803	0.0150224	0.0237721	0.0273661	0.0168224	0.0813485	0.0106678	0.0141308	0.0166812	0.0369161	0.0396545
RAD17	0.163903	0.0920791	0.0433351	0	0.0685033	0.0653412	0.0280961	0.0370415	0	0.0954871	0.0845696	0.0323135	0.0290981	0.0176101	0.0160078	0.0250652	0	0.0178444	0.039652	0.0590027	0.0916535	0.0294051	0	0.0178384	0.00665137	0	0	0.0531815	0.0253862	0.0218603	0.0626153	0.0289216	0.0171119	0.0349313	0.0230412	0.0807187	0.0145477	0.0161022	0.0168665	0.0296411	0.0168269	0.0237709	0.079187	0.0631025	0.0375375	0.0147353	0.0282033	0.021415
MARVELD2	0	0	0	0	0	0.0175832	0.000897989	0	0	0	0	0	0	0.00367851	0	0	0	0	0	0	0	0.000439487	0	0.00442835	0	0	0	0.0205124	0	0	0.0025238	0.00349778	0	0.00268861	0	0	0	0	0	0	0	0	0	0.00979097	0	0	0	0
OCLN	0.0202448	0.0331421	0.0089414	0.0746671	0.0386582	0.0186663	0.0104717	0.000499082	0	0.0159904	0	0.0147456	0.00265341	0.00942439	0.00270612	0	0.216624	0.0364811	0.00961685	0.026333	0.0109289	0.00443759	0	0.0208516	0.00538691	0	0.018629	0.0201731	0	0.137985	0.0118226	0.0346926	0.00632471	0.0216186	0	0	0.00250757	0.0254251	0	0.0066578	0.0175927	0.00343784	0	0.0228323	0.0107282	0.0258662	0	0.00405028
GTF2H2C	0	0.0323329	0.0410863	0.0810237	0.0262925	0.101537	0.0527065	0.0342837	0	0.0252754	0	0.0526497	0.0288387	0.0466177	0.0154046	0.0489472	0	0.0365137	0.0509729	0.0201416	0.0232593	0.0305971	0	0.046318	0.0187347	0.0775349	0.0398938	0.0479827	0.0214935	0.0729457	0.0336431	0.0307144	0.0491604	0.0425258	0	0.0519161	0.0773645	0.0722758	0.0407092	0.0712162	0.0688583	0.0300253	0.0515039	0.027785	0.0355732	0.0345788	0.00836517	0.0508356
SERF1B	0	0	0	0	0	0	0.000850613	0.00171133	0	0	0	0	0	0	0	0	0	0	0.00277352	0	0	0.00316925	0	0	0	0	0	0	0	0	0	0	0	0	0	0	0	0	0	0	0	0	0	0	0	0	0	0.000620333
SMN2	0	0.00702721	0	0	0	0	0.000615119	0.00252446	0	0.0113765	0	0	0	0	0.0282522	0.0146833	0	0	0.0128655	0	0	0.00058665	0	0.000814376	0	0	0	0	0	0	0	0.00106101	0.00141664	0.0021755	0	0	0	0.00860063	0	0.00314988	0	0.00333527	0	0	0	0.00145121	0.0049655	0.00184553
SERF1A	0	0	0	0	0	0	0.000990576	0.00266748	0	0	0	0	0	0	0	0	0	0	0	0	0	0	0	0	0	0	0	0	0	0	0	0	0	0	0	0	0	0	0	0	0	0	0	0	0.00287514	0	0	0
SMN1	0	0	0	0	0	0	0.000344885	0.00415711	0	0	0	0	0	0	0.0094825	0	0	0	0.00282462	0.0106062	0	0.000102617	0	0.00177302	0	0	0	0	0	0	0	0.000268298	0.00112447	0.000929497	0	0	0.00255209	0.00430613	0	0	0	0	0	0	0	0.00137727	0	0
NAIP	0.601515	0.491713	0.271425	0.562653	0.468027	0.447918	0.213926	0.32315	0.259143	0.408201	0.276245	0.39371	0.393323	0.336192	0.29079	0.432246	0	0.427251	0.347182	0.378525	0.372321	0.153835	0.433541	0.302211	0.500213	0.206871	0.35555	0.51924	0.495371	0.392453	0.337453	0.294272	0.328104	0.284269	0.728108	0.442786	0.296656	0.31879	0.392867	0.403622	0.367096	0.348558	0.377179	0.394904	0.336984	0.283245	0.352582	0.25755
GTF2H2	0.0352485	0.0252016	0.0461059	0.0531931	0.0330198	0.0339063	0.0482519	0.0306569	0.0240015	0.0413424	0	0.0235926	0.0837042	0.036819	0.0174036	0.0324807	0.086869	0.0344046	0.0317944	0.0598776	0.0156644	0.032821	0	0.050856	0.0205207	0	0.0302692	0.0507357	0.0952568	0.0702688	0.0454178	0.0290902	0.0246808	0.0468895	0	0	0.0537296	0.0767758	0.00682415	0.0522129	0.0844403	0.0284218	0.0154991	0.0240555	0.0462559	0.0160038	0.0134796	0.0456133
BDP1	0.298346	0.31812	0.12635	0.199226	0.242266	0.188422	0.11525	0.168459	0.174715	0.136736	0.265655	0.206688	0.236951	0.147945	0.292642	0.302217	0	0.149427	0.169225	0.302106	0.245325	0.0918181	0.524805	0.136239	0.185087	0.166085	0.213547	0.147635	0.147903	0.192671	0.16994	0.121686	0.148376	0.117751	0.409278	0.142872	0.165485	0.17013	0.194705	0.205837	0.209882	0.131886	0.170969	0.321667	0.1649	0.149889	0.125789	0.191537
MCCC2	0.0563474	0.029882	0.0203528	0.0953397	0.0306968	0.0525608	0.0385445	0.0715085	0.0493306	0.0886578	0.0969768	0.0996004	0.0701804	0.0607096	0.0657255	0.0894655	0	0.0904494	0.0733364	0.0939018	0.085058	0.027399	0.0330516	0.0591614	0.0282422	0	0	0.0870747	0.113926	0.106652	0.0435754	0.0811352	0.0862863	0.047572	0.0941833	0.0937509	0.0596687	0.0625672	0.0777859	0.059024	0.0383841	0.0354726	0.0190486	0.0289952	0.0391707	0.058555	0.00606698	0.0730429
CARTPT	0.011958	0.00714675	0.0120408	0.0521521	0	0.01844	0.00909794	0.0199728	0	0.0126195	0	0.0296381	0.0102579	0.0260181	0.0431086	0.0255591	0	0	0.000994739	0.0107533	0.008537	0.000880965	0	0.00178433	0.00743838	0	0.0310852	0.0167939	0	0	0.0386862	0.0150445	0.0577604	0.00495461	0	0	0.0197849	0.00628045	0.0315237	0.00690863	0.00935134	0.0133988	0	0.0339998	0.0211511	0	0.0155284	0.00602493
MAP1B	0.706258	0.525712	0.319257	0.54909	0.500709	0.496163	0.209317	0.350522	0.220152	0.371087	0.463333	0.356323	0.440488	0.277355	0.445964	0.338948	0.517213	0.357114	0.294957	0.547735	0.403707	0.10895	0.64835	0.198326	0.46336	0.637926	0.345273	0.412767	0.43195	0.292743	0.359509	0.232715	0.338957	0.192488	0.705548	0.391294	0.270869	0.208955	0.422802	0.216437	0.243321	0.187753	0.213972	0.496113	0.35683	0.209025	0.187923	0.186341
MRPS27	0.185742	0.0762085	0.0562641	0.137428	0.0532686	0.138655	0.0516394	0.113084	0.0592066	0.0752682	0.115355	0.0633185	0.0457645	0.0990141	0.0879022	0.154122	0.239861	0.13271	0.0764458	0.0930384	0.0524244	0.0606237	0.0330516	0.0812806	0.0892129	0	0.0334104	0.173929	0.0562582	0.156185	0.0814378	0.0899555	0.118091	0.0700796	0.194295	0.0654517	0.11786	0.0612648	0.0990961	0.119105	0.116512	0.05409	0.0500151	0.0854887	0.0810691	0.0981398	0.0252496	0.0991139
PTCD2	0.0344697	0.0419634	0.11956	0	0.0298537	0.00514845	0.0190237	0.0149506	0	0.0460211	0.127517	0.00971567	0.0338951	0.0167956	0.017843	0.00976954	0	0.059967	0.0201491	0.0732351	0.0219895	0.011126	0	0.0108485	0.0146857	0	0.113126	0.00561189	0.00519299	0	0.0440283	0.0212261	0.00947184	0.0108964	0.0230412	0	0.00663474	0.0309313	0.0105799	0.0181297	0.0273902	0.00625929	0.0684457	0.0190526	0.0114584	0.0161952	0	0.0325172
ZNF366	0	0	0	0	0	0.00391038	0	0.00322048	0	0	0	0.000527478	0	0	0	0	0	0	0.00651757	0	0	0.00837331	0	0.000570161	0	0	0	0.00697971	0	0.0508716	0	0.00176504	0.00381486	0.00187791	0	0	0.0034911	0.0175529	0	0.00118854	0	0.0149956	0	0	0	0	0	0.00316752
TNPO1	0.12147	0.157537	0.240807	0.204327	0.245648	0.209854	0.12664	0.172927	0.0257626	0.174708	0.233662	0.160534	0.177754	0.143375	0.164484	0.151844	0.402509	0.22532	0.190791	0.204338	0.202185	0.113864	0.132502	0.140849	0.124867	0.077102	0.186488	0.225532	0.209018	0.208399	0.199592	0.131337	0.171075	0.139232	0.156116	0.220458	0.1495	0.229095	0.206948	0.193589	0.173657	0.218988	0.167709	0.189367	0.22047	0.112656	0.0818918	0.152577
FCHO2	0.113849	0.304139	0.15727	0.318093	0.147789	0.225882	0.111991	0.0890153	0.16074	0.138533	0.124814	0.144716	0.102111	0.153782	0.2243	0.231135	0.112511	0.0639849	0.165627	0.113944	0.182568	0.0751702	0.261788	0.107513	0.205517	0	0.167059	0.184509	0.216118	0.152357	0.135042	0.105629	0.0850508	0.186779	0.233808	0.207179	0.0729004	0.113478	0.264173	0.138995	0.128775	0.231735	0.231813	0.186276	0.213554	0.111111	0.0853774	0.12196
TMEM171	0	0	0	0	0	0	0	0	0	0	0	0	0	0.00324875	0	0	0	0	0	0	0	0	0	0	0	0	0	0	0	0	0	0	0.00305287	0	0	0	0	0	0	0	0	0	0	0	0	0	0	0
FOXD1	0	0	0	0	0	0	0	0	0	0.0015941	0	0	0	0	0	0	0	0	0	0	0	0	0	0	0	0	0	0	0	0	0	0	0	0	0	0	0	0	0	0	0	0	0	0	0	0	0	0
BTF3	0.0201262	0.0555425	0.0935288	0.0178201	0.0161449	0.0447082	0.0557173	0.0617797	0	0.0414686	0.078083	0.0178457	0.0915243	0.076225	0.0246889	0.0266011	0	0.0380683	0.0874943	0.0889298	0.0842403	0.0167007	0	0.0264515	0.025324	0	0.00322201	0.0224152	0.116062	0.0350555	0.0355644	0.0238663	0.0355195	0.0304024	0.0272452	0.0580072	0.061407	0.0702051	0.0748794	0.0557484	0.0405783	0.0378246	0.0785993	0.11153	0.0389221	0.0266808	0.036986	0.046409
ANKRA2	0	0.0279355	0.0657306	0.150352	0.0688892	0.0567094	0.0287129	0.0338664	0.0197509	0.0268332	0.00271397	0.0274404	0.0222001	0.0187029	0.0396726	0.0358436	0	0.00583483	0.0349053	0.00849985	0.0125198	0.0138486	0	0.0325456	0.0942326	0	0	0.0318683	0.0553433	0.0308733	0.0494802	0.0188864	0.0260262	0.0469027	0.0312844	0.109327	0.010456	0.0137403	0.0175583	0.0140918	0.0506761	0.043832	0	0.0419176	0.0357917	0.0141174	0.0145336	0.017285
UTP15	0	0.00780225	0.00872418	0	0.0218302	0	0.00558664	0.00418318	0	0.0027579	0	0.00461187	0	0.0169661	0.026952	0.03032	0	0.0147046	0.00384182	0	0	0.00324762	0	0.000620146	0	0	0.0486768	0.0042235	0	0.0157037	0.00800717	0.00367475	0	0.00587228	0	0.0109995	0.0059715	0.000656672	0.01244	0.00277062	0.00879339	0.00671755	0	0.030127	0.00991148	0.0037467	0.042227	0.00569345
ARHGEF28	0.0485685	0.0191185	0.0659206	0.0589998	0.0566247	0.0563099	0.0084393	0.0270455	0	0.0223452	0	0.0313126	0.073492	0.0181062	0.00642577	0.0292872	0	0	0.00370768	0.046986	0.0228134	0.00357462	0	0.00907468	0.0217349	0.0727379	0	0.0313323	0.0805217	0.0525181	0.0273214	0.0184634	0.0497339	0.00779204	0.0391253	0	0.0119091	0.0159407	0.0105799	0.015692	0.0261347	0.0146531	0	0	0.0127899	0.0211978	0.0130283	0.0162982
ENC1	0.206391	0.200599	0.117164	0.326441	0.312817	0.226426	0.115996	0.213824	0.0257626	0.17355	0.186288	0.153719	0.173794	0.0697326	0.16876	0.0935345	0.138001	0.19676	0.164691	0.187949	0.247553	0.0351837	0.197127	0.0640456	0.254178	0.27191	0.152882	0.239687	0.162373	0.160393	0.201783	0.132829	0.190419	0.0794018	0.186828	0.265804	0.0918982	0.0977178	0.210313	0.0946129	0.102842	0.0859711	0.130565	0.167179	0.113909	0.087712	0.179127	0.059157
HEXB	0.11379	0.0956729	0.0364955	0.0762925	0.0877637	0.0653569	0.0640018	0.0717767	0	0.0538422	0.119379	0.0418273	0.147302	0.0692404	0.0690961	0.081328	0.179607	0.0967707	0.0764443	0.096621	0.117774	0.0382142	0	0.0575172	0.0571888	0	0.0998269	0.0703706	0.0829452	0.092621	0.0771912	0.058704	0.0565696	0.0553999	0.0590218	0.113962	0.0656027	0.0590809	0.0451051	0.0544739	0.0706352	0.116893	0.0425207	0.0335461	0.0860373	0.0384844	0.0732068	0.0757552
GFM2	0.0768338	0.0435004	0.0916801	0.171554	0.0952183	0.0512776	0.0768156	0.0245464	0	0.0331908	0.0113045	0.0262802	0.0178749	0.0386446	0.0429335	0.0114912	0	0.0469381	0.0743228	0.0241943	0.0572507	0.0156572	0.0879151	0.0495847	0.030705	0	0.0233983	0.116934	0.0818247	0.0838948	0.0349204	0.031085	0.0261643	0.042982	0.0703735	0.060629	0.0297486	0.0356482	0.0200416	0.0392376	0.0452279	0.0181008	0.0347282	0.0722121	0.0512559	0.0229475	0.0412207	0.0453147
NSA2	0.0563474	0.0893215	0.0192941	0.031189	0.0480921	0.073158	0.0469921	0.0508902	0.0197509	0.0510747	0	0.0370483	0.0389794	0.0772409	0.0192126	0.0277876	0	0.0227324	0.0678785	0.0387453	0.0428148	0.0214731	0.22682	0.0154377	0.0356633	0	0.124711	0.0732697	0.102813	0.07121	0.0349193	0.0316343	0.0532106	0.0436761	0.198846	0.0739407	0.0503526	0.0395223	0.0448361	0.0351539	0.029531	0.00945911	0	0.0601521	0.0410491	0.051942	0.0680598	0.0378616
FAM169A	0.0581019	0.00983102	0.0567553	0.0295738	0.105721	0.0509762	0.0265284	0.0426421	0.00762217	0.0497148	0.0710892	0.0255568	0.0496309	0.0100924	0.0344216	0.0133045	0.112511	0.101743	0.053713	0.038417	0.00896062	0.00558809	0	0.0244509	0.0516945	0	0.0324668	0.0956195	0.0376205	0.0889743	0.0499329	0.0270487	0.0450901	0.0101903	0	0.052209	0.0267407	0.0199455	0.0588535	0.0319141	0.0448892	0.035834	0.0517166	0.119615	0.0327692	0.0319515	0.00869419	0.0218111
GCNT4	0	0	0	0	0.0161449	0.00905159	0.00577613	0.0048908	0	0.00695315	0.0315221	0.00192885	0.00486793	0	0	0	0	0	0.00172742	0	0.00446299	0.000244437	0	0.00653191	0.00287319	0	0	0.0140989	0	0	0.00922291	0.00109395	0.0016311	0.00153656	0	0	0	0.00281468	0.00820473	0	0.00326249	0	0	0	0.00986656	0.00232395	0	0.00707211
ANKRD31	0.0202448	0	0	0	0	0	0.00223394	0.00703843	0	0.00278437	0	0.00518334	0.0184556	0	0	0	0	0	0.0082456	0.0050106	0.0109289	0.00838138	0	0.0133539	0.010502	0	0	0	0	0.0239471	0.0038709	0.00371914	0.00486164	0.0059088	0	0	0.00196927	0.00148912	0	0.00669895	0.0103625	0.00202031	0	0.00901435	0.00137377	0.00212795	0	0.00175651
HMGCR	0.100688	0.018271	0.00262256	0.0798312	0.0976741	0.0573059	0.0413137	0.0534078	0.0856792	0.0212475	0.177255	0.0317628	0.0590986	0.00874377	0.0365165	0.0183177	0	0.0274113	0.0466031	0.0473172	0.0605649	0.026709	0	0.0424078	0.0368181	0.33533	0.0234039	0.0759727	0.11783	0.0683484	0.0385514	0.0457431	0.0321605	0.0268819	0	0.07988	0.0336769	0.0248379	0.0943657	0.0338302	0.0556763	0.00634108	0.0707754	0.0177908	0.0368503	0.0430104	0	0.0218968
POLK	0.123361	0.141727	0.12598	0.413894	0.295804	0.242388	0.154249	0.161574	0.135264	0.216774	0.249266	0.188537	0.209018	0.13386	0.251384	0.216813	0.239861	0.222304	0.196826	0.16697	0.272961	0.112733	0.084199	0.132568	0.188286	0.180689	0.194111	0.1967	0.127424	0.210879	0.172865	0.110915	0.17118	0.165977	0.0858711	0.268069	0.173104	0.175098	0.221384	0.150536	0.200604	0.124811	0.117516	0.176997	0.183877	0.141243	0.101556	0.137243
ANKDD1B	0	0.0177166	0.0089414	0	0.0215654	0.0109803	0.0634565	0.0196374	0	0.0208466	0.0318547	0.00915157	0.0108988	0.00741006	0	0.00850053	0	0.00788747	0.00458879	0	0.00729442	0.00396141	0	0.0117355	0.00874346	0.0140164	0.0486768	0.0202853	0	0.0464541	0.00811693	0.00454246	0.0159522	0.0132922	0	0.00398945	0.0436188	0.0122799	0.0113388	0.00904765	0.00775703	0.000618675	0	0.0570926	0.00763803	0.0140782	0.0169267	0.0274204
POC5	0	0.0479527	0.0359152	0	0.0142065	0.055335	0.0295283	0.0639489	0	0.0309803	0.0209656	0.0410477	0.0219638	0.031158	0.0312347	0.0468759	0.138001	0.038565	0.0503446	0.0369456	0.0538191	0.0407977	0	0.0421876	0.0467176	0.121094	0.0252777	0.0468068	0.0214024	0.0405056	0.0650867	0.0435037	0.0459226	0.0467309	0.0565874	0.0359134	0.0396907	0.0336059	0.0235306	0.0624923	0.0615907	0.0475682	0.100166	0.0186587	0.0393419	0.0332484	0.105044	0.0237992
SV2C	0	0.00220561	0.0454636	0.0734131	0	0	0.00405042	0.0069798	0	0.0222291	0	0.00796737	0	0.00294031	0	0.0284074	0	0	0.00608453	0.00563705	0	0.000676301	0	0.00795549	0.00111496	0	0.0234039	0.0324806	0	0	0.0101947	0.00655049	0.0122937	0.00647091	0	0	0.00635752	0.00210424	0	0.000960885	0.00869437	0.00663092	0	0.00972408	0.0133648	0	0	0.0150809
IQGAP2	0.0344697	0.045203	0.0300832	0.0562114	0.0764619	0.109126	0.0806823	0.0356556	0	0.0304881	0.138251	0.0462432	0.0550919	0.0691532	0.0400486	0.0221896	0.388296	0.189414	0.0706888	0.133129	0.0198762	0.025969	0	0.0441576	0.000358164	0.529396	0.0733342	0.0792819	0.00843971	0.026384	0.0640467	0.00948333	0.0249962	0.0676268	0.0272452	0	0.0587417	0.0930634	0.108624	0.0337753	0.0641804	0.227189	0.111049	0.0993689	0.0653591	0.0312209	0.0716894	0.0267118
F2RL2	0	0	0	0	0	0	0.000469388	0	0	0	0	0	0	0	0	0	0	0	0.00261478	0	0	0	0	0	0	0	0	0	0	0	0	0	0	0	0	0	0	0	0	0	0	0	0	0	0	0	0	0
F2R	0	0.00429499	0.0208669	0	0	0	0	0	0	0	0.0410317	0	0.00278083	0	0	0.00559238	0	0	0	0	0	0.00041456	0	0.00416426	0	0	0	0	0	0	0.000681918	0.00378099	0.00133339	0.00157812	0	0	0	0	0	0	0.00499526	0	0	0.00713495	0	0	0.0149989	0
F2RL1	0	0	0	0.0353707	0	0	0.000397248	0	0	0	0	0.00285125	0	0	0	0	0	0	0	0.0279305	0	0.00107225	0	0.00488317	0.00214796	0	0	0	0	0.00651187	0.00472193	0.000803211	0.00141116	0.00218752	0	0	0.00186807	0	0	0.00322543	0.00323022	0.00581982	0	0	0.00533706	0.0112173	0.0217202	0.00425994
S100Z	0.289144	0.198307	0.217635	0.16573	0.22337	0.194882	0.13578	0.173308	0.188165	0.208964	0.141326	0.292835	0.295477	0.12061	0.19143	0.189903	0	0.232516	0.17509	0.264793	0.253304	0.163914	0.113034	0.184499	0.171818	0	0.136279	0.224517	0.181252	0.11923	0.220526	0.173899	0.131146	0.176913	0.230171	0.312086	0.24165	0.212241	0.140627	0.208951	0.321873	0.128257	0.260598	0.144988	0.244084	0.213508	0.326389	0.0898938
CRHBP	0	0.0345662	0.0513656	0.0134296	0.0624529	0.0074594	0.0109356	0.0182694	0	0.00961388	0	0.0156149	0.0128953	0.0160567	0.0234058	0.0116965	0	0.00430066	0.00783282	0.0143844	0.016508	0.00775853	0	0.00991448	0.00527045	0	0	0.0134464	0.0268892	0.0111202	0.0231738	0.0202261	0.01196	0.00500323	0	0	0.0107183	0.0107801	0	0.0213222	0.0268834	0.00714131	0	0	0.0216752	0.0222369	0.0130283	0.00371167
AGGF1	0	0	0	0	0	0.00519811	0	0	0	0	0	0	0	0.00421084	0	0.0351945	0	0	0.000660999	0	0	0.000515099	0	0	0	0	0	0	0	0	0	0	0.00486164	0.00135625	0	0	0	0	0	0	0	0	0	0.0186807	0.000586652	0.00100866	0	0.00116915
AC008581.2	0	0.0147687	0	0	0	0	0.0144947	0.00181209	0	0.0212181	0	0.00529611	0.0131789	0.0046839	0.00486059	0.0476215	0.086869	0	0.0163699	0	0.00374605	0.0106596	0	0.00929597	0.0101356	0	0	0.0125718	0.0461494	0.00978327	0.00370386	0.00288816	0.0043948	0.015267	0.0344402	0	0.00653791	0.0153377	0.0290403	0.0273284	0.0128228	0.00796072	0	0.0124213	0.00894797	0.00328209	0	0.029126
ZBED3	0	0	0	0	0	0.0173411	0.00484232	0.00826773	0	0.00165201	0	0.00776867	0	0	0	0	0	0.00565588	0.0078936	0.0159416	0.0184647	0.0076575	0	0.00417593	0	0	0	0	0	0	0.0128192	0.00487779	0.0068023	0.00678475	0	0	0.0011655	0.00420106	0.0435762	0	0.00368315	0.0161684	0	0.0100661	0	0.00372846	0	0
AC022414.1	0	0	0	0	0	0	0.00226394	0	0	0.0101273	0	0	0	0	0	0	0	0	0.0106679	0.0175392	0.0151991	0.000383883	0	0	0	0	0	0.00561189	0	0	0	0.00177288	0	0.000601565	0	0	0.00207905	0.00455716	0	0	0	0.00549875	0.0154133	0	0	0	0	0.000804791
PDE8B	0	0.0605316	0	0	0.00779274	0.022039	0.0119414	0.0161915	0	0.0145359	0	0.00537279	0	0	0.00437481	0.0153384	0	0	0.0194309	0.00849985	0	0.000942932	0	0.0128628	0.0388682	0	0	0.0540132	0	0.048341	0.0248517	0.00778313	0.0123441	0.00748369	0	0	0	0.0101647	0.0478563	0.00539436	0	0.0114974	0	0.0566185	0.0144735	0.00232395	0.00735223	0.0156474
WDR41	0.0727276	0.130947	0.0865124	0.00958193	0.217222	0.168187	0.0865757	0.0878608	0.00762217	0.0875345	0.275949	0.0934015	0.0579788	0.0997888	0.10835	0.13522	0	0.13506	0.104782	0.283877	0.0923374	0.0670474	0.296707	0.101532	0.0896336	0	0.125516	0.174421	0.120481	0.0883098	0.124795	0.0964765	0.130237	0.0872321	0	0.150604	0.0317112	0.105844	0.0537769	0.156043	0.10793	0.13363	0.111604	0.106467	0.133151	0.073871	0.0787822	0.10164
OTP	0	0	0	0	0	0	0	0	0	0	0	0	0	0	0	0	0	0	0	0	0	0	0	0	0	0	0	0	0	0	0	0	0	0	0	0	0	0	0	0	0	0	0	0	0	0	0	0
TBCA	0.140814	0.19135	0.0987657	0.0725327	0.182701	0.17421	0.0974137	0.166236	0.0580181	0.171696	0.0164413	0.135615	0.184004	0.161457	0.136472	0.19282	0.138001	0.158786	0.152978	0.119775	0.115634	0.0693005	0.254485	0.134997	0.143501	0.077102	0.0987763	0.171643	0.212749	0.219713	0.143377	0.126947	0.110847	0.117839	0.128424	0.0945833	0.0976819	0.112121	0.137523	0.103486	0.10603	0.111384	0.272291	0.174481	0.106396	0.112729	0.058051	0.125881
AP3B1	0.298883	0.34209	0.268439	0.355879	0.369569	0.350285	0.18531	0.258243	0.266617	0.305048	0.196726	0.34586	0.344581	0.254128	0.280379	0.343247	0.750401	0.26354	0.247397	0.320177	0.353512	0.147108	0.341616	0.228651	0.336279	0.398473	0.347474	0.339377	0.390422	0.294767	0.256268	0.218472	0.239783	0.231813	0.464353	0.40752	0.246348	0.22406	0.324973	0.283043	0.272434	0.254313	0.244085	0.479311	0.325866	0.175336	0.1944	0.238957
SCAMP1	0	0.139645	0.053519	0.290269	0.173252	0.100778	0.0521687	0.0955609	0.164626	0.110778	0.118315	0.101112	0.0856978	0.0599284	0.0879134	0.117226	0.138001	0.0423533	0.0761811	0.120786	0.0378356	0.0304892	0	0.0591858	0.0866785	0.356254	0.0437336	0.0833465	0.111034	0.114498	0.0896767	0.0740311	0.0818425	0.086153	0	0.108625	0.0327806	0.0916752	0.121361	0.0526445	0.0938052	0.0691179	0.060195	0.111636	0.12469	0.0700043	0.158587	0.078106
LHFPL2	0.718818	0.658758	0.467584	0.489451	0.543873	0.556607	0.283868	0.452269	0.450683	0.534194	0.537207	0.505228	0.442658	0.374875	0.593715	0.585446	0.698963	0.567721	0.478852	0.643343	0.667361	0.262659	0.766266	0.381637	0.564719	0.813798	0.332158	0.599358	0.377551	0.612591	0.491273	0.367849	0.408924	0.389097	0.687221	0.511011	0.495385	0.395459	0.592789	0.495931	0.506016	0.323283	0.437151	0.726047	0.539189	0.43292	0.367886	0.423173
ARSB	0.216745	0.21502	0.224055	0.0638216	0.0874256	0.14012	0.113294	0.166443	0.280446	0.284724	0.190425	0.232635	0.207197	0.0995205	0.161046	0.188285	0	0.259495	0.184097	0.233578	0.209611	0.12898	0.32254	0.168689	0.138354	0	0.198535	0.262494	0.13887	0.125503	0.24405	0.135964	0.173472	0.12726	0.401267	0.102963	0.156376	0.16525	0.162269	0.269457	0.206835	0.153998	0.0841627	0.290278	0.186745	0.13653	0.230606	0.197617
DMGDH	0	0.0443785	0.0186554	0.0406682	0.00548355	0.0493174	0.01036	0.0123985	0.0197509	0.0325823	0.0162899	0.0116185	0.0264717	0.0125668	0.0335421	0.0295806	0	0.0128315	0.0292016	0.0488312	0	0.0120223	0	0.0182434	0.0125499	0	0	0.0488129	0.063649	0	0.00630472	0.0128488	0.0189144	0.0221668	0.0272452	0	0.0073887	0.0162077	0.0154731	0.0101618	0.00886443	0.0243381	0.0154991	0.0564167	0.0155641	0.0261839	0.0732068	0.0332363
BHMT2	0	0	0	0	0	0	0.00231485	0.00629797	0	0.00455515	0	0	0	0.00321251	0	0	0	0	0	0	0	0.000613194	0	0	0	0	0	0	0.0188195	0	0.00118929	0.00360752	0.00176906	0.0010966	0	0	0.00470999	0.00144452	0	0	0	0	0	0	0	0	0	0.000576286
BHMT	0	0.00605293	0	0	0	0	0.00030842	0	0	0	0	0	0	0	0.00746281	0.00581736	0	0	0	0	0	0	0	0	0	0	0	0	0	0	0	0	0	0	0	0	0	0	0	0	0	0	0	0	0	0	0	0
JMY	0.0433486	0.086504	0.0499048	0.111855	0.0846297	0.0814126	0.0394907	0.0261589	0.0844178	0.0852982	0.046473	0.067518	0.0214939	0.035615	0.0626869	0.0607465	0.350893	0.109139	0.0683362	0.0676095	0.0640384	0.0188476	0.0876849	0.0498249	0.0694984	0	0	0.0774374	0.0629599	0.0818172	0.0457184	0.03646	0.0356793	0.0660188	0	0.011795	0.0291548	0.0408292	0.0263263	0.0274372	0.0454595	0.0808944	0.0164934	0.0748586	0.0757658	0.0279716	0.01479	0.0528387
HOMER1	0.117477	0.141562	0.0404724	0.177074	0.0396967	0.21361	0.0554954	0.1042	0.121566	0.035784	0.453131	0.120125	0.132994	0.0907159	0.190308	0.104838	0.488836	0.134428	0.114457	0.198155	0.0973768	0.0416697	0.304729	0.0756118	0.135189	0.121094	0.184331	0.101688	0.18898	0.158837	0.0949557	0.058068	0.102977	0.057449	0.0550319	0.238387	0.119872	0.0898879	0.0527169	0.0953266	0.0960214	0.0561191	0.0588319	0.164429	0.108122	0.0764595	0.0195682	0.0804978
TENT2	0.278584	0.334659	0.368813	0.395722	0.3902	0.426733	0.194139	0.294144	0.206635	0.259165	0.458885	0.267836	0.307167	0.281026	0.33627	0.393546	0.600436	0.449141	0.350645	0.35232	0.419664	0.133548	0.193407	0.245767	0.315109	0.327156	0.280312	0.457257	0.47225	0.255953	0.270169	0.229929	0.241665	0.253197	0.331842	0.365109	0.220921	0.238275	0.199171	0.29195	0.332053	0.282933	0.201544	0.419252	0.28897	0.186151	0.137692	0.205511
CMYA5	0	0.0396223	0.0396008	0.020696	0.00865507	0.0349701	0.0304506	0.021267	0	0.0446535	0	0.0288625	0.0177208	0.0144213	0.0386676	0.0411366	0	0.0189049	0.0185127	0.0357854	0.074566	0.0114898	0	0.0470799	0.0442888	0	0.0225099	0.0539846	0	0.014704	0.0224253	0.0196866	0.00883722	0.0175527	0	0	0.0400361	0.0103191	0.0653619	0.0275813	0.0175613	0.00333013	0.0697263	0.0872342	0.0267956	0.0293905	0.0221492	0.0379669
MTX3	0.141869	0.0681477	0.0154701	0.104693	0.014257	0.0192028	0.0241233	0.0183049	0.00762217	0.0075497	0	0.0148824	0.0212032	0.0107784	0	0.0297912	0.297715	0.0685674	0.0143476	0.030062	0	0.00958771	0	0.0179114	0.0536287	0	0	0.0176057	0	0	0.035849	0.0202252	0.0171422	0.0160078	0.0721815	0.0548818	0.0452221	0.0166803	0	0.0199971	0.0117228	0.0194112	0.0154228	0.0294589	0.0210702	0.0123375	0.00926975	0.0132607
THBS4	0	0	0	0.0431884	0.0359238	0.0077046	0.00898429	0.0210069	0	0.00288484	0	0.0141313	0.00800454	0.00428343	0.0161472	0.0169601	0	0	0.00837399	0.0244737	0.0208217	0.00517515	0	0.00784973	0.00628666	0	0	0.00739533	0	0	0.0146981	0.00321507	0.0120014	0.00862856	0	0	0.0096467	0.0105508	0	0.013494	0.00786138	0	0	0.00972408	0.0105198	0.00162059	0	0.0087715
SERINC5	0	0.0930752	0.0089414	0.0177653	0.0772606	0.0970969	0.0388279	0.0580515	0.102356	0.0620751	0.0937641	0.114821	0.104437	0.073488	0.11151	0.135874	0	0.166706	0.0909922	0.143233	0.118085	0.0403205	0.0611367	0.0865921	0.0721776	0	0.0823182	0.0809462	0.113314	0.044828	0.0887681	0.0481199	0.0487748	0.0736848	0.0494203	0.0725866	0.044917	0.0787524	0.0696519	0.0295223	0.107789	0.140464	0.0524348	0.0983622	0.109195	0.0350797	0.041239	0.0547934
ZFYVE16	0.418836	0.239769	0.188027	0.218217	0.147274	0.222044	0.115574	0.122178	0.145017	0.171967	0.255738	0.156891	0.225531	0.0870718	0.217774	0.294666	0	0.207475	0.150901	0.205057	0.198642	0.0655175	0.190267	0.110452	0.149583	0	0.288374	0.191821	0.130543	0.159999	0.138988	0.106775	0.112241	0.149665	0.132709	0.241993	0.165308	0.160236	0.128923	0.129909	0.127858	0.127652	0.171906	0.298136	0.172936	0.0946112	0.151702	0.128322
FAM151B	0	0	0.0108441	0	0.0201987	0.0110429	0.035228	0.00396216	0	0.0251831	0	0.0143406	0.0651159	0.0227033	0.0412217	0.0383232	0	0	0.00553711	0.0220582	0	0.0129477	0	0.0305301	0.0111823	0	0	0.0399465	0	0	0.0181073	0.0238722	0.00870997	0.0140406	0.0221116	0	0.0267681	0.0351611	0.0498773	0.0198729	0.0159157	0.00366781	0	0.0132741	0.00871896	0.00879505	0.0316566	0.0224562
ANKRD34B	0	0.00702721	0	0	0	0.00304946	0.000453489	0	0	0	0	0	0	0	0	0	0	0	0	0	0	0.000261383	0	0.000945958	0	0	0	0	0	0	0	0.00158142	0	0	0	0	0	0	0.0263263	0	0	0	0	0	0	0	0	0
DHFR	0.199552	0.253656	0.175519	0.148535	0.119803	0.0751188	0.0988358	0.0580669	0.0201815	0.127866	0.249541	0.111079	0.0843835	0.0267008	0.0440251	0.0368184	0.317727	0.063021	0.0376705	0.055315	0.101732	0.0564888	0.409179	0.0386263	0.106755	0.0427237	0.125425	0.0868777	0.0637556	0.136031	0.0615598	0.027686	0.090564	0.0411179	0.321852	0.170159	0.115699	0.050467	0.263492	0.0357867	0.0749768	0.0469988	0	0.105509	0.0479294	0.067047	0.229103	0.0505943
MSH3	0.264699	0.201204	0.139903	0.318085	0.245524	0.225548	0.0724424	0.175542	0.113881	0.16679	0.186106	0.147531	0.148083	0.111733	0.223623	0.148876	0.196099	0.196306	0.185521	0.176913	0.247734	0.10914	0.13276	0.118338	0.214381	0	0.208721	0.189483	0.0549888	0.157251	0.147478	0.137818	0.164216	0.133889	0.111111	0.102672	0.173339	0.090319	0.111571	0.146292	0.173661	0.154069	0.262446	0.157257	0.0923737	0.124067	0.117752	0.0917601
RASGRF2	0.0212412	0.0978886	0.0600214	0.0995527	0.102494	0.144279	0.0391653	0.0726982	0.0845195	0.0461118	0.104429	0.0329341	0.0391749	0.0337837	0.0629409	0.032276	0	0.0912904	0.0624214	0.105611	0.0338356	0.0228831	0.258671	0.0425029	0.0999192	0	0.0210355	0.141619	0.0832682	0.101707	0.0706989	0.0458937	0.0773174	0.0328831	0.110973	0.018768	0.0418784	0.0414714	0.105981	0.0638458	0.025761	0.0327646	0.0306802	0.0793505	0.109275	0.0450194	0.0368965	0.0482716
CKMT2	0	0	0	0	0	0.00651972	0.00272891	0.0108827	0	0	0	0.00234769	0	0.00819197	0.00770039	0.00788724	0	0.0103632	0.00237057	0.0182085	0.00374605	0.00347481	0	0.00656801	0.000358164	0	0.0107311	0.00627286	0	0.0114687	0.00594664	0.00189199	0.00188252	0.00852687	0	0	0.00501352	0.00507395	0	0.00309429	0.00486446	0.00645264	0	0	0.00252374	0.00259193	0	0.00118821
ZCCHC9	0	0.0546206	0.0577597	0	0.0396583	0.0212288	0.0245478	0.0222344	0.0393979	0.016619	0.0278541	0.0163796	0.0314474	0.0363598	0.0182763	0.012586	0	0.0583015	0.0362496	0.0686476	0.102027	0.0123314	0.177077	0.0180303	0.0149885	0	0.0511742	0.0212664	0.0314429	0.0207464	0.0312617	0.0167194	0.0198303	0.0300942	0.124219	0.0271333	0.01353	0.0106898	0.0237169	0.00744159	0.0354564	0.0328561	0.0386579	0.0137795	0.0206604	0.00438345	0.00926975	0.0200015
ACOT12	0	0	0	0	0	0	0.000213551	0.000877861	0	0.0104757	0.0813224	0.000692749	0	0.002154	0.0105309	0.00307577	0	0	0.00236975	0	0.0122076	0.000320666	0.197127	0	0	0	0	0	0.0165335	0	0	0.00147317	0.00156044	0	0	0	0.00126734	0	0	0.00364055	0	0	0	0	0	0.00500533	0	0
SSBP2	0.417026	0.544191	0.299661	0.60244	0.713763	0.617011	0.288474	0.310996	0.260953	0.452353	0.487917	0.403046	0.458956	0.291407	0.433945	0.526496	0.69802	0.570565	0.424103	0.595841	0.663234	0.153248	0.350851	0.365046	0.458784	0.594122	0.249019	0.510552	0.459751	0.402649	0.344533	0.262377	0.296744	0.38719	0.542415	0.534704	0.31737	0.313424	0.416578	0.277916	0.517889	0.382171	0.423828	0.611516	0.584389	0.210927	0.331955	0.258922
ATG10	0.201568	0.20481	0.161876	0.276947	0.135521	0.262375	0.12327	0.181459	0.0774966	0.210623	0.229642	0.161932	0.19502	0.157723	0.181887	0.204982	0	0.30492	0.181609	0.302271	0.252572	0.135223	0.238296	0.170072	0.237612	0.0497483	0.320053	0.217812	0.183944	0.236707	0.1749	0.127112	0.17006	0.198333	0.192159	0.122541	0.156788	0.13838	0.174286	0.217666	0.21489	0.180097	0.197011	0.18187	0.187985	0.171845	0.115514	0.141761
RPS23	0.0581019	0.094765	0.14868	0.0986364	0.217773	0.0736531	0.1086	0.0773668	0.113644	0.0361506	0.275671	0.0550476	0.0990632	0.086614	0.111275	0.0898624	0.290421	0.115785	0.134166	0.145564	0.145098	0.0374397	0.0611367	0.0562672	0.123662	0	0.0681141	0.145519	0.158881	0.11398	0.0724796	0.0694964	0.114231	0.0483947	0.116302	0.0155052	0.079449	0.121243	0.108711	0.0847281	0.0741005	0.0683203	0.0382755	0.0598372	0.075933	0.049153	0.0547976	0.0600472
ATP6AP1L	0.0364928	0.0407745	0.0505558	0.0723112	0.052112	0.032711	0.0318571	0.0447765	0	0.0280464	0.0712893	0.0382903	0.0475438	0.0357649	0.0397515	0.0650982	0.112511	0.117445	0.0187648	0.0996108	0.0479737	0.0236331	0.197127	0.0215966	0.018273	0	0	0.0334054	0.0772062	0.1049	0.0497758	0.03201	0.020273	0.0496251	0	0.0119904	0.0210109	0.027967	0.0837694	0.0186138	0.0266543	0.0135957	0	0.0430655	0.0166017	0.0249257	0.0107763	0.0102494
TMEM167A	0.0459834	0.0748438	0.0228552	0.114765	0.133256	0.034501	0.0383481	0.0649	0.0302941	0.0420874	0	0.0260348	0.0222017	0.0801256	0.0515624	0.0368292	0.112511	0.0327745	0.0620095	0.0289167	0.0222901	0.0245182	0	0.0218757	0.0206514	0	0.0620388	0.0428488	0.0694805	0.0717148	0.0410987	0.0274171	0.0390404	0.0346818	0.0275699	0.108157	0.0566815	0.0257483	0.0526123	0.0520668	0.0230397	0.022133	0.0249675	0.0399854	0.0345823	0.0341226	0.0465818	0.0510159
XRCC4	0.304085	0.126698	0.0854707	0.0827276	0.134361	0.106736	0.0971957	0.111003	0.0975228	0.128892	0.212689	0.129358	0.0998463	0.199881	0.135707	0.157407	0	0.130873	0.130373	0.0786241	0.198702	0.116589	0	0.0985453	0.0911538	0.227552	0.366942	0.189837	0	0.2005	0.0992737	0.108998	0.0962852	0.112251	0.0576097	0.0732353	0.0685827	0.0979211	0.194194	0.143121	0.130291	0.0686038	0.189018	0.133056	0.0867173	0.107142	0.045516	0.112715
VCAN	0.0410243	0.0242131	0	0	0	0.0784777	0.00984647	0.0247736	0	0.021933	0	0.0114449	0.0158641	0.00325646	0.017348	0.00425592	0	0.00565588	0.0121728	0.0290042	0.0153185	0.00304099	0	0.00688607	0.02356	0	0.0189357	0.026423	0.0252283	0.0379661	0.0198322	0.0210941	0.0178641	0.00820083	0	0.0880141	0.00584166	0.0107186	0	0.0109919	0.0099801	0.003976	0.0364153	0.0343803	0.007899	0.00355064	0	0.00564787
HAPLN1	0.0672076	0	0	0	0	0	0.00224977	0.00109694	0	0.000981156	0	0.00314393	0.018117	0	0.00883093	0.00684549	0	0	0	0	0.00374605	0.000347445	0	0.00399411	0	0	0.0403094	0.00937636	0.0376743	0	0.00348811	0.00399082	0.00344794	0.000501861	0	0	0.00321509	0.00421232	0	0.00189243	0.00493532	0.00205402	0	0	0	0.00280309	0	0
EDIL3	0.262355	0.169825	0.0980995	0.100291	0.249365	0.21067	0.0699328	0.110896	0.0302941	0.0535596	0.155842	0.0699644	0.101442	0.0778214	0.080333	0.0443308	0	0.067929	0.109326	0.179946	0.109658	0.0347351	0	0.0533458	0.168868	0.170589	0.140176	0.235305	0.186094	0.182827	0.104597	0.07384	0.0980351	0.0432834	0.0338605	0.161926	0.0759001	0.0692237	0.0701944	0.0535344	0.0365635	0.0313185	0.0258294	0.188961	0.0544419	0.057795	0.0826112	0.0809627
COX7C	0.0805045	0.0660126	0.0741918	0.146636	0.0588752	0.105272	0.0631997	0.0899847	0.108498	0.0689797	0.0106043	0.0431884	0.132289	0.0403751	0.0493171	0.045699	0.086869	0.058957	0.0949692	0.0661924	0.0878918	0.0230203	0	0.03669	0.0889144	0	0.0463983	0.147238	0.156464	0.0331735	0.0653927	0.042785	0.0771722	0.047585	0.041584	0	0.0549171	0.0345109	0.127055	0.0772104	0.0607312	0.019318	0.0362519	0.113771	0.0633933	0.0299071	0.0407021	0.0351516
RASA1	0.417228	0.377679	0.304125	0.27446	0.401923	0.383181	0.179287	0.246136	0.288344	0.265349	0.173673	0.256727	0.261356	0.226184	0.242227	0.328796	0.570111	0.363823	0.324108	0.361189	0.34366	0.135115	0.364131	0.212421	0.227461	0.396636	0.425058	0.398661	0.285828	0.448319	0.247694	0.227147	0.221417	0.251051	0.373343	0.375805	0.210505	0.211421	0.24252	0.259105	0.259127	0.228201	0.122797	0.442362	0.27099	0.165655	0.173399	0.159843
CCNH	0.589514	0.461208	0.357016	0.492134	0.372352	0.448617	0.241154	0.304058	0.27621	0.410965	0.456911	0.346965	0.392082	0.312237	0.308546	0.308126	0.690301	0.287321	0.43364	0.251025	0.313507	0.148043	0.470486	0.21782	0.484139	0.632017	0.388729	0.414693	0.315877	0.323273	0.439367	0.178601	0.31417	0.276155	0.467763	0.348209	0.314382	0.325325	0.380341	0.239096	0.317808	0.398981	0.197782	0.539421	0.439288	0.269235	0.203254	0.316584
TMEM161B	0.0605323	0.0435585	0.0564952	0.11828	0.0720326	0.0902212	0.0464925	0.0415292	0	0.0628079	0.0113045	0.0478535	0.0516259	0.038098	0.0473915	0.0739487	0.129559	0.0669392	0.0870354	0.0328333	0.0458747	0.0288108	0.0611367	0.0483111	0.0581452	0	0	0.0947279	0.0835261	0.0845865	0.0609772	0.0383076	0.062279	0.0373308	0.0617081	0.0170708	0.0877952	0.0377964	0.0550814	0.0530979	0.0679648	0.0295731	0.0494568	0.11652	0.0508695	0.0220501	0.0532133	0.0429747
MEF2C	0.353297	0.545804	0.411031	0.446371	0.58531	0.42732	0.291793	0.373023	0.127235	0.280299	0.453742	0.361779	0.355588	0.412002	0.478759	0.610761	0.450743	0.63624	0.359495	0.568796	0.376374	0.194418	0.244819	0.258044	0.327573	0.500928	0.375728	0.542085	0.520574	0.437973	0.343755	0.280173	0.34078	0.210432	0.542944	0.294003	0.231774	0.329391	0.429124	0.35953	0.350682	0.366527	0.408215	0.614215	0.439633	0.332455	0.456995	0.362138
CETN3	0	0.0382025	0.0608292	0.0371201	0.0131836	0.026803	0.0146636	0.0171295	0	0.00488912	0.041759	0.00944584	0.0189762	0.00875319	0.00234869	0.0150875	0	0	0.00997649	0.0520028	0.0410019	0.00930721	0.0611367	0.0135594	0.00159572	0	0	0.0443961	0	0.0136169	0.0298917	0.0132179	0.0271471	0.015253	0.0943149	0.0235477	0.0125344	0.00809019	0.0352405	0.0224392	0.015726	0.0141461	0	0.0407252	0.0140755	0.00093599	0.0248059	0.0209273
MBLAC2	0.0248579	0.024963	0.0237214	0	0.0198198	0.0107716	0.0104113	0.0182102	0	0.0335171	0	0.0157051	0.00749547	0	0.00449741	0.0223174	0.129559	0.0234935	0.0175863	0.00554268	0.0156959	0.0049244	0	0.00853295	0.0141678	0	0.0691755	0.0156631	0	0	0.0170426	0.0108014	0.0221889	0.00601853	0.154442	0.0333969	0.0284074	0.0126027	0.0682652	0.017097	0.00986584	0.0107299	0.0206475	0.0455553	0.0188608	0.00146874	0	0.0115715
POLR3G	0	0.0109301	0	0.0543183	0	0.0160555	0.0114734	0.0251631	0	0.00837065	0.0238071	0.0220779	0.0348333	0.0130757	0.00876296	0.011196	0	0	0.0209972	0.027936	0	0.00905478	0	0.0157739	0.010714	0	0	0.016603	0.033365	0.0600704	0.0182921	0.0207227	0.0116834	0.0120643	0.0575179	0	0.0811472	0.0164329	0.0276823	0.0233528	0.0101702	0.00751615	0	0.0127332	0.00847603	0.00745402	0.0222359	0.0262444
LYSMD3	0.00728537	0.0186778	0.0492731	0.0374091	0.00923868	0	0.0284012	0.0347081	0.019376	0.0250413	0	0.0113741	0.059664	0.0394662	0.0255621	0.0224682	0	0.0466614	0.0280895	0.0261806	0.0173786	0.0131122	0	0.0182269	0.04573	0	0.0079764	0.0193968	0.0442036	0.0260655	0.0210646	0.0152341	0.0288759	0.0256226	0	0.0460073	0.00774283	0.0207291	0	0.0182973	0.0192271	0.0326183	0	0.00533306	0.00224077	0.0263499	0	0.0301842
ADGRV1	0.113779	0.0541851	0.0287797	0.0440558	0.0450276	0.0885895	0.0307807	0.0495259	0.0522498	0.0468666	0.0318547	0.075496	0.0711912	0.039558	0.034096	0.0563167	0	0.034801	0.0309112	0.049206	0.0221255	0.0225104	0	0.0353577	0.0528471	0	0	0.0724074	0.0735231	0.163739	0.0656009	0.027643	0.0499165	0.0238498	0.0769253	0.0569035	0.0406935	0.0222872	0.0748576	0.0433933	0.0380589	0.0178629	0.0273646	0.0302589	0.0532235	0.0752361	0.0152278	0.0371713
ARRDC3	0	0.0208396	0.0799672	0.0538156	0.174962	0.0482558	0.013748	0.0319598	0.0222506	0.0287409	0.155392	0.0368085	0.0323745	0.00426583	0.0377011	0.025353	0	0.0526006	0.0235119	0.0195537	0.0411849	0.00906059	0	0.0323219	0.0409578	0.220784	0.0709377	0.0466162	0.0924531	0	0.0160506	0.0117792	0.0426163	0.0216431	0.0622057	0.0317378	0.028851	0.00921792	0.0154731	0.00640858	0.0250947	0.0647913	0.0117813	0.0255828	0.0380605	0.0149893	0.0775175	0.0170161
NR2F1	0.0264262	0.00381982	0.012172	0.10073	0.0282348	0.0495916	0.0197467	0.0386822	0.186101	0.0115547	0.0257371	0.0173166	0.0280205	0.0300219	0.0622219	0.00636898	0.112511	0.0240645	0.0231628	0.0325838	0.0970259	0.00334196	0.113034	0.00790361	0.0734955	0	0.0756674	0.0566518	0.00519299	0.0482964	0.0478854	0.024511	0.0548758	0.0147336	0.0575179	0.0602544	0	0.020178	0	0.023755	0.0214647	0.0279015	0.0364153	0.0281054	0.022453	0.0100162	0.00719255	0.0156373
FAM172A	0.311148	0.551981	0.392609	0.439678	0.500944	0.449525	0.223575	0.305764	0.239927	0.424128	0.343423	0.386967	0.427042	0.229858	0.400565	0.411849	0.345872	0.405709	0.356398	0.449827	0.463286	0.161798	0.481713	0.289889	0.38228	0.253462	0.246184	0.495777	0.375623	0.363185	0.33731	0.226794	0.281498	0.240989	0.463797	0.428755	0.269471	0.321547	0.301148	0.313106	0.421486	0.308956	0.289856	0.603036	0.36123	0.217243	0.30632	0.291961
KIAA0825	0.310546	0.0858637	0.153341	0.125715	0.237598	0.160553	0.0745901	0.0918951	0.169993	0.16765	0.102501	0.102242	0.271682	0.0844528	0.138642	0.148873	0.138001	0.0961144	0.181329	0.190241	0.256909	0.0749485	0.0649277	0.0920649	0.137332	0.139227	0.0827139	0.172841	0.155178	0.174078	0.148781	0.113205	0.101118	0.0843236	0.217692	0.203019	0.118111	0.103664	0.148545	0.113316	0.126734	0.0749258	0.0824932	0.144317	0.112398	0.100115	0.122182	0.0683329
SLF1	0.137865	0.0773426	0.0532655	0.113655	0.0473757	0.16089	0.0455541	0.0790575	0	0.0722335	0.0972641	0.0388384	0.0611834	0.062557	0.088788	0.0944512	0.216624	0.0788036	0.0840805	0.0828474	0.05404	0.0592971	0.237963	0.04985	0.0994389	0	0.0107311	0.100716	0.0852619	0.142705	0.105895	0.0518192	0.0656342	0.0562278	0.0253198	0.0692364	0.0853858	0.0479599	0.0332679	0.0572545	0.0769667	0.038868	0.0190486	0.0710107	0.0561633	0.0432054	0	0.0360853
MCTP1	0.279481	0.203471	0.128855	0.205963	0.162578	0.254089	0.158383	0.159327	0	0.117082	0.235136	0.112725	0.171618	0.101054	0.115447	0.158329	0.474701	0.163349	0.15583	0.19291	0.168866	0.0316523	0.155697	0.0561084	0.228435	0.301588	0.0809068	0.240393	0.184319	0.222548	0.145593	0.0893682	0.214917	0.0535831	0.348831	0.12793	0.0645958	0.121779	0.118109	0.116601	0.116641	0.157643	0.181915	0.229449	0.0850661	0.0840371	0.202246	0.0770434
FAM81B	0	0.0181202	0	0	0	0.017319	0.000468662	0	0	0	0	0	0	0	0	0	0	0	0	0	0	0.000254592	0	0.00296914	0	0	0	0	0	0	0	0	0	0	0	0	0	0	0	0	0.00587996	0	0	0	0	0	0	0
TTC37	0.278514	0.223519	0.211086	0.278114	0.279832	0.200272	0.144835	0.169476	0.0730642	0.176733	0.16546	0.179771	0.161716	0.167585	0.170049	0.212185	0.563034	0.227179	0.163036	0.199311	0.274263	0.0890719	0.0330516	0.138307	0.193492	0.184562	0.120901	0.199363	0.175955	0.288956	0.14316	0.15371	0.142491	0.149313	0.181221	0.211057	0.152024	0.143747	0.171093	0.183493	0.227212	0.215117	0.27925	0.320055	0.179608	0.11256	0.0847842	0.133852
ARSK	0	0.0222635	0	0	0.00628957	0.039536	0.0100197	0.010448	0	0.0119066	0.0710892	0.0155796	0.0154363	0.00327781	0.0172921	0.0123911	0	0.00775911	0.02461	0.0106062	0.0180682	0.00604217	0	0.00579847	0.00987526	0	0	0.0145812	0.00883546	0.0215772	0.0146703	0.0179471	0.0211831	0.0203495	0	0.00825755	0.0252384	0.00860746	0.00664655	0.0250511	0.0335992	0.0220217	0.0291482	0.0368098	0.0278777	0.00290569	0	0.017022
GPR150	0	0	0	0	0.010369	0	0.0018119	0.00187291	0	0	0	0	0	0	0.00308284	0	0	0	0.000986003	0	0	0	0	0	0	0	0	0	0	0	0.00168668	0.00213833	0	0.000593635	0	0	0	0.00390798	0	0.0012755	0	0	0	0	0.00555778	0	0	0
RFESD	0	0.0117166	0	0	0	0.00827966	0.00237699	0.00307432	0	0.000666432	0	0	0.00689043	0	0.00391345	0	0	0	0.0200857	0	0	0.000907333	0	0.00185119	0	0	0.0166344	0	0	0	0.00214359	0	0.0034543	0.00836887	0	0.015488	0	0.00254333	0	0	0.012159	0.00288431	0.0154228	0	0.00101857	0.00615837	0	0.00391469
SPATA9	0	0	0	0	0	0	0.00346973	0.00204462	0	0.00203359	0	0.00281396	0	0	0	0.0243151	0	0.0198581	0.0053487	0.024303	0	0.000985805	0	0	0	0	0	0.0224598	0	0	0.00232454	0.0117713	0.0154172	0.0085814	0	0	0.00338182	0.0109927	0	0.0117588	0.00523045	0	0.0154228	0.00477993	0	0.0126457	0	0.0092907
RHOBTB3	0	0.0944789	0.0314398	0.136605	0.0101413	0.0525085	0.0441407	0.0525917	0.0567574	0.0494189	0	0.0707104	0.041353	0.0682841	0.0087823	0.0364796	0	0.0390405	0.0606352	0.0524589	0.0255963	0.0305043	0.22682	0.045256	0.0595289	0	0.18104	0.0851876	0.129879	0.00260673	0.0534565	0.0739073	0.0915501	0.0549809	0.0338605	0.0819246	0.0620263	0.0985324	0.0199762	0.0645127	0.0493107	0.0591142	0.16668	0.122496	0.0487126	0.0651889	0.0239167	0.0652685
GLRX	0.127545	0.0106911	0.0889848	0.0654209	0.0372556	0.130499	0.0694014	0.110748	0.122664	0.100021	0.0721455	0.0532762	0.0249154	0.0425774	0.106192	0.0357473	0.112511	0.0564262	0.112724	0.061464	0.105723	0.0477806	0.410554	0.0628397	0.0256942	0	0.124913	0.0623103	0.0580143	0.0915986	0.083347	0.063727	0.0528399	0.0627077	0.0272452	0.0251184	0.0579021	0.118483	0.0151573	0.134384	0.0534515	0.0525957	0.0559114	0.0713009	0.0585388	0.0989348	0.0739332	0.0602274
ELL2	0.23161	0.290989	0.336923	0.41683	0.352767	0.375682	0.18031	0.309291	0.138856	0.35623	0.455543	0.368805	0.245536	0.208309	0.32757	0.362481	0.317953	0.262262	0.359762	0.303629	0.375682	0.201411	0	0.23905	0.7563	0.207093	0.359388	0.502065	0.51579	0.382166	0.388854	0.294826	0.297583	0.281406	0.644883	0.219184	0.206013	0.368412	0.337607	0.376325	0.29916	0.667341	0.70079	0.392114	0.643275	0.277431	0.288177	0.366626
PCSK1	0.0433486	0.0641139	0.0119038	0.054969	0.0168855	0.0220318	0.0140607	0.020438	0	0.00853624	0	0.00447463	0.0386776	0.0159453	0.0569819	0.014649	0	0.0223706	0.0165909	0	0.0173046	0.00530559	0	0.0219028	0.0566776	0	0.00322201	0.0342311	0.022466	0	0.0324198	0.0135081	0.0272342	0.0147473	0	0.102078	0	0.0040086	0	0.0227668	0.0119106	0.0190827	0.0133083	0.0176612	0.0286297	0.0189238	0.00836517	0.0126785
CAST	0.418344	0.134047	0.244423	0.311987	0.0827511	0.218802	0.141559	0.168893	0.0381939	0.15801	0.29221	0.217583	0.206728	0.171197	0.195774	0.158122	0.326016	0.0761433	0.18992	0.178768	0.236457	0.122122	0.56288	0.137992	0.178951	0.272118	0.0793895	0.206296	0.200189	0.215778	0.179932	0.150013	0.116984	0.127787	0.0786157	0.228603	0.155204	0.170545	0.17015	0.170276	0.206702	0.224146	0.185797	0.244123	0.206184	0.130395	0.135654	0.157176
ERAP1	0.114282	0.0451683	0.0974676	0	0.0573154	0.105093	0.064402	0.0731265	0.0222506	0.0604441	0.0389261	0.0311985	0.0864876	0.059382	0.0502603	0.120425	0	0.0318952	0.0803389	0.0946485	0.0429536	0.041028	0.0649277	0.0480179	0.0100121	0.0428186	0.0927128	0.0696449	0.0551253	0.0885717	0.0494263	0.0450987	0.0675467	0.0583645	0.0575179	0.0122838	0.0893373	0.056643	0.0514272	0.0730069	0.0354196	0.0841348	0.0297234	0.112042	0.0297326	0.0349931	0.0529288	0.0651467
ERAP2	0.151289	0.0684147	0.0234163	0	0.0352927	0.0248906	0.0635202	0.0463666	0.019376	0.0482011	0	0.0690459	0.0538995	0.0426887	0.0312716	0.0772002	0	0.0828699	0.0782572	0.015697	0.0692379	0.0223213	0	0.0370537	0.040448	0	0.0463983	0.0647466	0	0.0281821	0.0444998	0.0314254	0.0502979	0.0495096	0	0.0119904	0.0533798	0.0492145	0.0780393	0.162416	0.0220645	0.0433103	0.0404708	0.0657881	0.0325366	0.026979	0.00719255	0.0579421
LNPEP	0.21633	0.29189	0.133835	0.265689	0.178702	0.285304	0.142207	0.168849	0.179801	0.153249	0.142247	0.174408	0.135655	0.126296	0.149099	0.172793	0	0.247595	0.175342	0.190489	0.181989	0.0911485	0	0.120572	0.15395	0.0140164	0.166027	0.240775	0.235866	0.244981	0.132769	0.12149	0.130659	0.146441	0.173817	0.159062	0.189612	0.124831	0.213502	0.146516	0.145785	0.169459	0.171061	0.346215	0.182029	0.102484	0.0880508	0.118685
LIX1	0	0	0	0.0335061	0	0	0.00100613	0.00217023	0	0.00411112	0	0	0	0	0.00306777	0	0	0	0	0	0	0.000217558	0	0.00256003	0	0	0	0	0	0.00260673	0	0.00112666	0	0	0	0	0.0131511	0.00390792	0	0	0	0	0	0	0.00247174	0	0	0.000613862
RIOK2	0.20564	0.0354005	0.0232075	0.0223386	0.0180842	0.0298758	0.0318873	0.028114	0.0583217	0.021246	0.0301891	0.0317857	0.0158041	0.0220261	0.0270375	0.0276733	0	0.0178532	0.0233515	0.00855533	0.0279408	0.00913831	0	0.0226115	0.00214796	0	0	0.0650167	0.0526049	0.0209114	0.0201792	0.0179012	0.0255303	0.0163883	0.0505922	0.114931	0.0197424	0.0287835	0.00571839	0.0293986	0.0188613	0.00635516	0.0492263	0.0565959	0.00894863	0.00604492	0.0282033	0.0240514
RGMB	0	0.0397385	0	0.0313564	0.0439692	0.0206093	0.0138481	0.0346319	0	0.00177053	0	0.0166454	0.00635195	0.023482	0.00850848	0.005181	0	0.0178444	0.0196407	0	0	0.00741728	0	0.00686458	0.0402154	0	0.0234039	0.0142991	0.0314247	0	0.0238418	0.0167412	0.0279745	0.00951808	0	0	0.00695401	0.0135374	0.0154593	0.0113151	0.015192	0.0214407	0	0.0181989	0.00681543	0.0188198	0.0261758	0.0246028
CHD1	0.355881	0.192847	0.21181	0.0643047	0.24434	0.2095	0.127923	0.200074	0.0390645	0.184258	0.218964	0.240571	0.174282	0.261475	0.204487	0.334757	0.318493	0.272909	0.211916	0.237456	0.226981	0.116047	0.0611367	0.1799	0.295229	0.270314	0.181172	0.345069	0.330932	0.216006	0.177855	0.168527	0.153968	0.184027	0.400923	0.170669	0.18309	0.175637	0.24219	0.253857	0.172368	0.347965	0.295375	0.315713	0.271406	0.141521	0.0948023	0.146304
FAM174A	0	0.0387098	0.0239163	0	0.0216633	0.0433795	0.022828	0.0374121	0	0.0201427	0.0162899	0.0232004	0.0281186	0.0163088	0.0363669	0.0438114	0	0.0419056	0.0304714	0.0402659	0.030764	0.00801755	0	0.0218816	0.0097756	0	0.0637534	0.0285165	0.0461759	0.0280903	0.0310337	0.0169234	0.0270621	0.0245319	0.0836595	0.00763913	0.0210208	0.0253511	0	0.0244916	0.0162142	0.0214866	0	0.0354502	0.0193146	0.0185448	0.0252412	0.0270485
ST8SIA4	0.234078	0.308606	0.298692	0.222654	0.303801	0.445058	0.126791	0.184476	0.181992	0.336326	0.175651	0.369537	0.38116	0.186169	0.229741	0.249694	0.272969	0.247147	0.353374	0.318882	0.193165	0.156271	0.717324	0.221055	0.463089	0.532715	0.297806	0.304135	0.323332	0.264889	0.292629	0.190499	0.229754	0.251085	0.319119	0.278076	0.244037	0.252918	0.451631	0.218132	0.260676	0.254616	0.206931	0.348576	0.299625	0.214839	0.163508	0.293988
SLCO4C1	0	0	0	0	0.0305872	0.00609156	0.00252782	0.00166574	0	0.016059	0.0315221	0.00456054	0	0	0	0	0	0.00788747	0	0.0125093	0	0.00375121	0	0.00099164	0.0031423	0	0	0.00207711	0.0228151	0	0.00666971	0.0031861	0	0.000264863	0	0	0.00612209	0	0.0290403	0	0.00329018	0	0.0117813	0.01559	0.00432435	0.00114143	0	0.00391251
SLCO6A1	0	0	0	0	0	0	0.000756185	0	0	0	0	0	0	0	0	0	0	0	0	0	0	0	0	0	0	0	0	0.0038473	0	0	0.00076522	0	0.00153526	0	0	0	0	0	0	0	0	0	0	0	0.00222233	0	0	0
PAM	0.10717	0.162753	0.114283	0.265154	0.0817037	0.255827	0.0647242	0.146247	0.0716786	0.0887841	0.123524	0.0673923	0.0820794	0.103174	0.123764	0.104392	0.112511	0.113825	0.0852036	0.193887	0.140863	0.0398585	0	0.0281919	0.0972901	0.0140164	0.130831	0.158269	0.17051	0.11138	0.131482	0.101067	0.129095	0.0667494	0.159055	0.0918907	0.0307765	0.0754936	0.152626	0.112466	0.0365578	0.0871404	0.186974	0.228605	0.0780505	0.113653	0.0481587	0.133241
GIN1	0	0.076552	0.014828	0	0	0.023538	0.0278437	0.0283687	0.0503078	0.028825	0	0.0361625	0.0217101	0.0129909	0.00663486	0.0774672	0	0.0211616	0.0285422	0.00855533	0.0599061	0.0130949	0	0.0221095	0.00408818	0	0	0.00206939	0	0.0294779	0.0206742	0.0230036	0.0221743	0.0271684	0	0.0439608	0.0119154	0.0137487	0.0515019	0.0258392	0.0233828	0.0194038	0.0133083	0.0487789	0.0253368	0.0200483	0	0.0276384
PPIP5K2	0.276335	0.213619	0.126903	0.358124	0.15328	0.199563	0.0897377	0.127089	0.100388	0.177259	0.192323	0.134991	0.152038	0.0767946	0.135213	0.18118	0.177851	0.207393	0.112888	0.169439	0.171038	0.0596756	0.0330516	0.108666	0.215157	0.271473	0.0836295	0.145421	0.0963767	0.129502	0.150927	0.102758	0.125573	0.113528	0.0883822	0.198558	0.114116	0.0936062	0.106858	0.0983501	0.164987	0.106747	0.200903	0.190389	0.098741	0.102453	0.0838203	0.0923976
C5orf30	0	0.00461155	0.0248603	0.0236514	0.0216511	0.0275826	0.00899989	0.024292	0	0.0163845	0.0481552	0.0268096	0.0210208	0.0334957	0.0217488	0.00360357	0.369969	0	0.00506472	0.030678	0.0319098	0.00981409	0	0.00838702	0.0183905	0	0	0.00576043	0.0560485	0.0300276	0.0272468	0.0203069	0.00883905	0.00672405	0.115094	0.00828769	0.0131201	0.00904381	0	0.0231648	0.0116624	0.00974715	0	0.0124047	0.0200198	0.0243534	0	0.00597668
NUDT12	0	0.0751061	0.0141509	0.0330052	0.0299473	0.0444614	0.0100197	0.0173454	0.0222506	0.0104836	0	0.0125634	0.0263094	0.0210387	0.0137255	0.0104557	0	0.0167616	0.0227412	0	0.0325871	0.00997297	0	0.0118325	0.0141908	0	0	0.00922388	0.0119299	0	0.0121623	0.0232898	0.0133299	0.0178304	0	0.0388362	0.0124606	0.00799048	0	0.00745461	0.0275937	0.0236917	0	0	0.0119211	0.00448217	0	0.00233838
EFNA5	0.0865	0.171864	0.103566	0.277839	0.217567	0.194173	0.0689844	0.108037	0.0302941	0.102156	0.164667	0.11919	0.136555	0.0771911	0.192725	0.0852144	0.561218	0.142713	0.103617	0.18678	0.134177	0.0302179	0	0.0726342	0.16296	0.344138	0.0800816	0.223769	0.19705	0.126766	0.10891	0.091779	0.0869991	0.0479357	0.265014	0.156333	0.0687385	0.0965243	0.0859309	0.0690792	0.100984	0.0513988	0.0807537	0.166268	0.0928343	0.0560837	0.0417734	0.0644309
FBXL17	0.406629	0.371342	0.296226	0.49295	0.401474	0.481508	0.247063	0.295696	0.360434	0.387115	0.576332	0.369467	0.381747	0.29664	0.382992	0.389894	0.644144	0.437323	0.416964	0.428821	0.474206	0.166828	0.377526	0.269841	0.355899	0.610597	0.441566	0.432234	0.37373	0.45221	0.357186	0.239151	0.290264	0.282533	0.373159	0.414064	0.24303	0.277032	0.432281	0.281244	0.336888	0.340739	0.263125	0.571318	0.391169	0.263026	0.253078	0.307113
FER	0.331612	0.408527	0.275331	0.599265	0.522576	0.542504	0.250762	0.306086	0.391663	0.360464	0.446154	0.428663	0.397558	0.261067	0.428568	0.414549	0.240816	0.443941	0.368631	0.528241	0.531598	0.165121	0.577647	0.28626	0.395418	0.613704	0.36985	0.440202	0.547732	0.438668	0.33692	0.226459	0.276661	0.287839	0.487937	0.381278	0.266832	0.31919	0.373018	0.326652	0.370928	0.342311	0.255709	0.561309	0.499953	0.28003	0.229417	0.24165
PJA2	0.35456	0.217061	0.0920355	0.328739	0.285708	0.281934	0.143745	0.228733	0.12644	0.231953	0.120988	0.226511	0.197734	0.219128	0.220768	0.217921	0.534659	0.323181	0.196627	0.254916	0.31025	0.0907194	0.0611367	0.144743	0.334117	0.528473	0.318903	0.300922	0.272057	0.331874	0.210209	0.155544	0.170735	0.16158	0.104648	0.282246	0.217671	0.169162	0.218115	0.176882	0.201237	0.16188	0.120713	0.259884	0.204864	0.127741	0.166647	0.169587
MAN2A1	0.228195	0.237374	0.26913	0.38111	0.376849	0.495654	0.179239	0.184659	0.212181	0.258577	0.3884	0.292114	0.254532	0.183306	0.323622	0.220187	0.599039	0.166305	0.300789	0.221745	0.277358	0.109742	0.305433	0.190926	0.415348	0.30584	0.226727	0.360465	0.74677	0.330837	0.284993	0.153918	0.223362	0.241322	0.711191	0.190044	0.178135	0.199662	0.325375	0.258252	0.255551	0.488584	0.13202	0.418344	0.384112	0.110208	0.105279	0.240947
TMEM232	0.0676636	0.241047	0.16373	0.183707	0.239928	0.173904	0.0666327	0.10209	0.124579	0.102124	0.157571	0.0907081	0.0854009	0.0630297	0.103268	0.0839187	0.41007	0.248072	0.117738	0.105354	0.10921	0.0317617	0.177077	0.068023	0.142472	0.0428186	0.0234039	0.204428	0.0992635	0.134244	0.150107	0.0523443	0.109025	0.0835682	0.228103	0.191982	0.0493259	0.0645069	0.117063	0.0559653	0.119635	0.0472722	0.063412	0.0949608	0.103455	0.0858986	0.0951948	0.0683596
SLC25A46	0.112554	0.144325	0.0944357	0.275934	0.12572	0.123437	0.0808399	0.0967734	0.0528338	0.103141	0.20706	0.0808654	0.131475	0.10371	0.119799	0.132492	0.228061	0.112751	0.105967	0.157267	0.113048	0.0507795	0.177833	0.0707732	0.0494561	0.136411	0.195875	0.0608927	0.0311719	0.0257943	0.0854931	0.0900815	0.110458	0.0598947	0.0263465	0.149463	0.0468115	0.0708068	0.0827795	0.0467855	0.113786	0.0867007	0.110074	0.166295	0.0584723	0.0536474	0.0733673	0.0617633
TSLP	0	0	0	0	0	0	0	0	0	0	0	0	0	0	0	0	0	0	0	0	0	0	0	0	0	0	0	0	0	0	0	0	0	0	0	0	0	0	0	0	0	0	0	0	0	0	0	0
WDR36	0.262171	0.0673745	0.010232	0.0564649	0.0519532	0.0461382	0.0318458	0.0487239	0.0356025	0.0345738	0	0.0532329	0.0246145	0.0504177	0.0238322	0.0267324	0	0.0621772	0.0627437	0.0623743	0.0140865	0.0233765	0.0649277	0.0344149	0.0417639	0	0.10951	0.0397312	0.170311	0.0411698	0.0411933	0.0204494	0.0466204	0.0315608	0	0.104902	0.0542999	0.0504779	0.00664655	0.0358588	0.0409832	0.0332499	0.0282471	0.066139	0.0283363	0.0226285	0.0301594	0.0542004
CAMK4	0.193219	0.187156	0.0822862	0.114369	0.137126	0.116455	0.0434485	0.0713258	0	0.0581184	0	0.0398134	0.121055	0.0679425	0.142767	0.0717632	0	0.0351097	0.0946921	0.0899438	0.0922238	0.0224687	0	0.0266183	0.172749	0.275653	0	0.165777	0.138872	0.0420984	0.0990943	0.0442793	0.0868395	0.0353226	0.0593307	0.0175403	0.090286	0.0344921	0.121883	0.0456715	0.0948533	0.0378993	0.0277571	0.111224	0.0566711	0.0238102	0.0303593	0.0297082
STARD4	0.0672076	0.00702721	0.0434572	0.0378496	0.0555593	0.057175	0.0236793	0.0553429	0	0.00994366	0.0963034	0.0187757	0.00949963	0.0151309	0.00750649	0.0148084	0	0.0803371	0.0324196	0.0153763	0.107458	0.0234688	0	0.0170994	0.0170013	0	0.106822	0.0195506	0.0874916	0.0207464	0.0223135	0.0195731	0.0248366	0.0140842	0	0.028529	0.0241298	0.0231827	0	0.0237751	0.0353018	0.0222918	0.0543808	0.0486001	0.0150173	0.026648	0.0528811	0.0305656
NREP	0.0212412	0.144144	0	0.0443394	0.106598	0.0937223	0.0259442	0.0332429	0.00762217	0.0352837	0.0262241	0.0437257	0.0730435	0.0331528	0.0662349	0.0369274	0	0.0321259	0.0579768	0.101746	0.0734538	0.0118502	0.22682	0.024046	0.050498	0	0	0.0515177	0.0272958	0.0573247	0.0459827	0.0243477	0.0321149	0.024248	0	0.00763913	0.00748333	0.0393065	0.0542519	0.0268735	0.035914	0.0218523	0.0183858	0.0638153	0.0670074	0.017083	0.0531682	0.0300678
EPB41L4A	0	0.00780225	0	0.0353707	0	0.0104189	0.00214543	0.00895328	0	0.0164657	0	0.000817473	0.00312559	0.00987129	0.00236625	0.0133609	0.123835	0.0122934	0.011023	0.0378501	0.0110324	0.0023881	0	0.00710197	0.00104005	0	0	0	0.0144276	0	0.00691575	0.00402815	0.00550022	0.00602048	0	0	0	0.00688266	0.0117549	0	0.0325792	0.0106826	0.0170665	0.00716216	0.0171104	0	0	0.0141766
APC	0.129562	0.264257	0.178375	0.173973	0.183908	0.183371	0.104491	0.129498	0.0866563	0.170029	0.117865	0.135921	0.12833	0.101392	0.243938	0.123586	0.194385	0.0759911	0.21211	0.108429	0.263033	0.0861847	0.182047	0.129956	0.130874	0.210536	0.291822	0.182441	0.0931613	0.156449	0.163351	0.128552	0.121932	0.136119	0.193279	0.30396	0.143517	0.113656	0.130777	0.142889	0.189368	0.138167	0.161751	0.190416	0.109509	0.0929498	0.125333	0.0978875
AC008575.1	0	0	0	0.00958193	0.0229064	0.00468458	0.00458677	0.0067243	0	0	0.00859934	0	0.00435449	0	0.031635	0.00664505	0	0.0198723	0.00224369	0	0	0.00276844	0	0.00438912	0	0	0	0.00206939	0	0	0.00751122	0.00417729	0.00799626	0.00631726	0	0	0.00370032	0.00268387	0	0.00460771	0	0	0	0.00589085	0.00723377	0.00137213	0	0.00259521
SRP19	0	0.0562903	0.106287	0.0118878	0.0563395	0.0618154	0.0766568	0.0757574	0.123299	0.0335589	0	0.0541305	0.0513542	0.0592165	0.07006	0.0430889	0	0.0541057	0.0481219	0.0646949	0.0674614	0.0298091	0	0.0609424	0.0163552	0	0.0712415	0.0556306	0.0623905	0.121925	0.0376743	0.0438902	0.0476871	0.0640816	0.0925181	0.108932	0.038885	0.0543528	0.0561286	0.0613451	0.0234492	0.0320198	0.0640322	0.0611846	0.0807067	0.0516302	0.0200163	0.0612458
REEP5	0.229428	0.140657	0.0568137	0.271521	0.25925	0.196252	0.106631	0.14145	0.141056	0.070038	0.228075	0.0628341	0.147362	0.145145	0.165694	0.128805	0.339484	0.170451	0.125086	0.18585	0.238873	0.0446205	0.0649277	0.0813602	0.0839223	0.18567	0.0910822	0.152577	0.210586	0.0769868	0.137056	0.124328	0.152344	0.0860082	0.0263465	0.119408	0.129371	0.111993	0.152345	0.113152	0.165025	0.0775163	0.0797596	0.173477	0.1228	0.0810012	0.0364487	0.0771762
DCP2	0.129429	0.166021	0.144499	0.101303	0.153483	0.19916	0.112934	0.0977272	0.18686	0.121322	0.0959737	0.150877	0.131321	0.110715	0.159977	0.189528	0.130527	0.157783	0.173179	0.16506	0.168435	0.0997734	0	0.141521	0.151184	0	0.252466	0.141496	0.172341	0.26521	0.1381	0.0968917	0.085284	0.127903	0.0731703	0.0453468	0.114025	0.129448	0.144032	0.17176	0.111692	0.147869	0.0976398	0.0999742	0.167698	0.0939863	0.12146	0.139393
MCC	0.00728537	0	0.0263569	0.0927721	0.0783661	0.0552174	0.0459826	0.0602058	0.0577061	0.0130469	0.0527892	0.0261496	0.0229906	0.00327781	0.0309642	0	0	0.0685214	0.0249165	0.00435405	0.0350002	0.0205518	0	0.0366098	0.0945398	0.185111	0.0437336	0.0333424	0.0392015	0.0356412	0.0143836	0.023474	0.0235135	0.01755	0.0230412	0.0223662	0.0586105	0.0246058	0.0391847	0.0956994	0.0458589	0.0211606	0.0154991	0.167729	0.0214185	0.0315954	0.019272	0.0239167
YTHDC2	0.169128	0.234056	0.162119	0.307475	0.306475	0.320162	0.154927	0.189015	0.0197509	0.215129	0.0750157	0.214497	0.184455	0.192025	0.292489	0.270253	0.218801	0.293335	0.220692	0.263324	0.348196	0.0956977	0.197127	0.167517	0.223459	0.320092	0.104164	0.298648	0.281104	0.342583	0.163082	0.160278	0.164858	0.191734	0.191537	0.33238	0.156166	0.14977	0.288168	0.223925	0.239977	0.164774	0.217247	0.324045	0.231998	0.165581	0.17753	0.122168
KCNN2	0.0344697	0.0509025	0.039987	0.0203792	0	0.0424068	0.0152529	0.0263553	0.0503078	0.0074878	0.0164413	0.0228592	0.0408483	0.0373867	0.0332974	0.0291615	0	0.0479304	0.0157436	0.0218698	0.0386531	0.00872745	0	0.0263462	0.04471	0	0	0.0288507	0.0449762	0.0351229	0.0488885	0.0195123	0.0209763	0.0125587	0.158137	0.060731	0.0201687	0.0188436	0.01244	0.0329151	0.0102973	0.0489239	0	0.0587562	0.0150404	0.0248868	0	0.00834864
TRIM36	0.0326585	0.103968	0.0690098	0.0551022	0.0554336	0.102609	0.0567644	0.0887273	0.176921	0.0632082	0.068489	0.0795446	0.0527926	0.0661018	0.0703839	0.0683191	0.086869	0.147999	0.117796	0.120803	0.101156	0.0586154	0.0649277	0.0897196	0.0487639	0.0140164	0.141467	0.108603	0.160813	0.153578	0.0702563	0.0675198	0.0440423	0.0872561	0.0921336	0.0547157	0.0701631	0.080772	0.068088	0.0829968	0.124526	0.0339821	0.0851324	0.080531	0.0997566	0.107714	0.0696921	0.0347606
PGGT1B	0.0605323	0.109006	0.0336224	0.0966152	0.150638	0.140096	0.0752483	0.0818223	0.0834943	0.111404	0.0881073	0.0916996	0.0965023	0.0462831	0.0810696	0.12123	0	0.0277124	0.116613	0.054265	0.0831634	0.0612944	0	0.0646251	0.111227	0.186855	0.0602751	0.0778791	0.134337	0.187244	0.0865446	0.0733847	0.0704328	0.085566	0.0397761	0.0479647	0.0580384	0.0847869	0.115293	0.0854262	0.0948496	0.0687627	0.0711675	0.13604	0.112446	0.0996722	0.0340172	0.0701443
CCDC112	0	0.1007	0.158495	0.0419341	0.0573086	0.0725589	0.0634774	0.04779	0	0.0473807	0.0404221	0.0693551	0.141225	0.0576087	0.0801947	0.0817483	0.259987	0.0915156	0.0919463	0.0688697	0.0847266	0.0265334	0.167824	0.0652486	0.0436674	0.077102	0.106819	0.0345536	0	0.174605	0.0733098	0.0527468	0.0620448	0.071013	0.131467	0.231815	0.0521358	0.0712571	0.1085	0.0786972	0.0680787	0.0290155	0.0912073	0.117202	0.0458547	0.0524678	0.0128816	0.0413476
FEM1C	0	0.0166173	0	0.0263917	0.0576344	0.0268084	0.0431869	0.0274598	0	0.03145	0.0817433	0.0459621	0.0220203	0.00497038	0.0100596	0	0	0.0146338	0.0170196	0	0.0173583	0.0126872	0	0.0190999	0.0174536	0	0.0225099	0.0460565	0	0.0104703	0.014829	0.00861209	0.0134965	0.0273817	0.081329	0.00669042	0.0422939	0.0179251	0.00904414	0.0300694	0.0132538	0.0131776	0	0.0351412	0.0380499	0.00782051	0	0.0209616
TMED7-TICAM2	0.0364928	0.00429499	0.0158098	0	0.0316656	0.0109803	0.0294897	0.0211327	0	0.0226878	0.00822785	0.00870894	0.0344211	0.0149048	0.0493706	0.011056	0	0.0207348	0.0193677	0.0337659	0	0.00869353	0	0.0103865	0.0187916	0	0	0.0215033	0.00813207	0.0877987	0.029783	0.0124215	0.0252442	0.0240964	0	0.00912313	0.0273807	0.0364268	0.032631	0.0248845	0.0086856	0.00567401	0	0.025324	0.0143162	0.0157629	0.00844836	0.0280752
TMED7	0	0	0	0	0	0	0.00100641	0	0	0	0	0	0	0	0	0	0	0	0	0	0	0.000244437	0	0	0	0	0	0	0	0	0	0	0	0	0	0	0	0	0	0	0	0	0	0.0117533	0	0	0	0
CDO1	0.0344697	0.0280159	0.0181274	0	0	0.0224944	0.0081263	0.0235265	0	0	0	0.0212852	0.0143244	0.0125754	0	0.0225336	0	0	0.00257395	0.0117344	0.0322448	0.00364513	0	0.00306285	0.015172	0.177155	0	0.0197514	0.0251584	0	0.0106786	0.00847867	0.00786253	0.00583758	0	0	0.0165082	0.0021798	0.0404792	0.00532962	0.00917638	0.00310172	0	0.00535463	0.010173	0	0	0.00575294
ATG12	0.0743876	0.0740824	0.0574884	0.0134296	0.210842	0.0811498	0.0717993	0.0501321	0.0305822	0.048983	0.073496	0.0530849	0.0825846	0.0646626	0.0519968	0.119445	0.123835	0.114609	0.0783779	0.0785624	0.0492194	0.033118	0.0330516	0.0560869	0.090076	0.0727379	0	0.0842131	0.0905391	0.0327854	0.0736051	0.032035	0.0497105	0.0584872	0.0472452	0.143832	0.0309445	0.0727132	0.0961375	0.0431859	0.0456219	0.0476656	0.123182	0.0991817	0.0600727	0.0355749	0.0149989	0.0592176
AP3S1	0.0248579	0.0894031	0.0630823	0.0617358	0.103152	0.121878	0.0582235	0.0900651	0.138535	0.0908978	0.139106	0.083008	0.0909524	0.0783026	0.0885333	0.0648983	0	0.0651582	0.0543334	0.0917133	0.0958046	0.0306397	0	0.0427517	0.0951983	0.0140164	0.0301553	0.119448	0.100275	0.117788	0.0879469	0.0684386	0.06347	0.0485627	0.25533	0.11931	0.106986	0.0721475	0.0731004	0.0558286	0.0487736	0.0443496	0.0932804	0.114737	0.0882287	0.0670512	0.0636348	0.0714121
LVRN	0	0	0.0125183	0	0	0	0.00213675	0	0	0	0	0	0	0	0.00436833	0	0	0	0.00208967	0	0	0.0010724	0	0	0	0	0	0	0	0.0157037	0	0	0.00207215	0	0	0	0	0.00208607	0	0.000140519	0	0.00254293	0	0.0100661	0	0	0	0.00201702
ARL14EPL	0	0	0	0	0	0.00635924	0.000731363	0	0	0	0	0	0	0	0	0	0	0	0.00201566	0	0	0.000698186	0	0	0	0	0	0	0	0	0	0	0	0.00165277	0	0	0	0	0	0	0	0.00156322	0	0	0.00118849	0	0	0.000527524
COMMD10	0.611605	0.469271	0.374971	0.498337	0.412225	0.450976	0.19745	0.357772	0.357623	0.471474	0.351907	0.440455	0.400608	0.312115	0.414233	0.424322	0.598859	0.447918	0.315526	0.46616	0.429325	0.165977	0.45206	0.309431	0.363182	0.289264	0.317039	0.434271	0.354674	0.327358	0.292504	0.270762	0.352639	0.275716	0.520898	0.370743	0.304737	0.301085	0.366175	0.35787	0.348045	0.262197	0.271055	0.443797	0.258846	0.301668	0.273986	0.258337
SEMA6A	0	0.0317265	0.0259743	0.0347207	0.010369	0.0651337	0.0132829	0.0236853	0.0348771	0.0197896	0	0.029473	0.0210916	0.053596	0.0491226	0.0188342	0	0.0228349	0.0249594	0.0324382	0	0.0141009	0	0.0368691	0.0379719	0	0.0301553	0.0367357	0.1459	0.0506775	0.0182258	0.0224004	0.0327412	0.0284648	0.0568263	0.0466011	0.0444693	0.00915538	0.0333704	0.0216556	0.0256137	0.00973721	0.060732	0.0120293	0.038306	0.0324403	0.00614948	0.0132376
DTWD2	0	0.177911	0.0459119	0.0841875	0.0895247	0.15705	0.0408086	0.065366	0.145632	0.0657085	0.0933944	0.0639114	0.0111794	0.0895763	0.105959	0.0550962	0	0.0923416	0.103962	0.0795262	0.100808	0.0433918	0	0.0553276	0.0457253	0.0140164	0.192583	0.121559	0.04105	0.162926	0.0548238	0.0648973	0.081514	0.0565856	0	0.111064	0.0335377	0.0717914	0.0402009	0.0425627	0.099502	0.0458782	0.0122949	0.0702142	0.0473495	0.0656606	0.0918167	0.0208883
DMXL1	0.366515	0.143483	0.204942	0.309701	0.239043	0.277211	0.133247	0.157164	0.0948083	0.193177	0.183934	0.184088	0.21057	0.137784	0.197757	0.182452	0.500493	0.266017	0.21779	0.282778	0.247467	0.0901417	0	0.168574	0.208996	0.0497483	0.0980152	0.221635	0.140797	0.281284	0.150144	0.131182	0.134487	0.180163	0.324	0.190685	0.147094	0.145613	0.239533	0.170759	0.214952	0.129911	0.255336	0.22425	0.162272	0.0995434	0.135621	0.151433
TNFAIP8	0.0410243	0.14518	0.017154	0.0507756	0.236381	0.126073	0.133592	0.108017	0	0.0877101	0.127993	0.0667423	0.0645814	0.0617246	0.119607	0.0885184	0	0.0294953	0.109537	0.074946	0.0751708	0.139171	0	0.106741	0.0317901	0	0.0423318	0.253107	0.170958	0.108701	0.149702	0.181514	0.0960969	0.105084	0.238418	0.150461	0.143614	0.151896	0.1787	0.147765	0.0729852	0.184558	0.116673	0.131825	0.161359	0.0887534	0.0294305	0.0714066
HSD17B4	0.0433486	0.192857	0.0822322	0.0648955	0.0903781	0.239975	0.132653	0.119408	0.0875224	0.120849	0.144902	0.0677834	0.125043	0.0537293	0.0863464	0.049296	0	0.0966433	0.128231	0.0727456	0.0755251	0.0548265	0.0611367	0.0628814	0.130437	0.302254	0.150542	0.135655	0.119164	0.0939136	0.135772	0.106082	0.108534	0.126761	0.228835	0.0362375	0.0790712	0.0923192	0.158759	0.108519	0.0891	0.101683	0.0932201	0.143354	0.121845	0.0637303	0.0826006	0.118764
PRR16	0	0.137422	0.0231006	0.110497	0.0946826	0.0847369	0.0442528	0.0241093	0	0.0255771	0.0473708	0.0149386	0.0320741	0.0200864	0.0165102	0.053229	0.24312	0.0336499	0.0414389	0.0484145	0.00446299	0.00970556	0	0.0142699	0.0364606	0	0.0234039	0.0752275	0.0535386	0.0130176	0.0801953	0.0171485	0.0232886	0.019015	0	0.0678342	0.0291754	0.0138563	0.115238	0.0307807	0.0192476	0.0918001	0.0946301	0.0133223	0.0489375	0.0220816	0.056519	0.00696367
SRFBP1	0.159719	0.188366	0.0861552	0.175715	0.160318	0.122206	0.0823015	0.107199	0.0197509	0.147582	0.155162	0.0806982	0.0545175	0.131675	0.109702	0.0996155	0.248228	0.120754	0.105271	0.0733545	0.136018	0.047518	0.242191	0.0733917	0.0823343	0	0.0865045	0.13722	0.0637127	0.0430122	0.0609277	0.0632352	0.107563	0.0775407	0.119376	0.120575	0.108029	0.102975	0.0305932	0.114544	0.117273	0.0378507	0.0790474	0.122068	0.0670797	0.0729595	0.0811588	0.130815
LOX	0	0	0	0	0	0.00468653	0	0	0	0	0	0	0	0	0	0	0	0	0	0	0	0	0	0.0017626	0	0	0	0	0	0	0.001888	0.00182222	0.00170886	0.000549687	0	0	0	0	0	0	0	0	0	0	0	0	0	0
AC010255.3	0	0	0	0	0	0	0.000393031	0.00178932	0	0	0	0.00113092	0	0	0	0	0	0	0	0	0	0.000563925	0	0	0	0	0	0	0	0	0	0.000876591	0	0.000783424	0	0	0	0	0	0	0.00175813	0.00153236	0.0148147	0	0.000924596	0	0	0
SNCAIP	0	0.0303268	0.0241666	0	0	0.00701561	0.00336252	0.0143119	0	0.00696688	0	0.00786824	0.0123703	0.0123278	0.0130383	0.00916468	0	0	0	0.0172632	0	0.00524856	0	0.00967528	0.00551055	0.0140164	0	0	0	0	0.0228229	0.00500841	0.00599774	0.0174996	0	0	0.00485031	0.0094998	0	0	0.0347026	0.0161102	0	0.0166492	0.0268998	0.00349936	0.0309952	0.00299809
SNX2	0.136957	0.200753	0.171031	0.18846	0.215143	0.234283	0.149071	0.131634	0.0489026	0.198253	0.235303	0.107846	0.150126	0.168845	0.182968	0.187271	0.317842	0.1668	0.179936	0.161425	0.141714	0.0728027	0.0330516	0.155542	0.165447	0.198341	0.269212	0.16656	0.152115	0.0491157	0.134296	0.113064	0.131147	0.186204	0.179911	0.119349	0.126265	0.127121	0.100628	0.14085	0.190563	0.121027	0.154847	0.346255	0.1976	0.0861638	0.0967022	0.109444
SNX24	0.225616	0.218881	0.248237	0.117464	0.144214	0.209868	0.0664951	0.155817	0.069812	0.155022	0.0477718	0.165689	0.26388	0.0791115	0.16097	0.195092	0	0.217497	0.212419	0.213885	0.219224	0.091368	0.150442	0.0967141	0.161313	0.128816	0.127857	0.167647	0.140069	0.270456	0.163959	0.0903568	0.0989787	0.107479	0.0344402	0.151969	0.1113	0.126273	0.0478705	0.146401	0.159677	0.0798416	0.128929	0.17232	0.109521	0.0956845	0.174407	0.0786262
PPIC	0	0.00461155	0	0	0	0	0.000793777	0	0	0	0	0	0	0	0	0	0	0	0	0	0	0	0	0.00464097	0	0	0	0	0	0	0	0.00161678	0	0.000851929	0	0	0.00263626	0	0	0	0	0	0	0	0	0.00163983	0	0
PRDM6	0	0	0	0	0	0.00811007	0.00350733	0.00218586	0	0	0	0.00426609	0	0	0	0	0	0	0.00510805	0	0	0.000431081	0	0	0	0	0	0.0461376	0	0	0.00374507	0.0116905	0.00197842	0.00362921	0	0	0	0.00418751	0	0	0.00560089	0	0	0	0.00344386	0.00135296	0	0.00352075
CEP120	0.0183949	0.0322947	0.0302143	0.170093	0.149958	0.0845813	0.0420007	0.0747776	0.134965	0.050776	0.0647335	0.0286878	0.0445747	0.0699461	0.0459247	0.076674	0.129559	0.0465748	0.0993728	0.0561867	0.0972485	0.0351436	0.0649277	0.0547189	0.0456196	0	0.0314889	0.0578271	0.0209163	0.076616	0.0350384	0.0323019	0.0484608	0.0443967	0.107499	0.0506814	0.0112948	0.0350748	0.0231691	0.0703482	0.0422088	0.0304776	0.0482606	0.124048	0.0439635	0.0342132	0.0697943	0.068157
CSNK1G3	0	0.101715	0.0872521	0.241075	0.176229	0.127163	0.0742347	0.0945504	0.0839771	0.106199	0.186698	0.103117	0.100839	0.0834405	0.0834389	0.0841203	0.387994	0.0908314	0.125571	0.0969303	0.13617	0.0533324	0.360022	0.127676	0.120932	0.275653	0.158896	0.120707	0.103456	0.117692	0.118088	0.0810454	0.0875001	0.106511	0.0559909	0.0719274	0.0667103	0.103269	0.174743	0.0647633	0.0955843	0.0644565	0.124152	0.153432	0.124299	0.068961	0.0497678	0.0764297
ZNF608	0.129282	0.201707	0.0469137	0.164706	0.169367	0.0700779	0.0183798	0.0676186	0.282642	0.0917566	0.161767	0.068564	0.131794	0.0520778	0.0748771	0.138952	0	0.0972186	0.0400259	0.0980964	0.120187	0.0534176	0.283354	0.0864288	0.0771367	0.0428186	0	0.0903382	0.14983	0.149577	0.0615183	0.0711565	0.0649158	0.0927165	0.119278	0.0183843	0.0488399	0.0220552	0.0219157	0.0369884	0.0774467	0.0379264	0.0384095	0.0661948	0.0779813	0.0672215	0.0331599	0.00728417
GRAMD2B	0.0607175	0.0256272	0.026851	0.0714391	0.0921478	0.0611433	0.0282115	0.0548897	0	0.00098416	0.0710892	0.0422914	0.0436171	0.0173455	0.00641987	0.0379841	0	0.0428442	0.00872691	0.0193442	0.0530311	0.0122392	0.177077	0.0207664	0.0802814	0	0	0.00206939	0.095096	0.0230711	0.0334256	0.0246539	0.0266695	0.0196294	0	0.00900177	0.0220003	0.0198254	0.0289651	0.0349882	0.00955309	0.0572924	0.0500062	0.00910345	0.0131202	0.0186107	0	0.027208
ALDH7A1	0	0.0326257	0.0181155	0.0245133	0.054502	0.0304748	0.0195723	0.0290419	0.0742644	0.0237454	0.0315221	0.00606782	0.020712	0.00787549	0.0247983	0.0757174	0	0	0.0327172	0.0171729	0.0230652	0.0263321	0.167824	0.0395185	0.0374107	0	0.0225678	0.0521115	0.0384515	0.0423102	0.0629794	0.0252306	0.0348943	0.0577258	0	0.0396986	0.0489325	0.028877	0.0480452	0.013413	0.0475946	0.0423992	0.0591676	0.0188983	0.0288721	0.0100666	0.0499662	0.0265886
PHAX	0.0433486	0.0153676	0	0.00810105	0.0301494	0.015133	0.0235718	0.0294542	0.07721	0.0253315	0	0.0330197	0.0118051	0.00966948	0.0675245	0.0406487	0	0.0328609	0.0313633	0.02472	0.0294149	0.0111591	0	0.0257178	0.00908808	0	0.050865	0.00488799	0.0228151	0	0.0178208	0.0247366	0.0151066	0.0171793	0.0568263	0	0.0186994	0.0316194	0.0541646	0.030443	0.0122549	0.0180365	0.0265316	0.0309626	0.0292444	0.0108305	0	0.025218
TEX43	0	0	0	0	0	0	0.000185492	0.00344338	0	0	0	0	0	0	0	0	0	0	0	0	0	0	0	0	0	0	0	0	0	0	0.0021238	0	0	0	0	0	0	0	0	0	0	0	0	0	0	0	0	0
LMNB1	0	0.0114257	0	0.00958193	0	0.00635924	0.0320289	0.0546737	0	0.0090728	0	0.000692749	0.00587322	0.131674	0.00715895	0.0154009	0	0.0394507	0.0309917	0.012408	0.0291097	0.125172	0	0.00917011	0.018924	0	0.0252777	0.0750576	0.0493611	0.0663362	0.0222625	0.0407939	0.0144605	0.00859804	0.112925	0.0109995	0.0727131	0.0315472	0.0575602	0.0638526	0.0165734	0.0322769	0.167223	0.0122675	0.00734277	0.0898496	0.00869419	0.0351098
MARCH3	0.382596	0.508599	0.191364	0.367439	0.438041	0.360004	0.151536	0.223496	0.378008	0.391044	0.473338	0.461387	0.470105	0.271511	0.408147	0.477194	0.337572	0.667513	0.344376	0.47565	0.454843	0.169858	1.01241	0.33244	0.360864	0.170589	0.341515	0.243308	0.210192	0.402358	0.321435	0.217935	0.291413	0.271813	0.337544	0.338338	0.328823	0.281834	0.347119	0.233557	0.40462	0.28516	0.109518	0.30229	0.268034	0.265791	0.380976	0.151499
C5orf63	0.0433486	0.0717501	0	0.0134296	0.0215654	0.0666246	0.00887108	0.0153145	0.147549	0.0253854	0	0.0200031	0.0166045	0.0570653	0.00270612	0.0428331	0	0.0164459	0.029683	0	0.00954246	0.0165895	0	0.0399256	0.0154624	0.0428186	0	0.0384073	0.0132988	0.00458415	0.0394245	0.0122806	0.0311172	0.0190904	0.0275699	0.00449268	0.0188674	0.00994615	0.0530372	0.0457596	0.0416965	0.00661839	0.0133083	0.0179666	0.00655603	0.0127552	0.0150639	0.00654336
MEGF10	0.0201262	0.0250475	0	0.167071	0.0545263	0.028345	0.00356115	0.0163346	0	0.0235784	0	0.00652405	0.00205114	0.0032144	0.0136792	0.0270453	0.123835	0	0.0123588	0.0625635	0.0109495	0.00509013	0.310151	0.00875593	0.0209485	0.136411	0.0310852	0.0329775	0.047435	0.0255911	0.0174562	0.00839973	0.0177714	0.00873597	0	0	0.00772985	0.00378447	0	0.00085078	0.00617501	0.00340058	0	0.0317729	0.0116673	0.0174109	0.0107763	0.0130964
PRRC1	0	0.0485451	0.0540234	0	0.0219616	0.034379	0.0262099	0.0295553	0	0.015629	0	0.0344247	0.0218154	0.0541464	0.0181727	0.0422767	0.235691	0.00732873	0.0527279	0.0742344	0.0409906	0.0137593	0.197127	0.0223011	0.0220236	0	0	0.0494377	0.0308068	0.0995838	0.0321059	0.0298059	0.030313	0.024726	0	0.00804153	0.0344836	0.0238859	0	0.0318418	0.0397567	0.0401925	0	0.0394575	0.0242723	0.0163582	0	0.046112
CTXN3	0	0.0610848	0.0104311	0	0	0.00959638	0.00375624	0.0080515	0	0.00954952	0	0	0.00322466	0	0.011113	0.0357359	0	0.010484	0.00311587	0	0.00671481	0.0013688	0	0	0.00685013	0	0	0	0	0	0.0115116	0.00356502	0.0100244	0.00693497	0	0	0.00234005	0.00439203	0.0208759	0	0	0.00227134	0	0	0.0042502	0.00157395	0	0.00130521
CCDC192	0	0	0	0	0	0.00609156	0.00202936	0	0	0.0099222	0	0	0	0.00399611	0.00397423	0	0	0.00674174	0.00268752	0	0.00427423	0.00129618	0	0.00351225	0.00322207	0	0	0	0.0154533	0	0.0015334	0.00885631	0.00398591	0.00404299	0	0	0.0022753	0.000787305	0	0.00510114	0.0028359	0	0.0104068	0	0.00428436	0.00109464	0	0.00145634
SLC12A2	0.0509688	0.0943125	0.0557556	0.0368078	0.103297	0.0527906	0.0376139	0.0824496	0.17638	0.0721939	0.148492	0.0520349	0.0665121	0.0152018	0.0767359	0.0571144	0	0.0995004	0.0885103	0.141158	0.0734354	0.036182	0	0.0538213	0.105405	0.184562	0.0879865	0.0874594	0.0827218	0.0562673	0.0768105	0.0609591	0.0682278	0.0453174	0.0568263	0.0911866	0.0927467	0.038051	0.116897	0.0540096	0.0467979	0.040752	0.0486283	0.109193	0.0801515	0.0304172	0.0539802	0.0692488
FBN2	0	0	0	0	0	0.0184247	0.00192695	0.00399228	0	0.0382551	0.0109881	0.00279008	0.00435449	0	0	0.00976954	0	0	0.0043779	0.0142576	0	0.026112	0	0	0.00275087	0	0.0189357	0	0.0624382	0.0144397	0.00264482	0.00465747	0.00578761	0.00465678	0	0.0595618	0.00718979	0	0.0149294	0.00370545	0	0.00145161	0.0473342	0	0.00161125	0.00625618	0.00606698	0.00605097
SLC27A6	0.0634545	0.0167474	0.0235687	0.0245133	0.0277419	0.052786	0.0560466	0.0766069	0.0888503	0.0177483	0.094351	0.0244302	0.0496193	0.0272476	0.0437045	0.0270927	0.112511	0.0175421	0.0190007	0.0382856	0.009411	0.00939983	0	0.0145833	0.0400207	0.0140164	0.0990905	0.0094607	0.0440281	0.0378829	0.103401	0.0651877	0.0751915	0.0110214	0.0820113	0.0155052	0.00695715	0.0130539	0.0436006	0.0372177	0.0291805	0.014747	0.0170665	0.082533	0.02321	0.0137239	0	0.0236518
ISOC1	0	0	0.0262559	0	0	0.020897	0.0102013	0.00626979	0	0.0156019	0.00822785	0	0	0.00355162	0.0160561	0.0136285	0	0.010484	0.00368951	0.0191969	0	0.00359807	0	0.00717234	0.000358164	0	0	0	0	0	0.00496097	0.00524602	0.01436	0.00520986	0	0.00828769	0.00140868	0.00178988	0	0.00677382	0.00864629	0.00678389	0	0.0235283	0	0.00517469	0	0.00427738
ADAMTS19	0.071054	0.0157073	0.0120245	0.105319	0.0524649	0.0515011	0.0228834	0.0500665	0.0940527	0.0103772	0	0.0172495	0.00350956	0.0341444	0.0592228	0.0546272	0	0.0657407	0.0589	0.0234302	0.0460431	0.00980392	0.177833	0.0234072	0.045968	0.113082	0.0079764	0.0814049	0.102943	0.00933402	0.0263531	0.0370216	0.0194998	0.0148837	0.0272452	0.0894076	0.0251477	0.0148972	0.0153896	0.0356434	0.0345527	0.0122697	0.0435902	0.0645214	0.031612	0.0286732	0.0488817	0.0330531
CHSY3	0.516994	0.432582	0.272556	0.242062	0.372928	0.329076	0.206518	0.323043	0.528285	0.278315	0.293414	0.317744	0.257439	0.249715	0.259156	0.317857	0.515207	0.221506	0.369643	0.326998	0.273734	0.149302	0.0649277	0.176137	0.248269	0.422077	0.155474	0.387418	0.306938	0.475509	0.291234	0.170333	0.289368	0.272494	0.450769	0.384225	0.395836	0.279659	0.250693	0.227313	0.389632	0.237108	0.200288	0.406021	0.308797	0.345512	0.135747	0.340015
HINT1	0.32305	0.261612	0.0715562	0.278542	0.19965	0.109123	0.0938434	0.137205	0.0736131	0.0534088	0	0.0702614	0.165932	0.11374	0.132256	0.117711	0	0.15941	0.148821	0.181517	0.171432	0.0353703	0.197127	0.0561241	0.153809	0	0.0442039	0.123388	0.150007	0.12396	0.153659	0.0884631	0.158515	0.064074	0.0626799	0	0.153834	0.0815016	0.130988	0.0690627	0.0795966	0.0710112	0.0992319	0.207842	0.0952317	0.0553229	0.156322	0.071609
LYRM7	0	0.0312117	0.00922612	0.0966648	0.0569588	0.0759581	0.0267543	0.0390118	0	0.0380862	0	0.0220911	0.0288328	0.0359429	0.0360752	0.05611	0	0.0285017	0.00730807	0.0514736	0	0.0144797	0	0.0298634	0.0538152	0	0.0518215	0.0825299	0.0576513	0.0157231	0.0152138	0.0138986	0.0394696	0.0340455	0.0391253	0.0572672	0.0327694	0.0203043	0.0354428	0.0387439	0.0215636	0.0122856	0.0561933	0	0.0327595	0.0359524	0.023712	0.0131866
CDC42SE2	0.222463	0.272223	0.334886	0.308782	0.394972	0.34649	0.19697	0.267627	0.108635	0.256051	0.20257	0.267931	0.201629	0.187045	0.251792	0.372578	0.086869	0.393792	0.288125	0.270598	0.259719	0.13589	0.288107	0.233031	0.227905	0.763039	0.226443	0.294661	0.231091	0.303505	0.22194	0.207709	0.229882	0.235499	0.3681	0.1404	0.204116	0.212095	0.326939	0.350542	0.273673	0.281278	0.195284	0.288986	0.285668	0.186088	0.176782	0.186393
RAPGEF6	0	0.047955	0.0321788	0.0177653	0	0.0576826	0.0152881	0.023261	0	0.0245214	0.0133074	0.0197802	0.0550063	0.00934465	0.0166553	0.0419116	0	0.00408035	0.0262824	0.0247935	0.0182298	0.00420031	0	0.0167619	0.0233554	0	0.00322201	0.0197558	0.0319203	0.0623248	0.0183288	0.0090963	0.017142	0.0114987	0	0.00914653	0.0148374	0.00761722	0.021827	0.00951844	0.0285464	0.00484713	0.0136799	0.0575264	0.0279492	0.01781	0	0.00843102
AC008695.1	0	0	0	0	0	0	0.00298217	0	0	0	0	0.00149376	0	0	0.00436833	0	0	0	0	0	0	0.000702135	0	0	0	0	0	0	0.0288883	0	0.00206284	0	0.00218508	0.00198936	0	0	0	0	0	0	0	0	0	0	0	0	0	0.00043358
MEIKIN	0	0	0	0	0	0	0.000410211	0	0	0	0	0	0	0	0	0	0	0	0	0	0	0	0	0.00129107	0	0	0	0	0	0.0306019	0	0	0	0	0	0	0	0	0	0	0	0	0	0	0	0	0	0
ACSL6	0	0	0	0	0	0	0.000246317	0	0	0	0	0	0	0	0	0	0	0	0	0	0	0.000163502	0	0	0	0	0	0	0	0	0	0	0	0	0	0	0	0	0	0	0	0	0	0	0	0	0	0
P4HA2	0	0	0.00922612	0.0353707	0.0114897	0.0413623	0.0858802	0.0049539	0	0	0.0186782	0.0151093	0.00931672	0.00412897	0.00347032	0.00414323	0	0	0.00396237	0	0.0334144	0.00342007	0	0.0017792	0	0.0140164	0	0	0.00943294	0	0.0121915	0.0043264	0.00331869	0.00137657	0	0	0.00225433	0.00615263	0	0.00651052	0	0	0.0204664	0.0299448	0.001414	0.0178445	0	0.014103
PDLIM4	0	0.0187338	0	0	0	0.0258275	0	0.00316299	0	0	0	0	0	0.00753791	0	0	0	0	0	0.0372082	0	0.000657338	0	0	0	0	0	0	0	0	0.00311514	0	0.00130314	0	0	0	0.00343315	0.0020921	0	0.0015776	0.00777675	0	0	0	0	0.00194831	0	0
SLC22A4	0	0	0	0	0.0233889	0.0055453	0.00279407	0.0062598	0.139163	0	0	0	0	0.00709183	0	0	0	0	0	0	0	0.0095059	0	0.00201455	0	0	0	0	0.0374413	0	0.00423642	0.0068748	0.00482555	0.00877877	0	0.0525174	0	0	0	0.00961258	0	0	0	0	0.00978156	0.00809253	0	0.0124625
SLC22A5	0	0	0	0.0609992	0	0.00297668	0.00906231	0.0141021	0	0.00361793	0	0.00926809	0.0118991	0.00303333	0.0267144	0.011239	0	0.0162351	0.0150358	0.017646	0	0.00805977	0	0.00600115	0.0053466	0	0	0.0171172	0	0.0104703	0.0215358	0.00677024	0.0190428	0.00915335	0	0	0.00842796	0.0119457	0.0165645	0.00858665	0.00750325	0.00885671	0.0193708	0	0.0101218	0.00545978	0	0.00233457
AC116366.3	0.20985	0.0742271	0.0563389	0.168991	0.0714268	0.0877297	0.0954902	0.15519	0.0540136	0.101532	0.147706	0.143875	0.155297	0.0887519	0.15582	0.124103	0.177851	0.132545	0.0878007	0.117527	0.10557	0.0696346	0.0611367	0.0813309	0.0920311	0	0.188971	0.195056	0.140973	0.120496	0.0974756	0.0940727	0.0820451	0.0732784	0.0275699	0.0382587	0.0815278	0.111646	0.21215	0.201855	0.110597	0.158124	0.0215037	0.0454102	0.0583702	0.0857916	0.0782816	0.0996085
IRF1	0.196952	0.018817	0.0835631	0	0	0.00583171	0.111719	0.0188375	0	0.00607292	0.0162459	0.0404408	0.0133501	0.071675	0.0392607	0.0267885	0	0	0.0203613	0	0.008537	0.0100593	0	0.00894604	0.00570846	0	0	0.00534621	0.018612	0.0106661	0.0154018	0.016183	0.0412001	0.0105378	0	0.0128785	0.0138064	0.0214013	0.01453	0.217692	0.00942257	0.0305195	0.0104068	0.00654544	0.0098548	0.0175708	0.00614948	0.0423371
IL5	0	0	0	0	0	0.00530523	0.000987229	0	0.019376	0	0	0	0	0	0	0	0	0	0	0	0	0	0	0	0	0	0	0	0	0	0.000720282	0	0	0.00231375	0	0	0	0	0	0.00260326	0.00276095	0.00390594	0	0	0	0	0	0
RAD50	0	0	0	0	0	0.0105431	0.00224349	0	0.00762217	0.000919089	0	0	0.0104372	0	0.00236625	0	0	0	0	0.0088499	0.0346714	0.000118999	0	0	0	0	0	0	0	0	0.00675786	0	0	0	0	0	0	0.00309853	0	0.00534332	0	0.00260147	0	0	0.00204274	0	0	0.00150343
IL13	0	0	0	0	0	0	0	0	0	0	0	0	0	0	0.00493008	0	0	0	0	0	0	0	0	0	0	0	0	0	0	0	0	0	0	0	0	0	0	0	0	0	0	0	0	0	0	0	0	0
IL4	0	0	0	0	0	0	0	0	0	0	0	0	0	0	0	0	0	0	0	0	0	0	0	0	0	0	0	0	0	0	0	0	0	0	0	0	0	0	0	0	0	0	0	0	0	0	0	0
KIF3A	0.0595859	0.148181	0.0260968	0.154501	0.211898	0.113815	0.0680946	0.125872	0.019376	0.101756	0.031398	0.0748993	0.194293	0.100042	0.116351	0.119948	0.22559	0.0815135	0.121279	0.178449	0.233777	0.030195	0.177077	0.0464832	0.133891	0.0727379	0.135619	0.197779	0.219827	0.110466	0.10385	0.0721786	0.110953	0.063641	0.0820113	0.131425	0.140396	0.0480787	0.220571	0.0869448	0.090269	0.0803121	0.0531806	0.142608	0.115953	0.0879436	0.0865729	0.0928151
CCNI2	0	0	0	0	0.00139785	0	0	0	0	0	0	0	0	0	0	0	0	0	0	0	0	0.00043731	0	0.00120748	0	0	0	0	0	0	0	0	0.00255226	0	0	0	0	0	0	0	0	0	0	0	0	0	0	0
SOWAHA	0	0	0.0104311	0	0	0.0065394	0.00135101	0.0111631	0	0.00821974	0	0	0.0171554	0	0.00364465	0.00342185	0	0	0	0.01365	0	0	0	0	0.00995324	0	0	0	0.0190109	0	0.00065409	0.00605969	0.0113221	0.00052888	0	0	0	0.00554904	0	0	0.00157832	0	0.0348116	0.0024406	0.00895001	0.00100866	0	0
SHROOM1	0	0.00381149	0.0176324	0	0	0.0102178	0.00780455	0.00450365	0.0197509	0.00118004	0	0.0031131	0.0215035	0.0135772	0	0	0	0.0216493	0.00754214	0	0	0.00168844	0	0.0121341	0.0165757	0	0	0	0	0.00404873	0.00643641	0.00595459	0.00564859	0.00680161	0.100676	0	0	0.00555654	0	0.000541652	0.014314	0	0.0453727	0.00535463	0.00739369	0.00636836	0.0049655	0.00711581
GDF9	0	0	0	0	0	0.0171374	0.000809353	0	0	0	0	0	0	0	0	0.00987303	0	0	0.00283502	0	0	0.000222114	0	0	0	0.0427237	0	0	0	0.0144397	0	0.000445842	0.00244696	0.000416518	0	0	0	0.00102602	0	0	0	0.00361764	0	0	0	0	0	0
UQCRQ	0.101025	0.0423373	0.0536845	0.121849	0.0803308	0.102045	0.0319667	0.0579573	0.0455304	0.0465843	0	0.0181302	0.012136	0.0371333	0.103765	0.015312	0.216624	0.00775911	0.0550988	0.0817715	0.0116191	0.0145694	0	0.00979186	0.0500571	0	0.0511648	0.194188	0.199563	0.114002	0.0492813	0.0261407	0.0389424	0.013721	0.0769253	0	0.0394247	0.0285227	0.0304855	0.0260759	0.016746	0.0125348	0	0.0528443	0.0444623	0.0351787	0.0428954	0.023556
LEAP2	0	0	0.0120038	0	0	0	0.00520163	0.00545876	0	0.00369947	0	0.00104524	0.00221008	0.00616714	0.0223605	0	0	0	0.000851689	0	0	0.000445603	0	0.00296337	0	0	0.0437336	0	0.0416895	0.0114687	0.00293439	0.002959	0	0.00809426	0	0	0.00856029	0.00455032	0	0.00140747	0.00396807	0	0	0	0	0.00871933	0.0245198	0.00423973
AFF4	0.27606	0.19777	0.172385	0.317666	0.339544	0.168621	0.11909	0.151082	0.174989	0.2003	0.37619	0.18464	0.272451	0.162198	0.235751	0.246507	0.423721	0.258516	0.213809	0.137317	0.25728	0.0910874	0.215092	0.143717	0.310488	0.220784	0.123217	0.282333	0.260248	0.15112	0.179941	0.14976	0.187244	0.142282	0.0983778	0.0928798	0.164454	0.155695	0.150877	0.18029	0.155718	0.243938	0.205796	0.191562	0.228958	0.140068	0.125801	0.165303
ZCCHC10	0.0433486	0.0294885	0.0580828	0.127334	0.0230089	0.0400737	0.0469712	0.0532771	0.0257626	0.0659633	0.0109881	0.0473121	0.0438876	0.0848171	0.0296792	0.0195768	0	0.0197387	0.0346994	0	0.10199	0.037147	0	0.0512916	0.0662084	0	0.15769	0.0554145	0.0851015	0.030607	0.0290871	0.052481	0.0667005	0.038707	0.0391253	0.0887943	0.0682107	0.0564373	0.0416848	0.0516285	0.0440957	0.0546939	0.0824968	0.0647828	0.0607702	0.0389555	0.0784784	0.0465394
HSPA4	0.109074	0.153312	0.134162	0.0425986	0.0809085	0.116334	0.185924	0.101479	0.279481	0.0482951	0.164144	0.0744858	0.13607	0.0845431	0.156832	0.0752329	0	0.0751808	0.0668033	0.0296006	0.169373	0.0440188	0	0.0510761	0.0573549	0.204156	0.191029	0.0977058	0.0745136	0.107775	0.069511	0.0724716	0.0940387	0.0917293	0.0798082	0.140266	0.0934085	0.0939564	0.192275	0.109034	0.100947	0.0877141	0.0279384	0.28277	0.171571	0.0996642	0.113458	0.0762857
FSTL4	0.104018	0.175525	0.0450846	0.0921	0.0864896	0.0621543	0.0373321	0.0326497	0.0796379	0.079665	0.0817433	0.0671758	0.120237	0.0411536	0.0829534	0.0192372	0	0.0985242	0.076712	0.0497231	0.0603485	0.0211111	0	0.0399987	0.0548326	0	0.100855	0.105788	0.0373287	0.0425294	0.0582162	0.0337896	0.0557763	0.0296972	0.197431	0.0734892	0.0326579	0.0469167	0.0487229	0.0454065	0.0505936	0.035099	0.0294927	0.0899625	0.0714643	0.0538375	0.113448	0.0397787
C5orf15	0	0.0648792	0.0546569	0.0327966	0.108072	0.0449965	0.0588997	0.0690022	0.0967472	0.054766	0	0.0467686	0.0390005	0.0513327	0.0461963	0.0749063	0	0.116945	0.0470011	0.0698001	0.0718023	0.056756	0	0.0444581	0.0338546	0.113082	0	0.0402632	0.137076	0.00404873	0.0526961	0.0795269	0.0529318	0.0428451	0	0.0715444	0.0769804	0.0489973	0.0766883	0.102817	0.0779485	0.0332178	0.0586727	0.0450956	0.0557515	0.10752	0.0333738	0.0442403
VDAC1	0.0843877	0.0406638	0.058515	0.240611	0.0926756	0.121608	0.0920406	0.13004	0.0197509	0.061572	0.102226	0.0689104	0.139853	0.0751914	0.134922	0.0932344	0.216624	0.0631204	0.0459911	0.136759	0.10785	0.0527162	0.359361	0.0958006	0.104038	0.0427237	0.0321642	0.124336	0.183648	0.107176	0.10286	0.114819	0.107591	0.0630853	0.0586792	0.116384	0.0849992	0.0586206	0.0785366	0.0969026	0.102825	0.0498504	0.0888053	0.120683	0.102512	0.117596	0.035409	0.080527
TCF7	0	0	0.0119038	0	0	0	0.00693849	0	0	0.0111291	0	0	0	0.00814683	0.00236625	0.0184426	0	0	0.000660999	0	0	0.00180702	0	0.00812333	0.00405523	0	0	0	0	0	0.00599899	0.00288043	0.00758447	0.00719291	0	0.00804153	0.00181566	0.00782997	0	0.00506704	0.00166987	0.0145598	0	0	0.00525868	0.00542661	0.0625154	0.00830338
SKP1	0.244958	0.109842	0.0845462	0.113505	0.187181	0.162414	0.0774182	0.119357	0	0.0506911	0.129216	0.062745	0.0854392	0.12165	0.121754	0.129651	0.297715	0.0632689	0.124556	0.0820167	0.234565	0.0262049	0.259361	0.0483873	0.0582708	0.0776314	0.0542181	0.156799	0.117436	0.181416	0.148078	0.0736949	0.0902516	0.0553645	0.195734	0.234136	0.0884267	0.0657361	0.242585	0.0783481	0.0454779	0.0638563	0.0708343	0.134991	0.122288	0.0411902	0.024955	0.064197
AC104109.3	0.0248579	0.0428473	0	0	0.0384042	0.00916644	0.00261672	0.00131047	0	0.00181071	0	0.00194347	0	0.00355162	0	0	0	0	0.0140854	0.0355385	0.0167425	0.00342367	0	0.00315213	0.0046229	0.121094	0	0	0	0	0.0135741	0.0072697	0.00464801	0.00333425	0	0	0	0.00590908	0	0.00760051	0	0.00431124	0	0	0.00132902	0.0136118	0	0.00871315
CDKL3	0.0344697	0.0656033	0.0680883	0.0505539	0.027439	0.0292544	0.0699295	0.0465636	0.0197509	0.0684784	0.028498	0.0285846	0.0561564	0.0550314	0.0414866	0.092918	0	0.0962869	0.0707876	0.109715	0.0484606	0.0244554	0	0.0351506	0.0297317	0.0776314	0.0545014	0.068738	0.0600669	0.0393591	0.0423649	0.0212123	0.046694	0.0479957	0	0.0922005	0.0167238	0.0354571	0.0177909	0.0404367	0.0681777	0.0280641	0.0861208	0.110692	0.0628081	0.016648	0.0785733	0.0339538
UBE2B	0.157874	0.196796	0.133716	0.166464	0.249685	0.154738	0.169991	0.141783	0.150246	0.145583	0.0778076	0.0819111	0.170227	0.0928179	0.130295	0.108648	0	0.28475	0.161933	0.217626	0.13735	0.0679754	0.31449	0.100836	0.157768	0.298256	0.0678768	0.18078	0.189766	0.192396	0.162427	0.114749	0.145741	0.12853	0.221411	0.146378	0.105466	0.102216	0.100609	0.103122	0.146132	0.184332	0.0827292	0.206275	0.256362	0.0696405	0.118457	0.108371
CDKN2AIPNL	0	0.0285553	0	0	0.0168298	0.00556927	0.0113904	0.0157435	0.0760505	0.0103686	0	0.00935662	0.0049322	0.0032144	0.00498124	0.0218059	0	0.0129721	0.0169133	0	0.0480531	0.00399856	0	0.00634229	0.00159572	0.0427237	0.0371627	0.0350032	0	0.00260673	0.0200318	0.0158044	0.0207376	0.0140366	0	0	0.0145914	0.00895985	0	0.00707189	0	0.0264883	0	0.0325596	0.00882407	0.0114902	0	0.00823489
JADE2	0.0793186	0.00605293	0.0120408	0.112402	0.0254225	0.0105702	0.0511121	0.0470166	0	0.0545763	0.0513678	0.0410251	0.0399641	0.0478295	0.0973966	0.0316971	0.177851	0.0527342	0.0732568	0.00855533	0.061796	0.0330458	0.335127	0.0489348	0.0177908	0.275201	0.0104028	0.0400249	0.0124699	0.0324444	0.0677937	0.0217087	0.0461877	0.0410816	0.135612	0.0777608	0.0296442	0.0632358	0.0844139	0.0602673	0.0415922	0.0731286	0.0369529	0.0396529	0.0829628	0.0410093	0.0680289	0.0389321
SAR1B	0.0490184	0.130103	0.0255634	0.119378	0.0940218	0.0671766	0.0480097	0.0518471	0	0.0436022	0.0569422	0.0620209	0.0264667	0.042126	0.0880036	0.0960122	0	0.0930923	0.0742596	0	0.0319844	0.0311846	0.177833	0.0373272	0.0590219	0	0.0875537	0.068645	0.0290777	0.117811	0.0652017	0.0507913	0.0524682	0.0416626	0.203528	0.065534	0.0375518	0.0360897	0.0863078	0.050678	0.0656287	0.0392889	0.0204664	0.0739234	0.0341742	0.0400535	0.0309432	0.0470114
SEC24A	0.23687	0.025744	0.0901421	0	0.0159616	0.0174714	0.0396923	0.05908	0.107086	0.0420811	0.144995	0.029337	0.0545823	0.0481748	0.0492606	0.0684349	0	0.0668055	0.0697512	0.0680779	0.0475326	0.045157	0	0.0534371	0.027542	0.0775349	0	0.0878772	0.00883546	0.090298	0.0461726	0.0576032	0.0670874	0.0422284	0.102883	0.0551999	0.060076	0.0323785	0.0290482	0.0444233	0.0441754	0.0434598	0.0395669	0.0708971	0.0455637	0.0462759	0.070625	0.0524459
CAMLG	0.0962738	0.0845453	0.0151231	0.092506	0.0168418	0.100156	0.031193	0.065862	0.178625	0.0265498	0.0473708	0.0357004	0.0330552	0.0210295	0.0209388	0.105658	0	0.0329756	0.0889173	0.0180715	0.0235203	0.0149731	0	0.0181898	0.0453585	0.0727379	0.0528363	0.0471113	0.076394	0.0849949	0.0465882	0.0345515	0.0401378	0.0189529	0	0.0128547	0.0333244	0.02398	0.00682415	0.0374442	0.0221405	0.0455589	0.0470613	0	0.0567144	0.0301005	0.0891317	0.031531
DDX46	0.0326585	0.178735	0.2219	0.232502	0.237488	0.152667	0.120731	0.155619	0.0894967	0.134608	0.0894635	0.125229	0.192312	0.142241	0.191589	0.190844	0.378423	0.130606	0.14208	0.162943	0.208486	0.0918381	0	0.130606	0.133371	0.298116	0.18064	0.195905	0.149465	0.161339	0.143849	0.123569	0.120883	0.122145	0.116901	0.0993857	0.11591	0.136591	0.101337	0.132781	0.124583	0.142359	0.0699569	0.139807	0.164534	0.124365	0.163875	0.143475
C5orf24	0.0183949	0.0835526	0.042349	0.140446	0.0463211	0.038984	0.0339544	0.036169	0.0432248	0.0265346	0.0873827	0.0312635	0.0330349	0.0323968	0.0139622	0.0300114	0.123835	0.0133667	0.040214	0.0671128	0.0220293	0.0179368	0.0330516	0.0272405	0.0746436	0.275653	0	0.131526	0.0562712	0.0942789	0.0385472	0.0345747	0.0340332	0.0430635	0.0275699	0	0.0375565	0.0639293	0.0145919	0.0463478	0.041637	0.0199893	0.0297505	0.0626778	0.0436351	0.0318321	0	0.0449471
TXNDC15	0	0.0673729	0.0422385	0.0177653	0.0872918	0.0398679	0.0205598	0.0432235	0.0257626	0.0130549	0.0435004	0.0305886	0.0145716	0.0503631	0.039918	0.0277888	0	0.0591297	0.0546718	0.0539515	0.0624712	0.0270259	0.292273	0.0313617	0.0529997	0.115724	0.0225678	0.0398255	0.0307311	0.0601827	0.0255404	0.0309253	0.0639015	0.0501752	0.041584	0.0983068	0.0218365	0.0424085	0.0235306	0.0568385	0.0408076	0.0322523	0.0470613	0.0136172	0.0211345	0.0237287	0.0129414	0.0553108
PCBD2	0	0.181197	0.0770414	0.0453889	0.0359921	0.0989068	0.031313	0.0811606	0.0413838	0.0665186	0.0162899	0.0604268	0.102682	0.102473	0.153027	0.114224	0.146195	0.083869	0.0771053	0.109414	0.150259	0.108689	0	0.0939862	0.10693	0	0.0383657	0.066468	0.0766041	0.0253243	0.0517043	0.0527311	0.0894457	0.0684601	0.100735	0.19364	0.0870095	0.0469939	0.140981	0.0754842	0.0890731	0.0516627	0.0691576	0.0924702	0.0355536	0.0587627	0.10205	0.043666
CATSPER3	0	0	0	0	0	0	0.00075895	0	0	0	0	0	0	0	0	0	0	0	0	0	0	2.65458e-05	0	0	0	0	0	0.00937636	0	0	0	0.0014666	0	0	0	0	0	0	0	0	0	0	0	0	0	0	0	0
PITX1	0	0	0	0	0	0	0	0	0	0	0	0	0	0	0	0	0	0	0	0	0	0	0	0	0	0	0	0	0	0	0	0	0	0	0	0	0	0	0	0	0	0	0	0	0	0	0	0
H2AFY	0.0659627	0.146627	0.163013	0.197763	0.259679	0.282961	0.209075	0.215217	0.236208	0.228052	0.0702349	0.190289	0.161774	0.20075	0.198839	0.180734	0.489465	0.131812	0.251606	0.255372	0.197505	0.117431	0	0.153072	0.204128	0.214188	0.181262	0.205256	0.296272	0.261267	0.212869	0.169787	0.189669	0.178023	0.324533	0.211587	0.156332	0.179304	0.169797	0.184824	0.200395	0.167399	0.166403	0.337989	0.218264	0.209962	0.0869762	0.199362
TIFAB	0	0	0	0	0	0	0.000528067	0	0	0	0	0	0	0	0	0	0	0	0	0	0	0.00129456	0	0.00176777	0	0	0	0	0	0	0	0.00069538	0	0.00339479	0	0	0.00638463	0.0024153	0	0.000965154	0	0	0	0	0	0	0	0
CXCL14	0.0202448	0.0425267	0.0125183	0.0518683	0.0316631	0.0480278	0.0240109	0.0471094	0.0197509	0.019526	0	0.0175782	0.0319809	0.0123798	0	0.0211911	0	0.0168667	0.030121	0.0636369	0.0628418	0.00613031	0.305146	0.0206801	0.0430491	0	0	0.0846211	0.0472274	0.0127986	0.0432654	0.0212282	0.0578946	0.00391606	0	0.00825755	0.00201376	0.00490453	0.0378546	0.0125396	0.018361	0.024239	0.0154133	0.00778597	0.0302886	0.0112784	0	0.0204334
SLC25A48	0	0	0	0	0	0	0.00201834	0.00451773	0	0.00410752	0	0.00900498	0.0215717	0.0122109	0.00347032	0	0	0	0.00263157	0	0	0.000506842	0	0.00614616	0	0	0	0.0108307	0	0	0.00775367	0.00164464	0.0088298	0.00276451	0	0	0	0	0	0.000541256	0	0.00153236	0	0.0115197	0.00605857	0.00136758	0	0
LECT2	0	0	0	0	0	0	0	0	0	0	0	0	0	0	0	0.0103836	0	0	0	0	0	0	0	0	0	0	0	0	0.00943294	0	0	0	0	0	0	0	0	0	0	0	0	0	0	0	0	0	0	0
TGFBI	0	0.07279	0.0609691	0.0203792	0.00816719	0.0152428	0.0676104	0.0074356	0	0.00849334	0	0.00357495	0.0131036	0.027174	0	0.0190639	0	0.00408035	0.0365509	0.0294352	0	0.00787656	0	0.00283493	0.000358164	0	0	0.0319493	0.010986	0.0593637	0.0119391	0.00592288	0.0441937	0.00970347	0	0	0.0202884	0.0581661	0.0817144	0.00350898	0.00166987	0.0706039	0	0.0400715	0.00843898	0	0.0630859	0.00812344
SMAD5	0.0609845	0.0845468	0.111313	0.077443	0.148883	0.128594	0.0625579	0.0791719	0.00762217	0.12718	0.00271397	0.0742695	0.0766313	0.0488229	0.0746883	0.10092	0.129559	0.0670288	0.0980654	0.0646569	0.091633	0.04093	0.0611367	0.0448912	0.0619704	0.0140164	0.0490965	0.176884	0.0816507	0.131976	0.112552	0.0418833	0.0550716	0.07113	0.0963704	0.0739922	0.0804335	0.075767	0.0852543	0.073854	0.0966431	0.0695189	0.0190486	0.150072	0.0716875	0.0524107	0.0650884	0.0846595
SMIM32	0	0	0	0	0	0	0	0.00229848	0	0	0	0	0	0	0	0	0	0	0	0	0	0.00010698	0	0	0.00703944	0	0	0.00206939	0	0	0.001677	0.000992954	0	0.000446681	0.0769253	0	0	0.00177165	0	0	0	0	0	0	0	0	0	0.000121231
TRPC7	0	0.0016029	0	0	0	0	0.000744329	0	0	0	0	0	0	0	0	0	0	0	0	0	0	0.000386362	0	0.0017707	0	0	0	0.00401934	0	0	0	0	0.00397272	0	0	0	0	0	0	0	0	0	0	0	0	0	0	0
SPOCK1	0.270328	0.231432	0.195528	0.214464	0.208151	0.227562	0.0785347	0.117356	0.249958	0.053079	0.252211	0.128308	0.0899884	0.0833389	0.155799	0.0955066	0.086869	0.283213	0.0844762	0.159932	0.240076	0.0260333	0.419731	0.0914523	0.214629	0	0.0857487	0.239007	0.183493	0.169867	0.159796	0.0871948	0.118979	0.0680922	0.322781	0.218839	0.126818	0.0569333	0.128342	0.0902501	0.079106	0.0682986	0.0481995	0.150954	0.104098	0.0738217	0.0558156	0.0926659
KLHL3	0	0.00668854	0.0494592	0.206634	0.072736	0.0146431	0.0265498	0.0387046	0.00762217	0.0449357	0.0710892	0.0338074	0.0158633	0.0289014	0.0760117	0.0504472	0	0.0267328	0.036972	0.027482	0.0502607	0.0137409	0.276989	0.0335001	0.0502848	0	0.00322201	0.0500979	0	0.134566	0.0343798	0.0149916	0.0416104	0.0324971	0.0230412	0.0178085	0.0157643	0.021766	0.0257943	0.0323725	0.0281334	0.0370741	0.00679398	0.131398	0.0261538	0.00979937	0.0549611	0.0215649
HNRNPA0	0.106666	0.0761278	0.00963943	0	0.00669893	0.0161195	0.0248088	0.0334969	0.0577061	0.00723372	0.0880462	0.0177867	0.0306356	0.0222261	0.0392273	0.0579695	0	0.0165897	0.0412297	0.0474575	0.00729442	0.0185088	0	0.0258536	0.0414749	0.0140164	0.0391031	0.0462409	0.0354492	0.0701919	0.0454007	0.0287494	0.0336258	0.0178781	0.241413	0	0.0332975	0.0448792	0.025487	0.00811117	0.0270861	0.0255013	0	0.0319288	0.0510328	0.0221423	0.0049655	0.0295803
MYOT	0	0	0	0.033792	0	0	0.00278407	0.00434724	0	0.00490169	0	0	0	0	0	0	0	0	0.00162392	0	0	0.00292263	0	0	0	0	0.0166344	0	0	0	0.00333861	0.00470774	0.00183606	0.00553192	0	0	0	0	0	0.00273394	0.00529923	0	0	0	0	0.00227644	0	0.00151413
PKD2L2	0.0605323	0.0142904	0.00663245	0.0763339	0.0318495	0.0065394	0.00974233	0.00272417	0	0	0.00861959	0.00793588	0	0.0181002	0	0.00414323	0	0.0189049	0.00925841	0	0.0240075	0.00525364	0	0.0109384	0.00917626	0	0	0.00433461	0	0.0170042	0.00288117	0.00843345	0.00417089	0.0155768	0	0.00493967	0.00708703	0.00504455	0	0.000804859	0.0217416	0	0.0154228	0.00516118	0.00563146	0.00812631	0	0.00431389
FAM13B	0.423813	0.233077	0.171205	0.364171	0.217965	0.302839	0.148176	0.226754	0.0905021	0.254925	0.0509448	0.205361	0.235043	0.329954	0.315743	0.287724	0.422127	0.261713	0.250808	0.397693	0.26309	0.129287	0.0649277	0.215552	0.267426	0.256881	0.26647	0.272796	0.422005	0.344203	0.211999	0.189314	0.215545	0.197131	0.151813	0.361899	0.200669	0.204188	0.261522	0.227391	0.222501	0.226927	0.257605	0.283912	0.243355	0.230981	0.241179	0.153648
WNT8A	0	0	0	0	0	0	0	0	0	0	0	0	0	0	0	0	0	0	0	0	0	0	0	0	0	0	0	0	0	0	0	0	0.00246204	0.000610749	0	0	0	0	0	0	0	0	0	0	0	0	0	0
NME5	0.0977034	0.0173144	0.0154385	0.0803079	0	0.0255948	0.0165017	0.0302049	0	0.00264312	0	0.0283568	0.0315296	0.0208175	0.022243	0.0293612	0	0.0677178	0.0384193	0.0881157	0.0196639	0.00869737	0	0.0077812	0.0335916	0	0.0637534	0.0263361	0.0416021	0	0.0412442	0.0254637	0.0186144	0.00779974	0	0.0431512	0.0135438	0.0298016	0	0.00754344	0.00815762	0.0102941	0.0360953	0.0467031	0.014946	0.00446149	0.00735223	0.0115315
BRD8	0.0485685	0.0225656	0.0114165	0.0274027	0.06859	0.0458321	0.0393367	0.0315275	0	0.027609	0.00271397	0.0131021	0.0251812	0.031326	0.0244813	0.057105	0	0.03328	0.0238163	0.036755	0.0371743	0.02717	0	0.0197019	0.0278926	0	0.0511828	0.0535438	0.0338541	0.0424408	0.0268062	0.0288851	0.0607417	0.0357288	0	0.0129311	0.0515103	0.0325919	0.0743321	0.0269897	0.0271657	0.0240919	0.0513726	0.0453364	0.0276243	0.0187659	0.0553758	0.0317254
CDC23	0	0.0291762	0.0322616	0	0.0204877	0.0404775	0.0221854	0.0172196	0.00762217	0.0358097	0	0.0274111	0.00718502	0.0140121	0.0254465	0.0327367	0	0.0171418	0.0369751	0	0.0221104	0.0163088	0	0.0242002	0.040202	0	0.0637534	0.0435693	0.0402733	0	0.0408583	0.0181892	0.0209231	0.0263524	0	0.0133341	0.0187052	0.0169934	0	0.0271291	0.0301886	0.0106489	0.0737007	0.024997	0.0259647	0.0178557	0.0497601	0.0217376
GFRA3	0	0	0	0.0737811	0	0	0	0.00211342	0	0	0	0.00149376	0	0	0	0	0	0	0	0	0	0	0	0.000945069	0	0	0	0	0	0	0	0.000493105	0	0	0	0	0	0	0	0	0	0	0	0	0	0	0	0
CDC25C	0	0	0	0.031919	0	0	0.012397	0.00401721	0	0	0	0.00150166	0	0	0	0	0	0	0.00230651	0	0	0.0960567	0	0.00287919	0.00394325	0	0	0.00729753	0.0363757	0	0	0.00765064	0.00716582	0.000780638	0	0	0.00839365	0	0.0276267	0.00524501	0.00188234	0	0.0958358	0	0	0.000919603	0	0.000538613
FAM53C	0	0.0463244	0.0509142	0.0118878	0.00779274	0.0382422	0.0498442	0.0321208	0.0577061	0.035815	0.025067	0.0486607	0.0429408	0.0251121	0.0272159	0.0228102	0	0.0377599	0.0217157	0.014988	0	0.0253427	0	0.0174653	0.0791197	0.0428186	0.0234039	0.0469069	0.0607361	0.055605	0.0505141	0.0441189	0.0293082	0.04662	0.0391253	0.0242764	0.0449405	0.0302922	0.0859623	0.0600752	0.0151708	0.0587853	0.0499027	0.0074218	0.0770127	0.0159412	0.0188195	0.0445877
KDM3B	0.117393	0.185983	0.140323	0.0282038	0.0887481	0.210638	0.0891245	0.148941	0.238947	0.158005	0.179448	0.191375	0.174191	0.150466	0.140799	0.197701	0.138001	0.214366	0.18844	0.213689	0.198348	0.0925117	0.322425	0.144696	0.199219	0.0427237	0.119263	0.246408	0.114566	0.155319	0.137465	0.136531	0.140239	0.127032	0.0893423	0.14219	0.0660687	0.123201	0.145868	0.107042	0.161125	0.171505	0.204911	0.149536	0.152156	0.130668	0.112731	0.120042
REEP2	0.0212412	0.0244428	0.0314819	0.0303965	0.0733899	0.0396515	0.0185436	0.0417452	0	0.0241096	0	0.0129812	0.0187334	0.0294981	0.0686381	0.039142	0.130527	0.0473504	0.0197418	0.0541149	0.0110324	0.00391271	0.150442	0.00957185	0.0403011	0	0.0234039	0.06293	0.0225891	0.0550321	0.041077	0.0315675	0.0417654	0.0067834	0.0272452	0.00398945	0.0320945	0.0293979	0	0.0115032	0.0263833	0.0170574	0.0170665	0.112549	0.00532204	0.00696875	0.0200163	0.0206859
EGR1	0.0212412	0.0266638	0.00834558	0	0.0131836	0.0115981	0.00743133	0.0223329	0	0	0.266419	0.00286362	0.031599	0.0434226	0.0262697	0	0	0	0.00207677	0.0491767	0	0.00241501	0.0611367	0.00818528	0.0225055	0	0	0.0214774	0.0630721	0.032751	0.014335	0.00193245	0.0193735	0.00245819	0	0.00804153	0	0.00706218	0	0.00498871	0.00589892	0.00560902	0.0104068	0.0798604	0.0203636	0.00387303	0.00614948	0.0122637
ETF1	0.0962193	0.0957595	0.019461	0.0378496	0.0910048	0.0425364	0.0290813	0.0808947	0	0.0676042	0.341575	0.0551611	0.0590899	0.0708073	0.0453928	0.0343921	0	0.04945	0.0592333	0.0297052	0.151374	0.0374319	0	0.0453328	0.101407	0.0140164	0.0934761	0.112709	0.0590097	0.0241344	0.0353667	0.0473985	0.0636784	0.0357771	0.100676	0.0164455	0.0751018	0.0343642	0.0993822	0.0876168	0.0508613	0.0432032	0.0906677	0.0240284	0.0849696	0.0578093	0.025903	0.083817
HSPA9	0.0960543	0.193886	0.20783	0.176957	0.169005	0.129781	0.13783	0.148403	0.289032	0.0819897	0.258226	0.115609	0.1368	0.0949649	0.164469	0.117372	0	0.137189	0.0905013	0.18988	0.101042	0.0776181	0.113034	0.0634319	0.0901793	0.0140164	0.0655114	0.082984	0.155023	0.137328	0.106927	0.089419	0.15155	0.0683738	0.139158	0.0934827	0.131097	0.105191	0.117143	0.110899	0.0761359	0.0633116	0.177327	0.16058	0.156453	0.0692425	0.0583855	0.14857
CTNNA1	0.111367	0.293181	0.188689	0.219697	0.319164	0.202307	0.118879	0.187699	0.171923	0.215143	0.230335	0.220026	0.137628	0.205008	0.234247	0.222004	0.216624	0.173999	0.195375	0.230969	0.252163	0.114673	0.113034	0.146586	0.162444	0	0.135641	0.230753	0.277793	0.262471	0.16797	0.19887	0.145598	0.168681	0.100491	0.196825	0.188673	0.18761	0.223635	0.24829	0.252036	0.198111	0.284728	0.205011	0.274694	0.173636	0.137103	0.150677
LRRTM2	0.101025	0.0515017	0	0.0644296	0.00865507	0.0429531	0.0126143	0.0313287	0.0257626	0.0132341	0.0318547	0.00575756	0.0090939	0.0113178	0.0361866	0.0240636	0.123835	0.0136735	0.0197671	0.0652967	0.0188794	0.00811698	0.197127	0.00439159	0.0395207	0	0	0.0625995	0.0855026	0	0.0163156	0.0186394	0.0139362	0.0163613	0	0.046916	0.0157463	0.00585284	0.0305932	0.0170486	0.00798388	0.0184122	0.0265316	0	0.0315035	0.0163199	0.0152278	0.00204561
SIL1	0.10012	0.217113	0.215506	0.0842134	0.167966	0.124894	0.157142	0.220262	0.106244	0.17873	0.0874616	0.163578	0.198423	0.123617	0.16579	0.245333	0.123835	0.283515	0.151006	0.202545	0.161626	0.121872	0.291928	0.144898	0.131162	0.396685	0.181657	0.171175	0.193452	0.142088	0.135009	0.15129	0.202182	0.154657	0.244229	0.37259	0.160433	0.138114	0.106412	0.176989	0.185691	0.164059	0.16808	0.191249	0.133097	0.13374	0.175018	0.176438
MATR3	0	0	0.0128845	0	0	0	0.00497139	0.00455173	0	0.00863844	0	0.0073939	0.00486793	0.0110035	0.0213295	0	0	0.00595063	0.00162392	0	0	0.00367347	0	0.00391355	0	0	0.0248922	0.0130117	0	0	0.00581882	0.00411183	0.00983096	0.00391929	0	0	0.0197824	0.00867065	0	0.00308913	0.00259517	0.0052553	0	0.029209	0.00184129	0	0	0.0170818
PAIP2	0.0746196	0.0725933	0.088876	0.145651	0.0710613	0.134363	0.0824552	0.0939729	0.147549	0.0676288	0.128919	0.0953401	0.0458611	0.0719529	0.0898318	0.0773605	0	0.077706	0.0916549	0.0520112	0.0658228	0.0406314	0.0330516	0.0710598	0.104534	0.170944	0.0632994	0.105598	0.136198	0.0868858	0.0815732	0.0779869	0.0692214	0.0667769	0.163527	0.0486082	0.0882743	0.0693352	0.144649	0.0403812	0.0752806	0.0786579	0.0279762	0.146515	0.103543	0.0441343	0.0575321	0.0400074
SLC23A1	0	0	0	0	0	0	0.000806229	0	0	0	0	0	0	0	0	0	0	0	0	0	0	0.0006714	0	0.00219619	0	0	0	0	0	0	0	0.000803211	0	0.00124641	0	0	0	0.00301143	0	0	0	0.00324459	0	0	0	0	0	0.000566356
MZB1	0	0	0	0	0	0	0	0	0	0	0	0	0	0	0	0	0	0	0	0	0	0	0	0.00117399	0	0	0	0	0	0	0	0	0	0	0	0	0	0	0	0	0	0	0	0	0	0	0	0
PROB1	0	0	0	0	0	0	0.000803108	0	0	0	0	0	0	0.00380514	0	0	0	0	0	0	0	0.000576353	0	0	0.00459192	0	0	0.00910376	0	0	0	0	0	0	0	0	0	0	0	0	0	0	0	0	0.00441739	0	0	0
SPATA24	0	0	0.0208669	0	0	0.00495103	0.00195412	0	0	0	0	0.000620156	0	0	0.0100926	0	0	0	0.00262557	0	0.0109495	0.0013458	0	0.00401935	0.00703944	0	0	0	0.018612	0	0.00654016	0.00553704	0.00586575	0.00281965	0	0	0	0.00106997	0	0.00102913	0.00416907	0.00136991	0	0	0	0.00120851	0	0.000755189
DNAJC18	0.0725866	0.0374733	0	0.00810105	0	0.0294877	0.0164393	0.0258594	0.0577061	0.0219647	0	0.031106	0.051869	0.0618056	0.0631576	0.0718143	0.307703	0.0712042	0.0228858	0.0636536	0.0185579	0.0137143	0.22682	0.0196827	0.065432	0.0140164	0	0.0216241	0	0.0103001	0.0395054	0.0199596	0.0335854	0.020831	0.059381	0	0.0100673	0.0335516	0.0429927	0.0228962	0.0251238	0.0183972	0.0122949	0.0329521	0.0210552	0.0221168	0.0316289	0.0217852
AC142391.1	0	0	0	0	0	0	0.000246317	0	0	0	0	0	0	0	0	0	0	0	0	0	0	0	0	0	0	0	0	0	0	0	0	0	0	0	0	0	0	0	0	0.0042756	0	0	0	0	0	0	0	0
TMEM173	0.0805392	0.0611593	0.0506491	0.045493	0.00779274	0.0663163	0.0126851	0.0597653	0.0197509	0.025104	0.0113045	0.041718	0.0178419	0.112474	0.0454553	0.114852	0.177851	0.0576135	0.0720539	0.0228943	0.0935966	0.0271959	0	0.0252375	0.0465293	0	0.0437336	0.0675456	0.0536775	0.0298205	0.052229	0.0439038	0.0467019	0.0139954	0.0253198	0.0535408	0.0189386	0.0425532	0.0477961	0.0170486	0.027647	0.0348401	0.0117813	0.0189929	0.0156786	0.0668314	0.0576098	0.00998766
UBE2D2	0.145674	0.254364	0.142657	0.198971	0.255302	0.2622	0.0982254	0.202118	0.118726	0.158868	0.167745	0.187263	0.135656	0.199202	0.206762	0.210176	0.129559	0.255932	0.237211	0.230563	0.246564	0.145393	0.150442	0.159681	0.243084	0.103814	0.170803	0.380442	0.247375	0.270362	0.25235	0.196919	0.163486	0.196951	0.376705	0.22353	0.220405	0.198225	0.356337	0.214538	0.241101	0.172583	0.28316	0.147304	0.205471	0.162936	0.106103	0.156991
CXXC5	0	0.029235	0.0164049	0.028862	0.0415106	0.027411	0.0373959	0.0458312	0.0602197	0.0313663	0	0.0148064	0.0113199	0.0156211	0.0405488	0.0304653	0	0.0488917	0.0347723	0.0301391	0.0360973	0.0106308	0	0.0223384	0.0198991	0	0.0189357	0.0724204	0.0266409	0.0442653	0.0396113	0.0304659	0.0300444	0.023052	0.0391253	0.0482944	0.0585791	0.018493	0.0775657	0.0183614	0.0169941	0.0205602	0.0218315	0.0633788	0.0543493	0.032009	0.0128816	0.037914
PSD2	0	0.00452102	0	0	0.0305318	0.0103729	0.00597574	0.00876421	0	0.0187242	0	0.0020996	0	0.00560399	0	0.00509471	0	0	0.0046658	0	0.0284835	0.000496079	0	0.00323372	0	0	0	0.00487723	0.0163337	0	0.0113193	0.00397737	0.0153352	0.00268341	0	0.0361895	0	0.000802429	0.0149294	0.00424063	0	0	0.0453727	0	0.00145812	0	0	0.00348736
NRG2	0	0.00772138	0.00273746	0.0371201	0	0.0483131	0.0174496	0.0150399	0.0577061	0.0334692	0	0.00742225	0.0109919	0.0160598	0.007774	0.024286	0.129559	0.0328609	0.0250801	0.0135169	0.0599517	0.00762999	0.22682	0.0182489	0.0201597	0.0775349	0.0437336	0.0326377	0.00458791	0.0207464	0.0149797	0.0138139	0.0171784	0.0120851	0.069732	0	0.0254172	0.0188015	0.0215785	0.0239831	0.00238455	0.00643242	0.0272789	0.0024406	0.0197392	0.0125774	0.00926975	0.00980085
PURA	0.273549	0.236012	0.059511	0.0271971	0.134629	0.199823	0.0890029	0.12868	0.173382	0.119154	0.048379	0.149063	0.1824	0.0924456	0.183116	0.19561	0.129559	0.119818	0.143383	0.18786	0.137362	0.0633905	0.259654	0.116287	0.158719	0.47216	0.0516964	0.184552	0.241568	0.241668	0.139011	0.104349	0.0735716	0.0932948	0.121738	0.22124	0.0904473	0.116986	0.165137	0.0906541	0.108195	0.0944219	0.106666	0.160335	0.134306	0.0950666	0.0630164	0.120406
IGIP	0.101724	0.084852	0.106685	0	0.0429555	0.0580365	0.0266621	0.0345238	0.00762217	0.0361235	0	0.0180938	0.0298575	0.00975095	0.0344253	0.0183671	0.290421	0.0261779	0.0196757	0.0725513	0.0153185	0.00748043	0.0649277	0.0157114	0.0312824	0.0427237	0.0252777	0.0104017	0.0611495	0.0970831	0.0427075	0.020539	0.0250822	0.0187214	0.0565874	0.0133171	0.00968963	0.0322982	0.0349503	0.0226739	0.0249849	0.0204413	0.0246628	0.0407637	0.0485504	0.0247528	0.0576921	0.00684514
CYSTM1	0	0.0294428	0.0141509	0.073498	0.0477328	0.0518933	0.029423	0.0389547	0.0580202	0.0226697	0.0549641	0.0673651	0.0611697	0.0763606	0.0249138	0.0374979	0	0.022232	0.0662522	0.0418163	0.0500666	0.0332915	0	0.0461302	0.0172633	0	0.0225678	0.0546308	0.0902446	0.0398731	0.0144325	0.0337199	0.0465746	0.0512028	0.315531	0.0548837	0.0373503	0.0368595	0.0239414	0.0416232	0.0467684	0.0614349	0.105076	0.0378722	0.0170522	0.0412904	0.0347289	0.0719768
PFDN1	0.101058	0.08871	0.0872699	0.113467	0.0209992	0.0550982	0.0349044	0.0556005	0	0.0715953	0	0.0476854	0.0375375	0.0930369	0.0714424	0.118595	0	0.0575988	0.0828759	0.0293847	0.135084	0.0381627	0	0.0698414	0.0907962	0	0.048177	0.109155	0.0601724	0.0474088	0.0640035	0.0726341	0.0469426	0.0584196	0.0272452	0.0248984	0.0618383	0.0673891	0.0178608	0.0541653	0.0784152	0.0607273	0.10031	0.0149437	0.0634701	0.0464026	0.026316	0.03375
HBEGF	0	0	0	0	0.0220878	0	0.00161011	0.00553628	0.019376	0	0.0661936	0.00234769	0	0.0107833	0.00218459	0	0	0	0	0.0050106	0	0.00182125	0	0.00190924	0.0297667	0	0	0	0	0	0.00844442	0.00297485	0.0109042	0	0	0	0.00128118	0.00134885	0	0.00141854	0.00308752	0.00826394	0	0	0.000630608	0.00554352	0	0.013246
SLC4A9	0	0	0	0	0	0	0.000835032	0	0	0	0	0	0	0.00306475	0	0	0	0.0209394	0	0	0	0.000155874	0	0	0	0	0	0	0	0	0	0	0	0	0.0568263	0	0	0	0	0	0	0	0	0	0.00265993	0	0	0
ANKHD1-EIF4EBP3	0.0201262	0.020153	0.00963943	0	0	0.00960983	0.0196288	0.0125508	0	0.0167163	0.106375	0.0218207	0.0226737	0.0203142	0.0210885	0	0.290421	0	0.016278	0.0327659	0.0442192	0.0119888	0.251111	0.0206401	0.0218749	0	0.0278718	0.0111605	0.0462315	0.0168855	0.0151932	0.0101128	0.00875599	0.0162194	0	0.0313848	0.00791737	0.0192879	0.0408782	0.0280302	0.012531	0.0284101	0.00679398	0.00191394	0.0157264	0.0186506	0	0.0333534
SRA1	0.0326585	0	0.0543872	0.0980543	0.0318484	0.037871	0.0378011	0.0466247	0	0.0349307	0.0961793	0.0669982	0.0195777	0.0861761	0.0482974	0.0413403	0.130527	0.0286145	0.0503191	0.0238987	0.0465376	0.0238449	0.113034	0.0215286	0.111824	0	0.0786819	0.017074	0.0314429	0.0173281	0.0621693	0.0412015	0.0480729	0.0313072	0.117867	0.00874416	0.0484484	0.0568704	0.0561864	0.0592173	0.0406134	0.052277	0.0345225	0.019431	0.0225216	0.0330004	0	0.0466531
EIF4EBP3	0	0	0	0	0	0	0	0	0	0	0	0	0.00350956	0	0.00597922	0	0	0	0	0	0	0	0	0.00126641	0	0	0	0	0	0	0	0.00421081	0	0	0	0	0	0	0	0	0	0	0	0	0	0	0	0.000405206
APBB3	0.0796881	0.0121314	0.00321283	0.0227798	0.0297819	0.0433696	0.0309528	0.0429114	0.0257626	0.0228302	0.00271397	0.027237	0.00903038	0.0120687	0.0352576	0.0226613	0.290421	0.062616	0.0142022	0.0528331	0.0477706	0.00499984	0	0.0169901	0.0282124	0.0140164	0	0.018825	0.0144276	0.0459976	0.0404163	0.0122668	0.0253108	0.0169502	0	0.0235477	0.033683	0.020778	0	0.00469586	0.00205317	0.0180756	0.0624108	0	0.0339029	0.0141547	0.0153252	0.013056
SLC35A4	0	0.0116929	0.00425135	0	0.0188007	0.0179478	0.0135632	0.00920412	0	0.00239746	0	0.01284	0.0362797	0.00667382	0.00424181	0	0	0.0108491	0.0030516	0.0169471	0.008537	0.00189368	0	0.00734057	0.0173496	0	0.0166344	0.0117226	0	0	0.012732	0.00822139	0.0115425	0.00468789	0	0	0.00127793	0.00216413	0.0256224	0.0159708	0.00221005	0	0	0.0194826	0.0168143	0.00316813	0.0169267	0.0122173
CD14	0.378166	0.271553	0.104791	0.198936	0.0522352	0.16137	0.141782	0.160612	0.148142	0.0288585	0	0.0446252	0.130816	0.531876	0.0730364	0.214066	0	0.0633519	0.157508	0.2111	0.0664874	0.0884219	0	0.0565903	0.0882093	0.0428186	0.0695175	0.153562	0.186386	0.169576	0.11563	0.276137	0.220063	0.222586	0.0253198	0.14799	0.262308	0.322032	0.233226	0.179542	0.171253	0.212952	0.28863	0.0326116	0.0888431	0.165177	0.0623803	0.242861
NDUFA2	0.0583816	0.0179229	0	0.00732222	0	0.0740936	0.0399933	0.012717	0.0975228	0.00667934	0	0.0217124	0.037257	0.0365117	0.0439819	0.0279979	0	0.0195187	0.0570858	0.0570298	0.035861	0.00605902	0.193128	0.0237964	0.0107048	0	0.00322201	0.0649866	0.101626	0.0346905	0.0520277	0.0164206	0.0201714	0.0242536	0.149228	0.0716626	0.0124342	0.0295122	0.0451038	0.0119303	0.00897707	0.00922688	0	0.05807	0.030851	0.029409	0.0206023	0.020167
TMCO6	0	0.0443196	0	0.0363791	0	0.0096759	0.0249101	0.000966004	0.0577061	0.00419141	0.0759823	0.0225308	0	0.0268682	0.0127761	0.0180541	0	0.00837096	0.030023	0	0	0.00454066	0	0.00785786	0.0100801	0	0.0571304	0	0.0222202	0	0.0255331	0.0130138	0.017615	0.0124503	0	0.0509035	0.0113744	0.0316532	0.0173042	0.0124045	0.0122526	0.00903842	0.0136799	0.0276962	0.0124287	0.00564767	0	0.0133168
IK	0.342686	0.0455052	0.0489227	0.0353707	0.0384866	0.0464343	0.0419102	0.0193006	0	0.0110637	0.0164413	0.032281	0.0314672	0.0293765	0.0512999	0.0288979	0	0.0503749	0.0366765	0.0319145	0.00846074	0.0118019	0	0.0183486	0.0367541	0	0.0334104	0.0507477	0	0.00404873	0.0371864	0.0203166	0.0490171	0.01697	0	0.00825755	0.0401947	0.0207568	0.0456861	0.00751308	0.0135405	0.00530723	0.0453727	0.0264725	0.0316767	0.0127837	0.019272	0.0291742
WDR55	0	0.123172	0.0259479	0	0	0.0171504	0.0173326	0.029829	0	0.011133	0.00822785	0.0270667	0.00744831	0.02786	0.0209779	0	0	0.0454743	0.0149385	0.0301278	0.00734942	0.0122618	0.147691	0.00773165	0.0053567	0	0.0796234	0.0219257	0.0172389	0	0.010956	0.0122869	0.00940225	0.0129466	0	0.017019	0.0188961	0.0224317	0.0187427	0.0176466	0.0172519	0.0128065	0.0514527	0.00709444	0.0148565	0.0109018	0.00836517	0.0251758
DND1	0	0	0	0	0	0.0125438	0.00250804	0.00727337	0	0	0	0	0	0	0.0128077	0	0	0.0184635	0.000567153	0	0.0135072	0.00115559	0	0	0.00310636	0	0.0166344	0	0	0	0.0147631	0.00342132	0.0050967	0.00126885	0	0.00690998	0	0	0	0.00140747	0	0.0109356	0	0	0.00433546	0.00623314	0.00926975	0.00225687
HARS	0.147378	0.0473345	0	0.0570999	0.0938947	0.0969829	0.0446528	0.0851348	0.0197509	0.0485115	0.0389643	0.0672541	0.0418785	0.0437005	0.0926554	0.100056	0.202972	0.0263357	0.0613367	0.0405212	0.143027	0.0296254	0	0.0339144	0.0673471	0.0140164	0.0434904	0.0494453	0.0345536	0.0558401	0.0562841	0.0419581	0.0762601	0.0467091	0	0.108553	0.0687412	0.0488759	0.152931	0.0669118	0.0310646	0.0351195	0.0698848	0.0360808	0.0538493	0.0575399	0.0766261	0.0591408
HARS2	0	0	0.0089414	0	0	0.00401243	0.014302	0.0130613	0.0710623	0.0136438	0.00861959	0.00128955	0.00748664	0.0508805	0.0204662	0.00544979	0	0.0262838	0.0152847	0.0320414	0.00374605	0.00894453	0	0.010365	0.0046229	0	0	0.0245996	0	0.0198774	0.00433328	0.0173965	0.0107789	0.0151315	0.0338605	0.00493967	0.0185707	0.025417	0.0150224	0.0256527	0.0205668	0.00694306	0.115937	0	0.00196212	0.00968942	0.0206939	0.0170113
ZMAT2	0.0434355	0.116251	0.0301173	0.0500079	0.0146811	0.0724909	0.0183362	0.0430926	0.0978314	0.0282885	0	0.00949568	0.0228378	0.0336021	0.0100229	0.00559238	0	0.025972	0.0232118	0.034206	0.0771263	0.00652323	0	0.0154567	0.0412995	0	0.0252777	0.0260178	0.0319415	0.0216894	0.0340599	0.021155	0.0271183	0.00843984	0.0622057	0.0613086	0.00942577	0.0253365	0.0155718	0.01137	0.00721133	0.0103069	0	0.043828	0.0291765	0.0179112	0	0.0166887
PCDHA1	0	0	0	0	0	0	0	0.00383096	0	0	0	0	0	0	0	0	0	0	0	0	0	0	0	0	0	0	0	0	0	0.014704	0.00308784	0	0	0	0	0	0	0	0	0	0	0	0.0164934	0	0	0	0	0
PCDHB1	0	0	0	0	0	0	0	0.00154719	0	0	0	0	0	0	0	0	0	0	0	0	0	0	0	0	0	0	0	0	0	0	0	0	0	0	0	0	0	0	0	0	0	0	0	0	0	0	0	0
PCDHB2	0	0	0	0	0	0	0	0	0	0	0	0	0	0	0	0	0	0	0	0	0	0	0	0	0	0	0	0	0	0	0	0	0.00184075	0	0	0	0	0	0	0	0	0	0	0	0	0	0	0
PCDHB3	0	0	0	0	0	0	0	0	0	0	0	0.000816761	0	0	0	0	0	0	0	0	0	0	0	0	0	0	0	0	0	0	0	0	0	0	0	0	0	0	0	0	0	0	0	0	0	0	0	0
PCDHB4	0	0	0	0	0	0	0.00125292	0	0	0	0	0.00396581	0	0.00294031	0	0	0	0	0	0.0159416	0	0.00217056	0	0.00350589	0	0	0	0	0	0.0278499	0.00142512	0.00156945	0.00144778	0	0	0	0	0.00214447	0	0	0	0.0015942	0	0	0	0.002808	0	0.000787399
PCDHB5	0	0	0	0	0	0	0.000619081	0	0	0	0	0.00207571	0	0	0	0	0	0	0	0.0050106	0	0.000474245	0	0.000719741	0	0	0	0	0	0	0.00341915	0	0	0.00172563	0	0	0	0.00293511	0	0.000972814	0	0.0020443	0	0	0.00185463	0	0	0
PCDHB6	0	0	0	0.0245133	0	0	0.00159341	0	0	0	0	0	0	0	0	0	0	0	0.00652067	0	0	0.000116286	0	0.0024364	0	0	0	0	0	0	0.000834933	0	0	0	0	0	0	0	0	0	0	0	0	0	0	0.000919603	0	0
PCDHB7	0	0	0.00834558	0	0	0	0.00062369	0	0	0	0	0	0	0	0	0	0	0	0	0	0	0	0	0	0	0	0	0.00207711	0	0	0.000856512	0	0.00208488	0	0	0	0	0.00194951	0	0	0	0	0	0	0	0	0	0
PCDHB8	0	0	0	0	0	0	0	0	0	0	0	0	0	0	0	0	0	0	0	0	0	0	0	0	0	0	0	0	0	0	0	0	0	0	0	0	0	0	0	0	0	0	0	0	0	0	0	0
PCDHB16	0	0	0	0	0	0	0	0.000941967	0	0	0	0	0	0	0	0	0	0	0.00277856	0	0	0	0	0	0	0	0	0	0	0	0	0	0	0	0	0	0	0	0	0	0	0	0	0	0	0	0	0
PCDHB9	0	0	0	0	0	0	0.000927857	0	0	0.0101273	0	0	0	0	0.0171559	0	0	0	0	0	0	0.000194748	0	0.00147224	0.00363328	0	0	0.0179187	0	0	0	0	0	0	0	0	0.00286307	0.00554904	0	0.00539137	0.00292245	0.0015942	0	0	0	0	0	0.000732685
PCDHB10	0	0	0	0	0	0.0220857	0.00145473	0	0	0	0	0	0	0.00305948	0.00664402	0	0	0.00837096	0	0	0	0.00022017	0	0.000584047	0	0	0.0225099	0.00939633	0	0	0.0066485	0	0.0113846	0.000828401	0	0	0	0.00277122	0	0.00207282	0	0	0	0	0	0	0	0.00602019
PCDHB11	0	0	0	0	0	0	0.000551658	0.00096508	0	0	0	0	0	0	0.00746281	0	0	0	0	0	0	0	0	0	0.00333823	0	0	0	0	0	0	0	0	0	0	0	0	0	0	0	0	0	0	0	0.00171173	0.0033902	0	0
PCDHB12	0	0	0	0	0	0	0.00181773	0	0	0	0	0	0	0.00505669	0.00343208	0	0	0	0.00144086	0	0	0.000267159	0	0	0	0	0	0.00373091	0	0	0.000736148	0	0	0	0	0	0	0	0	0.000541652	0	0	0	0	0	0	0	0
PCDHB13	0	0	0	0	0.00139785	0	0.000391618	0.00153399	0	0	0	0	0	0	0	0	0	0	0	0	0	0	0	0	0	0	0	0	0	0	0.00223121	0.000876591	0.00371011	0.000736949	0	0	0	0	0	0	0	0	0	0	0	0	0	0
PCDHB14	0	0	0	0	0.010369	0	0	0	0	0	0	0	0	0	0	0	0	0	0	0	0	0	0	0	0	0	0	0	0	0	0	0	0	0.000363995	0	0	0	0	0	0	0	0	0	0	0	0	0	0
AC244517.10	0.0344697	0.00772138	0	0	0	0.0164831	0.00120657	0.00475743	0	0	0	0.00564167	0	0.00642373	0.0175708	0.0198641	0	0.0103632	0	0	0.00824483	0.00438521	0	0.00633954	0.00582803	0	0.0730118	0	0.0147332	0	0.0010861	0.00155701	0.00630782	0.000629767	0	0.0602544	0.0137792	0.00362345	0	0.000566661	0	0.0067801	0	0.0024406	0.00196538	0.00289913	0	0.00673482
PCDHB15	0	0	0	0	0	0.00537696	0.000594482	0	0.0580202	0	0	0	0	0.00335322	0	0	0	0	0	0	0	0	0	0.00111568	0	0	0	0	0	0	0	0	0.00453773	0	0	0	0	0	0	0	0	0	0	0	0	0	0	0
TAF7	0.0654661	0.0766599	0.0080482	0.138502	0.115808	0.0695422	0.0759311	0.085563	0.0799294	0.100202	0.108536	0.0593717	0.0547419	0.0807477	0.0640449	0.0444745	0.130527	0.0799139	0.0655308	0.0571886	0.0386864	0.0237753	0	0.0452575	0.0554972	0.338291	0.101951	0.0588873	0.126947	0.0686734	0.0807563	0.0341709	0.0633922	0.0429379	0	0.122849	0.0381952	0.0525229	0.148947	0.04761	0.0910482	0.0417881	0	0.0601341	0.057728	0.0473884	0.0444322	0.0364058
PCDHGA1	0	0	0	0	0	0.00170406	0.000827422	0	0	0	0	0	0	0	0	0	0	0	0	0	0	0	0	0.0017626	0.0103716	0	0	0	0	0	0	0	0.000428209	0.00091719	0	0	0	0	0	0.00294693	0	0	0	0	0	0	0	0
DIAPH1	0.155807	0.0774924	0.0541963	0.184056	0.0807342	0.0520601	0.0383345	0.0695902	0	0.0313887	0.0525187	0.088168	0.0594551	0.0481006	0.094045	0.0329053	0.123835	0.0308027	0.0840113	0.0700232	0.0954613	0.0561298	0.177077	0.0702322	0.0358349	0.0428186	0.0310852	0.0839959	0.0149691	0.0728686	0.0847237	0.0518615	0.0521417	0.0237036	0.0575179	0.0850056	0.0665788	0.0628757	0.119537	0.0771914	0.0637289	0.0479608	0.0984648	0.0311937	0.103648	0.067315	0.00735223	0.0459912
HDAC3	0.156769	0.0914158	0.122348	0.00958193	0.0951228	0.0392394	0.0636185	0.0594186	0	0.0465249	0.0761499	0.0400784	0.0585704	0.0845639	0.0865207	0.0653671	0.228935	0.112683	0.0815106	0.0921704	0.0504476	0.0392588	0.0330516	0.0532889	0.0562005	0	0	0.0936576	0.0796648	0.0167363	0.0585481	0.0718688	0.0728434	0.0510472	0.0981278	0.0794138	0.0856576	0.0938286	0.0743626	0.0828301	0.0682679	0.0537473	0.0757682	0.0413743	0.0594186	0.0545011	0.0321743	0.0363822
RELL2	0.011958	0.0422557	0	0.0233747	0.0264557	0.0293756	0.0204558	0.021757	0	0.034232	0.0257371	0.0384338	0.0088174	0.0170065	0.0128037	0.019998	0.216624	0.0173948	0.0115938	0	0.0881979	0.00501758	0	0.00943571	0.029381	0	0	0	0	0.00849531	0.0335048	0.022173	0.0306679	0.0120672	0	0	0.026347	0.0131275	0.00664655	0.0144843	0.0152919	0.00886229	0.0273646	0.00819105	0.00427754	0.00960893	0	0.010472
FCHSD1	0	0.0226928	0.0205442	0	0.018985	0.0197667	0.0205835	0.018903	0.0222506	0.0130613	0	0.0135289	0.0414012	0.0118422	0.0540998	0.0177132	0.146195	0.0158768	0.0243039	0.0149973	0.0236499	0.00604184	0	0.0142004	0.0243778	0	0.0234039	0.0361971	0.0432973	0.0532286	0.0180154	0.0195586	0.0243218	0.0142908	0.0221116	0.0716831	0.0189918	0.0234643	0.027217	0.0105682	0.0246406	0.0119597	0	0.033972	0.0337085	0.00402193	0	0.0124314
ARAP3	0	0	0.00262256	0.0353707	0.0251764	0.0198409	0.0132369	0.0104692	0	0.0142517	0	0.0108688	0.0101271	0	0.0233374	0.00875332	0	0	0.0205031	0.0098765	0.00846074	0.00722257	0	0.00864436	0	0	0	0.00642289	0	0	0.00663028	0.0131533	0.00533895	0.00278744	0	0.00669042	0.0140863	0.0123943	0	0.0154737	0.0100209	0.00317429	0	0.00560579	0.0271687	0.0157472	0.056485	0.0196178
PCDH1	0	0	0	0	0	0	0.000990413	0.00216341	0.0197509	0.0104787	0	0	0.0211756	0	0.00299588	0.0250226	0	0	0.00277856	0	0	0.00189143	0	0.00366977	0.00310262	0	0	0.0164546	0	0.0231372	0.00402085	0.00243495	0.00311502	0.00151005	0	0	0.00953801	0.00279305	0	0.00602465	0.00166009	0	0	0	0.00368184	0.00256286	0	0
DELE1	0.0508576	0.158119	0.139424	0.0187436	0.122934	0.132601	0.0501268	0.10006	0.146278	0.0761019	0.0441637	0.10198	0.0917863	0.158444	0.0828147	0.0946377	0	0.123112	0.136377	0.156911	0.0591565	0.055156	0	0.0755983	0.096206	0.0427237	0.153056	0.0774989	0.19153	0.0589274	0.081006	0.103081	0.0873437	0.0830783	0.277167	0.122417	0.0958082	0.083663	0.123002	0.0634987	0.104115	0.0959896	0.156517	0.143974	0.0860853	0.065115	0.106715	0.075353
PCDH12	0	0.0309919	0	0.00869451	0.0174392	0.0105119	0.00352835	0.0110039	0.0197509	0.0198937	0	0.00883515	0.037351	0.0169663	0	0.0285086	0	0	0.00703088	0.0178982	0	0.00381377	0.084199	0.0115383	0.00162604	0	0	0	0.045398	0.0185369	0.00956374	0.00299484	0.0196068	0.0183651	0.0397761	0.0240129	0.0038239	0.018861	0.0238603	0.00192027	0.0106851	0.00774104	0.0141755	0.0218798	0.00593472	0.0217634	0	0.00748851
RNF14	0.0727276	0.0838404	0.0228822	0.0854513	0.0565646	0.0491091	0.0274597	0.039114	0.0583502	0.0503562	0	0.0703733	0.0728139	0.0271459	0.0450566	0.067854	0	0.0554303	0.0438953	0.0645693	0.0620882	0.0181338	0	0.0402815	0.0367377	0.0427237	0.0486768	0.0183031	0.0500585	0.0517725	0.0394086	0.0348334	0.0445945	0.0479292	0.0263465	0.123902	0.0333354	0.0416835	0.0436526	0.0259703	0.0378619	0.0273903	0.0693375	0.0346483	0.0409177	0.0314463	0.0439633	0.019756
GNPDA1	0.0459834	0.0319844	0.00836182	0.0223386	0.0369032	0.0203404	0.0405022	0.012018	0	0.0194648	0.0257371	0.013024	0.00322466	0.0350805	0.0612894	0.0409517	0	0.0254492	0.0374764	0.0334664	0.0149061	0.00904017	0	0.0270217	0.00720262	0	0	0.0232686	0	0.0130176	0.0459144	0.0199687	0.0281583	0.0300111	0	0.012458	0.068139	0.030145	0.0762824	0.0267594	0.0500537	0.0138609	0	0.0829775	0.0221313	0.00538095	0	0.0261325
NDFIP1	0.242359	0.290536	0.218318	0.307398	0.102997	0.269628	0.15801	0.199447	0.124686	0.135483	0.0435149	0.17493	0.165786	0.171442	0.231809	0.169516	0.212739	0.206246	0.219052	0.281009	0.14258	0.0902733	0.245473	0.105432	0.184198	0.548378	0.231583	0.307621	0.252852	0.149734	0.250436	0.170727	0.180675	0.15468	0.103613	0.11196	0.202087	0.176474	0.236227	0.156476	0.163387	0.219627	0.171693	0.250781	0.239686	0.104538	0.124077	0.133256
SPRY4	0	0	0	0.0414698	0	0	0.00135853	0.00261706	0	0.00393893	0	0.00833708	0.00486793	0	0	0	0	0.023456	0.00259424	0	0	0	0	0.00172018	0.00100948	0	0	0	0	0	0.00104593	0.0018057	0	0.00220777	0	0	0.00324599	0.000990986	0	0	0	0	0.0104068	0.0119671	0.00495727	0.00388566	0	0.00244264
FGF1	0	0.0114257	0	0	0.00139785	0	0.00956389	0.00613566	0	0.0135135	0.0473708	0.000376918	0	0.0104991	0.00709638	0.0124759	0	0.0362089	0.0079618	0.00650114	0.011892	0.00618051	0	0.0102639	0.0198441	0	0	0.0196755	0.0281838	0	0.00281209	0.0128605	0.00950523	0.0123663	0	0.00763913	0	0.00637569	0	0.000753782	0	0	0	0.0235659	0.0013534	0.0124828	0.0204606	0.00130267
ARHGAP26	0.570144	0.444316	0.436118	0.600831	0.522086	0.607702	0.239676	0.368469	0.372374	0.398677	0.712804	0.476758	0.479172	0.197634	0.607974	0.491252	0.659806	0.611157	0.49473	0.5526	0.708737	0.161525	0.255415	0.285611	0.578036	0.633223	0.29115	0.488685	0.512298	0.298628	0.393486	0.222678	0.265077	0.285307	0.479371	0.543302	0.358057	0.277784	0.365176	0.457237	0.466196	0.230278	0.143914	0.613134	0.507332	0.184968	0.29593	0.29237
NR3C1	0.232062	0.388947	0.216888	0.384026	0.373973	0.418803	0.198486	0.259507	0.187816	0.297712	0.228327	0.313227	0.347226	0.300787	0.399617	0.339153	0.276057	0.344824	0.329784	0.345123	0.31816	0.124439	0.281841	0.197793	0.278238	0.341836	0.291395	0.392436	0.262012	0.373202	0.238118	0.182187	0.203718	0.251338	0.296202	0.274447	0.230005	0.227059	0.236552	0.248079	0.356802	0.205935	0.306528	0.442308	0.244589	0.153679	0.249504	0.248112
HMHB1	0	0	0	0	0	0	0	0	0	0	0	0	0	0	0	0	0	0	0	0	0	0	0	0	0	0	0	0	0	0	0	0	0	0	0	0	0	0	0	0	0	0	0	0	0	0	0	0
YIPF5	0	0.0323135	0.021737	0.133626	0.0274397	0.04091	0.0235876	0.0307554	0.00762217	0.032296	0.0188435	0.0149224	0.017933	0.0309249	0.0188781	0	0	0.0539846	0.0311389	0.0139079	0.0253022	0.00722056	0	0.0207885	0.00538691	0.0427237	0	0.0339297	0.0279082	0	0.0205143	0.0209085	0.0242834	0.0123629	0	0.0340041	0.0282985	0.034473	0.00682415	0.0113238	0.0309247	0.00502216	0	0.0193482	0.0163049	0.00593743	0.00926975	0.0197052
KCTD16	0.207792	0.26326	0.207474	0.507109	0.263886	0.27746	0.0989941	0.124659	0.130954	0.12579	0.223016	0.139131	0.179871	0.101425	0.105342	0.190882	0.607326	0.160405	0.195303	0.259182	0.234976	0.0374985	0.511334	0.0767939	0.220898	0.294664	0.183046	0.273032	0.219609	0.19119	0.154121	0.101485	0.142641	0.0686688	0.0824283	0.319594	0.108388	0.101372	0.139511	0.114643	0.0989201	0.102797	0.0443649	0.16017	0.19993	0.102134	0.132948	0.109638
PRELID2	0.280883	0.169467	0.250281	0.0282038	0.147599	0.149374	0.0703777	0.154825	0.215011	0.169757	0.13714	0.126582	0.195562	0.0633986	0.191253	0.0737414	0.129559	0.198355	0.108316	0.0824747	0.149559	0.106994	0.286954	0.148995	0.0913048	0.186855	0.138387	0.202497	0.141691	0.0356852	0.165888	0.0760641	0.0695425	0.118771	0.300593	0.0113906	0.12897	0.135904	0.171767	0.112828	0.1	0.105381	0.0984538	0.101694	0.181947	0.128532	0.143909	0.210207
GRXCR2	0	0	0	0	0.0161449	0.00172148	0.000277207	0.00103316	0	0	0	0	0	0	0	0.0170282	0	0	0	0	0	0.00118444	0	0.00136886	0	0	0	0.0179187	0	0	0	0.000725831	0	0	0	0	0.00206171	0	0	0	0	0	0	0	0	0	0	0.000613862
SH3RF2	0	0.0157521	0.00273746	0	0.0673186	0.00921991	0.00198326	0.00119073	0	0.00284414	0	0.00522226	0.00855906	0	0	0.00617471	0	0	0.00521269	0.00529634	0.0113962	0.00137417	0	0.00167397	0.0108322	0	0.0403094	0	0	0	0.00102614	0.000678199	0.00115203	0.00205605	0	0	0	0.00185146	0	0.00239088	0	0	0	0	0.0106565	0.00342974	0	0
PLAC8L1	0	0	0	0	0.0191479	0	0.00379493	0.00174851	0	0	0	0.0080595	0.0363014	0.0150909	0.00527146	0.0135443	0	0	0.012765	0.0381613	0.0113852	0.00530083	0	0.00674204	0	0	0	0.0127181	0	0	0.00961826	0.00814686	0.0166088	0.00492852	0	0	0.0103801	0.0131783	0	0.0171852	0.0116506	0	0	0.00340048	0.00146741	0.00299124	0	0.00776895
LARS	0.0725913	0.143616	0.189346	0.0458282	0.210838	0.140359	0.0739625	0.145018	0.0727941	0.0741683	0.10278	0.089887	0.152143	0.0799557	0.151095	0.116042	0.272969	0.0956355	0.0789909	0.137126	0.125049	0.0492798	0	0.065512	0.0677532	0.275653	0.049744	0.171583	0.0737064	0.107707	0.104855	0.106624	0.153831	0.0695764	0.144438	0.12776	0.104398	0.0785942	0.125485	0.1193	0.101807	0.104236	0.0511428	0.149373	0.073066	0.0721662	0.0236384	0.127464
AC091959.3	0	0.0062039	0.00923152	0	0	0	0.00312445	0.0024076	0	0.00330726	0.0257371	0.00241266	0.00720886	0.00534245	0	0	0	0	0.0145042	0	0	0.00358023	0	0.0046355	0.0427739	0	0	0.00207711	0	0	0.00716925	0.00880899	0.00960716	0.00619303	0.0338605	0	0.00234936	0.00210424	0	0.00327527	0.00343239	0.0153793	0.0104068	0.0032978	0.00674964	0	0	0.0126829
POU4F3	0	0	0	0	0	0	0	0	0	0	0	0	0	0	0	0	0	0	0	0	0	0	0	0	0	0	0	0	0	0	0	0	0	0	0	0	0	0	0	0	0	0	0	0	0	0	0	0
TCERG1	0.344121	0.209349	0.131441	0.171598	0.212129	0.194046	0.106232	0.172887	0.114562	0.199462	0.23103	0.160697	0.159467	0.153737	0.170419	0.213777	0.086869	0.228925	0.15659	0.230433	0.204486	0.0847788	0.147691	0.116629	0.138153	0.149836	0.166839	0.244589	0.152203	0.165642	0.126957	0.154968	0.158642	0.113169	0.368673	0.336511	0.133237	0.130465	0.151976	0.111855	0.150598	0.0901222	0.151459	0.275824	0.125768	0.106664	0.194213	0.116226
GPR151	0	0	0	0	0.00865507	0	0	0	0	0	0	0	0	0	0	0	0	0.013295	0	0	0	0	0	0	0	0	0	0	0	0	0	0	0	0	0	0	0	0	0	0	0	0	0	0	0	0	0	0
PPP2R2B	0.395067	0.262292	0.150086	0.230636	0.312334	0.319902	0.115632	0.188739	0.143668	0.161911	0.0816735	0.176803	0.23681	0.196877	0.29839	0.145066	0.473549	0.20827	0.226856	0.267407	0.300505	0.0698076	0.867336	0.100518	0.320587	0.475265	0.140116	0.306861	0.30655	0.367934	0.194403	0.145412	0.20662	0.0956519	0.321529	0.242686	0.176366	0.12963	0.10729	0.151293	0.176968	0.127752	0.17086	0.330835	0.221667	0.151978	0.160883	0.11859
STK32A	0	0.00719001	0	0	0	0.00386375	0.00225969	0.0070431	0	0.0119023	0	0	0	0	0	0	0	0.0228349	0.00103528	0	0	0.000464747	0	0.000760511	0.00745102	0	0.0079764	0	0	0.0154299	0.00503244	0.00518542	0.00123607	0.0038894	0	0	0	0	0	0	0.0104492	0.00204188	0	0.0112032	0	0.00187569	0	0
DPYSL3	0	0.00330369	0	0	0.00865507	0.00693718	0.00745898	0.0158346	0	0.00272295	0	0.00146997	0.0201277	0.00886048	0.0384853	0	0	0.016611	0.00829681	0.0179243	0.0213539	0.00361784	0	0.0081587	0.0181613	0	0	0.00797308	0	0.0157231	0.0109727	0.0106546	0.0307995	0.00541151	0	0	0.0156353	0.00729031	0.0407038	0.00171421	0	0.00742063	0.0164934	0.00654544	0.0154306	0.0136138	0	0.00347861
JAKMIP2	0.317453	0.159729	0.0358062	0.231658	0.121381	0.129208	0.0387396	0.0945033	0.019376	0.054911	0.0833184	0.042056	0.0481612	0.058593	0.0601935	0.0676047	0.290421	0.0565463	0.0789426	0.121995	0.11857	0.0225217	0	0.0662874	0.116204	0	0.184382	0.0741648	0.154162	0.0959407	0.0887971	0.0708527	0.0503105	0.025296	0.0622057	0	0.0240215	0.0406798	0.0408408	0.0281546	0.0548972	0.0466943	0.138199	0.119239	0.0730118	0.0285723	0.0562629	0.0363071
SPINK1	0	0	0	0	0	0	0	0	0	0	0	0	0	0	0	0	0	0	0	0	0	0.000358615	0	0	0	0	0	0	0	0	0	0.00115264	0	0	0	0	0	0	0	0.000140519	0	0	0	0	0	0	0	0
SCGB3A2	0	0	0	0	0	0	0	0	0	0	0	0	0	0	0	0	0	0	0	0	0	0.000136093	0	0	0	0	0	0	0	0	0	0	0	0	0	0	0	0	0	0	0	0	0	0	0	0	0	0
C5orf46	0	0	0	0	0	0	0	0	0	0	0	0	0	0	0	0	0	0.00560193	0	0	0	0	0	0	0	0	0	0	0	0	0	0	0	0	0	0	0	0	0	0	0	0	0	0	0	0	0	0
SPINK5	0	0	0	0	0	0.00302754	0	0	0	0	0	0	0	0	0.00364465	0	0	0	0.000855376	0	0	0	0	0	0.0060342	0	0	0	0	0	0	0.00441107	0	0.000673769	0	0	0	0.0118264	0	0	0.00257771	0.00562786	0	0	0	0.00112649	0	0
SPINK14	0	0	0	0	0	0	0	0	0	0	0	0	0	0	0	0	0	0	0	0	0	0	0	0	0	0	0	0	0	0	0	0	0	0	0	0	0	0	0	0	0	0	0	0	0	0	0	0
SPINK6	0	0	0	0	0	0	0	0	0	0	0	0	0	0	0	0	0	0	0	0	0	0	0	0	0	0	0	0	0	0	0	0	0	0	0	0	0	0	0	0	0	0	0	0.00655137	0	0	0	0
MARCOL	0	0	0	0	0	0.00464011	0.00119513	0.00156442	0	0.00439417	0	0.00276487	0.00180668	0	0	0	0	0	0.00382046	0	0	0.000810132	0.177833	0	0	0	0	0	0	0.0114687	0	0.00083232	0	0.00149186	0	0	0	0	0	0.000571356	0	0.00242544	0	0	0.00247408	0	0	0.00352075
SPINK13	0	0	0	0	0	0	0	0	0	0	0	0	0	0	0	0	0	0	0.00558524	0	0.0156206	0.000522672	0	0	0	0	0	0	0	0	0.00112288	0	0	0	0	0	0	0.00258695	0	0	0	0	0	0	0	0	0	0
SPINK9	0	0	0.00355825	0	0	0	0.002478	0.00162916	0	0	0.0833184	0.0100818	0	0.00402269	0.00437481	0	0	0.0168667	0	0.0110097	0	0	0	0	0	0	0	0	0	0	0.00193514	0	0.0128794	0	0	0.00669042	0	0.00127586	0	0	0	0	0	0	0	0.00145121	0	0.00369591
FBXO38	0.106763	0.0426119	0.0757619	0.0274027	0.0493779	0.207295	0.0632119	0.0763918	0.0972379	0.0796653	0.115158	0.131533	0.0507527	0.0937849	0.129503	0.097709	0.138001	0.0623283	0.104933	0.0823206	0.119496	0.0440503	0.0611367	0.0500781	0.0430989	0.397266	0.0995726	0.122867	0.012713	0.0293839	0.0888532	0.0656687	0.0697022	0.058416	0	0.0934993	0.0482194	0.0532358	0.0501049	0.101597	0.0712916	0.04667	0.0453161	0.0938072	0.0609839	0.0910443	0.0644456	0.078587
HTR4	0	0	0.00663245	0.0424742	0	0.0114152	0.00943164	0.0118096	0	0.00181071	0.0318547	0.00997338	0.0212602	0.00380514	0.0199136	0.00772172	0	0.00805263	0.0191041	0.0144252	0	0.00231746	0	0.00795651	0.0112434	0	0.0302692	0.0382959	0.00843971	0.014704	0.0250409	0.0128649	0.0203955	0.00180872	0	0.00804153	0.00562345	0.00559468	0.0103151	0.0062242	0.0159609	0.00335855	0	0.0329223	0.0199723	0	0	0.0090825
ADRB2	0	0.0156649	0.0120392	0.0197504	0.0509268	0.0350863	0.0125637	0.0497939	0.0383136	0.0345212	0.0704888	0.0334335	0.0131012	0.0379928	0.052304	0.0868947	0	0.0513637	0.0487637	0.040497	0.0477691	0.0192554	0	0.0518937	0.00528141	0	0.0107311	0.0214601	0	0.0639267	0.019428	0.0208724	0.0156033	0.0515939	0	0.100335	0.0410823	0.0395085	0	0.0285043	0.0742529	0.00738671	0	0.0396635	0.0341364	0.0231775	0.0269089	0.00673553
SH3TC2	0.0563474	0.0116692	0	0	0	0.0284843	0.00461772	0.00285936	0	0.0118303	0	0.0108157	0	0.00431897	0	0	0.112511	0.00773383	0.000994739	0	0	0.00261526	0	0.00513037	0.0172032	0	0	0.01736	0.0439931	0	0.00107644	0.00681713	0.005303	0.00348022	0	0	0.00548563	0.00491186	0	0.00459215	0.00351707	0	0	0.0220384	0.008236	0.00513787	0	0.00855104
ABLIM3	0	0	0	0	0	0	0.0104998	0.0175391	0	0.00246314	0	0.00642401	0.0257721	0.0122013	0.00424181	0.0105331	0	0.00728832	0.0116101	0	0.0148893	0.00633269	0	0.00511085	0.0284336	0	0.0225678	0.00685028	0	0	0.0161505	0.0168474	0.0267584	0.000887972	0	0.00669042	0.0182572	0.0177803	0.0113388	0.0112001	0.0028359	0.0110709	0.0154133	0.023834	0.00905726	0.00337889	0.00844836	0.00928742
AFAP1L1	0	0.0299076	0	0	0	0	0.000135811	0	0	0	0	0	0	0.0139109	0	0.0280587	0	0	0	0	0.00954246	0.000554962	0	0	0	0	0	0	0	0	0.00722505	0	0	0.00205162	0	0	0	0	0	0	0.00195409	0	0	0	0.00102451	0	0	0.000491627
GRPEL2	0	0	0.00834558	0	0.0223955	0	0.00313346	0.0136091	0	0.00967826	0	0	0	0.0174938	0.00527146	0.0170282	0	0.014127	0.0034434	0	0.0180682	0.00582896	0	0.000700729	0.00460737	0	0	0.0187133	0	0	0.00688579	0.0097791	0.0181474	0.00323282	0.0836595	0.0333969	0.00745038	0.00779229	0	0.00701668	0.0032253	0	0	0.0171439	0.0046754	0.00554908	0	0.00265595
PCYOX1L	0	0.0912646	0.0141509	0.0427638	0.0511252	0.0188687	0.00691803	0.030663	0	0.020206	0.0318547	0.028398	0.0233028	0.00716312	0.0174682	0.0198932	0	0.0140858	0.0230941	0.028542	0.0240318	0.0226641	0.0330516	0.0176005	0.0120466	0	0.0225678	0.0245455	0.0215785	0.00849531	0.0208525	0.00986273	0.0184365	0.0153502	0.1271	0	0.0354639	0.0276819	0.0623475	0.0312438	0.00884189	0.0122867	0.0596586	0.0328971	0.0175719	0.0153789	0.00614948	0.0223101
IL17B	0	0	0	0	0.0222152	0	0	0.00287596	0	0	0	0	0	0	0	0	0	0	0	0	0	0.00120333	0	0	0	0	0	0	0	0	0	0.00137971	0	0	0	0	0	0	0	0.00299563	0	0	0	0	0	0	0	0.000612756
CSNK1A1	0.346382	0.298514	0.31429	0.451025	0.471915	0.302877	0.205778	0.265768	0.261658	0.266774	0.210248	0.263168	0.295676	0.230114	0.252449	0.260687	0.423155	0.363469	0.334601	0.27263	0.29394	0.132039	0.565256	0.209709	0.323058	0.213398	0.180353	0.324751	0.412906	0.338485	0.261094	0.221156	0.257913	0.217274	0.202225	0.313674	0.223869	0.246152	0.179673	0.299288	0.292586	0.242657	0.410636	0.383808	0.308179	0.208467	0.211369	0.223196
ARHGEF37	0	0.0381132	0.0154946	0.0233747	0.031087	0.0152615	0.0100651	0.00997207	0.0302941	0.0294327	0.0120586	0.0468589	0.0713107	0.0157156	0.0439362	0.0592014	0	0.061821	0.0403122	0.00870884	0	0.018437	0.245473	0.0245007	0.0238683	0.0140164	0.00322201	0.0125598	0.00883546	0.0114687	0.041664	0.0200759	0.027302	0.0279762	0.059381	0.0194979	0.00847788	0.0285911	0.0625301	0.0185981	0.0587799	0.0222371	0.0154133	0.00633193	0.0413808	0.0312921	0.0224306	0.0101971
PPARGC1B	0.0201262	0.0405538	0.093595	0.0236514	0.0676355	0.0411281	0.0301053	0.099573	0.0257626	0.0813449	0.01995	0.0845923	0.0619025	0.0777931	0.1486	0.0843084	0.177851	0.0953746	0.127202	0.0646703	0.103984	0.0628181	0	0.084878	0.0418389	0.113082	0.0744528	0.0464041	0.030852	0.0504461	0.0770517	0.0721114	0.112744	0.0618945	0.180798	0.113202	0.0840883	0.124418	0.0561126	0.0993114	0.0968014	0.0815471	0.113451	0.117963	0.05899	0.0448378	0.166359	0.053976
PDE6A	0	0.00863752	0	0.0118878	0	0	0.00169573	0.00721944	0	0.011327	0	0	0	0	0	0	0	0	0	0	0.00939476	0.00308548	0	0.00127059	0	0	0	0	0	0	0.0022458	0	0.00259286	0.00604434	0	0	0	0	0	0.00725002	0	0	0	0	0	0	0	0.00268636
SLC26A2	0	0.0490777	0.0219115	0	0.0180842	0.0176799	0.0194826	0.0451692	0.0302941	0.0190081	0	0.0131559	0.0224466	0.0180685	0.0537527	0.00831443	0	0.0482468	0.0230065	0.0529231	0.0345523	0.010614	0.204216	0.0167679	0.0140162	0.0775349	0.0302692	0.0181804	0.0111518	0.0691631	0.0204548	0.0137038	0.0405684	0.022661	0	0.0564041	0.0222438	0.035085	0.0456807	0.0503556	0.00854498	0.0262987	0.0249771	0.0136172	0.0338316	0.0226822	0.00926975	0.0262271
TIGD6	0	0	0	0	0	0	0.00380399	0.0142688	0	0.00850004	0	0.00140765	0	0.00860668	0.010642	0.0251752	0	0.018085	0.00682721	0.00578118	0	0.00099763	0	0.00592334	0.0188851	0	0.0166344	0	0.0361589	0	0.002578	0.00469489	0.00183606	0.0133521	0	0	0	0.00233826	0	0.0181862	0.00867913	0	0	0.0117533	0	0.0011367	0.00836517	0.00148938
HMGXB3	0.0434355	0.00958874	0.0771147	0.0606163	0.0232371	0.0355564	0.0340791	0.0583423	0.0305822	0.0430319	0.0205913	0.0335503	0.0572977	0.0523116	0.0974976	0.0442111	0	0.0878147	0.0342049	0.0713544	0.07196	0.0468945	0	0.0588904	0.0562932	0	0.0234039	0.0190378	0.0411679	0.0850056	0.0465915	0.0638095	0.0566073	0.0382993	0.0576097	0.0202929	0.0364182	0.0318135	0.00664655	0.0763178	0.0590592	0.0234294	0.0483783	0.0480698	0.0475543	0.0407449	0.0206023	0.0995923
CSF1R	0.589657	0.518641	0.359739	0.338535	0.44058	0.4838	0.238519	0.33964	0.247266	0.420141	0.411545	0.410359	0.446538	0.309071	0.54748	0.506751	1.08796	0.563369	0.433823	0.581459	0.603536	0.165275	0.692081	0.302883	0.490535	0.34904	0.264054	0.444216	0.522438	0.525015	0.367232	0.228141	0.290569	0.293483	0.432686	0.670272	0.353537	0.324875	0.511634	0.349946	0.456703	0.355794	0.3247	0.524367	0.450821	0.257383	0.151443	0.231511
PDGFRB	0	0	0.0120245	0	0	0.00655918	0.00105696	0.00927196	0	0	0	0.001743	0.00766318	0.00742112	0.00735929	0	0	0	0	0	0	0.00365447	0	0	0.00553066	0	0.00322201	0	0	0	0.00538555	0.00193792	0.00827223	0	0	0	0.00216708	0.000656672	0	0	0.00175813	0.00297697	0	0	0.00391363	0	0	0.00120961
CDX1	0	0	0	0	0	0	0	0	0	0	0	0	0	0	0	0	0	0	0	0	0	0	0	0	0	0	0	0	0	0	0	0	0	0	0	0	0	0	0	0	0	0	0	0	0	0	0	0
SLC6A7	0.134848	0	0.0515519	0.052236	0	0.0129135	0.0212992	0.0447465	0.0257626	0.0220461	0.0836835	0.0420107	0	0.0120151	0.041266	0.00664505	0	0	0.0114403	0.025509	0	0.0028628	0.177833	0.00955938	0.0117468	0	0.0486768	0.0344241	0.0192443	0	0.0498295	0.0317123	0.0309339	0.00675592	0	0.00398945	0.00460269	0.00972872	0.0165645	0.0186117	0.00930617	0.0182939	0.0732485	0.0179689	0.012273	0.00599351	0.0151438	0.0118665
CAMK2A	0.181255	0.0839662	0.123638	0.0956912	0.119776	0.0817147	0.0577991	0.09061	0	0.0878739	0.157367	0.0495445	0.0863925	0.0459005	0.0736824	0.0611498	0	0.104943	0.0716828	0.0934929	0.0851057	0.0193842	0	0.039743	0.0956273	0.167017	0.0518215	0.0693135	0.108905	0.0522526	0.0990819	0.0701157	0.090501	0.0251364	0.0610588	0.00398945	0.0773835	0.0514844	0.0219095	0.0458693	0.0713504	0.055984	0	0.122147	0.0734431	0.0409976	0.089037	0.0394781
ARSI	0	0.00478638	0	0	0	0	0	0	0	0	0	0	0	0.00431897	0	0	0	0	0	0	0	0.000160064	0	0	0	0	0	0	0	0	0	0	0.00159658	0	0	0	0	0	0	0	0	0	0	0	0	0	0	0
TCOF1	0.0812552	0.0278665	0.0674982	0	0.0319164	0.034818	0.0212593	0.0637358	0	0.0299175	0.0957439	0.0316278	0.0478325	0.0750695	0.0526338	0.0408876	0	0.0357174	0.0460355	0.0258338	0	0.0340741	0	0.0195183	0.0479279	0	0.0107311	0.0307722	0.0313171	0	0.0322397	0.0375152	0.0356277	0.0287304	0.0575179	0.0795314	0.058651	0.015723	0.0706469	0.0193007	0.0188719	0.0424204	0	0	0.0292425	0.025849	0	0.0798166
CD74	0.45945	0.493578	0.345713	0.335334	0.261817	0.429152	0.355097	0.377294	0.249099	0.27794	0.380344	0.295716	0.536528	0.402412	0.402857	0.606212	0.290421	0.62475	0.574639	0.481412	0.385292	0.182431	0.317458	0.269902	0.422058	0.327156	0.363408	0.38779	0.369341	0.396769	0.435215	0.266367	0.325145	0.302033	0.301748	0.376511	0.355024	0.383906	0.568004	0.434382	0.403043	0.345095	0.346289	0.465597	0.415479	0.260219	0.328878	0.147211
RPS14	0.0212412	0.111856	0.039991	0.149067	0.110762	0.143382	0.0918682	0.100352	0	0.0375422	0.0414783	0.060458	0.0673071	0.117435	0.11917	0.0815162	0	0.0601831	0.104472	0.0886331	0.121353	0.0315176	0.291402	0.0387301	0.0868773	0	0.0500314	0.0676389	0.0881295	0.0296082	0.0970288	0.0698255	0.0953644	0.0433988	0.1397	0.049522	0.0437019	0.118235	0.174163	0.0720947	0.0364824	0.0769981	0.0273995	0.0896681	0.0911264	0.0568163	0.0369161	0.069833
NDST1	0	0.0335263	0	0.0221485	0	0.0142711	0.0336045	0.0305875	0	0.0173553	0	0.014952	0.022592	0.0147454	0.0600114	0.0367339	0	0.00802584	0.0309912	0.0418688	0.00815956	0.0361998	0.165428	0.022284	0.0164049	0	0.0511742	0.0228618	0.0285696	0.0964525	0.0390251	0.0536752	0.0483625	0.0244455	0.0253198	0.00669042	0.0363819	0.0318478	0.0609777	0.0651537	0.0231359	0.0308337	0.11082	0.0126479	0.0353111	0.0363242	0.0150639	0.0382716
SYNPO	0.00728537	0	0.036045	0.020696	0.0425114	0.0258972	0.0117112	0.00660506	0	0.0153859	0.0365452	0.00384689	0.0152784	0.0250074	0.0336293	0.00495694	0	0	0.020536	0	0.0198762	0.00194304	0.197127	0.000874252	0.0205831	0	0.0079764	0.00628256	0.0897776	0	0.0176288	0.0190466	0.0161969	0.0133581	0	0	0.0149888	0.0141441	0.013421	0.00950862	0.00769814	0.00724611	0	0.0149656	0.0111811	0.00938585	0.0262118	0.0048266
MYOZ3	0	0	0	0	0	0.0075187	0.0013037	0	0	0	0	0.00322785	0	0	0	0	0	0.00565588	0.00204508	0.010685	0	0.000630971	0	0.00853113	0	0	0	0	0	0	0	0	0	0.00136829	0	0	0	0.00123117	0	0	0	0	0	0	0.00477028	0	0	0
RBM22	0	0.0197451	0.0440486	0	0.0713543	0.052833	0.0248243	0.0318224	0	0.0297894	0.0799673	0.0191772	0.0506463	0.0235047	0.0219942	0.0271951	0	0.0297491	0.0127578	0.0525104	0.0131831	0.0118613	0.165428	0.0145706	0.00898437	0	0.0107311	0.0551909	0.0345787	0.0385578	0.0351522	0.0198652	0.0201378	0.0200496	0.0662096	0.073667	0.013114	0.00905201	0.0188258	0.0262178	0.0287922	0.0167923	0	0.0547685	0.0119836	0.0118759	0	0.0208089
DCTN4	0.127969	0.143107	0.124336	0.186145	0.125646	0.183696	0.0889423	0.182504	0.136105	0.178212	0.135564	0.145594	0.131997	0.187005	0.158514	0.162568	0.196099	0.155173	0.19997	0.19904	0.165489	0.104515	0.0330516	0.124538	0.169024	0.675762	0.0848513	0.112922	0.179879	0.134925	0.163054	0.223617	0.127273	0.154933	0.0644665	0.0887716	0.106393	0.143583	0.0773092	0.162699	0.146302	0.162211	0.266285	0.0907868	0.14676	0.180134	0.17491	0.105306
SMIM3	0.0805045	0.0172389	0	0	0	0.0226889	0.0166604	0.00334222	0	0.0194971	0.0880462	0.0119998	0.0134064	0.0349718	0.0030584	0	0	0.00837096	0.0191538	0	0.00671481	0.00926079	0	0.0110707	0.0108322	0	0.0107311	0.0220479	0	0.0104703	0.0157797	0.0130823	0.0148728	0.0131683	0	0	0.0176356	0.0346868	0.0447504	0.0126949	0.00450554	0.0525232	0	0.0625838	0.0135364	0.0134737	0	0.0111071
IRGM	0	0	0	0	0	0	0.00234198	0	0	0	0	0.00282834	0	0.00957116	0	0	0	0	0.00417109	0	0	0	0	0.00237308	0	0	0.0079764	0.0101177	0	0	0	0	0	0.00152765	0	0	0	0.00090027	0	0	0	0	0	0.00877833	0	0	0	0
ZNF300	0	0	0	0	0	0.0109031	0.00276034	0.00745011	0	0.00879052	0.00271397	0.0043635	0.00284881	0.0157543	0.00346579	0.0174541	0	0	0.00180218	0.0110097	0.0371036	0.00373997	0	0.00562166	0.0161193	0	0	0	0.00843971	0	0.0083744	0.00548063	0.00437346	0.0040236	0	0.0109995	0	0.00106566	0	0.0109431	0.0116307	0	0.0136799	0.0113439	0.000680408	0.00684778	0	0.00199053
GPX3	0	0	0.00522605	0	0.0101563	0.00577575	0.0122407	0.00758569	0	0	0	0.00344301	0.0308876	0.00975955	0	0	0	0.00456756	0.0143092	0.0191969	0	0.00327431	0	0	0.0226843	0	0.165909	0.00685028	0	0.0521835	0.00548101	0.00221689	0.00183373	0.00354335	0	0	0.00193319	0.00434674	0	0	0	0.00771036	0	0.0222047	0.00707759	0	0.0147914	0.00658415
TNIP1	0	0.0623545	0.0328587	0.0503616	0.0298572	0.0529581	0.0581633	0.0436922	0.0637544	0.0475297	0.0384376	0.0280456	0.0531823	0.0458108	0.02012	0.0200191	0.269764	0.117069	0.0708584	0.0497047	0.0583342	0.0254578	0.0330516	0.050069	0.0350129	0.0428186	0.0225099	0.061095	0.042217	0.0271878	0.0440929	0.0652348	0.0293723	0.0361161	0.0622057	0.0503209	0.0294366	0.0452945	0.0549849	0.0383182	0.0428001	0.0487161	0.0122949	0.030444	0.0588974	0.0681805	0.0408816	0.0664302
ANXA6	0	0.0350001	0.0313634	0.123212	0.0362921	0.0652155	0.0487957	0.0420997	0.0547866	0.0504825	0	0.0550752	0.0525357	0.0360117	0.0456484	0.0254465	0	0.0589522	0.0454994	0.0544213	0.114005	0.00936307	0	0.0242071	0.01827	0.275201	0.0342751	0.0407185	0.0914503	0.0989056	0.0525803	0.0513505	0.0774257	0.0185328	0.111551	0.189979	0.0781093	0.0244799	0.0823279	0.0163688	0.0199431	0.00141987	0.0190486	0.119776	0.060072	0.0165757	0.0153252	0.0272706
CCDC69	0	0.0121314	0.0713097	0	0	0.0375192	0.0212644	0.0191001	0.0240015	0.0417295	0.031809	0.0384907	0.0161695	0.0212913	0.00611451	0.00819969	0	0.00784217	0.03564	0.0519689	0.018835	0.0174672	0	0.0436713	0.00714026	0	0.0107311	0.0523835	0.0456374	0.0243792	0.0367149	0.0423428	0.0243769	0.0207903	0	0.0493638	0.0122861	0.0576189	0.0539869	0.0389151	0.0147614	0.0608585	0.123574	0.0721582	0.0330168	0.0122119	0.00926975	0.0316368
GM2A	0	0.0301044	0	0	0	0.0176927	0.0164757	0.0220271	0	0.02366	0	0.0481221	0.0528267	0.00822619	0.0301638	0.00712363	0	0.0342861	0.0430417	0.0395813	0.0111481	0.0143047	0	0.0135743	0.0161851	0	0	0.0177514	0.00519299	0.0350879	0.0125305	0.00900746	0.0171357	0.0163264	0.059381	0.0120376	0.00930479	0.0306159	0.0153619	0.0291582	0.0245549	0.0359252	0.0305313	0.0720292	0.0309766	0.0102165	0	0.0114578
SLC36A3	0	0	0	0	0.00740559	0	0.000566599	0	0	0	0	0	0	0	0	0	0	0	0	0	0	0	0	0	0	0	0	0	0	0.0207464	0	0	0	0.000381445	0	0	0	0	0	0	0	0	0	0	0	0	0	0
SLC36A2	0	0	0	0	0	0	0	0	0	0	0	0.00604185	0	0	0	0	0	0	0	0	0	9.6488e-05	0	0	0	0	0	0.00668347	0	0	0.00066432	0	0.00183373	0	0	0	0	0	0	0	0	0.00418006	0	0	0	0	0	0
SLC36A1	0	0.029329	0.0583983	0.0714041	0.0228701	0.0678366	0.0398717	0.0652031	0	0.0360503	0	0.0413316	0.0845405	0.0344457	0.0340104	0.0126429	0	0.0592357	0.069863	0.0663126	0.0111163	0.0311523	0	0.0306291	0.0214281	0	0.0488512	0.0612316	0.067318	0.0659973	0.063761	0.0472281	0.0854774	0.0314025	0.0230412	0.042343	0.109336	0.0740592	0.039422	0.0416543	0.0154378	0.0794579	0.0170665	0.100944	0.0470341	0.0125832	0.0179042	0.0265839
FAT2	0	0	0	0	0	0	0.00073576	0	0	0	0	0	0	0	0	0	0	0	0	0	0	0.000442401	0	0	0	0	0	0.00776172	0	0	0	0.00294286	0.00275501	0.00167408	0	0	0	0.00086287	0	0.00211041	0	0.00275345	0	0	0	0.00119039	0	0
SPARC	0.011958	0.0154836	0.00321283	0.0391078	0.0145898	0.0113978	0.00668062	0.0191786	0	0.000792733	0	0.00110345	0	0.0100139	0	0.0105092	0	0	0.0147432	0	0	0.00193206	0.197127	0.00592847	0.00333823	0	0	0.0117413	0	0.00933402	0.01066	0.00396639	0.0121017	0.00256519	0	0	0	0.012152	0	0.000713343	0.0022674	0.0127139	0	0	0.00635857	0	0.0147914	0.00748305
ATOX1	0.177493	0.0380234	0.0176324	0.0156178	0.0180842	0.0338371	0.0569979	0.0273124	0	0.0341398	0	0.0203788	0.0223874	0.0422229	0.0289438	0.0434053	0.241685	0.0268886	0.0365374	0.0197248	0.0394804	0.0165064	0	0.0171749	0.0320772	0	0.0403094	0.0563953	0.0604371	0.0843426	0.023134	0.0295891	0.0333585	0.0245211	0	0	0.00853818	0.0339581	0	0.0298678	0.0283015	0.0196458	0.0735262	0.0593824	0.0394752	0.0133253	0.0128816	0.0302804
G3BP1	0	0.225514	0.0736268	0.0618081	0.0991936	0.0825987	0.0953061	0.113496	0.0305822	0.0727518	0.0780681	0.115997	0.140981	0.0736831	0.0886014	0.0921262	0	0.16093	0.0867125	0.180073	0.0152235	0.0667411	0	0.0680702	0.140806	0	0.10981	0.122167	0.111262	0.109217	0.0711343	0.0750697	0.130014	0.0809106	0.0640822	0.184955	0.112716	0.0644699	0.0841441	0.0906325	0.112418	0.0870185	0.123308	0.110252	0.0875491	0.0754378	0.0438504	0.120326
GLRA1	0	0	0.0176324	0	0	0	0.000741	0	0	0.00162025	0	0	0	0	0	0.00613499	0	0	0.0076706	0	0	0.000732344	0	0	0	0	0	0.00468298	0	0	0	0.0011297	0.00124957	0.00119917	0	0	0	0	0	0.000666511	0.00726382	0	0	0.0193482	0	0	0	0.00220497
NMUR2	0	0	0	0	0	0	0	0	0	0	0	0	0	0	0	0	0	0	0	0	0	0	0	0	0	0	0	0	0	0	0	0	0	0	0	0	0	0	0	0	0	0.00167766	0	0	0	0	0	0
GRIA1	0.0868003	0.0626514	0.118127	0.12105	0.206155	0.127958	0.0498601	0.0911979	0.0302941	0.0644901	0.111493	0.0668754	0.104616	0.0470914	0.111798	0.0674459	0.461407	0.0251419	0.086713	0.107276	0.229293	0.0248967	0.240502	0.0483688	0.16048	0.189082	0.181185	0.0908817	0.122258	0.0623344	0.0958805	0.0746422	0.0762753	0.0302545	0.110973	0.191286	0.0646294	0.0432983	0.0950086	0.0529039	0.0685078	0.0333952	0.0790233	0.141377	0.0413616	0.0312757	0.0531047	0.0384549
FAM114A2	0	0	0.0188848	0.0348027	0.00139785	0.0369253	0.0186022	0.0271809	0	0.0222234	0	0.0201368	0.0169985	0.00680517	0.038471	0.0502738	0.216624	0	0.0358809	0.0202196	0.00558672	0.0117287	0	0.014577	0.0141491	0	0.0389833	0.0601652	0.0314429	0.0198774	0.0197535	0.0170682	0.02246	0.0183499	0	0.0232178	0.00979866	0.0224187	0.0150224	0.00970769	0.0435747	0.0265234	0	0	0.0157676	0.0181609	0	0.0181106
MFAP3	0.0410243	0.0880052	0.0378442	0.0814635	0.0242448	0.0334577	0.0377029	0.0550658	0.0803065	0.0563774	0.0422436	0.0489869	0.0333687	0.0197841	0.0321905	0.0255429	0.382864	0.0127094	0.0478141	0.0317677	0.0147399	0.0217249	0.197127	0.0251471	0.0781258	0	0	0.0555221	0.0441717	0.0186174	0.0328148	0.0207157	0.0276262	0.0307033	0	0.0705932	0.0134082	0.0346979	0.0409844	0.0224182	0.0416637	0.0222273	0.0708571	0.105778	0.0392357	0.00840886	0.0308329	0.0262454
GALNT10	0.186384	0.280546	0.118598	0.22222	0.176952	0.254331	0.182688	0.204037	0.11192	0.231567	0.230139	0.203887	0.236788	0.309622	0.307636	0.262396	0.411492	0.217613	0.235697	0.260987	0.319541	0.158776	0	0.193051	0.193745	0.143339	0.310172	0.274391	0.200255	0.195574	0.232806	0.232966	0.246282	0.16692	0.359975	0.146755	0.265618	0.265358	0.208163	0.245446	0.222864	0.33237	0.232933	0.318892	0.249524	0.195885	0.248052	0.164692
SAP30L	0.12925	0.00865798	0.0352163	0	0.0254262	0.0416095	0.00995685	0.0184454	0.0374738	0.0223812	0.0422436	0.0172592	0.0175089	0.0171487	0.00573153	0.0108643	0.284519	0	0.029834	0.0406763	0.0146168	0.010519	0	0.0180218	0.0266764	0	0	0.0297553	0	0.0214422	0.0223835	0.0164628	0.0159945	0.0224545	0.0638393	0.0218794	0.0132328	0.00257161	0.013421	0.0216142	0.0172294	0.0251401	0	0.0142272	0.0374451	0.0083373	0.00735223	0.0213987
LARP1	0.151502	0.235346	0.0757391	0.111795	0.151834	0.0918186	0.0851582	0.190056	0.166208	0.166713	0.0670403	0.122236	0.15116	0.133262	0.216174	0.153755	0.129559	0.187532	0.127153	0.137046	0.148448	0.0938487	0.331431	0.100984	0.125198	0.344546	0.0445446	0.158755	0.133913	0.0658996	0.169443	0.119656	0.195832	0.120345	0.112688	0.135785	0.157099	0.130611	0.183308	0.158313	0.153664	0.13519	0.100078	0.160609	0.14713	0.112659	0.149003	0.165085
FAXDC2	0	0.01626	0.0237214	0	0	0.00813795	0.0131073	0.0197973	0	0	0.00861959	0.00746977	0.0201866	0.00300752	0	0	0	0.0198225	0.00588563	0.00553459	0.0250235	0.00370688	0	0.00955626	0.00325002	0	0	0.0038473	0	0.0220756	0.0174341	0.0134864	0.00825312	0.0195353	0	0.00493967	0.0113125	0.00437378	0	0.00513461	0.0134136	0.00247174	0	0.00670539	0.00402538	0.0161224	0.0313395	0.0160066
CNOT8	0.156919	0.0391995	0.0723881	0.0595738	0.0920384	0.0603296	0.0343659	0.0444809	0.0201815	0.0561512	0.0438971	0.0511082	0.0567416	0.0350806	0.0300212	0.0792655	0	0.0622438	0.0547035	0.0592646	0.0579448	0.0297101	0	0.0443236	0.051567	0	0.149073	0.0432447	0.0281335	0.117032	0.0406211	0.0278245	0.0353331	0.0454602	0	0.17893	0.0514566	0.0547202	0.0568361	0.0411393	0.0384382	0.0266386	0.0117813	0.0210672	0.0421268	0.0262923	0.0130283	0.0316051
GEMIN5	0.00728537	0.0543869	0.0136847	0.0532933	0.0201767	0.0493411	0.0170121	0.0224717	0.113347	0.0114524	0.00822785	0.0392763	0.0647063	0.048027	0.0294929	0.0434801	0	0.0166926	0.0331377	0.028758	0.0888926	0.0118115	0.150442	0.0224767	0.0212747	0	0.0730118	0.0672239	0.0256911	0.0567983	0.0347781	0.0510256	0.0411008	0.0244927	0.0575179	0.0415915	0.0478536	0.0247681	0.0936424	0.0350285	0.0218036	0.0281102	0.0455151	0.0286441	0.0212769	0.0287948	0.0347032	0.0341492
MRPL22	0	0.0140971	0.0290633	0.0371201	0.0583573	0.0699953	0.0211815	0.0107997	0	0.0280956	0.0422436	0.0254789	0.00880119	0.0436314	0.0352501	0.0205371	0	0	0.0155775	0.0661011	0.0394528	0.00807632	0	0.0223923	0.0104559	0	0	0.0176063	0.0644648	0.0693539	0.0207209	0.0159642	0.0194945	0.0246571	0.0344402	0.0533446	0.020057	0.0188388	0	0.00934391	0.0166725	0.00366781	0.0382844	0.0494147	0.0197223	0.00625086	0.00671282	0.0272082
KIF4B	0	0	0	0	0	0	0.000499731	0	0	0	0	0	0	0	0.00670672	0	0	0	0	0	0	0.000143102	0	0	0	0	0	0	0	0	0.000681918	0	0	0	0	0	0	0	0	0	0	0	0	0	0.00177398	0	0.0259202	0
SGCD	0.0497583	0.186653	0.0249335	0.246956	0.116168	0.162465	0.0361702	0.0598699	0.07721	0.0630678	0.0827605	0.0509948	0.0937755	0.0543818	0.043019	0.0337121	0.146195	0.115408	0.0885756	0.0692264	0.0957821	0.0297087	0.248074	0.0487704	0.169538	0.195924	0.19324	0.0900111	0.108931	0.0375295	0.087137	0.0470694	0.0608544	0.0253195	0.0836595	0.129663	0.0558998	0.0638117	0.155039	0.0668886	0.0613858	0.0314956	0.0650459	0.12151	0.0817011	0.0526072	0.0394988	0.0633589
PPP1R2B	0	0.0154891	0	0	0	0	0.00129314	0.00359288	0	0	0.0408954	0	0	0.00372315	0	0	0	0	0	0.00650114	0	0	0	0.00152339	0.00948591	0	0	0	0	0	0	0.000445842	0	0	0	0	0	0	0	0	0	0	0	0	0	0.000991015	0	0
TIMD4	0	0	0	0	0	0.0259186	0.0030096	0.00899497	0	0.00239754	0.0833184	0.00291173	0.0186119	0	0	0.0475405	0.129559	0	0.00864638	0	0.0109495	0.000144885	0	0.00514355	0	0	0	0	0.0207198	0	0	0.00401762	0.00173213	0.00532688	0	0	0.00220899	0.00260156	0.0104649	0	0.00255527	0.00494748	0	0	0.00908318	0.000815351	0	0.00446702
HAVCR1	0	0	0	0	0	0.013732	0.00203001	0.00372747	0	0	0	0.0140324	0.0230165	0.0105697	0	0.00712363	0	0.0171418	0.0192562	0	0	0.00197036	0.258671	0.0099516	0.00560715	0	0	0.0163361	0	0	0.00323409	0.0124553	0.00671993	0.0175772	0	0.00669042	0	0.00431178	0	0.00199661	0.0106954	0.00833285	0.0587353	0	0.0081214	0.0116555	0	0.00722754
HAVCR2	0.193377	0.251843	0.210275	0.22337	0.247602	0.245638	0.127859	0.177559	0.142857	0.150554	0.176884	0.259665	0.263379	0.236054	0.207008	0.306786	0.293054	0.338396	0.24262	0.241016	0.221598	0.152876	0.45543	0.194605	0.322492	0.275201	0.291835	0.288433	0.23724	0.210003	0.201006	0.188465	0.181359	0.196637	0.309008	0.247141	0.218877	0.15912	0.238805	0.212857	0.273629	0.284049	0.221272	0.208441	0.219978	0.178767	0.140517	0.107458
MED7	0	0	0	0	0	0	0.00185854	0	0	0	0	0	0	0	0	0	0	0	0.000986003	0	0	0	0	0	0	0	0	0	0	0	0	0.00271306	0	0	0	0	0	0	0	0	0	0	0	0	0	0	0	0.00387759
ITK	0	0.00418721	0	0	0	0	0.0012435	0.000921835	0	0	0	0	0	0	0	0	0	0	0	0	0	0	0	0.000481056	0.00303816	0	0	0.00561189	0.0120899	0	0	0.000396605	0.002495	0.00172563	0	0	0	0	0	0.00199828	0	0	0	0	0	0	0	0
FAM71B	0	0	0	0	0	0	0	0	0	0	0	0	0	0	0	0	0	0	0	0	0	0	0	0	0	0	0	0	0	0	0	0	0	0	0	0	0	0	0	0	0	0	0	0	0	0	0	0
CYFIP2	0.199938	0.0750515	0.0484778	0.176928	0.199005	0.111378	0.0479677	0.111599	0.120409	0.0441565	0	0.0406895	0.0473668	0.0657652	0.1774	0.0462043	0.112511	0.0913878	0.0489441	0.106544	0.0124654	0.0164829	0.113034	0.033506	0.0811839	0.275653	0.0539127	0.180628	0.162837	0.159589	0.0801532	0.0597908	0.100134	0.0246951	0.0546687	0.0509386	0.0397567	0.0535412	0.0759262	0.0711305	0.0439398	0.0238933	0.0506427	0.0369522	0.0721678	0.0419426	0.0237589	0.0353022
FNDC9	0	0.010856	0.0179449	0	0.00548355	0	0.000995288	0.00159281	0	0	0	0	0	0	0	0	0	0	0	0	0	0.000315951	0	0	0.000358164	0	0	0	0	0	0.00369614	0.00159185	0.00308914	0	0	0	0.0140003	0	0	0	0	0	0	0	0.00229534	0.00264622	0	0.00101194
ADAM19	0	0.0380213	0.0208669	0	0	0.00530996	0.00490458	0.0138842	0	0.0150331	0	0.00527413	0.0268965	0.00249942	0.0292326	0.00313811	0	0.0241451	0.00613226	0	0.0346714	0.00234351	0	0.00116233	0.0199365	0.0140164	0	0.0274418	0	0	0.0189597	0.00570683	0.00730973	0.0132362	0	0	0.00193319	0.00418968	0.0372394	0.00498412	0	0.00938044	0	0.024138	0.00363465	0	0	0.0057624
NIPAL4	0.0201262	0	0	0.0197504	0	0	0	0	0	0.0110041	0	0	0	0	0	0	0	0	0	0	0	9.40023e-05	0	0.000855988	0	0	0	0	0	0	0	0	0	0	0	0	0	0	0	0	0	0	0	0	0	0	0	0
SOX30	0	0	0	0	0	0	0	0.00162404	0	0	0	0.00154035	0	0	0	0.00945945	0	0	0	0	0.00846074	0.00136804	0	0	0	0	0	0	0	0	0	0.000846692	0	0	0	0	0	0	0	0	0	0	0	0	0.00118624	0	0	0
C5orf52	0	0	0	0	0	0	0	0.00213819	0	0	0	0	0	0	0	0	0	0	0	0	0	0	0	0.00109369	0	0	0	0	0.0129742	0	0	0	0	0	0	0	0	0	0	0	0	0	0	0	0	0	0	0
THG1L	0	0	0	0	0	0	0.00391711	0.00787583	0	0.00302745	0	0.00244186	0	0.00936832	0.0160552	0	0	0.00456756	0.0071846	0.0099166	0	0.00226424	0	0.00503911	0	0	0	0	0	0	0.012842	0.00800599	0.00654781	0.00198098	0	0	0.00471266	0.00238652	0.00897774	0.0148533	0.00882457	0.00288431	0	0	0	0.00247036	0	0.00143525
LSM11	0	0.0240348	0.0488687	0	0.0143462	0.0238304	0.00874176	0.0145269	0.0503078	0.0145998	0	0.00125808	0.00218134	0.00305948	0	0.014382	0.146195	0.0308993	0.0136055	0.0205481	0.00555426	0.00369905	0	0.0109718	0.00310262	0	0	0.0223563	0	0.00569342	0.0185274	0.0100808	0.0143873	0.00528568	0	0	0.00714218	0.00317649	0.0276823	0.0106434	0	0.00227562	0.0364153	0.0117083	0.00912066	0.00496323	0.0173775	0.00820322
CLINT1	0.128598	0.171636	0.0973062	0.158316	0.0278346	0.109915	0.0629632	0.112948	0.106242	0.0875121	0.169595	0.0939632	0.0907403	0.0882491	0.0876857	0.10591	0	0.154579	0.0995034	0.0739808	0.0656753	0.0536393	0.321107	0.091715	0.0729259	0.0427237	0.115119	0.0792852	0.15077	0.14918	0.0901656	0.108396	0.103043	0.082068	0.343987	0.0501852	0.105672	0.0783726	0.144074	0.0780124	0.107419	0.0843987	0.178161	0.0710185	0.0567677	0.0788039	0.138417	0.092288
EBF1	0.0581019	0.0304853	0	0.0618272	0.0216633	0.0220269	0.000820427	0.00377559	0	0	0	0	0	0	0	0	0	0.0039902	0.00203417	0	0	0	0	0	0.0125922	0	0	0.0239874	0.0188195	0.0491753	0.0041454	0	0.00668617	0.000711808	0	0	0	0	0	0.00156012	0	0	0	0	0.00858376	0	0	0.00139337
RNF145	0.0858339	0.22152	0.107181	0.34971	0.379551	0.21839	0.155407	0.153458	0.166463	0.167235	0.109602	0.216051	0.244346	0.217169	0.188382	0.262717	0.216624	0.180261	0.202918	0.253257	0.24301	0.102885	0.396265	0.141403	0.24806	0.251873	0.237434	0.30212	0.251921	0.198273	0.183621	0.171146	0.171685	0.186485	0.185288	0.285937	0.179439	0.149656	0.256189	0.156457	0.17493	0.199053	0.307203	0.314425	0.295645	0.144373	0.178535	0.140783
UBLCP1	0.07267	0.0866186	0.0861459	0.169901	0.0147052	0.0626662	0.0297851	0.0375669	0.135298	0.0195439	0.10981	0.0390049	0.0618905	0.0430774	0.0759352	0.0670984	0.216624	0.0895895	0.0400654	0.0330564	0.127234	0.0190942	0.0330516	0.0264869	0.0418845	0	0.0257118	0.074887	0.0628122	0.0784361	0.0603694	0.0331518	0.039059	0.0425381	0	0.00763913	0.0395271	0.0313961	0.0469842	0.0340469	0.035768	0.0134377	0	0.065168	0.0401545	0.0320987	0.0128816	0.0265804
ADRA1B	0	0.0016029	0.0232264	0	0	0.0167914	0.00254458	0.000863259	0	0	0.0422436	0.00699394	0	0	0.0200283	0.0179563	0	0	0	0.00689196	0	9.57114e-05	0	0.00331383	0.00237622	0	0.0107311	0	0	0	0.00536852	0.00463499	0.0147039	0.00435909	0	0	0.00343315	0.00908366	0.0310984	0.00223261	0	0	0	0	0	0.00337325	0	0.00268137
TTC1	0.011958	0.10674	0.162383	0	0.0926564	0.0836243	0.0755019	0.0587574	0.097182	0.0845729	0.0712438	0.0833195	0.109111	0.102957	0.0640618	0.0628912	0.611642	0.0645643	0.0667693	0.0614707	0.0997625	0.0514364	0	0.0625616	0.0194814	0.0428186	0.047679	0.0559454	0.0916625	0.0892196	0.0855277	0.0757154	0.0581905	0.0683832	0.10843	0.143344	0.0591561	0.0811855	0.099221	0.0796112	0.0650558	0.0629075	0.0681778	0.126489	0.0807327	0.0459747	0.17357	0.0943897
PWWP2A	0	0.0817607	0.045694	0.0998273	0.0416779	0.161784	0.0575297	0.0848381	0.195728	0.0895494	0.105741	0.110992	0.0474889	0.0933162	0.0927436	0.133853	0	0.0878007	0.116446	0.105413	0.106435	0.0412978	0	0.0664054	0.0531279	0	0.0900362	0.116486	0.0999342	0.0282975	0.104695	0.0572815	0.0796252	0.0871967	0.155398	0.029076	0.0969957	0.0877376	0.0540281	0.0547906	0.0679459	0.0442458	0.0555321	0.102052	0.0881279	0.049731	0.0483166	0.0645291
FABP6	0	0.031256	0	0	0.0201987	0.00827966	0.00167104	0	0	0	0	0	0	0.0122322	0	0	0	0	0	0.012408	0	0.00023735	0	0.000466993	0.00566526	0	0	0	0	0	0.00701642	0.00372003	0.0040181	0.00045936	0	0	0	0	0	0.000469266	0.00598224	0	0	0	0.00401296	0.00149889	0	0
CCNJL	0	0.00983381	0	0	0	0	0.0010015	0.00412193	0	0	0	0.0023459	0.00223329	0	0	0	0	0	0.0061184	0	0	0.00055632	0	0	0	0	0	0.00653984	0	0	0.001339	0	0	0.00205426	0.0338605	0	0.00216708	0	0.0235306	0.00313508	0	0	0	0.00809435	0.00211945	0.00119916	0.0316289	0.00101099
C1QTNF2	0	0	0	0	0	0	0.00231704	0	0	0	0	0.00436458	0.00588939	0	0	0	0	0.00594224	0.000986003	0	0.00671481	0	0	0.000995959	0	0	0	0	0	0	0.00170112	0.000712625	0	0	0	0	0.00180155	0.00127586	0	0.00584711	0	0.00124355	0	0	0	0.00120429	0	0
ZBED8	0	0.00381982	0	0	0.0430536	0.0297952	0.0067239	0.00628238	0	0.00768625	0	0.00196097	0	0	0.0102395	0.00712363	0	0	0.0101545	0.00563705	0.00729442	0.00206191	0	0.0114657	0.00626337	0	0	0	0	0.0218709	0.0135715	0.00684154	0.00221285	0.00500105	0	0	0.0184354	0.00414591	0.0519668	0.00437703	0.0133331	0.00933296	0	0.0126682	0.00165718	0.00171463	0	0.00330362
SLU7	0.0364928	0.0773043	0.0364647	0.0330052	0.0581598	0.0123255	0.0378239	0.0272199	0.097139	0.0316418	0	0.0285632	0.0605407	0.0162343	0.0407087	0.0353211	0	0	0.0665939	0.0509003	0.0863153	0.0188597	0.113034	0.0277773	0.0240804	0	0	0.0271426	0.00916062	0.0932043	0.0395582	0.0357468	0.0504801	0.0258964	0.0893423	0.0256738	0.0186054	0.012538	0.0394243	0.0165728	0.0143934	0.0322532	0.0514857	0.0258248	0.0482125	0.0152611	0.0429925	0.0128039
PTTG1	0.00728537	0	0	0	0	0	0.0062594	0.00845539	0	0	0	0	0.0205354	0	0	0	0.216624	0	0	0	0	0.00655795	0	0.00196994	0	0	0	0.0215858	0	0	0.00123505	0	0.00403631	0	0	0	0	0.00134578	0.0194044	0.00270316	0	0.00153236	0.0246628	0	0	0.00335334	0	0.00145734
ATP10B	0.0397831	0.0166602	0.0300832	0.0348027	0	0.0214064	0.00863123	0.0086277	0	0.00295563	0	0.00239887	0.00539368	0.00713844	0	0	0	0	0.00611941	0.0131617	0.00861434	0.00267303	0	0.00961501	0.00358138	0	0	0	0	0.0168855	0.00366545	0.0073294	0.00663849	0.00365944	0	0	0.0114886	0	0.0149294	0.0040244	0.00329018	0.00156322	0	0	0.0181155	0.00522557	0	0.00462893
GABRB2	0.297779	0.340132	0.101417	0.356758	0.246787	0.275574	0.119279	0.186745	0.31297	0.114636	0.113223	0.165464	0.237495	0.116663	0.299711	0.273064	0.086869	0.374605	0.182933	0.337645	0.335531	0.0401776	0.22682	0.0928938	0.231731	0.264971	0.181491	0.278582	0.313275	0.219328	0.24055	0.119016	0.182927	0.0684226	0.285148	0.140069	0.135146	0.0902923	0.211728	0.155799	0.182424	0.107052	0.132013	0.334358	0.23935	0.11271	0.0731863	0.0945073
GABRA6	0.0563474	0	0.00662593	0.0789282	0.02557	0	0.00286159	0	0	0.00958732	0	0.0133761	0	0.00338168	0	0	0	0.0204835	0.00248206	0	0	0.00121555	0	0	0.010714	0	0	0.00788898	0.00916062	0.00992772	0.00133816	0.00438281	0.0195141	0.00136641	0	0	0.0158674	0.00246382	0	0.00593554	0.0111906	0	0	0	0.0037125	0.0071718	0	0.0070033
GABRA1	0.22799	0.193269	0.137414	0.108636	0.0887176	0.188604	0.0865215	0.143703	0.139012	0.0633244	0.207751	0.0860378	0.163612	0.0722632	0.206412	0.0762699	0	0.111595	0.131333	0.184873	0.144122	0.0274181	0.177077	0.0529377	0.153937	0.275653	0.10068	0.124468	0.170154	0.0441705	0.154458	0.0946439	0.14093	0.0569294	0.11183	0.10099	0.122932	0.0721783	0.20123	0.0919391	0.08822	0.0758709	0.114232	0.196129	0.0976697	0.0483492	0.0152657	0.0337632
GABRG2	0.324619	0.147491	0.0890411	0.117467	0.125541	0.234755	0.0607453	0.155831	0.178965	0.0806531	0.186492	0.0601919	0.0978574	0.0634672	0.171183	0.128115	0.086869	0.0724852	0.135569	0.136598	0.149892	0.0242575	0.165428	0.0590519	0.127198	0.391311	0.0107311	0.180703	0.179547	0.12443	0.134298	0.102218	0.119793	0.0353521	0.209011	0.07458	0.0946123	0.0849521	0.198631	0.0690721	0.113297	0.0514807	0.0193708	0.200245	0.158046	0.0407385	0.0197949	0.0439696
CCNG1	0	0.0306864	0.0144725	0	0.00790835	0.0125502	0.0197403	0.0220006	0	0.0146264	0	0.0070167	0.00416371	0.0138917	0.0224339	0.0275727	0	0.0169862	0.0161896	0.0226083	0.0256054	0.0127401	0	0.021131	0.0301997	0	0.00322201	0.037198	0.021809	0	0.0107444	0.0189142	0.0298005	0.0228373	0	0.0173325	0.0307172	0.0237615	0.0275116	0.0230856	0.045124	0.0426058	0.0117813	0.0449723	0.0286646	0.0170134	0.00836517	0.0267965
NUDCD2	0	0	0	0	0.0069461	0.0440651	0.014812	0.0389797	0.0201815	0.016	0.0164413	0.0146972	0	0.0282024	0.0149201	0.0208803	0	0.0488748	0.0166735	0.0504412	0	0.010469	0	0.0252686	0.0124859	0.0775349	0	0.015459	0.0213673	0.0440268	0.0338026	0.0193554	0.0232186	0.0222636	0.0221116	0.0825866	0.0366457	0.0213036	0.00904414	0.0151198	0.00818557	0.0136836	0.0243635	0.0394134	0.0153677	0.0174472	0	0.0241266
HMMR	0	0	0	0.00958193	0	0	0.0235747	0.00105819	0	0.00581819	0	0	0	0	0	0	0	0	0.00126124	0.0111476	0	0.084729	0	0.00173486	0.00545764	0	0	0.0281353	0	0	0.0014345	0.000268298	0	0.00100309	0	0	0.0265996	0.000983342	0.0940804	0.0108349	0.00630675	0	0.108111	0	0	0.00508503	0	0
MAT2B	0	0.0252725	0.0337769	0.0410388	0.0278966	0.0265568	0.0264301	0.0259815	0.265044	0.0331813	0.0164413	0.0379977	0.0349103	0.0358048	0.0122586	0.0206972	0	0.0470104	0.0425405	0.0107533	0.0308578	0.0118133	0	0.0275684	0.00849329	0.0140164	0.0234039	0.0931045	0.0579939	0.0138368	0.0349944	0.017591	0.0322135	0.025878	0.0275699	0.00449268	0.00767586	0.00974832	0.0157477	0.0141773	0.0390707	0.0169154	0.0154228	0.0688498	0.0450865	0.0130932	0.0131122	0.0181051
TENM2	0.370983	0.415734	0.258933	0.469766	0.344697	0.322952	0.121242	0.237534	0.160189	0.234909	0.323092	0.151779	0.234209	0.167528	0.363351	0.160736	0.279918	0.377815	0.235804	0.347933	0.366719	0.0559331	0.343544	0.151956	0.3207	0.363282	0.355079	0.341943	0.335961	0.325084	0.189272	0.150101	0.199723	0.111507	0.352033	0.169369	0.174812	0.14405	0.347619	0.194901	0.163839	0.132554	0.172358	0.427629	0.269776	0.156106	0.172345	0.133842
WWC1	0	0.0158937	0.0198692	0.0611208	0	0.0375491	0.0112798	0.0130014	0	0.00421384	0.073496	0.0101884	0.0227786	0.0110954	0.0224433	0	0	0.0126176	0.0227357	0	0.0135072	0.00342864	0	0.00783091	0.00592068	0.0727379	0	0.0356768	0.0588222	0	0.0124152	0.0140991	0.0289737	0.00294081	0	0.0847323	0.00640099	0.00816331	0.0506719	0.000916206	0.0108602	0.00831009	0	0.00560579	0.0211628	0.012081	0.0323217	0.0162812
RARS	0.150974	0.01962	0.0511686	0.0988383	0.0593004	0.121938	0.0688035	0.0879509	0.0302941	0.0534778	0.0903123	0.073185	0.0416453	0.102629	0.072217	0.113767	0	0.159411	0.0956514	0.11347	0.0775224	0.0373316	0	0.0639167	0.0505831	0.0775349	0.0937748	0.046005	0.0597075	0.104119	0.052935	0.0819978	0.0901155	0.0645479	0.0840815	0.107476	0.0984493	0.0625275	0.160943	0.0775045	0.0723263	0.0865338	0.0154991	0.0443393	0.0555531	0.0659136	0.0470773	0.0569707
FBLL1	0	0.0155297	0.0309558	0	0	0.0127942	0.0114762	0.0119046	0	0.00565953	0	0.0113359	0.0184362	0	0.00860134	0	0	0	0.00410227	0.0361644	0	0.000508831	0	0.00446083	0.00595644	0	0	0.0142424	0	0.0149998	0.0184978	0.0228754	0.0208795	0.00706809	0.0822614	0	0.0156729	0.00279305	0.0440079	0.00735164	0.00564198	0.000934994	0	0.0146621	0.00982153	0.00109464	0.0419128	0.00518115
PANK3	0.0631311	0.0996632	0.087268	0.103888	0.0884659	0.0708118	0.0616034	0.0839291	0	0.0714634	0.0939146	0.0773161	0.0845933	0.0661271	0.145162	0.0882597	0.138001	0.0227013	0.112611	0.0802105	0.110959	0.0266525	0.236914	0.0673954	0.0625258	0	0.138341	0.0730617	0.0734475	0.106068	0.0662216	0.0502429	0.0529962	0.0353161	0.0546687	0.00914067	0.0226368	0.0402173	0.079325	0.083094	0.052459	0.0631061	0.0613807	0.0956844	0.0742879	0.0533696	0.0461804	0.087594
SLIT3	0.0961611	0.0722206	0.0168551	0	0.00139785	0.0417921	0.0155339	0.0287001	0	0.01751	0.00861959	0.0239628	0.0873821	0.0240916	0.025338	0.0293873	0	0.085945	0.0309022	0.0371259	0.0229616	0.0106322	0.422803	0.0166851	0.0279259	0.0775349	0.0839489	0.0356236	0.0112108	0.0558048	0.0338384	0.0208531	0.0324433	0.0141599	0	0	0.0464516	0.0101599	0.0067538	0.0196568	0.0208522	0.0133474	0	0.0695103	0.0377683	0.027113	0	0.0160168
SPDL1	0	0.0121314	0.00321283	0	0.0101563	0.0133242	0.00677019	0.0150154	0	0.00970668	0.0813224	0.00244956	0.00248966	0.00343133	0.0208604	0	0	0.00773383	0.0110108	0.0198767	0	0.00990621	0	0.00638648	0.00459192	0	0	0.0356728	0	0	0.0147018	0.00305295	0.00827427	0.00764408	0	0.0187469	0.0114227	0.00486	0.0219732	0.00537948	0.00188234	0.00167766	0.0540949	0	0.00500198	0.00660464	0.00926975	0.00292396
DOCK2	0.584724	0.56664	0.383728	0.497094	0.511261	0.542733	0.252079	0.385949	0.205772	0.405028	0.43443	0.461476	0.434232	0.381659	0.477751	0.413705	1.02111	0.517094	0.433986	0.621896	0.550807	0.147256	0.530768	0.293745	0.441301	0.493338	0.399447	0.533214	0.439181	0.524187	0.361067	0.234074	0.334289	0.284417	0.633719	0.460922	0.359943	0.376424	0.605627	0.407881	0.438826	0.384621	0.244139	0.590685	0.448026	0.2906	0.426528	0.300968
C5orf58	0	0	0	0	0	0	0.0008525	0	0	0	0	0	0	0.00768567	0	0	0	0	0	0	0	0.000609672	0	0.00118646	0	0	0	0	0.0132988	0.0218709	0	0.000846692	0.00495284	0.00159438	0	0	0	0.00184162	0	0	0	0	0	0	0	0.00442788	0	0.000673229
LCP2	0.266292	0.22366	0.178435	0.037206	0.142607	0.218267	0.18634	0.246598	0.115719	0.206098	0.197978	0.243112	0.173069	0.387106	0.193272	0.14752	0.307703	0.184772	0.240317	0.203413	0.117991	0.105692	0.193407	0.109692	0.134643	0.077102	0.115175	0.220685	0.174797	0.256644	0.162106	0.186581	0.203359	0.127161	0.0883822	0.174889	0.186341	0.243639	0.358857	0.240041	0.19996	0.0743552	0.163548	0.205761	0.10551	0.214084	0.0886882	0.17941
KCNIP1	0.306293	0.398798	0.44296	0.257268	0.164218	0.307525	0.0824485	0.298362	0.522164	0.406657	0.280939	0.572686	0.247705	0.499697	0.583798	0.363573	0.960057	0.292718	0.493194	0.109398	0.41989	0.351118	0.666807	0.387175	0.182166	0.465349	0.325042	0.364437	0.185702	0.249245	0.459246	0.397038	0.166632	0.20428	0.635288	0.398883	0.351713	0.528968	0.539592	0.351006	0.29642	0.369883	0.336389	0.166365	0.386448	0.484607	0.380752	0.0432851
KCNMB1	0.0364928	0.0296614	0.0989058	0	0.0453075	0.0323653	0.0282458	0.0609298	0.0934733	0.0436638	0.0240631	0.0248142	0.0417951	0.138647	0.0489593	0.0721281	0.129559	0.0318258	0.176073	0.0555288	0.00558672	0.0698474	0	0.0907501	0.0259584	0	0.0374041	0.053566	0.139082	0.0960479	0.0565387	0.070488	0.0330586	0.0861514	0	0.0245981	0.0671065	0.103401	0.0259976	0.0615852	0.0842464	0.0468549	0.0389886	0.0154256	0.0366917	0.0822232	0.0147118	0.00887488
GABRP	0	0	0	0	0	0	0.000368371	0	0	0	0	0	0	0	0	0	0	0	0	0	0	0.000440183	0	0	0	0	0.0486768	0	0	0	0	0	0.000864784	0	0	0	0	0.000787305	0	0.0050798	0	0	0	0	0	0	0	0
RANBP17	0	0	0.0281697	0.0911628	0.0323902	0.0249141	0.0189968	0.0225987	0	0.0545694	0.0659188	0.0348227	0.0458895	0.0464253	0.0551393	0.0636806	0	0.0615408	0.0596575	0.105911	0.0310256	0.0123478	0	0.0271633	0.014306	0	0	0.116658	0.0208534	0.0465362	0.0187147	0.0421424	0.0273312	0.0266075	0.0344402	0.0213734	0.0351302	0.0143574	0.0423482	0.0361832	0.031211	0.0213504	0.0453727	0.0913501	0.0249002	0.0201342	0.0852348	0.0344898
NPM1	0.0309199	0.068127	0.0211221	0.0445085	0	0.0811637	0.0425063	0.0463423	0.101531	0.0217063	0	0.0257495	0.0494277	0.0470496	0.0508912	0.0300681	0	0.0384003	0.0572714	0.13831	0.0669352	0.0248446	0.113034	0.0306743	0.0716649	0	0.0177336	0.0343762	0.0529639	0.0772016	0.040764	0.0380155	0.0656943	0.0302633	0.0851137	0.0453094	0.0300749	0.0468854	0.0262625	0.0539604	0.0524776	0.0439422	0.0249675	0.0719741	0.0463724	0.0429924	0.02188	0.0547658
FGF18	0	0	0	0.0253479	0	0	0.000793072	0	0	0	0	0	0	0	0	0.0181444	0	0	0	0	0	0	0	0.00118898	0.00595644	0	0	0.0107558	0	0	0	0	0	0.000848313	0	0	0	0	0	0.0038441	0.00398168	0	0	0	0.00221052	0	0	0.00256742
SMIM23	0	0	0	0	0	0.00469824	0	0	0	0	0	0	0	0	0	0	0	0	0.0028481	0	0	0	0	0	0	0	0	0	0	0	0	0.000949802	0.0015947	0	0	0	0	0	0	0	0	0	0	0	0	0	0	0.00156859
FBXW11	0.105582	0.145252	0.160696	0.256961	0.192466	0.224116	0.119382	0.216557	0.114825	0.201024	0.198967	0.171823	0.114326	0.264715	0.185406	0.164201	0.086869	0.164777	0.213431	0.18715	0.24266	0.103566	0.084199	0.165567	0.237342	0.0775349	0.203718	0.202696	0.192154	0.183091	0.156647	0.16263	0.213486	0.15951	0.315347	0.205608	0.155539	0.146726	0.19279	0.23283	0.207212	0.180786	0.234141	0.27003	0.193226	0.174927	0.211743	0.175
STK10	0.177404	0.139423	0.25617	0.123765	0.123388	0.15434	0.0819687	0.177013	0.276149	0.157321	0.0985077	0.154837	0.220604	0.241562	0.329071	0.149833	0.177851	0.142841	0.144471	0.308245	0.224342	0.0806616	0.487304	0.174316	0.119183	0.0775349	0.263804	0.155854	0.144571	0.128722	0.129858	0.0930216	0.194	0.0982801	0.232087	0.0922575	0.199982	0.196924	0.126972	0.139591	0.289518	0.084386	0.0811942	0.238292	0.152321	0.240452	0.135431	0.227851
EFCAB9	0	0	0	0	0	0	0.000230332	0	0	0	0	0	0	0	0	0	0	0	0	0	0	0.000367043	0	0	0	0	0	0	0	0	0	0.00395026	0	0	0	0	0	0	0	0	0	0	0	0	0	0	0	0
UBTD2	0.130849	0.0641404	0.0272596	0.12725	0.0366453	0.0426736	0.0271649	0.0664023	0.0197509	0.0596963	0	0.0523573	0.0337047	0.123493	0.0511845	0.0313953	0	0.0943597	0.0593785	0.0300946	0.0992097	0.0254419	0	0.0246384	0.0466199	0.136411	0.0827139	0.0367324	0.0379864	0.069051	0.0272131	0.0255024	0.0694549	0.049068	0.0253198	0.0291337	0.0313223	0.053989	0.0157578	0.0743944	0.0432566	0.0351151	0.0146201	0.0803395	0.0341759	0.0594675	0.0522639	0.0708396
SH3PXD2B	0.0805045	0.0395793	0.0437225	0	0	0.0041123	0.0613906	0.0766415	0	0.0191101	0	0.0273146	0.0079185	0.205519	0.00397423	0	0.086869	0.0450636	0.0220006	0.0106062	0	0.0902151	0.165428	0.0130927	0.0593109	0	0	0.0337171	0.167801	0.0144397	0.0456147	0.0969234	0.201059	0.0158816	0.330744	0.00900177	0.0304266	0.142381	0.156374	0.208346	0.0162546	0.367139	0.175555	0	0.0182308	0.0884561	0	0.153269
NEURL1B	0	0	0	0	0	0.00297668	0.00648803	0.00181209	0	0.00373392	0	0	0.0195091	0.00842805	0	0	0	0	0	0.0288205	0	0.0161539	0.177077	0.00252012	0.0248825	0	0	0.0120252	0	0	0.0101312	0.00412817	0.00305287	0	0.128424	0	0	0.00106405	0.00538516	0.00246756	0	0.00245883	0.0648703	0.0280417	0.00290591	0	0	0.000826581
DUSP1	0.0410243	0.010659	0	0.164027	0.182801	0.0964913	0.10498	0.0467387	0.0892054	0.00619462	0.165295	0.0305871	0.0677193	0.100518	0.117775	0.127915	0	0.138677	0.0131078	0.124235	0.186997	0.0135701	0	0.251025	0.25897	0	0.0637534	0.0547717	0.0444829	0.0540611	0.0347571	0.04047	0.07615	0.132014	0.138006	0.0487248	0.133318	0.0296831	0.0468691	0.0400573	0.0255954	0.225918	0.258173	0.0727067	0.499178	0.00450554	0.127877	0.0169476
ERGIC1	0.200281	0.100982	0.138458	0.127311	0.0790885	0.0294451	0.0993411	0.105313	0.187744	0.114566	0.241739	0.11426	0.0566642	0.131982	0.139624	0.151944	0	0.12048	0.103998	0.141242	0.10274	0.0702403	0	0.101476	0.202486	0.0776314	0.202451	0.100334	0.181611	0.0639637	0.119592	0.104008	0.186112	0.0781825	0.401544	0.146573	0.108898	0.168131	0.0882745	0.107395	0.097805	0.309281	0.111536	0.0909765	0.203617	0.130034	0.0738977	0.146731
RPL26L1	0	0	0	0	0	0.00834715	0.00455602	0.00621114	0.0222506	0.0148826	0	0.00510443	0	0.0140988	0.00459376	0	0	0	0.0139613	0	0.00734942	0.00166699	0	0.00979778	0.0145622	0	0	0	0.0376743	0.00569342	0.00842291	0.00775553	0.0101347	0.00638013	0.0822614	0.00914653	0.00821906	0.00347234	0	0.0147705	0.0032253	0	0	0	0.00156899	0.00330366	0	0.00225253
ATP6V0E1	0.071054	0.150866	0.143152	0.199555	0.177908	0.160396	0.0986426	0.111349	0.00762217	0.115934	0.0133074	0.128497	0.140008	0.0918644	0.103082	0.113487	0.086869	0.105691	0.137296	0.0911182	0.0833784	0.076496	0.492641	0.107371	0.126979	0.157086	0.088675	0.0992238	0.135881	0.125168	0.0604503	0.101444	0.124244	0.107051	0.153866	0.194328	0.125693	0.135947	0.143636	0.112179	0.105435	0.160829	0.163475	0.0703268	0.120324	0.104679	0.100713	0.0977047
CREBRF	0.277242	0.119946	0.203809	0.2258	0.239741	0.149582	0.154313	0.100271	0.115366	0.131582	0.115637	0.162811	0.081267	0.0610217	0.0972932	0.179525	0	0.203991	0.153513	0.127784	0.200162	0.0607453	0.0649277	0.123329	0.15534	0.136411	0.135683	0.108431	0.20761	0.112378	0.142303	0.0833821	0.0936591	0.141603	0.0622057	0.11937	0.101221	0.126808	0.158215	0.0969966	0.187776	0.224508	0.0202146	0.195374	0.21964	0.0533434	0.0907633	0.0751881
BNIP1	0	0	0	0	0	0	0.00630512	0.00748435	0.0272682	0.00393893	0	0.00204985	0.031285	0.00974738	0	0.019998	0	0.00581858	0.013909	0.00927727	0.0174879	0.0105524	0	0.00762715	0.00603839	0	0	0.00828295	0.072212	0.0245869	0.00757352	0.00584368	0.0205323	0.00949038	0	0	0.0163659	0.004156	0	0.0169298	0.00360299	0.0018904	0	0.0240754	0.00342638	0.00254746	0	0.00579012
STC2	0	0	0	0	0	0	0.0011623	0	0	0	0	0	0	0	0	0	0	0	0	0	0	0.00070004	0	0	0	0	0	0	0	0	0	0	0	0	0	0	0	0	0	0	0	0	0	0	0	0	0	0.00174662
BOD1	0	0.0475232	0	0	0.0121321	0.0413597	0.0194653	0.0187789	0.0542715	0.00973867	0	0.0191874	0.00367756	0.0145796	0.0154537	0.0209407	0	0.0129492	0.0166153	0.0443098	0.0308578	0.00455971	0	0.0164646	0.0188519	0	0.0310852	0.00821785	0.0208871	0.0109483	0.0230129	0.0166249	0.0298021	0.00988785	0.208743	0.0602544	0.0180881	0.0210637	0.030079	0.0150562	0.028703	0.010638	0.0470613	0.0284301	0.0320507	0.000991015	0.00836517	0.0269237
CPEB4	0.691529	0.370635	0.22213	0.358333	0.277918	0.27792	0.223598	0.34585	0.208895	0.257146	0.344842	0.210413	0.166004	0.388092	0.18891	0.154012	0.177851	0.295637	0.188259	0.223375	0.294189	0.205056	0.530228	0.136863	0.384194	0.362381	0.202785	0.405201	0.580074	0.338145	0.209192	0.313577	0.280784	0.23307	0.48533	0.176248	0.189351	0.311654	0.543499	0.38898	0.195292	0.274886	0.542935	0.454215	0.271901	0.357092	0.162267	0.258623
C5orf47	0	0	0	0	0	0.00259895	0.000205963	0	0	0	0	0	0	0	0	0	0	0	0.00393705	0	0.0113524	0.000425826	0	0	0	0	0	0	0	0	0	0	0	0	0	0	0	0	0	0.00223261	0	0.0021215	0	0.0076434	0	0	0	0
NSG2	0.0344697	0.0570603	0.00836182	0.0258202	0	0.0588014	0.0655011	0.108345	0.0197509	0.074218	0	0.0583548	0.0760208	0.0255603	0.0703707	0.0391636	0.177851	0.12169	0.0783154	0.0979693	0.159996	0.011328	0.539089	0.0220391	0.0708711	0.332213	0.131365	0.0967158	0.102553	0.0931043	0.116035	0.0775029	0.0903256	0.0250557	0.116453	0.159697	0.0267975	0.0391321	0.0958645	0.0486439	0.0522895	0.0379471	0	0.113553	0.10126	0.0261646	0.0281738	0.0282288
MSX2	0	0	0	0	0	0	0	0	0	0	0	0.00147433	0	0.00310923	0	0	0	0	0	0	0	0	0	0.00171896	0	0	0	0	0	0	0.000483433	0	0	0	0	0	0	0	0	0	0	0	0	0	0	0	0	0
DRD1	0	0.0226928	0	0.00732222	0	0	0.0010344	0.00626397	0	0	0	0.00249214	0.00479183	0.00622977	0	0	0	0	0.00269472	0	0	0.000818315	0	0.00253846	0	0	0	0	0	0.00651187	0.003943	0.00796736	0.00214888	0.00146623	0	0	0.00265445	0.00148912	0	0.00331164	0	0.00412216	0	0	0	0.00149889	0	0.00312963
SFXN1	0.159013	0.156401	0.139993	0.0756825	0.0594801	0.0676582	0.0380154	0.0943031	0.0894967	0.0757089	0.120351	0.0573273	0.0523695	0.0521735	0.0792523	0.0609893	0	0.122624	0.0641064	0.0763048	0.0543167	0.0512402	0.165428	0.042105	0.0715685	0.0497483	0.0275665	0.085535	0.068767	0.032533	0.0632617	0.049684	0.0738864	0.0391359	0.0926211	0.0197281	0.0871142	0.0702956	0.0576685	0.0905254	0.0505007	0.0523773	0.0492605	0.0995315	0.0473228	0.0679619	0.110233	0.085727
HRH2	0.0843556	0.0717661	0.130109	0.0720247	0.111972	0.0374824	0.0442728	0.16155	0.0253231	0.0552393	0.113589	0.0841147	0.119143	0.300068	0.147297	0.0879025	0.130527	0.138602	0.0848038	0.109705	0.137427	0.143192	0.265009	0.0812644	0.0705965	0.0427237	0.0808347	0.0853929	0.294702	0.0132226	0.106784	0.190152	0.188091	0.077273	0.23059	0.0291092	0.0795136	0.156245	0.240889	0.141946	0.0780975	0.183283	0.294028	0.140304	0.0626795	0.268566	0.0843124	0.18416
CPLX2	0.011958	0.0746763	0.0335416	0.046687	0.0484158	0.0290718	0.020816	0.0369239	0.0580202	0.00173971	0	0.0126571	0.0277583	0.0135368	0.0490726	0.013205	0	0.0149192	0.0161818	0.0336366	0.0491218	0.00633385	0	0.0125845	0.0435799	0	0.0709352	0.0721681	0	0.0333281	0.0456845	0.0315842	0.0322197	0.00417949	0	0.102033	0.00973982	0.0210532	0.105029	0.0175686	0.0305613	0.0162393	0	0.047639	0.0179715	0.0199176	0.0185766	0.0284355
THOC3	0	0.0658922	0.0515893	0.0310603	0.0504427	0.0475248	0.0445691	0.0709139	0	0.0246813	0.0162899	0.0453769	0.114117	0.0576916	0.0420622	0.0328699	0	0.0464553	0.0521459	0.0834273	0.0250925	0.0326749	0	0.0362891	0.0623946	0	0	0.0504741	0	0.043651	0.0696087	0.0289356	0.0385373	0.0346092	0	0.0987576	0.0480557	0.0678498	0.0641238	0.0526311	0.0457994	0.0384265	0.0273646	0.0453676	0.0624063	0.0368271	0.0383966	0.0796405
FAM153B	0	0.0164829	0	0	0	0.00995957	0.0019649	0.00318675	0	0.00917106	0	0	0.00265341	0.00836858	0.0172431	0	0	0.0290652	0.00300921	0.00690334	0	0.000735261	0	0.00802235	0.0035253	0	0	0	0	0.0143945	0.0197831	0.00198526	0.00374699	0.00645156	0	0	0.00701576	0.00442324	0	0.00860374	0.003255	0	0.00679398	0	0	0.000815351	0	0.00527384
AC139491.7	0	0.0016029	0.0236659	0.0352219	0.0551411	0.0425278	0.00814027	0.0175108	0.0302941	0.0251803	0.078083	0.0160438	0.00620791	0.0101932	0.0257363	0.0248429	0	0.0250559	0.0157728	0.0140796	0.0184647	0.00705563	0	0.00857395	0.0060342	0	0.0525268	0.0199385	0.0251954	0.0237975	0.0195546	0.0122417	0.0168365	0.00286068	0	0.0195775	0.0198739	0.00472905	0	0.0033916	0.0324575	0.00305712	0	0.0172566	0.00720607	0.00702719	0.0147914	0.00372271
SIMC1	0.30289	0.167153	0.17448	0.103704	0.130971	0.149354	0.0551141	0.100084	0.137506	0.183049	0.284137	0.129698	0.170906	0.152573	0.201687	0.12332	0	0.237888	0.131622	0.150947	0.17504	0.0942108	0.612488	0.122359	0.125331	0.176727	0.0993943	0.116566	0.114627	0.139185	0.140241	0.0891157	0.0979048	0.0982499	0.142284	0.121495	0.109555	0.120123	0.164043	0.162596	0.160158	0.0880704	0.0345115	0.158877	0.14313	0.103473	0.157728	0.120527
KIAA1191	0	0.0156565	0.0285526	0	0.0820042	0.0700495	0.0245763	0.0354036	0	0.0458107	0	0.0173185	0.00735576	0.0259378	0.0393073	0.013362	0	0.0234935	0.0453355	0.0706872	0.0327976	0.0129809	0	0.0212701	0.0670661	0.113082	0.0303149	0	0.0500212	0.00569342	0.0501711	0.0189678	0.0283689	0.0215985	0	0.00828769	0.0220422	0.0422931	0.0604896	0.0357614	0.0319234	0.00570464	0.0305313	0.0149045	0.0246793	0.0387851	0	0.030555
ARL10	0	0.106546	0.0175017	0.0286445	0.0176313	0.047374	0.0188881	0.0588544	0.0197509	0.0276665	0	0.0393114	0.0246925	0.0321013	0.0578668	0.0497317	0	0.0190731	0.026375	0	0.0138891	0.0139243	0	0.046929	0.00162604	0.137934	0	0.040761	0.0388126	0.0701779	0.0439381	0.028302	0.0564754	0.0358475	0.0820113	0.0739289	0.0392977	0.0335161	0.0304433	0.0280286	0.0165782	0.0385986	0.0154991	0.049897	0.0440693	0.0375515	0.0651186	0.0625036
NOP16	0	0	0.0316095	0	0	0.0413638	0.00619461	0.0112249	0	0.00516688	0	0.00526547	0.0049978	0.00330529	0.00498521	0.0180667	0	0	0.00567545	0.0109388	0.008537	0.00247545	0	0.0029428	0	0	0	0.00820977	0	0.0207464	0.0125414	0.00599314	0.00915085	0.00216325	0	0	0.0123019	0.0052499	0	0.00438165	0.0026669	0.00685996	0	0	0.00871596	0.00161473	0	0.0130141
CLTB	0	0.0526617	0.0349813	0.0172425	0.0241041	0.0285755	0.0369491	0.0589897	0.019376	0.0356988	0.102135	0.0277671	0.0463919	0.0434451	0.0554811	0.0135842	0.123835	0.0236672	0.0194112	0.055769	0.0666348	0.0126784	0	0.0262698	0.0417422	0	0.150688	0.0520263	0.093801	0.0509468	0.0435497	0.0464576	0.0584433	0.0347924	0	0.00669042	0.0277171	0.0614944	0.114913	0.0711933	0.0386818	0.0150539	0.0148147	0.127811	0.035362	0.0283683	0.0447706	0.023913
FAF2	0.210675	0.0930981	0.113944	0.122915	0.0971506	0.0945438	0.0598374	0.107845	0.0245676	0.0889634	0.0209656	0.103924	0.119629	0.108006	0.0789968	0.150787	0.345523	0.0644227	0.0941696	0.0879095	0.153115	0.0633667	0	0.0647978	0.107159	0.0140164	0.0810716	0.100068	0.0748443	0.0487572	0.074102	0.0884336	0.100361	0.0631993	0.101517	0	0.0758512	0.0827761	0.137406	0.0949104	0.131366	0.0963762	0.213962	0.124577	0.0895673	0.0972048	0.0738006	0.094659
RNF44	0.0563474	0.0421389	0.0249973	0.071456	0.023893	0.0152021	0.034114	0.0428003	0.07721	0.0149653	0.0422436	0.0165119	0.0392167	0.0518672	0.058831	0.0613542	0	0.0357841	0.0414866	0.0669096	0.0560595	0.0156345	0	0.023507	0.0267137	0.136411	0.101289	0.0756624	0.0600002	0.0357484	0.0337118	0.0388458	0.0433654	0.0221677	0	0.00825755	0.0231558	0.0391718	0.0135041	0.0112877	0.0523922	0.01979	0	0.0276496	0.0607041	0.0114496	0.0459866	0.0202408
CDHR2	0	0	0	0	0.0129513	0	0.00158694	0.0039832	0	0.00821974	0	0.0073494	0	0.00405224	0	0.0126034	0	0	0	0	0	0.00113797	0	0.00350781	0	0	0	0.00488799	0	0.00792391	0.00364898	0.00312934	0.00274776	0.00232022	0	0	0	0.000995326	0	0	0.00503235	0.00354295	0	0	0.00203755	0.00160964	0	0.00881128
GPRIN1	0	0.0142904	0.0149763	0	0.0235935	0	0.00340764	0.00921214	0	0.00220059	0	0.00136159	0.00268408	0.00802925	0.0171559	0	0	0	0.0023103	0.0135252	0	0.00293996	0	0	0	0	0	0.0137118	0.0306348	0	0.0117922	0.00526954	0.0109856	0.000536877	0	0.0319197	0.00657115	0.00585171	0	0.00609568	0.00550873	0.00254293	0	0.00325124	0.01051	0.0012137	0.00719255	0
SNCB	0.011958	0.150064	0.0219532	0.154039	0.123167	0.0630658	0.0547985	0.0796661	0.162224	0.0379353	0.0745835	0.0408606	0.0877844	0.0512297	0.0457115	0.00946764	0	0.0438205	0.0452106	0.14205	0.110408	0.0148603	0.150442	0.0206741	0.107635	0	0.0665532	0.103847	0.043757	0	0.0904187	0.049017	0.0664607	0.0272737	0	0.0506545	0.0354446	0.0317002	0.0446686	0.0342313	0.0305083	0.0185863	0.0136799	0.0631474	0.0846617	0.00981033	0.0519853	0.026491
EIF4E1B	0	0	0	0	0.013562	0.0171374	0.00187391	0.00271437	0	0	0	0.00462145	0	0.00330529	0	0.017003	0	0.0108491	0.0035448	0	0.0116191	0.000210029	0.113034	0.00328753	0	0	0	0	0	0	0.000913861	0.00481155	0.00801597	0.000929497	0	0	0	0	0	0.000934052	0.0101114	0	0	0	0	0	0	0.00546322
TSPAN17	0	0.0366445	0.0208478	0	0	0.00764239	0.0166967	0.0219781	0	0.024699	0	0.00273879	0.00991852	0.0313222	0.0167617	0.00503963	0	0	0.023761	0.0358562	0.0214721	0.00807382	0	0.018002	0.0169652	0.077102	0	0.0160926	0.0231023	0	0.0245279	0.0219639	0.0420749	0.00850546	0	0.0497005	0.0115105	0.0205594	0.0556208	0.0266849	0.032289	0.011257	0.0676974	0.0649214	0.0304582	0.0112896	0	0.0246753
UNC5A	0.0605323	0.0230076	0.013353	0.0221485	0.0370801	0.0419057	0.0117596	0.0310943	0	0.029261	0	0.0201175	0.00634816	0.00372315	0.0339761	0.057458	0	0	0.00448736	0.0166292	0	0.0019261	0.0330516	0.00341313	0.0414384	0	0	0.0405465	0.0314429	0.0111202	0.0197443	0.0163564	0.0244914	0.00302557	0	0	0.0285095	0.00222535	0.0352473	0.00889793	0.0149542	0.00647119	0	0.0380407	0.00902871	0.0051603	0	0.00851152
HK3	0	0.00478638	0	0	0	0	0.00421496	0.00154057	0	0	0	0.00270805	0.00370602	0.00421084	0	0	0	0	0.00268752	0	0.0426962	0.0086442	0	0.00200129	0	0	0.0225678	0.0100506	0.0374413	0.035024	0.00202867	0.00832184	0	0.00342964	0	0	0.00233195	0.00480849	0.0235306	0.00345367	0	0.004377	0.00679398	0.00809995	0.00423983	0.00279718	0.0350179	0.000542082
UIMC1	0.149715	0.0496027	0.0962963	0.12283	0.0985472	0.177874	0.0770622	0.15092	0.0730642	0.0884254	0.0131051	0.114496	0.102433	0.126627	0.223967	0.183583	0.146195	0.128574	0.153878	0.172518	0.106435	0.0808101	0	0.085854	0.0982248	0.0727379	0.321384	0.159602	0.11996	0.0682467	0.0887419	0.11074	0.129278	0.105776	0.0575179	0.0869635	0.0987222	0.108941	0.0957391	0.143704	0.125017	0.086491	0.0567803	0.159351	0.126324	0.0971	0.156415	0.117213
ZNF346	0.166029	0.036658	0.0193923	0.157698	0.0526282	0.0566299	0.0215421	0.0509931	0.071358	0.0519433	0	0.0517179	0.100282	0.0330351	0.0486917	0.0830131	0	0.0974048	0.0478886	0.0855588	0.0295965	0.0413953	0	0.0402421	0.0253061	0	0	0.0343968	0.052376	0.0656761	0.0509976	0.0450833	0.0507465	0.0357053	0	0.0322374	0.0357583	0.0431863	0.0846769	0.0473809	0.0775633	0.0484231	0.0654575	0.0940098	0.0471038	0.0563894	0.0615122	0.0593099
FGFR4	0	0	0	0	0	0	8.67762e-05	0	0	0	0	0	0	0	0.0105309	0	0	0	0.0023103	0	0	9.3819e-05	0	0	0	0	0	0	0	0	0	0.00188209	0	0	0	0	0	0.00090027	0	0	0	0	0	0.0024406	0	0.00292099	0	0.00672528
NSD1	0.559121	0.331099	0.353642	0.349153	0.205566	0.319333	0.176686	0.261662	0.16488	0.279993	0.343636	0.256336	0.276891	0.286534	0.332394	0.419379	0.391395	0.360912	0.302632	0.305093	0.312689	0.147173	0.528913	0.233161	0.299782	0.369595	0.223119	0.290329	0.23685	0.265587	0.244748	0.22689	0.28531	0.241061	0.328378	0.383245	0.311987	0.206496	0.18604	0.296276	0.268907	0.189584	0.326417	0.272168	0.265	0.242241	0.24784	0.209193
RAB24	0.0581019	0	0	0	0	0.00609744	0.00670721	0.0107218	0	0.00118651	0	0	0.00881481	0.01338	0	0.00398387	0	0	0	0.00671933	0.009411	0.0011239	0	0.00155679	0.00480389	0	0	0.0394656	0.0166583	0	0.0137919	0.00315533	0.0134652	0.00187312	0	0	0.00775361	0.00735265	0	0.00740585	0	0.00371299	0	0	0.00230173	0.00340319	0	0.000826929
MXD3	0	0.00478638	0	0.0248368	0	0.0213008	0.00862477	0.0149012	0	0.00479572	0	0.0146803	0.00312559	0.0213591	0	0.0224498	0	0.00727684	0.01209	0	0	0.0269262	0	0.00764859	0.00939904	0.0427237	0	0.00206939	0.0601614	0.0157037	0.00460472	0.0168881	0.0140146	0.00438901	0	0.0333969	0.00128118	0.0105172	0.00904414	0.0101635	0.0538463	0.00339528	0.0628384	0.00251053	0.00544787	0.0115565	0.00606698	0.0101167
PRELID1	0.10012	0.00446482	0.024932	0	0.0588435	0.00900754	0.0390448	0.0572699	0.0796379	0.0106462	0.048746	0.010611	0.00766635	0.0667567	0.0646531	0.0203601	0	0.0294905	0.0226577	0.0116429	0	0.0133959	0	0.0202179	0.000358164	0	0	0.0591121	0.0344903	0.0132226	0.0297197	0.0363137	0.0497531	0.0140645	0	0	0.0312522	0.0356818	0.0331688	0.0469149	0.0397142	0.0287799	0.0255797	0.0500466	0.0234733	0.0337626	0	0.0551193
LMAN2	0.0459834	0.0121143	0.0104311	0.059656	0.0465863	0.0660765	0.0379762	0.0325985	0.12863	0.0193985	0.00861959	0.0198761	0.0561356	0.0259896	0.0150301	0.00931497	0	0.00727684	0.0505012	0.0499753	0.0116931	0.0206439	0	0.0268281	0.0256428	0.136411	0.0590365	0.0404625	0.0420408	0.0581896	0.0478595	0.037748	0.0629155	0.0320871	0.143836	0.103473	0.0414375	0.0319895	0.116344	0.0543264	0.0281205	0.0399757	0.0154228	0.0560214	0.0297086	0.0251692	0.0252146	0.0286009
RGS14	0	0.0162901	0.00663245	0.00732222	0	0.0386368	0.0107846	0.00811402	0	0.00264143	0	0.0146406	0.0314493	0.0281074	0.0198728	0.0396596	0	0	0.0217919	0.0510087	0.0629522	0.00782091	0	0.00563166	0.00777932	0	0	0.00206939	0.0222202	0	0.0133374	0.0102246	0.00988167	0.0101066	0	0	0.0022753	0.0118805	0.00703381	0.00838262	0.0286425	0.00743325	0.0348116	0.0024406	0.00587085	0.00330551	0	0.00305246
SLC34A1	0	0	0	0	0	0	0	0	0	0	0	0	0	0	0	0	0	0	0.00348984	0	0	0	0	0	0	0	0	0	0	0	0	0	0	0	0	0	0	0	0.00632943	0	0	0	0	0	0	0	0	0
PFN3	0	0	0	0	0	0	0	0	0	0	0	0	0	0	0	0	0	0	0	0	0	0	0	0	0	0	0	0	0	0	0	0.00140238	0	0	0	0	0	0	0	0	0	0	0	0	0	0.000927427	0	0
F12	0	0	0	0	0.0342676	0	0.00127759	0.00492273	0.0503078	0.0015941	0.031809	0.0023821	0	0	0.0126535	0.0150155	0	0	0	0	0	0.000551666	0	0.00113422	0.0093798	0	0	0.00719426	0	0.00933402	0.0182557	0	0.00894415	0	0	0.0439194	0	0.00403173	0.0303456	0	0.00489261	0.00892142	0	0	0.00189712	0.00162059	0	0
GRK6	0	0.0242891	0.0141509	0	0	0	0.00594717	0.0153582	0	0.0239688	0	0.00741231	0.0305699	0.0173248	0.0201356	0	0	0	0.00757932	0.0239591	0.0246683	0.0195503	0	0.0100412	0.0034477	0.529396	0	0.0146135	0.017592	0	0.0190884	0.0222333	0.0103186	0.0106844	0.059381	0	0.00954794	0.0247487	0.0290403	0.02691	0.0106536	0.00386639	0	0.00251053	0.0126594	0.00781688	0.00735223	0.00644538
PRR7	0	0.0374325	0.0113218	0.00732222	0	0.00680414	0.00512302	0.00446451	0	0.00406782	0	0	0.0195485	0.0229096	0.0132409	0.0128669	0	0	0.00446978	0.0142576	0	0.00220073	0	0.00831749	0.0302453	0	0.0107311	0.00435858	0	0	0.0102648	0.00706898	0.0162692	0.00877164	0	0	0	0.00547724	0	0.00680496	0.00666445	0.00852025	0.024855	0	0.0113507	0.00705517	0.0169267	0.00129241
DBN1	0	0	0.0157003	0.0253479	0	0.0165755	0.0116304	0.0204784	0	0.00160828	0	0.00974478	0.00311374	0.00504152	0.0212259	0.0240963	0	0	0.0105701	0.0168796	0.0109495	0.00101152	0	0.004803	0.0237807	0.0727379	0.0079764	0.00767384	0.0263589	0	0.0321708	0.015311	0.0253519	0.00391778	0	0.00669042	0	0.00601724	0	0.00810364	0.0198376	0.00601338	0	0.01995	0.00627722	0.0088349	0.00926975	0.0121349
PDLIM7	0	0.00926708	0.0154701	0	0	0.0179335	0.0157154	0.0399915	0	0.0015941	0	0.0129525	0.0061306	0	0.00459376	0.0278091	0.216624	0.0493694	0.00323982	0.00671933	0.00729442	0.00539958	0	0.0066695	0.0270563	0	0.0301553	0.0115301	0.0579435	0.0157231	0.0134482	0.0164478	0.0264375	0.00386222	0	0	0.00597482	0.00242117	0	0.00686277	0.00378496	0.0106304	0	0.0334959	0.00363729	0.00495138	0	0.0141397
DOK3	0.0958543	0.0836754	0.0862778	0	0.0843945	0.060249	0.0547271	0.0628916	0	0.0991945	0	0.0727703	0.0696096	0.1889	0.0991264	0.028162	0	0.0905485	0.0831797	0.0664631	0.0627409	0.076274	0.435672	0.050252	0.0385309	0	0.111375	0.0292926	0.0510855	0.0278443	0.0702117	0.0823289	0.097531	0.0395428	0.163722	0.131652	0.0533483	0.0863062	0.127653	0.0656338	0.0240932	0.0648377	0.060914	0.142801	0.0234686	0.101984	0.0221912	0.0363934
DDX41	0	0.0251401	0.0220857	0.0236049	0	0.0248871	0.0157375	0.0285341	0	0.0171602	0	0.00592066	0.0131447	0.0364521	0.0312891	0.0299112	0	0.0292518	0.0174585	0	0.0168231	0.00246413	0	0.00698157	0.00762418	0.0140164	0	0.0184134	0.039597	0.0106661	0.014814	0.00844063	0.0205682	0.0103457	0	0	0.00950493	0.00426341	0.00897774	0.0191411	0.00407546	0.0104563	0.0204664	0.0157896	0.0171746	0.00876718	0	0.00854626
FAM193B	0.011958	0.110424	0.166116	0.190933	0.0709101	0.0576552	0.0837506	0.107006	0.00762217	0.0803835	0.0606883	0.0796856	0.114411	0.0660635	0.117299	0.0897811	0.297715	0.163513	0.0960371	0.118557	0.0938412	0.0512973	0.0330516	0.0750733	0.0963449	0.275201	0.03661	0.0500749	0.00519299	0.0504771	0.099759	0.0968302	0.0904147	0.102267	0	0.0946505	0.0771959	0.107803	0.050371	0.0915107	0.118726	0.0721431	0.029919	0.126933	0.117994	0.0748056	0.195605	0.0880539
TMED9	0.0583357	0.0624609	0.0253383	0.00732222	0.0129996	0.0728963	0.0514756	0.0880493	0.00762217	0.0177027	0.00861959	0.0302707	0.0679141	0.0445888	0.0991176	0.0614997	0.271409	0.0521256	0.0682039	0.0695047	0.00849527	0.0316961	0	0.0304134	0.0430018	0	0.0623159	0.0440527	0.0849186	0.027855	0.0570184	0.0554502	0.0682566	0.0292988	0	0.0707899	0.083108	0.0695602	0.0460892	0.0805025	0.0349376	0.0543437	0.0536399	0.0341666	0.0577925	0.0620549	0.0199112	0.038226
B4GALT7	0	0.0114951	0	0.0301515	0.0121321	0.0316456	0.00958305	0.0140766	0.0257626	0	0	0.0113319	0.00490834	0.0313681	0.0206099	0.00306896	0	0.0347761	0.0137224	0.0307546	0.0194733	0.00569276	0	0.0139857	0.0021619	0	0	0.0371097	0	0	0.0153736	0.0196914	0.0190103	0.0108136	0	0	0.0125929	0.0119962	0.0708235	0.0232483	0.0142573	0.0139535	0	0.0363235	0.0223172	0.0140013	0.0426925	0.0146929
FAM153A	0	0.0771806	0.00966837	0.033471	0	0.0622865	0.0192162	0.0123629	0.07721	0.026807	0	0.00177162	0.0183097	0.0145246	0.0371358	0.0308217	0	0.0379508	0.0136107	0.0179243	0.0463212	0.00897853	0	0.0205994	0.0166611	0.0140164	0	0.0415756	0.0659249	0.0114687	0.0305358	0.0107551	0.0134314	0.00795931	0	0	0.0119869	0.0162153	0.0356502	0.0170261	0.0453677	0.00272809	0.0305313	0.0380792	0.0163971	0.0125943	0.0520567	0.0136869
PROP1	0	0	0	0	0	0	0	0	0	0	0	0	0	0	0	0	0	0	0	0	0	0	0	0	0	0	0	0	0	0	0	0	0	0	0	0	0	0	0	0	0	0	0	0	0	0	0	0
N4BP3	0	0	0	0	0	0	0.00147425	0	0	0	0	0	0.00492197	0	0.0149055	0	0	0	0.00348622	0	0	0.000118999	0	0	0	0	0.0104028	0.00737142	0	0	0	0.00179447	0	0	0	0	0	0	0	0.00900605	0	0.00211638	0	0	0	0	0	0.000805125
RMND5B	0	0.0293105	0.0391812	0.0378496	0.0520173	0.0292959	0.0259292	0.0325441	0.0222506	0.0197514	0.0315221	0.0336039	0.0311471	0.064418	0.0492244	0.042789	0	0.0847049	0.0538186	0.0338115	0.0496208	0.030362	0.0649277	0.0426785	0.0245535	0	0.0189357	0.0348117	0.0332629	0.0106661	0.0484183	0.0469227	0.0428089	0.0422907	0	0.0186737	0.0156274	0.0284491	0.0603071	0.0465672	0.0454986	0.00902637	0.0136799	0.0386598	0.028761	0.0434101	0.0708322	0.0321918
NHP2	0.0607175	0.0256565	0	0.0253479	0	0.0121262	0.0262126	0.034127	0.104154	0.0178856	0.0262241	0.0313188	0.023742	0.0175296	0.0264977	0.040273	0	0	0.0211761	0.0355521	0.008537	0.00646356	0	0.0214284	0.0396514	0	0	0.0665323	0	0.0593637	0.0325235	0.0272334	0.0278608	0.0214725	0	0.0667164	0.0165013	0.0166113	0.0268854	0.0263869	0.0040264	0.00544276	0	0.00861634	0.0228884	0.0190858	0.0049655	0.00889067
HNRNPAB	0	0.0255488	0.0408756	0	0.0129513	0.0312331	0.0136683	0.0551777	0.0617584	0.00307369	0	0.0320368	0.0287453	0.0679027	0.0115069	0.0271414	0	0.0774536	0.043395	0	0.00446299	0.0199195	0.177833	0.00774974	0.0231475	0	0.0194875	0.0340597	0.0361811	0.0212748	0.020904	0.0308153	0.0494464	0.0162456	0	0.0127415	0.0442785	0.0297635	0	0.0391491	0.0130901	0.0273219	0.0154991	0.0403774	0.0121571	0.0426029	0.0144304	0.0312452
PHYKPL	0.139532	0.0677528	0.161514	0.090053	0.173212	0.0759756	0.118143	0.226208	0.053764	0.16445	0.127406	0.117425	0.165882	0.316822	0.240776	0.177224	0.376049	0.157154	0.104097	0.107387	0.0850108	0.133629	0	0.140169	0.0686428	0.0428186	0.195387	0.139548	0.111715	0.117951	0.173598	0.170114	0.197141	0.153327	0.0275699	0.170599	0.158695	0.218751	0.224511	0.190165	0.14331	0.272065	0.175836	0.144895	0.158875	0.217647	0.173517	0.198802
COL23A1	0.10012	0	0	0.0236514	0.0305872	0.00793703	0.00720453	0.0206244	0	0.0168851	0	0.00276487	0.00817679	0.0381249	0.0166617	0.0221254	0	0.0103732	0.0165005	0.0259599	0.0152194	0.00812976	0	0.00532927	0.00829	0.271473	0	0.007257	0	0	0.0157234	0.013081	0.0151123	0.00375501	0	0	0.0114925	0.00875435	0	0.0205272	0.00517529	0.196008	0	0	0.0166067	0.00528269	0	0.00439667
CLK4	0.0897045	0.062558	0.0569396	0.160767	0.114853	0.0803241	0.0596045	0.0834731	0.0735701	0.0652174	0.0930348	0.0506064	0.0618408	0.0714468	0.0958182	0.120272	0	0.11821	0.106964	0.171658	0.120301	0.0234662	0.0611367	0.0450884	0.0201679	0.12334	0.0474671	0.0924033	0.0210442	0.0997259	0.0885538	0.0607608	0.0567852	0.0509781	0.0948492	0.0413477	0.0572625	0.0711813	0.0477136	0.028349	0.0876259	0.0825482	0.0431065	0.171642	0.079178	0.0254421	0.0144304	0.047106
ZNF354A	0.194636	0.133204	0.0293309	0.0223386	0.00923868	0.00849744	0.0277041	0.0258376	0.0302941	0.0152703	0.0473708	0.052592	0.0412687	0.00705852	0.0974689	0.0637294	0	0.0515283	0.0269461	0.0223615	0.110299	0.023662	0.193407	0.0383785	0.0149774	0.286527	0.00322201	0.016642	0.0855509	0.0384442	0.0549947	0.0597232	0.0585684	0.0247229	0.0836595	0.00493967	0.0486101	0.0313683	0.124272	0.045812	0.0152885	0.0437318	0.0305313	0.0216136	0.00297738	0.0310668	0.0463375	0.0538445
ZNF354B	0.0201262	0.0759693	0	0.0197504	0.0704747	0.0462169	0.017199	0.0357995	0	0.0438695	0	0.0152301	0.0392999	0.0193271	0.0262159	0	0	0.100139	0.032783	0.0248775	0	0.0170125	0.177077	0.0262043	0.00689291	0	0	0.0296776	0.0811136	0.00260673	0.025008	0.0151789	0.0290094	0.0216984	0.154189	0.0201004	0.0163938	0.0388878	0.00371181	0.0204597	0.0247898	0.0172157	0	0.0442543	0.00663782	0.016944	0.00735223	0.0503889
ZFP2	0	0.0333655	0.0105561	0	0.0638631	0.00685125	0.011638	0.0060401	0	0.0244219	0	0.016491	0.0955331	0.00343133	0	0.0123911	0.112511	0.040606	0.00736258	0.0197402	0.0211705	0.00151859	0.177077	0.0125079	0.0133831	0	0	0.0038473	0.0385035	0.0447377	0.00549409	0.00764794	0.00487278	0.0193969	0	0	0.00905171	0.0112762	0.00664655	0.00393618	0.00503266	0.0142814	0	0.0102186	0.01287	0.015952	0	0.0102969
ZNF454	0.011958	0	0	0	0	0	0.00564372	0.00701295	0	0.00768442	0	0.00479286	0.0231332	0.00278655	0	0.0379129	0	0	0	0	0	0.00289891	0	0.0147451	0	0	0.0637699	0.0106329	0	0	0.00818909	0.0100528	0.00297675	0.0106733	0	0.00912313	0.00880606	0.00556054	0.00703381	0.0040461	0.00906584	0.00190118	0.0470613	0	0.0155701	0.00750851	0.00671282	0.00361209
GRM6	0	0	0	0	0	0	0	0	0	0	0	0	0	0	0	0.00872751	0	0	0.00179193	0	0	0	0	0	0	0	0	0	0	0	0	0.000563129	0.00212088	0.000782167	0	0	0	0	0	0	0	0	0	0	0	0.00299448	0.00671282	0.00151679
ZNF879	0.0364928	0.0240348	0	0.0236514	0	0.00703709	0.0029995	0.0122551	0	0	0	0.000376918	0.00268408	0.00956157	0.00436833	0	0	0	0.00801746	0.0109388	0	0.00639679	0	0.007377	0.0128414	0	0	0.00466957	0	0.00458415	0.00564407	0.00360666	0.00702843	0.00674357	0	0	0	0.0133313	0.0261644	0.00276736	0.0153269	0	0	0	0.0159381	0.00686457	0	0.00638269
ZNF354C	0	0.0223319	0.0120408	0.0414698	0.0144105	0.038318	0.0115053	0.00870409	0.0201815	0.0202229	0	0.0172213	0.00636208	0.025369	0.02594	0.0243808	0	0.0227209	0.0273239	0.0118403	0	0.00961045	0.0330516	0.0208455	0.00384537	0	0.0493563	0.00715508	0	0.00260673	0.0234941	0.0149729	0.0219589	0.0173251	0	0.0461597	0.0165507	0.0236581	0.0183256	0.0248683	0.00815787	0.0169705	0	0.0253912	0.0106107	0.0107512	0.00926975	0.0105415
ADAMTS2	0.0364928	0.01626	0.0157003	0	0.0104859	0	0.013002	0.00376293	0	0.00133885	0	0.000903928	0.050636	0.00303333	0.0145083	0	0	0.0204448	0.00903745	0	0.0109083	0.00792629	0	0.00437463	0.00299336	0	0	0	0.0124699	0.0219798	0.0117856	0.0139552	0.0312114	0.0067821	0	0.0529202	0	0.0131332	0.0144526	0.01822	0.00699656	0.0283926	0.0146201	0.0228815	0.0269263	0	0	0.00798426
RUFY1	0.0201262	0.105361	0.084155	0.192493	0.099123	0.0923492	0.0750758	0.0838549	0.0403724	0.0934419	0.0892382	0.146414	0.108815	0.111981	0.111305	0.071243	0.138001	0.133496	0.120857	0.138678	0.0704184	0.0585189	0.136053	0.0921145	0.0664839	0	0.19523	0.0769324	0.106277	0.122155	0.113281	0.0803218	0.0934627	0.0786155	0.163177	0.103141	0.111371	0.0817144	0.139354	0.0703586	0.155876	0.0957291	0.0657803	0.0738721	0.0631457	0.0843569	0.116788	0.0706643
HNRNPH1	0.114447	0.18167	0.183311	0.300094	0.240276	0.260465	0.14029	0.193065	0.155746	0.154588	0.259053	0.189315	0.146787	0.239021	0.134365	0.327265	0	0.268273	0.200108	0.214133	0.244546	0.109821	0.150442	0.148025	0.164659	0.391949	0.157565	0.276099	0.338383	0.292724	0.161142	0.143405	0.143864	0.194194	0.129576	0.356951	0.170984	0.173466	0.239552	0.181492	0.245079	0.207483	0.30161	0.210761	0.22093	0.127132	0.160527	0.147158
CBY3	0	0.0294021	0	0	0	0	0.00142024	0.00312375	0	0.00383438	0	0	0	0	0.0102955	0.00429548	0.290421	0	0	0	0	0.000813137	0	0.000557767	0	0	0	0.00739533	0	0	0	0.00127437	0.00124118	0.00240202	0	0	0	0.0015762	0	0.00357291	0.0026669	0.0106234	0	0	0	0	0	0
CANX	0.0971652	0.279127	0.150403	0.229354	0.265391	0.14391	0.128581	0.130022	0.05912	0.126437	0.0796755	0.109304	0.0674639	0.131408	0.166825	0.105183	0.366779	0.133937	0.136911	0.135565	0.124662	0.057172	0.237963	0.0694269	0.10299	0.077102	0.133877	0.14202	0.0759321	0.0959187	0.118024	0.115902	0.174838	0.0651672	0.224794	0.0964006	0.105374	0.111204	0.12502	0.119774	0.063139	0.109864	0.143115	0.14006	0.110291	0.0880874	0.0759525	0.146207
MAML1	0.233028	0.0514859	0.0537834	0.0602991	0.0441435	0.0567026	0.0347754	0.0409379	0.0374738	0.0734034	0.0372912	0.0510014	0.0268615	0.0648509	0.0470335	0.0219338	0	0.0441651	0.0927176	0.0728841	0.0314043	0.0399657	0	0.0369644	0.00824568	0	0	0.0802308	0.0187085	0.0985757	0.0589306	0.0403564	0.0289264	0.0488346	0.0576097	0.062701	0.0432625	0.0403829	0.0294077	0.0477559	0.0638424	0.033364	0.0117813	0.115467	0.0628566	0.0410122	0.0363741	0.051054
LTC4S	0.275284	0.0892631	0.0854599	0.205813	0.150196	0.133128	0.0195873	0.0546265	0.163308	0.0572023	0.0764507	0.0862279	0.0826605	0.0975533	0.209366	0.218104	0	0.245009	0.102795	0.0783334	0.166472	0.00951669	0	0.129839	0.0118421	0.0427237	0.0570021	0.0662116	0.163278	0.124456	0.0830799	0.0248036	0.0612476	0.0469277	0.0338605	0.137173	0.0306225	0.0473788	0.135086	0.0111344	0.15284	0.0960446	0.0183858	0.0557758	0.04372	0.0413256	0.092432	0.0065532
MGAT4B	0	0.0352581	0.0206112	0	0.0260519	0.0300322	0.0197247	0.0290952	0	0.0106523	0	0.021514	0.0375212	0.0285341	0.013994	0.0163127	0	0.0054631	0.0258602	0.0251082	0.0657031	0.0124564	0	0.00563329	0.012213	0	0	0.0270639	0.00813207	0.0492919	0.0193247	0.0299531	0.030569	0.0106942	0.0221116	0.00825755	0.030814	0.0187153	0.0342724	0.0202082	0.0132809	0.0275932	0	0.00545563	0.0133154	0.0126322	0.0144304	0.0162431
SQSTM1	0.244878	0.163799	0.111837	0.0221485	0.168817	0.111209	0.155603	0.0813111	0	0.0664669	0.189967	0.082436	0.126958	0.105725	0.164618	0.137685	0.146195	0.148857	0.127183	0.0660267	0.149524	0.0372495	0.197127	0.102214	0.0983705	0.113082	0.119022	0.0825953	0.0578139	0.131121	0.114705	0.054707	0.0877326	0.0672577	0	0.0583157	0.131665	0.093937	0.0761907	0.0721723	0.085709	0.0733487	0.0136799	0.179472	0.174806	0.0752724	0.192504	0.237217
MRNIP	0	0.0520566	0.0220752	0.0788977	0.00779274	0.0428393	0.0256803	0.0425119	0.00762217	0.0481601	0.014364	0.0237552	0.0388846	0.0264132	0.0869633	0.0304315	0	0.0335037	0.044126	0.0395141	0.0559957	0.0232039	0	0.0391629	0.0469142	0	0.0888445	0.0501074	0.0721932	0.0114687	0.0508817	0.0319446	0.0376649	0.0428547	0	0.00398945	0.0324656	0.0524718	0.0717677	0.0494154	0.0303493	0.0314632	0.0616203	0.036617	0.0439546	0.0540853	0.0749824	0.0507172
TBC1D9B	0.229916	0.116195	0.114331	0.0878178	0.0723774	0.0714805	0.0582498	0.09184	0.196583	0.104704	0.0885929	0.0876748	0.140116	0.0579541	0.105173	0.0944142	0	0.130567	0.103118	0.030816	0.0528207	0.0745212	0	0.0598454	0.0610051	0.0428186	0.0233983	0.0615668	0.0386534	0.0410639	0.0598594	0.0615685	0.0589242	0.0610958	0.138289	0.0644334	0.133345	0.0802651	0.0676446	0.0849169	0.0810989	0.0459624	0.117804	0.0671481	0.0748248	0.0726417	0.0989956	0.0802941
RNF130	0.461647	0.547339	0.354413	0.486219	0.410856	0.452745	0.234746	0.300201	0.152001	0.475137	0.409595	0.462698	0.403329	0.337375	0.475923	0.473429	0.758614	0.581677	0.372915	0.56492	0.473772	0.188463	0.483718	0.281909	0.397841	0.339532	0.319543	0.413558	0.508625	0.345414	0.359054	0.244484	0.297059	0.263783	0.617476	0.484069	0.345851	0.32952	0.432668	0.35961	0.44278	0.424664	0.370785	0.622402	0.444796	0.232588	0.458663	0.276693
RASGEF1C	0.573874	0.557789	0.516897	0.763212	0.632983	0.526269	0.142908	0.437807	0.663042	0.431664	0.506868	0.585923	0.481437	0.356765	0.570134	0.643899	1.08064	0.662622	0.331595	0.696988	0.560088	0.193844	0.315867	0.377732	0.521885	0.496674	0.404265	0.409318	0.427058	0.311374	0.402527	0.391301	0.1904	0.325768	0.288845	0.577841	0.478193	0.368851	0.324949	0.367098	0.449602	0.291687	0.350491	0.144335	0.457472	0.340041	0.328413	0.137877
MAPK9	0.141115	0.116342	0.0883062	0.101353	0.16758	0.149365	0.0654468	0.110963	0.0222506	0.117493	0.170783	0.0692492	0.151779	0.0674263	0.190887	0.132616	0	0.0974375	0.0773773	0.145419	0.171943	0.0662457	0.259361	0.0528059	0.105129	0.136411	0.0388484	0.0846143	0.153483	0.118106	0.0893664	0.0969874	0.0658585	0.0789592	0.0575179	0.101255	0.0888088	0.0752218	0.0928808	0.0790794	0.0952897	0.0671369	0.0602404	0.15106	0.107286	0.0862006	0.15676	0.0645412
GFPT2	0	0.0206756	0	0.00958193	0	0.0149029	0.00637118	0.00255668	0	0.00188219	0	0.001743	0.00921718	0.0107603	0	0.0264845	0	0	0.00590051	0.0354815	0	0.0025995	0	0.00468134	0	0	0	0	0	0	0.00503123	0.0113467	0.00998658	0.00413558	0	0	0	0.0035519	0	0.00675866	0.00340469	0.00235319	0	0	0.00398309	0	0.0169267	0.00348568
CNOT6	0.109856	0.129266	0.0700376	0.127224	0.160251	0.087895	0.0468714	0.0760905	0.151918	0.0683943	0.179587	0.0594846	0.018391	0.0504532	0.102169	0.0609058	0	0.117726	0.0439875	0.0629458	0.0935613	0.050558	0	0.0511041	0.0870587	0	0	0.0880011	0.129198	0.0598292	0.0473239	0.0892031	0.0485203	0.0516281	0.0924446	0.0127415	0.0579775	0.0753044	0	0.0864403	0.0788071	0.0601748	0.109879	0.0182742	0.0697577	0.055566	0.0529552	0.0751911
SCGB3A1	0	0	0	0	0	0	0.000718033	0.00184522	0	0	0	0	0	0	0	0	0	0	0	0	0	0	0	0	0	0	0	0	0	0	0	0.00119471	0	0	0	0	0	0	0	0	0	0	0	0.0023576	0.00132459	0	0	0
FLT4	0	0	0	0	0	0	0.000381706	0	0	0	0	0	0	0	0	0	0	0	0	0	0	0.000245495	0	0	0	0	0	0	0	0	0.00152928	0	0	0.000702251	0	0	0	0	0	0	0	0.00645264	0	0	0	0	0	0
MGAT1	0.0344697	0.114454	0.069918	0	0.0724564	0.0986206	0.124435	0.0892703	0.130697	0.0935671	0.129055	0.101469	0.0941106	0.0657605	0.103551	0.0548569	0	0.059693	0.0874899	0.117976	0.107192	0.0470863	0.158924	0.0613478	0.0999118	0.136411	0.0717679	0.104243	0.0156281	0.119814	0.147051	0.055729	0.0973333	0.105504	0.0230412	0.189272	0.0882827	0.169782	0.143296	0.0487701	0.080265	0.211867	0.0561865	0.281402	0.361	0.0873475	0.0546142	0.157545
ZFP62	0.0946886	0.00605293	0.0106119	0	0	0.0318045	0.0170109	0.0140697	0.00762217	0.0387157	0.0450391	0.0231786	0.0452329	0.00914427	0.0198686	0.0267928	0	0	0.00778867	0.0295234	0.0113962	0.0116683	0	0.0299509	0.00772867	0	0.0302692	0.0277103	0	0	0.0227843	0.00881733	0.0424259	0.0174836	0.0779459	0.0346035	0.0122262	0.0106158	0.0165645	0.0153197	0.013687	0.0127649	0	0.00670232	0.0106695	0.0115815	0	0.02133
BTNL8	0	0	0	0	0	0	0.000487306	0	0	0	0	0	0	0	0	0	0	0	0	0	0	0.000361137	0	0	0	0	0	0	0	0	0	0	0	0	0	0	0	0.00125218	0	0	0	0	0	0	0	0	0	0.000895248
BTNL3	0	0	0	0	0	0	0.000720959	0	0	0	0	0	0	0	0	0	0	0	0	0	0	0	0	0	0	0	0	0	0	0	0	0.00191049	0	0	0	0	0	0	0	0	0	0	0	0	0	0	0	0
BTNL9	0	0	0	0	0	0	0.00220595	0	0	0.00293359	0	0	0.00855906	0.00412897	0	0	0	0	0.0018535	0.0175932	0	0.00124719	0	0.00339627	0.00201094	0	0	0.00628256	0	0	0	0	0.00217898	0	0	0	0.0102537	0.0018267	0.0235306	0.00509247	0	0.00288431	0	0	0.000426742	0.00678064	0	0.000491627
OR2V2	0	0	0	0	0	0	0	0	0	0	0	0	0	0	0	0	0	0	0	0	0	0	0	0	0	0	0	0	0	0	0	0	0	0	0	0	0	0	0	0	0	0	0	0	0	0	0	0
TRIM7	0	0	0	0	0.00139785	0	0.0022385	0	0	0.00608834	0	0.00856964	0	0	0	0	0	0	0	0.0107533	0	0	0	0	0.00480469	0	0	0.0125718	0	0	0.0105588	0.00194253	0.00810172	0	0	0	0	0.00106997	0	0	0	0.00647494	0	0	0	0	0	0
TRIM41	0	0.0152253	0.0288424	0	0.0161449	0.0167406	0.0227987	0.0120475	0	0.0349197	0.0993855	0.0278542	0.015198	0.0057764	0.0342519	0.0367014	0	0.0651488	0.0289791	0.0614184	0.0101529	0.0175254	0	0.00708705	0.0123293	0	0	0.071577	0.0202304	0.07641	0.0223789	0.0219314	0.011151	0.0134296	0	0.0654154	0.0127147	0.0192406	0.0202991	0.0289502	0.0262645	0.0162166	0	0.0649077	0.0428924	0.00393209	0.0144304	0.020865
RACK1	0.125306	0.107541	0.0518028	0.0476072	0.0858513	0.135511	0.0880777	0.0933997	0.198176	0.060325	0.073496	0.0923601	0.0618386	0.10998	0.0542291	0.0269859	0.443987	0.0526342	0.080612	0.114867	0.070718	0.0446763	0.0330516	0.0421076	0.0695581	0	0.194309	0.148483	0.0721176	0.0422113	0.106449	0.083785	0.0857764	0.0527453	0	0.0417348	0.087511	0.121371	0.159292	0.0979519	0.0825197	0.0900301	0.0477618	0.121338	0.110495	0.0708857	0.0510577	0.0708561
TRIM52	0.011958	0.0144621	0.0218125	0.0547059	0.0245825	0.0804077	0.026964	0.040289	0.0257626	0.0263594	0	0.0431256	0.0427595	0.0268859	0.0230893	0.0402621	0	0.0402963	0.0412356	0.0338166	0.0990304	0.0220576	0	0.0342896	0.00741858	0.311001	0	0.0242819	0.0430034	0.0199242	0.0463262	0.016612	0.0377762	0.0252127	0.198643	0.0390076	0.0178285	0.0275315	0.0407968	0.0264474	0.05836	0.0131817	0	0.083113	0.0269004	0.0264738	0.0323695	0.0437113
DUSP22	0.00728537	0.158144	0.0772718	0.125102	0.0643044	0.0795559	0.0655593	0.0501914	0	0.0638859	0.12011	0.0609245	0.0742422	0.0678659	0.0950449	0.0195571	0	0.0747731	0.0749986	0.0622513	0.0861191	0.0499682	0	0.0510602	0.0622351	0	0.10618	0.0888686	0.0657785	0.014704	0.0727179	0.0459995	0.0548361	0.0824404	0.119409	0.0979908	0.0841595	0.0867512	0.165225	0.0501302	0.0645746	0.061134	0.0516481	0.108027	0.111385	0.048321	0.0698002	0.0426504
IRF4	0	0	0	0	0	0	0.000979676	0.000355286	0	0	0	0	0	0	0	0	0	0	0	0	0	0.000938461	0	0	0	0	0	0	0.0234764	0	0.00179584	0	0	0.00179906	0	0	0	0	0	0	0	0.00243966	0	0	0	0.00308648	0	0.00641456
EXOC2	0.175521	0.141068	0.193533	0.184291	0.154657	0.18437	0.112449	0.145898	0.154748	0.119646	0.120657	0.209621	0.138978	0.127271	0.199481	0.178854	0.290421	0.197388	0.199854	0.0769336	0.16354	0.0918834	0.0876849	0.123233	0.123101	0.0821324	0.111164	0.17238	0.175258	0.3026	0.185038	0.131575	0.149365	0.122281	0.114736	0.0893817	0.131316	0.139717	0.273213	0.170726	0.206013	0.15134	0.115876	0.181612	0.137891	0.121661	0.125056	0.155687
FOXQ1	0	0	0.0115373	0	0	0	0.000611257	0	0	0	0	0	0	0	0	0	0	0	0	0	0	0	0	0	0	0	0	0	0	0	0	0	0.00114178	0	0	0	0	0	0	0	0	0	0	0	0	0.00165034	0	0.00570848
FOXF2	0	0.010659	0	0	0.0159616	0	0	0.00475901	0	0.00449661	0	0	0	0	0.00600038	0	0	0	0.00407357	0	0	0	0	0	0	0	0	0	0	0	0.00317578	0	0	0	0	0	0	0	0	0	0	0.0031202	0	0	0	0	0	0
FOXC1	0	0	0	0	0	0	0.000487595	0	0	0	0	0	0	0	0	0	0	0	0	0	0	0	0	0	0	0	0	0	0	0	0	0	0	0	0	0	0	0	0	0	0	0	0	0	0	0	0	0
GMDS	0.26567	0.252237	0.236165	0.408422	0.133581	0.304892	0.13751	0.272043	0.130916	0.253553	0.335337	0.238446	0.236588	0.235242	0.238036	0.24144	0.307703	0.195825	0.257376	0.260864	0.225808	0.15652	0.276989	0.191045	0.200493	0.593232	0.486651	0.222933	0.237106	0.251887	0.216042	0.215896	0.297963	0.199151	0.334657	0.0989864	0.22655	0.19886	0.265003	0.325164	0.182594	0.224586	0.202719	0.287966	0.190546	0.181459	0.155746	0.255658
MYLK4	0	0.00220561	0	0.020696	0	0.01229	0.0030398	0.00543478	0	0.0111684	0	0.00894993	0	0	0	0.0141864	0	0.00560193	0.00874369	0	0	0.00783386	0	0.00474708	0	0.121094	0	0.00523257	0	0	0.0132281	0.0025509	0.00215481	0.00364275	0	0	0.00225433	0.00608988	0.00582513	0.00118935	0.00443312	0.00597509	0.0133083	0	0.0165928	0.00491558	0	0.00715176
WRNIP1	0	0.0316561	0.026957	0.00810105	0.0518411	0.0818095	0.0309033	0.0534059	0	0.0303474	0.0775896	0.030924	0.0349037	0.0237529	0.0653117	0.0323057	0	0.0121254	0.0324046	0.05744	0.0998897	0.0145922	0	0.0345099	0.07464	0	0.046114	0.0667536	0.043685	0.00992772	0.0363473	0.032589	0.0253761	0.0299516	0	0.067549	0.0363184	0.0638715	0.0529059	0.0284755	0.0418644	0.0379261	0.028662	0.063594	0.0396563	0.0388001	0.0542445	0.0591473
SERPINB1	0	0.051837	0.0253254	0.0159988	0.149015	0.0187857	0.030899	0.0619334	0.0547866	0.0507236	0.0162899	0.0408259	0.0257307	0.106708	0.031805	0.0527438	0	0.0310507	0.0718842	0.0272274	0.0461797	0.0404126	0.0611367	0.0244255	0.0135033	0.121094	0.0190858	0.0231327	0.0268142	0.0558969	0.0305067	0.0350575	0.0430415	0.0295732	0.0851297	0.017889	0.0411641	0.059073	0.00571839	0.059972	0.0110606	0.043403	0.0585499	0.0240853	0.0185367	0.0363288	0	0.0460454
SERPINB9	0.320755	0.271164	0.244846	0.201996	0.345171	0.316052	0.0916187	0.370838	0.142548	0.292466	0.332986	0.283017	0.174519	0.38368	0.309056	0.373256	0.146195	0.253382	0.294137	0.296962	0.238498	0.190175	0.54938	0.358616	0.278883	0.312391	0.0994238	0.250933	0.371387	0.361838	0.18768	0.324028	0.268021	0.189279	0.148414	0.157333	0.364385	0.295191	0.175317	0.316549	0.388842	0.203848	0.453121	0.128154	0.196694	0.514379	0.195713	0.136398
SERPINB6	0.204501	0.177711	0.0556632	0.165166	0.179943	0.174846	0.0859085	0.186878	0.126024	0.13126	0.128439	0.225312	0.151746	0.194256	0.158667	0.289032	0.086869	0.199109	0.191168	0.188598	0.175584	0.0723571	0.494954	0.151346	0.131354	0.242306	0.0313019	0.153876	0.196049	0.19454	0.139679	0.140883	0.217402	0.124982	0.0566341	0.176645	0.11873	0.177233	0.101901	0.189748	0.19086	0.160235	0.125372	0.131006	0.150096	0.138168	0.148318	0.142266
NQO2	0.0344697	0.0961949	0.110522	0.0531456	0.0489082	0.0525217	0.0444353	0.0693026	0.155873	0.0328939	0.0671459	0.0777671	0.074406	0.0260186	0.0467153	0.107695	0.129559	0.0749378	0.0678324	0.0667894	0.00939476	0.0157862	0	0.0247657	0.0657427	0.077102	0.106961	0.13438	0.0506364	0.00792391	0.0759782	0.0522392	0.0930237	0.0531772	0.0391253	0.0696545	0.0182294	0.0696252	0.0763385	0.0303374	0.0625371	0.0827528	0.0265316	0.108045	0.0568603	0.0350463	0.0426828	0.0640325
RIPK1	0	0.0550804	0.120805	0.0962599	0.137553	0.0936191	0.0452401	0.04964	0.0302941	0.100212	0.114765	0.0822419	0.112416	0.0899496	0.0818502	0.140583	0.130527	0.100487	0.076848	0.032237	0.0813503	0.0670422	0	0.0684273	0.0814748	0.0427237	0.0654667	0.0595105	0.0619151	0.145875	0.0905309	0.0559932	0.0651325	0.0799737	0	0.0322099	0.107165	0.0815561	0.0726969	0.0742422	0.0752029	0.080208	0.0878487	0.0568507	0.0612763	0.0826229	0.0461171	0.0857852
BPHL	0	0.0162901	0.0209134	0.0850339	0.0462065	0.0212795	0.00524108	0.0172674	0.0302941	0.0374584	0	0.0184169	0.0150159	0.0144756	0.03394	0.0561659	0	0.0415076	0.0227587	0.0544842	0.0367234	0.0133981	0.150442	0.0180897	0.021674	0.177155	0	0.0295161	0.0256086	0.0508716	0.0213398	0.0190166	0.0134821	0.0116165	0	0.0597848	0.00370628	0.0153727	0.0178225	0.0199725	0.0017737	0.00619484	0.0261672	0.0408754	0.012556	0.0177949	0.0197644	0.0239448
TUBB2A	0.0652223	0.18978	0.0629226	0.243445	0.135791	0.114523	0.0877581	0.147449	0.123682	0.0860385	0.375985	0.0678778	0.0780839	0.068507	0.180547	0.0958469	0.146195	0.155279	0.0848714	0.170019	0.218589	0.0278288	0.0330516	0.0748819	0.10239	0.180689	0.0225678	0.142899	0.147809	0.0993646	0.147243	0.0886031	0.148979	0.0430763	0.0813208	0.17745	0.0921311	0.0615352	0.176419	0.0741091	0.11152	0.0503142	0.019586	0.163532	0.117983	0.0745391	0.0217202	0.0611818
TUBB2B	0	0.0273228	0.018092	0.00732222	0.0200675	0.00780454	0.00991277	0.0148275	0	0.00869545	0	0.0264179	0	0.00666806	0.0102395	0.00932449	0.086869	0	0.00680214	0.0290221	0.00374605	0.00512943	0	0.0144844	0	0.170944	0	0.00466957	0	0	0.026602	0.00829748	0.0172584	0.0160205	0	0	0	0.0161728	0	0.000480799	0.0157433	0.0144811	0	0.00884026	0.0254831	0.0264066	0.0248059	0.0140012
PSMG4	0.0433486	0.0356488	0.0162383	0.0750706	0.0731916	0.0315128	0.018117	0.0440467	0.0222506	0.0458018	0	0.0183787	0.0419484	0.0361635	0.0599339	0.0155284	0	0.0282714	0.0386373	0.0320342	0.0564373	0.0282262	0.193407	0.0423613	0.0262874	0	0	0.0638546	0.035189	0.0512015	0.0263429	0.0501007	0.0617773	0.0434541	0.126436	0.108999	0.0330869	0.0174675	0.0642886	0.016737	0.0163284	0.0413061	0.0273646	0.0570287	0.0228079	0.0158287	0.0323695	0.0408835
SLC22A23	0	0.101453	0.148771	0.188743	0.198392	0.174238	0.0554036	0.0682024	0.0935578	0.181884	0.244999	0.110534	0.188463	0.0744263	0.167946	0.217287	0	0.269835	0.0811908	0.206157	0.14148	0.0572085	0.113034	0.161544	0.376258	0.286944	0.144812	0.151293	0.339161	0.137851	0.154199	0.123004	0.0306304	0.209161	0.217185	0.215709	0.0615115	0.0711798	0.0268542	0.098605	0.16894	0.506987	0.052839	0.215387	0.344491	0.0455441	0.17575	0.0541294
PXDC1	0	0	0.0805754	0.0490515	0	0.0260366	0.0217114	0.0277568	0.00762217	0.0341702	0.00822785	0.0263039	0.0199038	0.0226073	0.0323213	0.0396423	0.129559	0.0140777	0.0298206	0.0568923	0.00815956	0.0203418	0.0649277	0.0358459	0.0399058	0	0	0.0645379	0.0147332	0	0.0156684	0.0195523	0.00787931	0.0188951	0.108483	0.0128612	0.0147966	0.0222171	0.0393807	0.0182036	0.032387	0.0268696	0	0.0695735	0.0406417	0.0275639	0.0301594	0.0279405
FAM50B	0.101058	0	0.00836182	0	0.0239269	0.0110254	0.00554558	0.016593	0.0201815	0.00371376	0.0813224	0.00113618	0.0180207	0.00607233	0.0173199	0.0181444	0	0.0062698	0.00268752	0.0355407	0	0.00133449	0	0.00381734	0.000358164	0	0	0	0	0.00913512	0.0138143	0.00733045	0.0152531	0.00412181	0	0	0.0053946	0.00826942	0	0	0.00505432	0.00850678	0.00679398	0	0.00637231	0.00872565	0	0.000831116
PRPF4B	0.433034	0.168491	0.177703	0.209162	0.191206	0.226202	0.138291	0.186563	0.107795	0.189571	0.410258	0.225177	0.239588	0.144397	0.209631	0.159126	0.146195	0.181611	0.174404	0.15062	0.222207	0.094948	0.113034	0.107102	0.140545	0.170944	0.170603	0.223875	0.260735	0.198961	0.17561	0.099717	0.142788	0.141459	0.275395	0.147975	0.17739	0.198508	0.243712	0.195936	0.206986	0.157776	0.199188	0.246381	0.111739	0.154574	0.177982	0.168299
FAM217A	0	0	0	0	0	0	0.0035309	0.00125838	0	0.00253949	0	0	0	0.0131384	0	0.0120543	0	0	0.00861397	0.0050106	0	0.00319908	0	0.0063822	0	0	0.0189357	0.00401934	0.0268892	0.0350555	0.00984945	0.0118169	0.00377888	0.00745361	0	0	0.0093623	0.00649647	0	0.000802968	0.00521999	0.00608505	0	0	0.00337763	0.00438681	0	0.00283792
C6orf201	0.00728537	0	0	0	0	0.00391923	0.000182155	0	0	0	0	0	0	0	0	0.0105671	0	0	0	0	0	0	0	0.000943737	0.00209252	0	0	0	0	0	0.00212915	0	0.00193374	0	0	0	0	0	0	0.00118319	0	0	0	0	0	0.00136929	0	0.000386163
ECI2	0	0.00850677	0.0148445	0.075426	0.0479931	0.0041123	0.0196445	0.0319569	0.0302941	0.0217712	0.0242658	0.0245214	0.0327597	0.0293235	0.0328959	0.0467096	0.130527	0.0655824	0.0401873	0.0207613	0.0396426	0.00816285	0	0.00954952	0.0298406	0	0.0194875	0.0322712	0.0231287	0	0.034686	0.0181409	0.00915696	0.0236359	0	0.00900177	0.0192783	0.0190339	0.0586254	0.0142429	0.00726997	0.0138201	0.0339416	0.0385938	0.00920393	0.010415	0.0248059	0.0316287
CDYL	0.280999	0.219373	0.233857	0.329028	0.334983	0.262046	0.156943	0.277647	0.12582	0.311343	0.148346	0.269552	0.210967	0.234415	0.258481	0.275533	0.389187	0.314123	0.240549	0.299329	0.385108	0.125623	0.340056	0.20563	0.179643	0.311102	0.281487	0.317682	0.333828	0.230982	0.206943	0.207692	0.211137	0.223341	0.306534	0.247037	0.224675	0.191237	0.164904	0.296217	0.26094	0.133758	0.293724	0.327119	0.274983	0.263656	0.147815	0.187713
RPP40	0	0.00446482	0.0133102	0	0	0	0.00348509	0.0176217	0	0.0134649	0	0	0.0176575	0.00372315	0	0.0121839	0	0	0.00372317	0.0223193	0.0195853	0.00198169	0	0.00247712	0	0	0	0	0.0275034	0.0104703	0.00557151	0.00139822	0	0.00902358	0.0221116	0.00449268	0.00461614	0.00206146	0	0.0112756	0.00443451	0	0	0.0161822	0	0.00299448	0	0.00388139
PPP1R3G	0	0	0	0	0.0189254	0.00226442	0.00286477	0.00627203	0	0	0	0.00262823	0.0043743	0	0	0	0	0	0.00326102	0	0	0.000147776	0	0.00169174	0.0133927	0	0	0.00267141	0	0.0143945	0.0033259	0.00130297	0	0.00479259	0	0	0	0.00271211	0	0	0.00550873	0.00331733	0	0	0.00488129	0	0	0
LYRM4	0	0.117236	0.0502841	0.127736	0.172683	0.125124	0.105002	0.124555	0	0.125499	0.0663622	0.104738	0.129271	0.133212	0.0841185	0.113175	0.375223	0.093862	0.0804533	0.116277	0.103175	0.0782907	0	0.0751828	0.107657	0	0.146883	0.114706	0.106356	0.0920872	0.146679	0.120509	0.155906	0.0880992	0.23489	0.138146	0.104597	0.115179	0.102233	0.184053	0.0879207	0.0751558	0.134305	0.138973	0.0626837	0.0977061	0.0655624	0.1989
FARS2	0.301757	0.31095	0.337611	0.407419	0.348279	0.347905	0.188651	0.278857	0.0989957	0.269703	0.230947	0.250544	0.324222	0.224827	0.305957	0.391235	0.196099	0.237105	0.289721	0.288423	0.37709	0.160995	0.471643	0.26806	0.242953	0.411613	0.0959694	0.398285	0.354288	0.209279	0.213254	0.203276	0.273069	0.22608	0.36087	0.123755	0.266734	0.272325	0.24981	0.311604	0.296049	0.266262	0.256103	0.3452	0.238734	0.232908	0.340621	0.223399
NRN1	0.0920043	0.0627732	0.0199778	0.0985452	0.101811	0.0746052	0.0213558	0.0438619	0.0257626	0.0342591	0.0896696	0.00981638	0.0905126	0.0278467	0.0309486	0.0656783	0	0.0676261	0.0585177	0.0361796	0.0378288	0.00746511	0	0.0251296	0.046087	0	0.0437336	0.0449113	0.049286	0.0260655	0.0610385	0.0380403	0.0643261	0.0137525	0	0.100928	0.049795	0.023845	0.0515967	0.0165636	0.0428401	0.0160924	0.0382937	0.0747958	0.0415964	0.0167259	0.0169267	0.0311413
F13A1	0	0.139923	0	0.00958193	0.0966693	0.0568736	0.116554	0.150605	0	0.0348501	0	0.10343	0.00697636	0.159798	0.0144899	0.0733126	0	0.0971997	0.018701	0.0565462	0.0348277	0.119455	0	0.0068891	0.00111496	0	0	0.476274	0.196658	0.147579	0.0312787	0.0705031	0.149912	0.177461	0.504991	0.063164	0.00401138	0.394213	0.340669	0.183869	0.0158247	0.935524	0.43345	0.233261	0.0181258	0.0945475	0.271792	0.00151426
LY86	0.574716	0.418549	0.327238	0.373709	0.328893	0.457596	0.23144	0.337022	0.196636	0.409769	0.428585	0.394785	0.415779	0.305702	0.404949	0.470991	0.123835	0.413038	0.366824	0.43557	0.506018	0.186286	0.253729	0.301753	0.260904	0.417932	0.353906	0.352162	0.348024	0.26771	0.348267	0.220245	0.394818	0.251594	0.590403	0.588433	0.299454	0.320211	0.387501	0.310517	0.436004	0.24835	0.205636	0.514584	0.423534	0.301211	0.372207	0.239924
RREB1	0.210682	0.257789	0.285896	0.32124	0.328313	0.316034	0.177923	0.277108	0.135349	0.239863	0.186709	0.288932	0.310684	0.280886	0.260364	0.271705	0.313521	0.365533	0.30201	0.362	0.389508	0.154807	0.587729	0.220305	0.293712	0.373445	0.186286	0.433115	0.203297	0.328461	0.259265	0.270324	0.257128	0.254753	0.167871	0.22509	0.241612	0.22912	0.277684	0.297067	0.327267	0.295328	0.226881	0.320783	0.317046	0.235094	0.215114	0.179515
SSR1	0.131911	0.130543	0.146195	0.115346	0.148894	0.109089	0.06355	0.0977259	0.111076	0.101101	0.191718	0.0988262	0.0876923	0.0357085	0.112515	0.133411	0.235691	0.157698	0.107012	0.151436	0.104267	0.0362568	0	0.0519503	0.129541	0.518111	0.0353311	0.118853	0.187582	0.14033	0.100674	0.0839955	0.0944993	0.0557716	0.051109	0.0346762	0.0764437	0.0876016	0.151909	0.0526884	0.060345	0.0890709	0.0852281	0.0901778	0.0842163	0.0834481	0.026799	0.0785512
CAGE1	0	0	0	0	0	0	0	0.0016775	0	0.00338041	0	0.00391232	0.00265341	0.00630445	0	0	0	0	0	0	0	0.000488417	0	0.00184478	0	0	0	0	0	0.0132226	0.00161726	0.00107276	0.00137743	0.00123364	0	0	0	0	0	0	0	0	0	0	0	0	0.0316566	0
RIOK1	0.0201262	0.0420886	0.0306609	0.0230806	0.0562274	0.0603198	0.0206685	0.0299729	0.019376	0.0327501	0	0.0345875	0.030936	0.0743643	0.022778	0.0349806	0	0.0711593	0.0538306	0.0784356	0.0359415	0.0177384	0.0611367	0.0158525	0.00543426	0	0.0505805	0.0529608	0.012713	0.0391669	0.0370327	0.0304879	0.0390503	0.0275373	0.0221116	0.0855953	0.0282633	0.0546483	0.0304116	0.0279477	0.0281087	0.0409949	0.0871475	0.0427402	0.0324415	0.0428309	0	0.0315369
DSP	0	0	0	0	0.0171811	0	0.000151763	0.00417969	0	0	0	0.000950002	0	0	0	0	0	0	0	0	0	0.000102636	0	0	0	0.0727379	0	0	0	0	0	0	0	0	0	0	0	0	0	0	0	0	0	0	0	0	0	0
SNRNP48	0.0397831	0.0824582	0.0453111	0.08684	0.148603	0.0477705	0.0753946	0.0373744	0.0554693	0.0752123	0.073496	0.0302701	0.077278	0.0225547	0.046513	0.0810612	0	0.0332642	0.0449251	0.0599371	0.0392922	0.0247779	0	0.0375274	0.0234238	0.0996114	0.0503995	0.0524487	0.0137286	0.0215681	0.041765	0.0328787	0.0352689	0.045592	0.0230412	0.100336	0.0478049	0.0415753	0.0602891	0.0252904	0.0399492	0.042722	0.0605936	0.10354	0.0534261	0.0259506	0.00836517	0.0495806
BMP6	0	0.00863752	0	0	0	0.0104985	0.000391206	0.00228111	0	0	0.0315221	0	0	0.00431897	0	0	0	0	0.000867425	0	0	0	0	0.000891893	0	0	0	0	0	0	0	0.000712625	0	0	0	0.0333969	0	0	0	0	0	0	0	0	0.00305539	0	0	0.00301153
TXNDC5	0	0	0	0	0	0	0.000422578	0	0	0	0	0	0	0	0	0	0	0	0	0	0	0.000136093	0	0	0	0	0	0.00741936	0	0	0	0	0	0	0	0	0	0	0	0	0	0.00649	0	0	0	0	0	0
BLOC1S5-TXNDC5	0.0201262	0.0338992	0.00834558	0.033792	0	0.0112481	0.00845915	0.0214147	0	0.0319526	0.0238555	0.0116967	0.0263639	0.0131702	0.045711	0.0665383	0	0.0198723	0.00875278	0.00629378	0.0429247	0.0104813	0	0.0186037	0.0302589	0.0775349	0	0.00469984	0.0529083	0.0345302	0.0155215	0.0156708	0.0173782	0.013584	0	0.0542554	0.0049519	0.0296882	0.0174648	0.005426	0.0328512	0.0173129	0	0.0321418	0.00780704	0.00463416	0.0369161	0.0246362
EEF1E1-BLOC1S5	0	0	0	0	0	0.0186595	0	0.00184522	0	0.00270529	0	0	0	0.00423675	0	0	0	0	0	0	0	0.00020083	0	0	0	0	0	0	0	0	0.00223121	0.000493105	0	0.000406015	0	0	0	0	0	0	0	0	0	0	0	0	0	0.00268335
EEF1E1	0	0	0	0	0	0	0	0	0	0	0	0	0	0	0	0	0	0	0	0	0	0	0	0	0	0	0	0	0	0	0	0	0	0	0	0	0	0	0	0	0	0	0	0	0	0	0	0
SLC35B3	0	0.0389946	0.02238	0.0963104	0.0629446	0.0623229	0.0260679	0.0563868	0.0567574	0.042836	0.0162899	0.0604384	0.0726913	0.0392337	0.0408469	0.0548604	0.202972	0.0698785	0.0229471	0.0688625	0.0393079	0.0301973	0.193128	0.0462051	0.0804985	0	0	0.060211	0.0866137	0.0433499	0.0403597	0.0382437	0.0434016	0.0358462	0.0883822	0.0954314	0.00718187	0.0279146	0.0174648	0.0538896	0.0367076	0.0217816	0.027629	0.0119626	0.0317224	0.0201882	0	0.0283866
TFAP2A	0	0	0	0	0	0	0.000675571	0	0	0	0	0	0	0	0	0	0	0	0	0	0	0	0	0	0	0	0	0	0	0	0	0	0	0	0	0	0	0.000879462	0	0	0	0	0	0	0	0	0	0
GCNT2	0.126857	0.230604	0.256307	0.235027	0.242103	0.190866	0.0834685	0.240885	0.205763	0.20667	0.32896	0.214472	0.268995	0.076258	0.261447	0.28245	0.235691	0.281016	0.246173	0.338788	0.162408	0.10652	0.230018	0.199977	0.0495874	0.0428186	0.283942	0.2666	0.110395	0.267483	0.221668	0.206803	0.162618	0.175934	0.128659	0.291136	0.205875	0.183298	0.139458	0.222618	0.286458	0.0765707	0.179875	0.171335	0.157239	0.146303	0.262343	0.106269
C6orf52	0	0	0	0	0	0	0.000264809	0.00220049	0	0.00326178	0	0	0.0134064	0.00989479	0	0	0	0	0.00371428	0	0	0.000683887	0	0.00257718	0.00853143	0	0	0	0	0	0.00126674	0	0.00342931	0.00174849	0	0	0	0.000836997	0	0.000524823	0	0	0	0	0	0	0.0144304	0.0014611
PAK1IP1	0	0.0489924	0.0104311	0.0603016	0.050421	0.03597	0.0164305	0.0443602	0	0.0158257	0.0836103	0.0168994	0.0303517	0.0368413	0.0543457	0.0432625	0	0.0431068	0.0163888	0.0239167	0.0317113	0.0193018	0	0.0252983	0.0515788	0	0.100734	0.0381974	0.018612	0.0419767	0.0208518	0.0103765	0.0304519	0.0278911	0.0344402	0.00398945	0.0304318	0.0232041	0.0179439	0.0313816	0.0324656	0.0111374	0	0.0195116	0.00906459	0.0123965	0.0316289	0.0209876
TMEM14C	0	0.0342629	0.00425135	0	0.0161449	0.0638092	0.0215472	0.0247727	0	0.0202775	0.00861959	0.0372308	0.0307896	0.0329872	0.0542611	0.0417368	0	0.102406	0.0477916	0.0453654	0.016473	0.0104957	0.177833	0.0153728	0.0203602	0	0.0486768	0.0442062	0	0	0.0225016	0.0196846	0.0384702	0.0279942	0.0568263	0.0324322	0.0300078	0.0247238	0.0304442	0.0261111	0.0365598	0.0345299	0	0.0634825	0.0556166	0.0044242	0	0.0156431
TMEM14B	0	0	0	0	0	0	0	0	0	0	0	0	0	0	0	0	0	0	0	0	0	0	0	0	0	0	0	0	0	0	0	0	0	0	0	0	0	0	0	0	0	0	0	0	0	0	0	0
AL024498.2	0	0.0154891	0.0123348	0.0744786	0.02557	0.0395724	0.00247451	0.0104571	0	0.00278437	0	0.0179917	0.0268411	0.00948219	0.0158304	0	0	0.0127094	0.00474712	0.0191969	0.0763986	0.00371907	0	0.0143354	0.00526385	0	0.0730118	0.0303536	0.0302638	0	0.00922299	0.00656839	0.0123825	0.00135618	0	0	0	0.00164469	0.00679275	0.00771327	0.00248315	0.00637414	0.0104068	0.0172566	0.00517912	0.00458941	0.0173775	0.00573234
MAK	0.0201262	0.0164216	0.0276101	0.0486282	0.0704386	0.0346231	0.0187509	0.02868	0.0257626	0.0174339	0.0199306	0.00270582	0.0210214	0.0440253	0.004414	0.0458236	0.146195	0.0280401	0.0461862	0.0219771	0.0294059	0.0142389	0	0.0251737	0.00214796	0	0.0667947	0.030932	0.0796017	0.0482042	0.0147639	0.0253102	0.0186354	0.0602894	0	0.0264139	0.0303602	0.0251501	0	0.0139163	0.0348281	0.0276617	0.0104068	0	0.0162006	0.0273311	0	0.0110332
GCM2	0	0	0	0	0	0	0	0.000461595	0	0	0	0	0	0	0	0	0	0	0	0	0	0.000398524	0	0	0	0	0	0	0	0	0	0	0	0	0	0	0	0	0	0	0	0	0	0	0	0	0	0
SYCP2L	0	0.0203712	0.0141509	0.0735349	0	0.0614573	0.010745	0.0314148	0	0.0221141	0	0.019485	0.0175963	0.0519665	0.0122249	0.00948877	0.177851	0.0352808	0.0246217	0.0302764	0	0.00261017	0	0.0102369	0.0204361	0	0	0.00937571	0.0558638	0.0475951	0.0227382	0.00254221	0.0124391	0.000786627	0	0.0240529	0.0354097	0.00381496	0.00664655	0.0122949	0.00570887	0.00785515	0	0.0496829	0.0303348	0.00100866	0	0.00641063
ELOVL2	0	0.00863752	0	0.0134296	0.0506711	0.0146411	0.00299902	0.0023774	0	0	0	0.00486404	0	0	0	0	0	0.013295	0	0.00689196	0	0.00165784	0	0.00119594	0	0	0.0403094	0.00206939	0.0208871	0.00651187	0.00427545	0	0.00296996	0.00364049	0	0	0	0.00086287	0	0.000549259	0	0	0	0	0.00413719	0.00717632	0	0.00638516
SMIM13	0	0	0.0106119	0.1309	0	0.0290072	0.0277875	0.0398801	0.0356025	0.0610248	0.073496	0.0373901	0.017658	0.03282	0.0343589	0.0212044	0.130527	0.0733949	0.0374832	0.0330584	0.0490812	0.027879	0	0.0280246	0.0304929	0	0	0.0486273	0.0702124	0	0.0441504	0.030741	0.0325765	0.0288277	0	0	0.0207113	0.0330958	0.00538516	0.0295604	0.0511447	0.0321562	0.0154133	0.0429206	0.0321011	0.01996	0	0.0373016
ERVFRD-1	0	0	0	0	0	0	0	0	0	0	0	0	0	0	0	0	0	0	0	0	0	0.00085102	0	0	0	0	0	0	0	0	0	0	0	0	0	0	0	0	0	0	0	0	0	0	0	0	0	0
NEDD9	0.115671	0.199419	0.160312	0.0695088	0.101715	0.101058	0.0457416	0.133356	0.0359394	0.0862014	0.373023	0.121045	0.0895613	0.108093	0.0632381	0.153424	0	0.187136	0.0628287	0.0801937	0.0214154	0.09319	0	0.0532258	0.206266	0	0.0416225	0.125692	0.195682	0.120552	0.0978022	0.0937305	0.113417	0.113129	0.141946	0.134801	0.130458	0.122246	0.127154	0.0953763	0.0942428	0.152209	0.19343	0.094642	0.0858619	0.147938	0.0745208	0.0264342
TMEM170B	0.00728537	0.106602	0.0749406	0	0.129593	0.0833298	0.0789793	0.0630353	0.102356	0.0886537	0.0555885	0.0530295	0.0854807	0.0296583	0.0701129	0.017734	0.129559	0.0483168	0.102997	0.0806216	0.0242462	0.0400803	0	0.0513117	0.0815028	0.113082	0.0299421	0.0762021	0.122622	0.156094	0.072627	0.0495195	0.0411807	0.0810577	0.11288	0	0.0857249	0.065469	0.136944	0.0375653	0.0635492	0.0692772	0	0.1105	0.121427	0.0388207	0.0500469	0.0552732
ADTRP	0	0.00872642	0.00708639	0	0	0	0.00195538	0.0178693	0	0.0165256	0	0	0	0.00565408	0.00830086	0.00685135	0	0	0.00683928	0.0110097	0	0.00100036	0	0.00523621	0.00453261	0	0	0.019986	0	0	0.00107166	0.00871094	0.00198104	0.000700228	0	0	0.00196927	0.00963501	0.0228669	0.00296585	0.00768917	0.00549875	0	0.00739302	0.00814932	0	0	0
HIVEP1	0	0.0910682	0.118166	0.0253479	0.0694955	0.0712174	0.0339734	0.0739695	0.139658	0.10393	0	0.0390099	0.0409991	0.0668844	0.030186	0.0362405	0.371456	0.0119861	0.0345506	0.0743099	0.0964862	0.0188905	0.22682	0.0392665	0.136413	0.0775349	0.128655	0.158995	0.110819	0.0855757	0.047265	0.039698	0.048197	0.0225421	0	0.197971	0.040656	0.0404769	0.0242971	0.0532234	0.0743864	0.0364906	0	0.0737978	0.0522854	0.0563397	0.0544818	0.094385
EDN1	0	0	0	0	0	0.00532421	0.00246315	0.00171355	0	0	0	0	0	0	0.0125322	0	0	0.0209394	0.00526307	0.00925018	0	0	0	0	0.00317113	0	0	0	0	0	0	0.00209724	0	0	0.0575179	0	0	0.000787305	0	0	0	0.00240979	0	0.0482537	0.00134792	0	0	0.00237695
PHACTR1	0.447105	0.382398	0.323191	0.32824	0.397135	0.432477	0.193608	0.276169	0.21927	0.293388	0.382025	0.314243	0.382659	0.377685	0.378962	0.441329	0.757826	0.454251	0.307267	0.53139	0.290526	0.116449	0.539465	0.258812	0.387375	0.342398	0.371264	0.411435	0.546673	0.3705	0.273999	0.218915	0.296089	0.238776	0.424367	0.337305	0.308561	0.268617	0.294183	0.306078	0.373312	0.172754	0.337476	0.478672	0.336097	0.240354	0.310086	0.184181
TBC1D7	0.0364928	0.0326964	0.0125183	0.0236049	0.0363676	0.0383971	0.031363	0.0091686	0.0197509	0.0143099	0.025067	0.0258061	0.0118426	0.0309929	0.013027	0.0303831	0.228935	0.0623849	0.0403201	0.0099874	0.00374605	0.00843152	0	0.0291004	0.0148329	0.275201	0	0.0125433	0	0.0255129	0.0285508	0.00851427	0.0223953	0.0256675	0.0263465	0.0629913	0.0149444	0.0284031	0.0669397	0.0107716	0.00916033	0.00636734	0.0484517	0.0533641	0.0370542	0.0261561	0.0147704	0.0207494
GFOD1	0.0326585	0.0450322	0.0402882	0.020696	0.0291299	0.0591421	0.029127	0.0538747	0	0.0686969	0	0.0428555	0.0659354	0.0194531	0.0516691	0.0682801	0.146195	0.0259203	0.0517815	0.0461638	0.0340794	0.0255287	0.0879151	0.0254037	0.058312	0	0.0278718	0.0928162	0.0459314	0.0512101	0.0462074	0.027171	0.0651946	0.0126539	0	0.120338	0.0501781	0.0402996	0.0496766	0.0384237	0.0508705	0.0524808	0.0682259	0.0491019	0.0546908	0.0170038	0.0899958	0.0423663
SIRT5	0	0.0410463	0.0341586	0.00869451	0.0486231	0.00282815	0.0274786	0.0362221	0.019376	0.0269825	0	0.0281175	0.0117121	0.0464102	0.0301005	0.0455633	0	0.0146041	0.0270015	0	0.0665287	0.0131238	0	0.0163334	0.0232016	0	0.0189357	0.0881078	0.0282117	0.0364658	0.0326906	0.0194415	0.0263631	0.014008	0.111156	0	0.0197875	0.0170828	0	0.0283371	0.0362197	0.0929428	0	0.0419345	0.0345146	0.00988879	0.0345976	0.0183247
NOL7	0	0.0298425	0.02238	0.0481667	0.0130943	0.0214528	0.0596206	0.0543886	0	0.0301946	0.102026	0.0186469	0.0613065	0.0545647	0.0426875	0.0327271	0	0.0384634	0.027053	0	0.0135461	0.0243794	0	0.0443067	0.0321584	0	0	0.0543347	0.13625	0.0944255	0.0538589	0.0353949	0.052237	0.0457756	0.205224	0.0290443	0.052401	0.034595	0.0432338	0.0444796	0.0430234	0.0309739	0.0135543	0.0385893	0.0416384	0.0603709	0.0424288	0.0359495
RANBP9	0.354149	0.36716	0.14795	0.419509	0.388895	0.280704	0.193709	0.24884	0.188255	0.225724	0.221985	0.178836	0.159529	0.31327	0.143568	0.235659	0	0.23961	0.26911	0.292935	0.31491	0.151916	0.476295	0.183405	0.27159	0.436418	0.281883	0.28975	0.384681	0.285429	0.193214	0.228225	0.268798	0.187653	0.197008	0.164855	0.205666	0.179786	0.190033	0.262729	0.257862	0.292351	0.288161	0.233781	0.281202	0.266729	0.210491	0.193629
MCUR1	0	0.00330369	0.0496613	0.0233519	0.0567774	0.0236412	0.0215037	0.0231682	0.07721	0.0047033	0	0.0168902	0.00264286	0.0335281	0.0455896	0.0527305	0	0.00565588	0.0226532	0	0	0.0214528	0.386571	0.0144272	0.0335245	0	0.0234039	0.0242645	0.0459173	0	0.043012	0.0093591	0.0341501	0.0197265	0.0397761	0.0213734	0.0240796	0.0244972	0	0.029565	0.0386014	0.027365	0.051163	0	0.0265674	0.0113691	0.0232543	0.0411806
RNF182	0	0	0	0.0159988	0.0360269	0.0141337	0.00228383	0.00742068	0.0302941	0.00377274	0	0	0.0231354	0.00628805	0	0	0	0.00504424	0.00452113	0	0	0.00185819	0.147691	0.0145782	0	0	0	0	0.00943294	0	0.00353588	0	0.00409895	0.00115643	0	0	0.00906042	0	0	0	0	0	0	0.00533306	0.00601248	0.00202015	0	0.000755555
CD83	0	0.0089395	0.0876092	0.020696	0.220307	0.105517	0.0843891	0.10248	0	0.0186305	0.974691	0.0394864	0.133663	0.00521642	0.181251	0.163022	0.130527	0.117901	0.0369122	0.183404	0.0679786	0.00879747	0	0.408795	0.150051	0	0.107716	0.0360558	0.0393629	0.161027	0.033423	0.0170328	0.0234968	0.126779	0.0820113	0.0723684	0.0424691	0.0292916	0	0.0258492	0.021395	0.0202812	0.0312413	0.0430858	0.397017	0.0260653	0.0985476	0.0659921
JARID2	0.121671	0.302909	0.205476	0.269706	0.230801	0.258201	0.134806	0.185949	0.141335	0.151665	0.376159	0.186625	0.18432	0.187316	0.251745	0.302588	0.440632	0.205295	0.231366	0.283319	0.266846	0.117782	0.29619	0.175335	0.179454	0.323374	0.274	0.27814	0.235316	0.11952	0.226147	0.149979	0.215793	0.189088	0.311495	0.183562	0.232363	0.184675	0.149548	0.197288	0.174196	0.327741	0.236419	0.299829	0.296117	0.115985	0.270269	0.144788
DTNBP1	0.190875	0.208913	0.184244	0.177105	0.161307	0.107552	0.132276	0.164134	0.0201815	0.147193	0.0647804	0.140152	0.147488	0.313293	0.172403	0.122448	0.453061	0.138691	0.171849	0.124493	0.173734	0.123711	0.177833	0.167724	0.139805	0.103814	0.161688	0.0995616	0.300126	0.227305	0.148333	0.171294	0.163675	0.138731	0.367145	0.14602	0.140097	0.176771	0.192931	0.241902	0.140005	0.14818	0.211105	0.163962	0.162435	0.236249	0.0630495	0.19457
MYLIP	0.0508576	0.0425909	0.0432348	0.108533	0.0168298	0.0442971	0.017301	0.0398007	0.0381939	0.0307782	0.0525619	0.0218121	0.0484445	0.0193704	0.0378126	0.0387816	0	0.0236823	0.0332019	0.055319	0.0306381	0.00626325	0	0.0210223	0.0370841	0	0.0486768	0.0198261	0	0	0.0469031	0.0122506	0.0147256	0.0209621	0.0568263	0.0507954	0.0145647	0.0129805	0.0217997	0.0346397	0.041494	0.0274984	0	0.0198803	0.0323116	0.00101838	0.0827055	0.0209286
GMPR	0	0	0	0	0.0220878	0	0.00440577	0.0149893	0	0.00937628	0	0.00283073	0	0	0.0244783	0	0	0	0.00739832	0	0.0202731	0.00696014	0	0.00759509	0.00159572	0	0	0.0109766	0	0	0.0015929	0.00708441	0.0080345	0.00274427	0.0568263	0	0.00865275	0.00847573	0	0.00330319	0	0	0	0	0.00795233	0.000631696	0	0
ATXN1	0.501866	0.378505	0.433777	0.5139	0.526719	0.511144	0.264372	0.362692	0.170456	0.381508	0.469919	0.439451	0.401452	0.426804	0.425748	0.454764	0.334282	0.347164	0.439974	0.513036	0.491906	0.207014	0.609174	0.327978	0.418421	0.534412	0.463033	0.522686	0.382291	0.477857	0.332972	0.290829	0.349876	0.315071	0.489648	0.391709	0.334355	0.346558	0.468749	0.424174	0.438872	0.40134	0.362352	0.57374	0.412793	0.299104	0.335563	0.361945
STMND1	0	0	0	0	0.012995	0	0	0	0	0	0	0	0	0.00301265	0	0	0	0	0.00448431	0	0	0.000779152	0.113034	0.000874252	0	0	0	0	0	0	0.00170112	0.00155596	0	0	0	0	0	0	0	0	0	0	0	0	0.00174513	0	0	0
RBM24	0	0.0140971	0.0125183	0	0	0.00302754	0.0061396	0.00791632	0	0	0	0.00462145	0	0.00504152	0.0174794	0	0.138001	0	0.00914565	0.00925018	0.00733285	0.000730543	0	0.00956662	0.00492786	0.0775349	0	0.0320957	0.00883546	0	0.009644	0.00932575	0.00521981	0.0033456	0	0	0.00429999	0.0114234	0	0	0.0067861	0	0.0136799	0	0.00565599	0.00485379	0	0.00193687
CAP2	0.0397831	0.0956964	0.0412536	0.157384	0.116445	0.152405	0.0497525	0.113038	0.00762217	0.0534969	0.12026	0.0399374	0.0444629	0.0690424	0.0888322	0.0655303	0	0.0964651	0.0472221	0.0761737	0.0994625	0.014786	0.197127	0.0504456	0.0880786	0	0.175074	0.187374	0.0691689	0.0878585	0.113097	0.0596885	0.0975437	0.036024	0	0.0377327	0.0576979	0.030063	0.0574537	0.0345787	0.041461	0.0259377	0.0381075	0.125885	0.0724858	0.0311158	0.0487616	0.0381507
FAM8A1	0.10012	0.0625755	0.0114165	0.0711527	0.0131948	0.0406795	0.0147559	0.0208309	0	0.00758377	0.0428569	0.019223	0.0296198	0.0114963	0.0180967	0.0441722	0	0.0103632	0.0092145	0.0240061	0.0267611	0.0108026	0	0.00856434	0.0121582	0	0	0.00447526	0.0462671	0.0278499	0.0216669	0.00970732	0.0166896	0.0110437	0	0	0	0.00993494	0.0204212	0.0119398	0.0122187	0.0155354	0	0.00300075	0.0214244	0.0088663	0	0.00377299
NUP153	0.135687	0.112396	0.0699172	0.157321	0.173133	0.141529	0.0722133	0.0729966	0.146478	0.0837978	0.1618	0.0866991	0.104257	0.112743	0.11355	0.158766	0	0.112214	0.143714	0.0819048	0.112316	0.0678188	0	0.0816118	0.134939	0.287005	0.113853	0.141627	0.089084	0.159073	0.103428	0.0744942	0.0912093	0.0897141	0.0727811	0.0923754	0.0994522	0.0832023	0.134409	0.117539	0.0859939	0.0751793	0.131731	0.150402	0.0974396	0.105722	0.0504116	0.110669
KIF13A	0.217575	0.126162	0.155098	0.0902305	0.0715248	0.170462	0.0953272	0.152356	0.0907073	0.138795	0.153046	0.09755	0.208375	0.0557272	0.159233	0.132523	0	0.217055	0.151798	0.183298	0.208448	0.0879873	0.0649277	0.116573	0.125861	0	0.104594	0.255918	0.123161	0.130166	0.121613	0.114754	0.115401	0.118344	0.213433	0.128944	0.141832	0.104984	0.171148	0.133422	0.14106	0.106069	0	0.302103	0.201436	0.0691832	0.0663526	0.172562
NHLRC1	0	0	0	0	0.0069461	0	0.000252655	0.00440274	0	0	0	0.00304108	0	0	0	0	0	0	0.00188483	0	0	0.00037611	0	0.00296911	0	0	0	0	0	0	0.00262827	0	0	0.00301979	0	0	0	0.0019723	0	0	0	0	0	0	0	0	0	0
TPMT	0	0.0204996	0.00922612	0.0737572	0.0222408	0.0407038	0.0348952	0.0505531	0.0978314	0.0280208	0	0.0438245	0.0260978	0.0371036	0.0296606	0.03232	0	0.0100899	0.0485048	0.02648	0.0454399	0.0381608	0	0.0209442	0.0166244	0	0.018629	0.0217043	0.0490768	0	0.042069	0.0790267	0.026079	0.0351795	0.0690432	0	0.0116207	0.0387087	0.010346	0.0778074	0.0255235	0.0299904	0.0148147	0.0533189	0.0341898	0.043589	0.0144304	0.0288696
KDM1B	0.141208	0.179299	0.105806	0.0183596	0.0851447	0.0527591	0.0528319	0.108939	0.101379	0.0632912	0.216315	0.090092	0.0790295	0.079435	0.0805507	0.0589445	0	0.111809	0.111512	0.0542725	0.059064	0.0920165	0.0330516	0.0834064	0.107979	0.0427237	0.0401163	0.0837694	0.107378	0.125263	0.0872613	0.148867	0.0943425	0.0941211	0.0853358	0.0754851	0.073844	0.0868182	0.0531214	0.142846	0.0856067	0.093993	0.178618	0.0309359	0.0624894	0.165688	0.10206	0.0407161
DEK	0	0.123228	0.0720514	0.068866	0.122511	0.160285	0.11854	0.0875898	0.0305822	0.0616729	0.101016	0.109254	0.0589916	0.119927	0.108771	0.0745205	0	0.0880333	0.0918074	0.115844	0.136439	0.122608	0	0.0779274	0.0915244	0.177155	0.106412	0.106427	0.135072	0.0634534	0.0743417	0.0785324	0.0656134	0.0842755	0.15658	0.0884032	0.146927	0.0810723	0.127403	0.092684	0.103435	0.151022	0.134687	0.0991252	0.132524	0.103534	0.0828728	0.0709917
RNF144B	0.239643	0.183073	0.0862927	0.166592	0.128788	0.139347	0.224492	0.126064	0.0197509	0.16323	0.0858395	0.142008	0.073631	0.191984	0.0521274	0.178494	0	0.0781075	0.123435	0.0850029	0.0870845	0.146209	0.462115	0.0716054	0.296035	0.0727379	0.0291319	0.223642	0.239736	0.318069	0.15012	0.190447	0.182782	0.184684	0.436274	0.227586	0.0224961	0.0924094	0.154693	0.356133	0.121556	0.431991	0.301814	0.140151	0.238862	0.12918	0.102948	0.28513
ID4	0	0.00775233	0	0.0233519	0.0684978	0.0326016	0.00244562	0.00351348	0	0	0	0	0.00448137	0.00391031	0.0292627	0	0	0	0.00143268	0	0	0.00121329	0	0.00358941	0	0	0	0	0	0	0.00300275	0.0013566	0.00281274	0.00201009	0	0.0443482	0	0.00685186	0	0	0	0	0	0	0	0	0	0.00490582
MBOAT1	0	0.011033	0	0.0230806	0.00865507	0.0151134	0.00483617	0.00834416	0	0.0125389	0.00271397	0.00845638	0.00311374	0.0101561	0	0.00621484	0	0.0211064	0.0131955	0	0	0.0297743	0	0.0200911	0.00953968	0	0.0748853	0.00267141	0	0	0.00833108	0.00778006	0.00439378	0.0118761	0	0.0372963	0.0739136	0.0104632	0	0.0186551	0.017073	0.00482459	0.0277026	0.018584	0.00592889	0.00423505	0.0433768	0.00874184
E2F3	0.293833	0.173578	0.183511	0.107305	0.184862	0.147697	0.114209	0.232046	0.0934745	0.176894	0.183123	0.145615	0.10697	0.247274	0.099855	0.128228	0.130527	0.0956949	0.202025	0.143792	0.175269	0.121737	0	0.107079	0.138195	0.0428186	0.0946625	0.157102	0.148889	0.160277	0.147911	0.159751	0.204501	0.102216	0.0391253	0.177274	0.213523	0.209008	0.194082	0.180194	0.178118	0.142743	0.156329	0.168978	0.129144	0.238168	0.100227	0.162586
CDKAL1	0.378232	0.348809	0.386019	0.366943	0.475254	0.390155	0.203655	0.306292	0.241833	0.379521	0.200036	0.334127	0.400712	0.321738	0.365423	0.419979	0.326016	0.354348	0.357946	0.434454	0.457317	0.186877	0.66009	0.273048	0.370213	0.453285	0.156653	0.38915	0.460414	0.425127	0.274361	0.25921	0.28554	0.245697	0.350399	0.339456	0.360249	0.309918	0.395552	0.342531	0.375679	0.287109	0.402024	0.472081	0.330883	0.234034	0.144021	0.26143
SOX4	0	0	0.00262256	0	0	0.0204342	0.00508535	0.00967594	0.00762217	0.0153238	0.00861959	0.00241002	0.0188459	0	0.0160342	0	0	0.0283809	0.0201072	0.0333394	0.0424861	0.00330946	0	0.0162833	0.0142565	0	0.0442039	0.00976763	0	0.0203324	0.0165243	0.0120707	0.0112318	0.0183082	0.041584	0.0593564	0.045588	0.00786137	0.0305932	0.0137262	0.0390117	0.00661324	0	0	0.0234037	0.0121754	0	0.0199615
HDGFL1	0	0	0	0	0	0	0	0	0	0	0	0	0	0	0	0	0	0	0	0	0	0	0	0	0	0	0	0	0	0	0	0	0	0	0	0	0	0	0	0	0	0	0	0	0	0	0	0
NRSN1	0.179006	0.076701	0.0546994	0.0584973	0.077123	0.0231024	0.0312137	0.0411849	0	0.0233535	0.0164413	0.0209878	0.0495703	0.0176928	0.0470961	0.0275048	0	0.0551064	0.0336693	0.0217358	0.0854843	0.0040338	0	0.0254305	0.0220033	0.136411	0.0104028	0.0357268	0.0231287	0.071196	0.0615705	0.0288873	0.0330271	0.0110471	0.100491	0	0.0224964	0.0170519	0.0421786	0.0347653	0.0466336	0.0153506	0.019586	0.0407082	0.0281564	0.0281238	0.00756335	0.0343427
DCDC2	0	0.0239778	0	0.0725432	0.0233889	0.0308184	0.000965966	0.00360601	0	0	0	0.00550406	0.0172925	0	0.0157029	0	0	0.00837096	0.0115607	0	0	0.00136335	0	0.0020275	0.00948591	0	0.0301553	0	0	0	0.0010861	0.00199211	0.00645065	0.00139011	0	0	0.00549803	0.00207073	0	0.00890693	0.00491152	0.00948571	0	0	0	0.00135296	0	0.0120907
MRS2	0.0201262	0.0113359	0.0525558	0.0118878	0.0227671	0.0329415	0.0294646	0.0240758	0.0816022	0.0295376	0.0695567	0.0184195	0.048645	0.03371	0.0389384	0.0407605	0	0.0198723	0.0380503	0.019586	0.0149061	0.0171077	0	0.0374769	0.0179436	0.0995341	0.0677557	0.0513418	0.0506364	0.0233975	0.0474584	0.025612	0.0312237	0.0208864	0	0	0.0394426	0.0316015	0.0394142	0.0297169	0.0390298	0.0451689	0	0.0570892	0.0248851	0.0207325	0.0497985	0.0273299
GPLD1	0.0434355	0.00561361	0.0288599	0.0543646	0.0185739	0.0139355	0.0125037	0.0273797	0	0.0126325	0	0.0157634	0.0314084	0.0213088	0.0216878	0.0283568	0	0.0185317	0.00683112	0.0140796	0.0320227	0.00425478	0	0.00216249	0.015251	0	0.0301553	0.0048381	0	0.0103001	0.0196508	0.0158896	0.0296703	0.00676584	0	0	0.016534	0.00952176	0	0.0114354	0.0157224	0.0146653	0.0154991	0.0364713	0.0174955	0.00779536	0.0213678	0.00084567
ALDH5A1	0	0.0484398	0	0	0.052113	0.0192097	0.00988423	0.0114663	0.00762217	0.0258154	0.00822785	0.0249053	0.0416004	0.0110004	0.0116648	0.0620965	0	0.00650878	0.00586549	0.012308	0.00386886	0.00836789	0	0.0126014	0.0272708	0	0.135469	0.0522723	0.0214686	0.0157231	0.0233399	0.0150032	0.0152362	0.0128741	0	0.0603403	0.0189231	0.00949871	0.0262299	0.00099057	0.0222843	0.0140658	0	0.0273168	0.0279462	0.0275441	0.0369161	0.0129127
KIAA0319	0.136894	0.0852031	0.0584161	0.0558817	0.0352587	0.105952	0.0200647	0.0485093	0	0.0281053	0.0136228	0.0122379	0.0545923	0.00881501	0.0350655	0.0321049	0	0.0345264	0.0352615	0.0824385	0.0800436	0.00600097	0.177833	0.018353	0.0556323	0.275653	0.0827139	0.0841277	0.0517036	0.0267986	0.0462152	0.0188127	0.0402267	0.00976419	0	0.0660164	0.0186256	0.018174	0.0204945	0.0198613	0.0298403	0.0194348	0.0204664	0.0251686	0.0454536	0.033399	0.0443059	0.0119678
TDP2	0.0397831	0.0300065	0	0.0554331	0.0572296	0.0342874	0.0446246	0.0442186	0.0567574	0.078079	0	0.0532264	0.0454785	0.0458694	0.0249447	0.0587805	0	0.0598954	0.0482077	0.0677124	0.0566902	0.0233171	0	0.0425104	0.00832126	0	0.212833	0.0413699	0.0507687	0.038972	0.0585599	0.0199604	0.029188	0.0347229	0.065084	0	0.0361291	0.0352972	0.0828704	0.0425319	0.0416825	0.0271573	0.05925	0.0575606	0.0324658	0.0124221	0.0308433	0.0504127
ACOT13	0	0.0241022	0.0345842	0.0335061	0.0231351	0.0227542	0.0296193	0.0264625	0.097139	0.012415	0	0.0147445	0.024434	0.0233378	0.0154032	0.0609012	0	0.0425651	0.0302637	0.0347857	0.0308312	0.01352	0	0.0200078	0.00317113	0.0140164	0.0292895	0.0325845	0.0413227	0.0661649	0.0199031	0.011493	0.0377934	0.0165183	0.0275699	0.00398945	0.0178971	0.0255573	0.0307494	0.0216188	0.0325501	0.01095	0	0.00739302	0.0270127	0.0101583	0.070614	0.0225942
C6orf62	0.363058	0.214905	0.183988	0.34293	0.272582	0.395502	0.135429	0.190324	0.130317	0.218976	0.308649	0.267954	0.2028	0.11542	0.198466	0.186687	0.129559	0.169516	0.302031	0.232656	0.22424	0.0837895	0.455864	0.130912	0.265531	0.467098	0.119935	0.275769	0.272717	0.340947	0.20028	0.12082	0.125568	0.164649	0.147202	0.295448	0.1059	0.163848	0.183375	0.171162	0.161612	0.104594	0.119503	0.408614	0.185901	0.0818924	0.130212	0.139714
GMNN	0	0.0109301	0.0171382	0	0	0.0149831	0.0164492	0.0113827	0	0.00920695	0.0473708	0	0	0.00885416	0.00868155	0.0192017	0	0	0.0135482	0.0285515	0.0313397	0.0251727	0	0.0135545	0.0508187	0	0	0.0106941	0	0	0.0105081	0.0119742	0.0216555	0.00456206	0	0.00763913	0.00694497	0.00934748	0.0512051	0.0206648	0.00748025	0.00379652	0.100193	0	0.00918031	0.00542437	0	0.00121246
AL512428.1	0	0.0089395	0	0	0	0	0	0	0	0	0	0.00366903	0	0	0	0.00483507	0	0	0	0	0	0	0	0.0060858	0	0	0	0	0	0	0	0	0	0	0	0	0	0	0	0	0	0	0	0	0.00233114	0	0	0
RIPOR2	0.0563474	0.0199532	0.0421746	0.0909299	0.0383429	0.0558342	0.0123746	0.0593782	0.0540136	0.0162846	0	0.0273236	0.0521698	0.0365505	0.0487376	0.063619	0.320045	0.044945	0.0306058	0.0457806	0.0365625	0.0281605	0.0876849	0.0332648	0.0335844	0.0140164	0	0.0115024	0.0263589	0	0.0222075	0.0298396	0.025472	0.0181919	0	0.0698962	0.00694833	0.0374157	0.0159671	0.144948	0.0222346	0.0333679	0.0742983	0.0464048	0.0270888	0.0671414	0.0130283	0.0522961
CARMIL1	0.296227	0.218384	0.246236	0.0731122	0.295711	0.25165	0.104018	0.174579	0.147931	0.159334	0.140427	0.186344	0.15903	0.265572	0.327627	0.284947	0.130527	0.293278	0.244941	0.227374	0.0835071	0.145316	0.376957	0.263308	0.218333	0.33788	0.249137	0.404152	0.238827	0.345475	0.218116	0.164335	0.139172	0.236144	0.304798	0.388034	0.172217	0.167732	0.119374	0.217783	0.348566	0.185401	0.0859763	0.211027	0.238464	0.217398	0.115034	0.109596
SCGN	0	0	0	0	0	0	0	0	0	0	0	0	0	0	0.00883093	0.00579921	0	0	0.00467436	0.0098765	0	0.000812538	0	0	0	0	0	0	0.0176955	0	0	0	0	0.000910627	0	0	0	0	0	0	0	0	0	0	0	0.0138061	0	0
SLC17A4	0	0	0	0	0	0	0	0	0	0	0	0	0	0	0	0	0	0	0	0	0	0	0	0	0	0	0	0	0	0	0	0	0	0	0	0	0	0	0	0	0	0	0	0	0	0	0	0
SLC17A1	0	0	0	0	0	0	0	0.00140439	0	0	0	0	0	0	0	0	0	0	0	0	0	0	0	0	0	0	0	0	0	0	0	0	0	0	0	0	0	0.00220314	0	0	0	0	0	0	0.00223225	0	0	0
SLC17A3	0	0	0	0	0	0	0	0	0	0	0	0	0	0	0	0	0	0	0	0	0	0.000247849	0	0	0	0	0	0	0.0172389	0	0	0	0	0	0	0	0	0.00205339	0	0	0	0	0	0	0	0	0	0
SLC17A2	0	0	0	0	0	0	9.22997e-05	0.00249995	0	0	0	0	0	0	0.00779559	0	0	0	0	0	0	0	0	0	0	0	0	0	0	0	0	0	0	0.00108011	0	0	0	0	0	0	0	0	0	0	0	0	0	0
TRIM38	0.250004	0.085703	0.0769225	0.0937901	0.0825645	0.195641	0.0672731	0.0738963	0.0820709	0.11427	0.167973	0.148832	0.210066	0.161904	0.0758597	0.165233	0.291796	0.174713	0.183991	0.168084	0.0796392	0.0769943	0.0330516	0.106136	0.22755	0	0.100328	0.050804	0.165007	0.0363819	0.152629	0.104827	0.117704	0.0908216	0.336069	0.229301	0.0722888	0.0966509	0.194646	0.140798	0.182396	0.193523	0.193386	0.173951	0.125158	0.123553	0.0982657	0.0924027
HIST1H1A	0	0	0	0	0	0	0.000351405	0	0	0	0	0	0	0	0	0	0	0	0	0	0	0.0010743	0	0	0	0	0	0	0	0	0.00116702	0	0	0	0	0	0	0	0	0	0	0	0	0	0	0	0	0
HIST1H4A	0	0	0	0	0	0	0	0	0	0	0.0896696	0	0	0	0	0	0	0	0	0	0	0.000188914	0	0	0	0	0	0	0	0	0	0.00153155	0	0	0	0	0	0	0	0.00541969	0	0	0	0	0	0	0	0
HIST1H1C	0	0.0286084	0	0.0248368	0.0688416	0.0157173	0.0131979	0.0355536	0.0222506	0.00250165	0.0162899	0.00311818	0.0141643	0	0.0204254	0.0205885	0	0	0.0306985	0.00487489	0.0282098	0.0214419	0.150442	0.0137961	0	0	0	0.0416473	0.0275126	0.0230084	0.0127972	0.0625234	0.0095841	0.0765976	0	0	0.0189646	0.0084416	0	0.051929	0.0100691	0.0101789	0.0230322	0.0101486	0.070375	0.0173529	0.160288	0.00230172
HFE	0	0.0217112	0	0	0.010369	0	0.00689622	0.0130135	0.0257626	0.0217327	0.0301891	0.0147649	0.00627185	0.0433848	0.0253815	0.00633248	0.216624	0.0123707	0.00437728	0.0166685	0.00849527	0.00915466	0	0.0056636	0	0	0	0.010951	0.0192851	0	0.00473921	0.0208703	0.0114301	0.0120121	0	0	0.00617667	0.0112697	0	0.0189734	0.0165514	0.00321521	0.00679398	0.0102806	0.00700024	0.0288578	0	0.00593002
HIST1H4C	0.0248579	0.00461155	0.0207452	0.0421287	0.050421	0.0141778	0.0346719	0.0668873	0.019376	0.0103734	0.207142	0.0183566	0.0110429	0.0333437	0.0125026	0.0234657	0.290421	0.0269847	0.0284362	0.0204542	0.0655727	0.0147228	0	0.0221683	0.00369747	0	0	0.0281329	0.0316944	0	0.0376706	0.0243217	0.0215119	0.0424171	0	0.0175403	0.0333714	0.0214202	0.0582109	0.00903321	0.00517856	0.00582036	0	0.0419095	0.0273866	0.0218804	0.0404198	0.0240596
HIST1H2BC	0	0.0132386	0	0	0.0291627	0.00799103	0.00759365	0.00959786	0.019376	0.00307828	0.0162899	0.00340141	0.0105093	0.00514472	0.0133141	0.011608	0	0	0.000946422	0.00955523	0.0222346	0.00636968	0	0.0587218	0.00243197	0	0	0	0	0	0.00478137	0.0498952	0.00360914	0.0607172	0	0.0453883	0.00921902	0.00667326	0.0343853	0.0290748	0.0074856	0	0.16518	0.00663524	0.0198872	0.0110845	0.0703484	0.0149016
HIST1H2AC	0.0558096	0.277924	0.110241	0.143652	0.206313	0.0438621	0.132319	0.276427	0.269825	0.0889184	0.298888	0.0714511	0.141304	0.0838158	0.360882	0.15059	0.086869	0.13792	0.224168	0.0693272	0.348596	0.159014	0	0.531934	0.169933	0.0140164	0.113428	0.279589	0.375425	0.1377	0.200329	0.503423	0.115632	0.471371	0.167965	0.0631068	0.0560579	0.194236	0.113995	0.391551	0.124539	0.321019	0.673814	0.235204	0.541074	0.16669	0.549916	0.211318
HIST1H1E	0	0.0389238	0	0.0775861	0.0168298	0	0.00423107	0.0143702	0	0.00968557	0.0430823	0.00675178	0	0.00327781	0.0173572	0.0129021	0	0.00784217	0.00324314	0.0239167	0.0255102	0.0189562	0	0.0163215	0	0	0	0.00918999	0	0	0.00200222	0.0218737	0.00683586	0.0190255	0	0.00914653	0.00532323	0.00279511	0	0.0221314	0	0.0111223	0	0	0.00996735	0.00759904	0.0144304	0.00826774
HIST1H2BD	0.0434355	0.128288	0	0.151728	0.174631	0.0245234	0.0314885	0.0832809	0.0614365	0.0227031	0.299141	0.00587494	0.0468034	0.00367851	0.11213	0	0	0	0.0250679	0.00955523	0.121966	0.0170804	0	0.123117	0	0	0	0.0589149	0.299681	0.0362252	0.0385406	0.0954335	0.0265401	0.133899	0.0883822	0.0808249	0.038746	0.0342499	0.0268555	0.136033	0.0531458	0.00907986	0.0912967	0.0756723	0.180877	0.0340002	0.244948	0.0628951
HIST1H2BE	0	0.00780225	0	0.0159988	0	0.00892047	0.00941183	0.0111853	0	0.00181071	0.0133074	0.0036525	0.0211756	0.00263913	0	0.0176757	0	0	0.00956279	0	0	0.00143162	0.177833	0.00223598	0	0	0	0.0236371	0	0	0.00364905	0.0173412	0.00200223	0.0118303	0	0	0	0.00800311	0	0.00628154	0.00306242	0	0	0	0.0201877	0.00241696	0	0.00223004
AL031777.3	0.0508576	0.115178	0.0120245	0	0	0.00609744	0.0279676	0.0390521	0.00762217	0.0142556	0.152162	0.00192885	0.0166041	0.0475487	0.0120121	0	0	0	0.0090672	0	0.0514611	0.0137878	0	0.0825071	0.0118416	0.149836	0	0.0117987	0.0454063	0.0450055	0.0131227	0.0395674	0.00228341	0.10976	0	0.0423511	0.00128118	0.0237806	0.0478294	0.0688207	0.0298215	0.0117882	0.0487239	0.129608	0.159879	0.00654597	0.0982988	0.0134225
HIST1H2BF	0	0.0374493	0	0.0408532	0	0	0.00277668	0.00928419	0.139658	0.00437476	0	0	0.019836	0	0.00830086	0	0	0	0.00308626	0	0.0101529	0.00821486	0	0.0168643	0	0	0	0.0381395	0.0337371	0	0.00358948	0.0495899	0.00756274	0.0626719	0	0	0.00566117	0	0.00679275	0.0281435	0.00523045	0	0.0178871	0	0.0242822	0.000930585	0.0607256	0
HIST1H4E	0	0.0488322	0	0.0197504	0	0	0.00922471	0	0	0.00455909	0	0.00449443	0.00486458	0	0	0	0	0	0.0117852	0	0.00733285	0.00247151	0	0.0113335	0	0	0	0.00424652	0	0	0.00408832	0.0100511	0.0110603	0.0255902	0	0	0	0.00397876	0	0.00810974	0	0	0.0141755	0	0.0324381	0	0.00719255	0.00510427
HIST1H2BG	0	0.121499	0.0104311	0.0328017	0	0	0.00671525	0.0357166	0.00762217	0.00539612	0	0.0114826	0.0594	0.0221924	0.0586299	0	0	0.00518046	0.0150977	0	0.0580536	0.00768132	0	0.0940902	0	0	0	0.0586238	0.0406373	0	0.0112337	0.0703526	0.0362195	0.14802	0	0.00763913	0.00170722	0.00649102	0.031211	0.122874	0.015485	0.0105147	0.0670367	0	0.0350956	0.0028063	0.292616	0.00627932
HIST1H2AE	0	0.0415491	0	0.135695	0.0472643	0	0.00209246	0.0213795	0	0	0	0	0	0	0.00358905	0	0	0	0.0035337	0.0101314	0.0109289	0.00171407	0	0.0136261	0	0	0	0	0.0185439	0.014704	0.00806132	0.0161066	0	0.048411	0	0	0	0.00119775	0	0.000646114	0	0	0.0701668	0	0.00465841	0	0.0173775	0.00237967
HIST1H3E	0	0	0	0	0	0.0040155	0.00421667	0.00159281	0	0.00351585	0	0.00112453	0	0.00879192	0.00530769	0	0	0	0.00355255	0	0	0.00138869	0	0	0	0	0	0	0	0	0.00382868	0	0.00520653	0.00392931	0	0.0164905	0	0	0.0208336	0.000678886	0	0.00427689	0	0.00972408	0.00136167	0.00202015	0	0
HIST1H1D	0	0.00478638	0	0	0	0.0133974	0.00755574	0.0101504	0	0.00366831	0	0.00831715	0	0	0.0223023	0.00621484	0	0	0.00809087	0.0301327	0.0104814	0.0271509	0	0.0246228	0.00424095	0	0	0.00993479	0	0	0.0111347	0.0361727	0.0031839	0.0510527	0	0	0.0179442	0.00918728	0.00841792	0.0269585	0.00394107	0.0159587	0.0995512	0.00251053	0.0145353	0.0185951	0.0766122	0.00407531
HIST1H2BH	0	0	0	0.00958193	0	0	0.0128806	0.00123385	0.138535	0	0	0.0025267	0	0	0.00709983	0	0	0	0.00438205	0	0	0.0154064	0	0.0126441	0	0	0	0.0269911	0.0127336	0	0.00410343	0.0424412	0.00359961	0.0386241	0	0	0.00547167	0.00397789	0.00703381	0.0102453	0.00950871	0.00393401	0.177619	0.0243481	0.0320635	0	0	0.000542082
HIST1H4H	0	0	0	0	0	0	0.0289745	0	0	0.00422938	0.0529402	0	0	0	0	0.00621484	0	0.00545207	0	0	0	0.00065068	0	0.000760511	0	0	0	0.00828295	0	0	0.0161718	0.00676158	0.00219902	0.0249567	0	0	0.00973071	0.00597994	0	0.0123915	0	0.00288431	0.0122949	0.0371802	0.0374044	0.00460149	0.0207872	0.0171146
BTN3A2	0	0	0.00663245	0.0233747	0.0558076	0.012212	0.0614315	0.0341827	0.0356025	0.0237846	0	0.0500922	0.037704	0.0062372	0.0452822	0.0273192	0	0.0363588	0.0404068	0.0370414	0.0699919	0.021534	0	0.0228403	0.0172304	0	0.0252777	0.0313281	0.0755924	0.0380045	0.0689958	0.0284946	0.0366012	0.0397646	0.11667	0.0597685	0.0436783	0.0248642	0.0735215	0.104759	0.0278881	0.0339208	0.0585235	0.0204344	0.0756688	0.011971	0.00606698	0.0108266
BTN2A2	0	0.0606255	0.00355825	0	0.00139785	0.0109196	0.0517588	0.0112565	0	0.0137224	0	0.0086229	0.0182276	0.0253643	0.0164974	0.00495694	0	0.0331566	0.00735207	0.0627788	0.0537546	0.00933208	0	0.0280823	0.00935488	0	0.0233962	0.00668347	0	0	0.0126971	0.0196886	0.00966094	0.0184798	0	0	0.00810418	0.0274913	0.0268506	0.0332191	0.0127253	0.024878	0	0.0285639	0.0309715	0.00881246	0.0144304	0.00434692
BTN3A1	0	0.0280827	0.0412859	0.0434716	0.0189254	0.0113914	0.0251552	0.0300332	0.0201815	0.0155253	0	0.0297243	0.00458336	0.0121957	0.069637	0.065653	0	0	0.0250043	0.0655156	0.0345619	0.0134645	0	0.0236674	0.00898758	0	0	0.0299324	0.0356578	0.0428284	0.0407363	0.022758	0.0262835	0.0382562	0	0.0496697	0.0145399	0.0171972	0.0225949	0.0716388	0.0153611	0.0281438	0	0.0220199	0.0406942	0.0192518	0	0.00447376
BTN3A3	0	0	0.0164689	0	0.0216633	0	0.031163	0.00348227	0	0.00605327	0	0.0091935	0.00588939	0	0.0113264	0.0179055	0	0	0.00881294	0.0242464	0	0.0077108	0	0.00355578	0.00588526	0	0	0.00747475	0	0.0207464	0.0102523	0.0100842	0.0125924	0.00867927	0	0	0	0.0101341	0.0105528	0.0116543	0.00791634	0.00473722	0.0154228	0.00392277	0.0242604	0.00436363	0	0.00098172
BTN2A1	0	0.026692	0.0701884	0.0721459	0.146827	0.0473974	0.048936	0.0488146	0	0.0758136	0	0.0432745	0.0962945	0.0538047	0.074904	0.0494564	0.130527	0.0984571	0.0638786	0.0938491	0.02644	0.0368927	0.245473	0.0619308	0.0322692	0	0.0252777	0.0768492	0.100952	0.0334207	0.0441689	0.0391072	0.0335382	0.0506675	0	0	0.0662871	0.0669596	0.0335051	0.0466956	0.0623727	0.0813913	0.0917317	0.0529777	0.0543717	0.0247	0.0540133	0.0486943
BTN1A1	0	0	0	0	0	0	0.000188378	0	0	0	0	0	0	0	0	0	0	0	0	0	0	0	0	0	0	0	0	0	0	0	0	0	0	0.000741699	0	0	0	0	0	0	0.00536946	0	0	0	0	0	0	0
HMGN4	0	0.0192613	0	0.0197504	0	0.0249264	0.00687104	0.0148449	0	0.0120814	0	0.00630038	0.0499637	0.0105594	0.0147563	0.0366968	0	0.0178444	0.0203328	0	0	0.0115556	0	0.00911695	0	0	0.0301553	0.0110734	0	0.0127986	0.0192013	0.0202108	0.0172615	0.0210242	0	0.0479647	0.0322604	0.00706035	0.0263263	0.0165845	0.0286941	0.00455947	0	0	0.00465513	0.0203	0	0.0170614
ABT1	0	0.0149313	0	0.0236514	0	0.0355972	0.00505119	0.00662961	0	0	0	0.00398228	0.0241215	0.0263575	0.0132845	0	0	0.0287002	0.0143717	0.0236234	0	0.00219836	0	0.00788396	0	0	0	0.0118275	0	0	0.0107063	0.00730527	0.0227867	0.00463941	0	0.0109995	0.0125114	0.00637415	0.0253	0.00801498	0.00812897	0.00254293	0	0.0259132	0.0104545	0	0	0.00868851
ZNF322	0.0364928	0.00446482	0	0.0515953	0.0485788	0.0261795	0.0314082	0.0388739	0.0688703	0.0384626	0.0283355	0.0357065	0.040976	0.0518447	0.0546452	0.0393045	0.129559	0.0872939	0.0380423	0.00563705	0.0413333	0.0181314	0	0.0460807	0	0.0140164	0.0872526	0.0160376	0.0253323	0.0798319	0.0547876	0.024477	0.0132228	0.0223715	0	0.0833519	0.0532716	0.0318663	0.025747	0.0429798	0.061555	0.0448205	0.0326826	0.0254746	0.0290114	0.0548347	0.00606698	0.0459337
HIST1H2BJ	0	0.010659	0	0.0286445	0.132212	0	0.0113138	0.0162228	0	0	0.00861959	0	0	0	0.0302833	0.0226472	0	0	0.0194788	0	0.0523233	0.0339778	0	0.078718	0	0	0	0.0479823	0.03002	0.0221117	0.00516884	0.0672525	0.00203467	0.0696391	0	0	0.00493138	0.0038394	0	0.0295334	0.00865048	0.00569492	0.196558	0.00663524	0.0757576	0.0028063	0.0173775	0.0137229
HIST1H2AG	0	0	0.00966837	0	0	0	0.00404703	0.00264199	0	0	0	0	0	0	0	0.00772172	0	0	0	0	0	0.00497505	0	0.00373071	0.00329675	0	0	0	0	0	0.0037277	0.00473256	0.00168813	0.00715659	0	0	0.00220899	0	0.00904414	0.00443858	0	0	0.0383214	0	0.0105501	0	0.0131445	0.000457442
PRSS16	0	0	0	0	0	0	0.000185227	0	0	0	0	0	0.0113678	0	0	0	0	0	0	0	0.00733285	0	0	0.00156477	0	0	0	0	0	0	0	0	0	0	0	0	0	0	0	0.00283115	0	0	0	0	0	0	0	0
POM121L2	0	0	0	0	0	0	0	0	0	0	0	0	0.00343581	0	0	0	0	0	0	0	0	0.000119261	0	0	0	0	0	0	0	0	0	0	0	0	0	0	0	0	0	0	0	0	0	0	0	0	0	0
ZNF391	0	0.00902639	0.0141509	0	0.0159919	0.0299805	0.00893484	0.0111179	0	0.012757	0.0162899	0.0147396	0.011447	0.00682451	0.0234679	0.00814236	0	0.0179263	0.0137436	0	0.00846074	0.00710794	0	0.00968276	0	0	0	0	0.0111351	0	0.0143109	0.0116854	0.00827924	0.00859657	0	0	0.00607834	0.0038125	0	0	0.00470299	0.00577857	0	0.0202833	0.0229844	0.00337889	0.0281738	0.00549105
ZNF184	0.011958	0	0.0208669	0.0233747	0.00628957	0.0317915	0.0131638	0.0132478	0	0.00527159	0	0.015199	0.0175363	0.00306475	0.0131906	0.0294064	0.19521	0.010284	0.0103404	0	0	0.00344631	0	0.00635582	0.01361	0.275653	0	0	0.0527789	0.0143945	0.0177234	0.0151576	0.0155235	0.00376693	0.0253198	0	0.0118478	0.00751508	0.0325606	0.0081674	0.00766438	0.00447928	0.0141755	0.0122753	0	0.00487768	0	0.0150817
HIST1H3H	0	0	0	0	0	0	0.00509724	0.000915411	0	0	0	0	0	0	0	0	0	0.0191027	0	0	0	0.00371947	0	0.00132984	0	0	0	0.0211379	0	0	0.000681918	0.0161466	0	0.0130386	0	0	0	0	0	0.015466	0	0	0.0548805	0.00300075	0.00589296	0	0	0.000316348
HIST1H2BN	0	0	0	0	0	0.00667648	0.0125859	0.00103316	0.0804834	0	0.00271397	0	0.00278083	0.0112007	0	0	0	0	0.00228589	0	0.0104814	0.00939953	0	0.00262916	0.00609224	0	0	0.00685028	0.030162	0	0.00422119	0.00978768	0.00718602	0.01205	0	0	0	0.00590025	0.00582513	0.0179592	0	0.0142977	0.0243905	0.0395396	0.0166285	0.00391471	0.00869419	0.00208531
HIST1H3J	0	0	0	0	0	0	0.0043582	0	0	0.00181071	0.0120586	0	0	0.0135219	0	0	0	0	0.00212577	0	0	0.00370212	0	0.0105442	0	0	0	0	0.00458791	0	0.00233526	0.011839	0.00268356	0.0231548	0	0	0.0106464	0.00208607	0	0.02457	0	0	0.0170665	0.00665951	0.011868	0	0	0.0128761
ZNF165	0	0	0	0	0	0	0.000992946	0.00204462	0	0	0	0	0	0	0	0	0	0	0	0	0	0.00172372	0	0.00327865	0	0	0	0	0	0.0168855	0	0.000625346	0.00166979	0.00307187	0	0	0.00403265	0.00363069	0.00582513	0.00318161	0	0	0	0	0.00110686	0	0	0.00209565
ZSCAN16	0	0.00418721	0.00463822	0	0	0.0144835	0.00229601	0.00120614	0.0197509	0.014453	0	0.0075608	0.00542521	0.00547757	0.00728674	0.0271298	0	0.00430066	0.012604	0.0088499	0	0.000612508	0	0.00480425	0	0	0	0	0	0.00458415	0.00354351	0.00243819	0.00842638	0.003037	0	0	0	0.00233722	0	0.00315356	0.00292245	0.00042659	0	0	0	0.0039239	0	0.00678568
ZKSCAN8	0.0541553	0.00863752	0	0.0416424	0.0723412	0.0302472	0.0212658	0.0154068	0.0348771	0.0172029	0.00271397	0.0159229	0.0196215	0.0111762	0.0250774	0.0124774	0.146195	0.0260373	0.0354644	0.0395255	0.0376362	0.00765271	0.0330516	0.0106422	0.0115971	0.0140164	0	0.0172697	0.0809814	0.0245869	0.0272465	0.0128693	0.010932	0.0166563	0.0253198	0.0240434	0.0177049	0.0188399	0.0670396	0.0220945	0.0308134	0.0152685	0.0262409	0.0533227	0.0247402	0.0238922	0.0173775	0.0189038
ZSCAN9	0	0.0523237	0.0181274	0.0183596	0.0538585	0.0353356	0.0235513	0.023108	0	0.0398497	0.106034	0.00723779	0.0326127	0.0444425	0.0367556	0.0331724	0.177851	0	0.0419383	0.0315433	0.036059	0.0121054	0	0.0251718	0.0325314	0.0775349	0.039835	0.0226485	0	0.0562673	0.0257217	0.0237065	0.0232408	0.0258062	0	0	0.0190903	0.0271639	0.0150224	0.0152858	0.0341648	0.0285819	0.0553755	0.0474482	0.0213484	0.0120735	0.0463587	0.020289
ZKSCAN4	0	0.0187087	0.00663245	0	0.012995	0	0.0100651	0.0193029	0	0.00444992	0	0.00766469	0.00467761	0.0130085	0.0101412	0.0201086	0	0.00784217	0.0134047	0.00716721	0.0120262	0.0092393	0	0.0155545	0.0103971	0	0	0.00708348	0.00458791	0.0109483	0.0152422	0.0123679	0.0109447	0.0165977	0	0.00398945	0.0086257	0.0152569	0.00571839	0.00673796	0.00856214	0.0284698	0	0.0218677	0.00189096	0.00199677	0.0252146	0.0063055
NKAPL	0.105649	0	0.00834558	0	0.06002	0.0568302	0.0179129	0.0106599	0.0503078	0.0194021	0.0896696	0.0116809	0.028866	0	0.0145556	0.0135053	0	0	0.0048129	0	0.00939476	0.00339716	0	0.0101865	0.0179364	0	0	0.0157725	0.0718245	0.0132226	0.00906079	0.0039025	0.00675556	0.00949867	0	0	0.0127667	0.0038883	0	0.00244971	0.0129655	0.00743639	0	0	0.0197692	0	0.0049655	0.0326927
ZSCAN26	0	0	0	0	0	0	0	0	0	0	0	0	0	0	0	0	0	0	0	0	0	0	0	0	0	0	0	0	0	0	0	0	0	0	0	0	0	0	0	0	0	0	0	0	0	0	0	0
AL021997.3	0	0.0112343	0	0	0	0.0120586	0.00074866	0.00444182	0	0.0103479	0	0.00317069	0.00843159	0	0	0.00633248	0	0	0.00318983	0.01365	0	0.00437092	0	0	0.00303816	0	0	0.00482752	0	0	0.00123505	0.00303592	0	0.000264863	0	0	0	0	0.0104649	0	0.000613368	0	0	0	0.00210302	0.00550143	0	0.00702794
PGBD1	0	0.0256593	0.00463822	0.0236514	0.0351178	0.0456545	0.0122452	0.0204468	0.0257626	0.0227591	0.0421882	0.0181533	0.0620927	0.0206778	0.0157674	0.0948401	0	0.00504424	0.0260649	0.080587	0.137032	0.00860001	0.147691	0.0198521	0.0427964	0.270314	0.0499227	0.0470753	0	0.00792391	0.0293379	0.00910732	0.0267117	0.0258228	0	0.0814641	0.0123497	0.0258418	0.0709716	0.0100781	0.00975887	0.0132195	0.0190486	0.0343541	0.0224145	0.0157289	0.0263229	0.0245861
ZSCAN31	0.0581019	0.0515387	0	0	0.0309549	0.0196672	0.00745873	0.00324801	0	0.00794132	0	0.0115396	0.00411414	0.00414291	0.0197677	0	0	0	0.00726371	0	0.0152137	0.00125324	0	0.00307929	0	0	0	0	0	0	0.00841018	0.00242808	0.0179306	0.00517106	0	0	0.00127793	0.00354829	0	0.00575671	0.00948559	0.00568272	0	0	0.00702828	0.00928257	0.0144304	0.00122747
ZKSCAN3	0	0	0	0	0.00628957	0	0.00480462	0.00754674	0.0580202	0.0199928	0.0570223	0	0	0	0.0142742	0	0.216624	0.0185065	0.00348442	0.0187097	0.00374605	0.0028327	0	0.00365617	0	0	0	0.028527	0	0	0.00755444	0.00923655	0.00919616	0.0106774	0	0	0	0.00196931	0.0315817	0.00249808	0	0.00593078	0	0.0148962	0.00318274	0	0	0.0130735
ZSCAN12	0	0	0.0328475	0	0	0.0213301	0.00612254	0.0125742	0	0.0106474	0	0.0130653	0.02764	0.00347143	0.0228906	0	0	0.0404345	0.00493901	0	0	0.00725391	0	0.0108595	0.0011898	0	0	0	0.00519299	0.0136169	0.00805519	0.0112794	0.0169142	0.00929075	0.0769253	0.0816898	0.00637889	0.0126386	0.00582513	0.012152	0.00603988	0.0131299	0	0.0122675	0.0061584	0.0060301	0.00844836	0.0122118
ZSCAN23	0	0.0112177	0	0.052787	0.00779274	0	0.00600704	0.00788545	0	0.0153629	0	0.0209713	0.00311374	0.0100049	0.0130326	0.0288033	0	0	0.00401556	0.0318459	0	0.00251689	0	0.00734317	0.00918711	0	0	0	0.049331	0	0.00305249	0.00309824	0.00448803	0.000929497	0	0	0	0.00282991	0	0.00684423	0.00166987	0	0	0	0.00403185	0.00625563	0	0.0018262
GPX6	0	0	0	0	0	0	0	0	0	0	0	0	0	0	0	0	0	0	0	0	0	0	0	0	0	0	0	0	0	0	0	0	0	0	0	0	0	0	0	0	0	0	0	0	0	0	0	0
GPX5	0	0	0	0	0	0	0	0	0	0	0	0	0	0	0	0	0	0	0	0	0	0	0	0	0	0	0	0	0	0	0	0	0	0	0	0	0	0	0	0	0	0	0	0	0	0	0	0
ZBED9	0	0.0149313	0.0115373	0	0	0.00670718	0.00145145	0.00396127	0	0.0325522	0	0.000459106	0.00591194	0	0	0	0.290421	0	0	0	0	0.000333632	0	0.00499911	0	0	0	0	0.0194496	0	0.00746547	0.00467172	0.0113727	0	0	0	0.00127793	0	0	0	0	0.00276497	0	0	0.00153062	0.00445194	0	0
TRIM27	0.136674	0.0642258	0.144393	0.0944667	0.127038	0.0875822	0.0569836	0.0965386	0.0700639	0.0408051	0.144272	0.0962593	0.0609063	0.131736	0.0641508	0.0663669	0.216624	0.143141	0.0784402	0.100012	0.149161	0.0591529	0	0.0627105	0.0573683	0.103427	0.0403094	0.0855193	0.153178	0.13292	0.102228	0.0750269	0.121809	0.0668366	0.138878	0.0345295	0.110771	0.0990151	0.0480972	0.134859	0.1249	0.118494	0.116294	0.097076	0.0736763	0.0742256	0.0754163	0.121866
LINC01556	0	0	0	0	0	0	0	0	0	0	0	0	0	0	0	0	0	0	0	0	0	4.72797e-05	0	0	0	0	0	0	0	0	0	0	0	0	0	0	0	0	0	0	0	0	0	0	0	0	0	0
ZNF311	0	0.0253352	0	0.0236514	0.00139785	0	0.0050106	0.00174851	0.00762217	0.00530717	0	0.00769163	0.00290413	0.00384469	0	0.0131305	0	0.0127094	0.00191082	0	0	0.00348413	0	0.00349736	0	0	0	0	0	0.0469121	0.00692841	0	0	0.00279311	0	0	0.00591811	0.00165727	0	0.000549259	0.00642904	0.00620733	0	0	0	0	0.0155284	0.00191242
OR2J2	0	0	0	0	0	0	0	0	0	0	0	0	0	0	0	0	0	0	0	0	0	0	0	0	0	0	0	0	0	0	0	0	0	0	0	0	0	0	0	0	0	0	0	0	0	0	0	0
OR14J1	0	0	0	0	0	0	0	0	0	0	0	0	0	0	0	0	0	0	0	0	0	0	0	0	0	0	0	0	0	0	0	0	0	0	0	0	0	0	0	0	0	0	0	0	0	0	0	0
OR5V1	0	0	0	0	0.0101413	0.0040155	0.000160715	0	0	0	0	0	0	0	0	0	0	0	0	0	0	0	0	0	0	0	0	0.00741936	0.0224325	0	0	0.000775966	0.00143009	0	0	0	0	0	0	0.00216688	0	0	0	0	0	0	0	0
OR11A1	0	0	0	0	0	0	0	0	0	0	0	0	0	0	0	0	0	0	0	0	0	0	0	0	0	0	0	0	0	0	0	0	0	0	0	0	0	0	0	0	0	0	0	0	0	0	0	0
OR2I1P	0	0	0	0	0	0	0	0	0	0	0	0	0	0	0	0	0	0	0	0	0	0	0	0	0	0	0	0	0	0	0	0	0	0	0	0	0	0	0	0	0	0	0	0	0	0	0	0
GABBR1	0.0877295	0.0903357	0.0183102	0.0282038	0.113202	0.0770241	0.0527517	0.0924506	0	0.03098	0.081695	0.0589652	0.0791728	0.0180543	0.157784	0.0432264	0.284519	0.0805258	0.0300006	0.128883	0.0574894	0.0151718	0.215799	0.00942408	0.0812055	0.0427237	0.0252777	0.0999058	0.0928463	0.0647145	0.032322	0.0454502	0.0730169	0.0208267	0.0820113	0.0708267	0.0824457	0.0330101	0.112886	0.0282944	0.0329419	0.0275103	0.0348116	0.0521864	0.0595882	0.0279706	0.00719255	0.0278408
OR2H2	0	0	0	0	0	0	0.000466679	0	0	0	0	0	0	0	0	0	0	0	0	0.0108803	0	0	0	0	0	0	0	0	0	0	0	0	0	0.0011988	0	0	0	0	0	0	0	0	0	0	0	0	0	0.000299472
MOG	0	0.00956939	0.0208478	0.0509063	0	0.0510734	0.0136281	0.0181191	0.0201815	0	0	0.017859	0.0149437	0.0099682	0.0184017	0	0	0.0387772	0.0197897	0.0452003	0	0.00572379	0	0.014042	0.0229966	0	0.0079764	0.0273736	0	0.020932	0.0380278	0.0110277	0.0096483	0.00441063	0	0	0	0.00513135	0.0305932	0.0040874	0.0057438	0	0.0122949	0	0.00451336	0.0308224	0.0128626	0.00300826
ZFP57	0	0	0	0	0	0	0.00147225	0	0	0	0	0.000903928	0	0	0	0	0	0	0.00229898	0	0	0.00381773	0	0	0	0	0	0	0	0.00569342	0	0	0	0	0	0	0	0	0	0	0	0	0	0	0	0	0	0.00161719
HLA-F	0	0.033828	0.0812616	0.0504669	0.00628957	0	0.0722252	0.0274401	0	0.0184193	0.00271397	0.0154539	0.0380901	0.0333445	0.0288338	0.0201727	0.130527	0.015513	0.0657241	0.0607028	0.056814	0.0316217	0	0.0155954	0.0149028	0.0428186	0.102221	0.0439717	0.0372531	0.032223	0.0340184	0.0360674	0.022025	0.0412866	0.075471	0.0152322	0.0376836	0.0333302	0.039195	0.0875117	0.0266016	0.0562305	0.0944791	0.0786282	0.0827943	0.0109936	0.0190427	0.0109876
HLA-A	0.0816148	0.0734462	0.122166	0.0979362	0.0624851	0.0760246	0.262303	0.132008	0.0989382	0.0578402	0.0133074	0.107407	0.0678361	0.0928612	0.0897782	0.0675307	0.458525	0.102403	0.223877	0.0615289	0.0593934	0.045166	0.333838	0.0451874	0.126668	0	0.121747	0.166778	0.131642	0.119674	0.138923	0.0873388	0.102988	0.147948	0.0918514	0.0746747	0.071567	0.11752	0.139013	0.109175	0.0714314	0.184266	0.280738	0.146381	0.242582	0.065728	0.0234315	0.0908339
ZNRD1	0	0.0181202	0	0.0183284	0	0.00650012	0.0104077	0.00549907	0.00762217	0.00886996	0.0710892	0.00533599	0.0229704	0.0180609	0.00437481	0	0	0	0.00603366	0.010685	0.0195853	0.00423124	0	0.00521459	0	0	0	0.00268853	0	0.00569342	0.0101398	0.00770674	0.00350296	0.0117614	0	0	0.00278578	0.015387	0.0305932	0.00702069	0.0242145	0.00939818	0.0122949	0.0192455	0	0.00477654	0	0.00967476
PPP1R11	0	0.0427787	0.0419945	0	0	0.0111873	0.0338231	0.0200631	0.00762217	0.012937	0	0.00157169	0	0.0209144	0.0322063	0.0241298	0	0.0121254	0.0128192	0.0124368	0.0308578	0.00698367	0	0.0182043	0.00111496	0	0.0225678	0.0394805	0	0.00849531	0.0332808	0.00925581	0.0110283	0.0141057	0	0.0356742	0.0316579	0.0344144	0.0253511	0.0169345	0.0202465	0.0151036	0	0.021883	0.012937	0.00953653	0	0.0222742
RNF39	0	0	0	0	0	0	0	0	0	0	0	0	0	0	0	0	0	0	0	0	0	0	0	0	0	0	0	0	0	0	0	0	0	0	0	0	0	0	0	0	0	0	0	0	0	0	0	0
TRIM31	0	0	0	0	0	0	0	0	0	0	0	0	0	0	0	0	0	0	0	0	0	0	0	0	0	0	0	0	0	0	0	0	0	0	0	0	0	0	0	0	0	0	0	0	0	0	0	0
TRIM40	0	0	0	0	0	0	0	0	0	0	0	0	0	0	0	0	0	0	0	0	0	0	0	0	0	0	0	0	0	0	0	0	0	0	0	0	0	0	0	0	0	0	0	0	0	0	0	0
TRIM26	0.00728537	0.10207	0.0625455	0.0633735	0.0732595	0.0287017	0.0816525	0.030182	0	0.0427264	0.0770832	0.0275913	0.0144309	0.046008	0.0387905	0.0755457	0.112511	0.0958649	0.0374012	0.054543	0.0310828	0.0238494	0.0611367	0.0306359	0.0387721	0.121094	0.0542181	0.0367014	0	0.0411619	0.0362991	0.0380265	0.0522332	0.0208707	0.0253198	0.067563	0.0425523	0.0367361	0.0372394	0.0591898	0.0623188	0.0237606	0.0861774	0.0838568	0.0503369	0.047386	0.0447592	0.0441986
TRIM39	0	0	0	0	0	0	0	0.00139868	0.0257626	0	0	0	0	0.0045777	0	0.00621484	0	0	0.0020656	0	0	8.72606e-05	0	0	0	0	0	0	0	0	0	0	0	0.000789042	0	0	0.0021568	0	0	0	0	0.00234666	0	0	0	0.00163983	0	0
TRIM39-RPP21	0	0	0	0	0	0	0.000456081	0	0	0	0	0	0	0	0	0	0	0	0	0	0	0	0	0	0	0	0	0	0	0	0	0	0	0	0	0	0	0	0	0.00110739	0	0	0	0	0	0	0	0
RPP21	0	0	0	0	0.0129513	0	0.00125021	0	0	0	0	0	0	0	0	0	0	0	0.000770314	0	0	0.000122427	0	0	0	0	0	0	0	0	0.0018374	0.00105274	0	0	0	0	0	0	0	0	0	0	0	0	0	0	0	0
HLA-E	0.32143	0.124207	0.194053	0.00810105	0.199823	0.145513	0.193683	0.157907	0.116817	0.138408	0.0820747	0.147506	0.22582	0.158545	0.174339	0.132222	0.326567	0.153163	0.249644	0.319	0.0925508	0.0925613	0.193128	0.0907717	0.22943	0.363042	0.266693	0.194431	0.108257	0.246222	0.226049	0.111443	0.14111	0.137353	0.313886	0.0718989	0.152301	0.17559	0.384701	0.194219	0.152358	0.257054	0.265733	0.129486	0.256075	0.1608	0.0909072	0.128138
GNL1	0.0796881	0.0468707	0.0588188	0.0266949	0.0396088	0.0536841	0.0225639	0.0265084	0	0.0346542	0.0480872	0.0272102	0.0254957	0.0062461	0.0196019	0.0093994	0	0.0822449	0.0475409	0.0642547	0.0862927	0.019696	0.150442	0.0205988	0.0846337	0	0.0234039	0.0415185	0.00943294	0.0208248	0.033134	0.0296634	0.0347029	0.0130849	0.0568263	0.0202929	0.0130831	0.0194021	0.0528311	0.0330493	0.0369981	0.0279844	0.0691034	0.0329817	0.0201151	0.0330386	0.0144304	0.0315787
PRR3	0	0.00956939	0.0694724	0.00732222	0	0.0655026	0.0333452	0.0385692	0	0.0258779	0	0.0257914	0.0405678	0.0401141	0.0422448	0.0981069	0	0.0330773	0.0414639	0.018598	0	0.0208267	0	0.0262203	0	0.136411	0.0296593	0.034597	0	0.0134251	0.0258163	0.0169619	0.044299	0.0234934	0.0275699	0	0.0398668	0.0477224	0.065056	0.047794	0.0312232	0.0323744	0	0.0484372	0.0275553	0.0514049	0.0456343	0.0297006
ABCF1	0	0.0431812	0.0156921	0	0.0139393	0.038072	0.0263898	0.0156085	0	0.0171757	0	0.0330902	0.0155118	0.041755	0.0571721	0.0207445	0.086869	0.0329869	0.0509958	0.0412301	0.0370801	0.0168331	0	0.0329816	0.0665099	0	0	0.0110734	0.0198736	0.0242325	0.0275451	0.031637	0.0707355	0.0150322	0.1271	0.00804153	0.0353065	0.02915	0.0194044	0.0305983	0.0351103	0.0112912	0.0396396	0.0311444	0.0281274	0.0327424	0.00735223	0.0420546
PPP1R10	0.0904086	0.0855444	0.0633202	0.0622849	0.0986454	0.0951235	0.0692065	0.0851581	0.161864	0.0896731	0.191385	0.0901599	0.1056	0.0748517	0.0865125	0.095504	0.32463	0.13764	0.0662923	0.0921235	0.0618205	0.047238	0.112064	0.0832691	0.106192	0.143339	0.105582	0.0969118	0.0111518	0.0778472	0.0569254	0.047528	0.0853284	0.0780373	0.0952943	0.130167	0.0636159	0.0999476	0.0487369	0.0689953	0.0957042	0.0979723	0.0392049	0.161507	0.0564102	0.0875813	0.0876541	0.0598813
MRPS18B	0	0.0411165	0.0477885	0.0666014	0.0274397	0.0216204	0.0179362	0.0300789	0	0.00374597	0.0919151	0.0166078	0.00205114	0.015639	0.0129032	0.027986	0	0.0157162	0.0216884	0	0.032842	0.0234969	0	0.0163329	0.00538561	0	0	0	0.0829981	0	0.0350201	0.00927828	0.0307579	0.00949489	0	0.00669042	0.0447058	0.0371845	0.0263263	0.0336143	0.0507149	0.0410346	0	0.052385	0.0137824	0.0120692	0	0.0261314
ATAT1	0	0.0592316	0	0.100736	0	0.0626385	0.0143934	0.0160707	0.0257626	0.0334293	0.00271397	0.0015448	0.0492969	0.0303307	0.00746281	0.048876	0	0.0229321	0.0105159	0	0.036312	0.012707	0	0.00858381	0.00917885	0	0.0511742	0.0264119	0.031204	0.0336901	0.0250443	0.0197466	0.0276176	0.0150054	0	0	0.0167939	0.00886637	0.0194044	0.0340684	0.00770286	0.0235878	0.0380582	0.028804	0.00262719	0.00537308	0.00606698	0.0257534
C6orf136	0	0.0189971	0.0080482	0.00732222	0.048305	0	0.0122789	0.0402891	0	0.0344515	0	0.0344971	0.0191117	0.026411	0.0534451	0.0177715	0.216624	0.0314106	0.0260161	0.0106062	0	0.0117312	0.0649277	0.0207814	0.00111496	0	0.0571304	0.0178972	0.0144276	0.041219	0.0280023	0.0211196	0.0186076	0.0142243	0	0.0431512	0.0276388	0.0160037	0.0492241	0.0162178	0.0202222	0.0144022	0.00679398	0.0290029	0.020186	0.0188008	0.0128816	0.0061711
DHX16	0	0.0102794	0.00355825	0.0297954	0	0.0369264	0.0144823	0.0286753	0.0222506	0.0399048	0.078083	0.0202674	0.0088468	0.0414634	0.0587566	0.0165731	0	0.0473657	0.00286339	0.0243086	0.0699168	0.0152219	0	0.0459881	0.0221591	0	0	0.0316212	0.00519299	0.0209792	0.0161563	0.0179666	0.013207	0.0238379	0	0	0.0168491	0.0120785	0.0182752	0.0334	0.0179084	0.0137022	0	0.0173993	0.0145034	0.00904383	0.00844836	0.011089
PPP1R18	0.118483	0.0616059	0.0184417	0.0835905	0.131669	0.0374227	0.0941516	0.0565707	0.0416302	0.0540765	0.060366	0.0518848	0.105578	0.0687323	0.0818673	0.0912894	0.284519	0.0971114	0.050823	0.0557713	0.0331631	0.0254488	0.0330516	0.0362415	0.068829	0	0.0512509	0.0733434	0.054313	0.0890116	0.0693922	0.0265723	0.055697	0.0441458	0.0391253	0.0161537	0.0474103	0.0771602	0.0250891	0.0670543	0.0817015	0.0292962	0	0.0556413	0.0627092	0.0834843	0.0462407	0.0764545
NRM	0	0	0	0	0	0.00228745	0.00251807	0	0	0	0	0	0	0	0	0	0	0.0152086	0.00579709	0	0	0.00454241	0	0.00223314	0.00408445	0	0	0.00839885	0	0	0.00549788	0	0.00299282	0.0013204	0	0	0.00938158	0.0122878	0.00538516	0	0.00340469	0	0	0	0.00402507	0.00413468	0	0.000491627
MDC1	0	0.0468323	0.0105495	0	0.0198198	0.011522	0.00999542	0.0286851	0.069812	0.0371656	0.0384376	0.0326742	0.0337975	0.0536032	0.0881256	0.0359613	0	0.015462	0.0221339	0.0319277	0.0726021	0.0211977	0	0.0303784	0.0574025	0	0.018629	0.00767384	0.0271266	0.0213805	0.0333028	0.0267639	0.0526727	0.0234311	0.0344402	0.145249	0.024872	0.027325	0.0104194	0.0206694	0.0355371	0.0116285	0.0485625	0.00858626	0.0209359	0.0318933	0.0674231	0.0323825
TUBB	0.0994785	0.0778284	0.0529234	0.081885	0.1577	0.0824585	0.09766	0.124214	0.176628	0.101106	0.231335	0.0690478	0.111684	0.109317	0.121223	0.068495	0.291796	0.12223	0.118921	0.103317	0.0552176	0.0420393	0.112064	0.0505244	0.11376	0.157323	0.199988	0.0826683	0.0856157	0.0104703	0.104505	0.0758541	0.0703871	0.0401627	0.0472452	0.231318	0.158729	0.087913	0.209503	0.0886136	0.0443184	0.0500504	0.0701282	0.134872	0.0851078	0.03955	0.0252266	0.0406881
FLOT1	0.145078	0.200246	0.142806	0.239693	0.13523	0.173323	0.115954	0.175379	0.0567574	0.167318	0.158927	0.233247	0.199595	0.236044	0.17865	0.182188	0.129559	0.225655	0.152077	0.214026	0.20509	0.0954893	0.165216	0.112539	0.157006	0.378367	0.140019	0.172513	0.22671	0.189169	0.170544	0.165644	0.169312	0.0969804	0.370347	0.280255	0.144912	0.193422	0.108976	0.191363	0.148425	0.15691	0.119298	0.212098	0.199299	0.176091	0.200566	0.144426
IER3	0.189467	0.107201	0.0431523	0.0953203	0.251494	0.0500861	0.0441666	0.0837388	0.10932	0.0236003	0.195392	0.0330425	0.133612	0.221239	0.0466905	0.183129	0.086869	0.228445	0.0882589	0.0841732	0.131067	0.0154572	0	0.0952258	0.0668333	0	0.0189357	0.0236254	0.13081	0.0538815	0.0337439	0.0570845	0.126837	0.105893	0.0253198	0.0900461	0.180052	0.0803691	0.0183199	0.0269032	0.0686852	0.0450112	0.141718	0.0561743	0.0666267	0.0501015	0.0571624	0.0489019
DDR1	0	0.0461575	0.0451122	0.0877383	0.0239269	0.0353998	0.00927953	0.0353594	0.0257626	0.0307232	0	0.0151987	0.0270133	0.015947	0.0258072	0.0123911	0	0.0198723	0.0239379	0.0641248	0.00532485	0.00746189	0	0.0140371	0.0685469	0	0	0.0488733	0.0127336	0.00260673	0.0280234	0.0114129	0.0140695	0.0150337	0	0.0147129	0.0108552	0.0137414	0.0531616	0.00530014	0.0214631	0.015597	0	0.016286	0.0162341	0.0250539	0.00606698	0.0146111
GTF2H4	0	0	0	0	0	0	0	0	0	0	0	0	0	0	0	0	0	0	0	0	0	0	0	0	0	0	0	0	0	0	0	0	0	0.000876019	0	0	0	0	0	0	0	0	0	0	0	0	0	0
VARS2	0	0.0187131	0	0	0.032723	0.0169523	0.0215658	0.0366835	0.0580202	0.00188219	0.0257371	0.0157763	0.038897	0.0162908	0.0255055	0	0.129559	0.0383014	0.0125506	0.0388842	0.0110324	0.00633086	0	0.00110547	0.0413141	0	0	0.060359	0.0301839	0.0197509	0.0219351	0.0189874	0.0507527	0.0204187	0	0.0408301	0.0324208	0.0131385	0.0108941	0.0271398	0.00749746	0.0141906	0	0.060782	0.0227581	0.0168786	0.00719255	0.0255015
SFTA2	0	0	0	0	0	0.00297668	0	0	0	0	0	0	0.00278083	0	0	0	0	0	0.00107547	0	0	0	0	0.00107452	0	0	0	0	0	0	0	0	0.00204154	0	0	0	0	0	0	0	0	0	0	0	0	0	0	0
MUCL3	0	0	0	0	0	0	0	0	0	0	0	0	0	0	0	0	0	0	0	0	0	0	0	0	0	0	0	0	0	0.0218709	0	0	0	0	0	0	0	0.0027579	0	0.00189243	0	0	0	0	0	0	0	0
MUC21	0	0	0	0	0	0	0	0	0	0	0	0	0	0	0	0	0	0.010484	0	0	0	0	0	0	0	0	0	0	0	0	0	0	0	0	0	0	0	0	0	0	0	0	0	0	0	0	0	0
MUC22	0.0459834	0	0	0.10938	0.0131836	0	0	0	0	0.00566967	0	0	0	0	0	0	0	0	0	0	0	0.000431081	0	0	0	0	0.0292895	0.0138682	0	0	0	0	0	0	0	0	0	0.00336492	0	0	0	0	0	0	0.00234183	0.00564767	0	0
PSORS1C1	0	0	0	0	0	0	0.00134123	0	0	0	0	0	0	0	0	0	0	0	0	0	0	0.000136093	0	0.00122379	0	0	0	0	0	0	0	0	0	0.000941002	0	0	0	0	0	0.00248173	0	0	0	0	0	0	0	0.000243575
CDSN	0	0	0	0	0	0	0.00103936	0	0	0	0	0	0	0	0	0	0	0	0	0	0	0	0	0	0	0	0	0	0	0	0	0	0	0	0	0	0	0	0	0	0	0	0	0	0	0	0	0
CCHCR1	0.00728537	0.00452102	0.0271696	0.0343757	0.00790835	0	0.0159523	0.0159018	0.0348771	0.0130866	0	0.0170257	0.0165116	0.0141678	0.00629216	0	0	0.0470983	0.0151801	0.0196485	0.0162827	0.017427	0	0.0144525	0.0299077	0.270314	0.0929194	0.00207711	0.0234461	0	0.0173717	0.0180374	0.0137506	0.00764115	0	0.00912313	0.0252493	0.00495588	0.0117549	0.00663703	0.0378646	0.00526432	0	0.00809435	0.0244356	0.0102936	0.00844836	0.011807
TCF19	0	0	0	0	0.0104859	0.00421727	0.00490212	0.00222619	0	0	0	0.0135911	0	0.00325646	0.0108768	0	0	0	0	0	0	0.048985	0	0.0040382	0.0134936	0	0	0.0160165	0	0.0209072	0.00270107	0.00832047	0.002621	0.00130278	0	0.00825755	0.0589431	0.00366546	0.0857115	0.0127063	0.00250961	0.000608172	0.0399063	0	0	0	0	0
POU5F1	0	0.00774612	0.00321283	0	0	0	0.00950967	0.00697468	0	0	0	0.00525254	0	0.0128571	0.00918108	0	0.086869	0	0.013099	0	0	0.00809714	0	0.00817967	0.0138256	0	0	0.00561189	0	0	0.00586115	0.00185042	0.00500278	0.00650423	0.1271	0	0.0190254	0.00921185	0.01244	0.00542212	0.0161317	0.00102621	0.019586	0	0.00224827	0.043202	0	0.0140042
HLA-C	0.0635169	0.0457116	0.0909685	0.033792	0.113495	0.0341833	0.237019	0.0960822	0.101531	0.0496389	0.0491398	0.0860562	0.101791	0.0964814	0.0522087	0.0689157	0.123835	0.090119	0.202456	0.0946664	0.0540229	0.0474111	0	0.0465617	0.0590643	0.286527	0.166873	0.128723	0.086977	0.0492801	0.151247	0.0779844	0.109208	0.0939685	0	0.0974585	0.126474	0.1813	0.124005	0.0980294	0.084192	0.124183	0.124233	0.151705	0.183014	0.090086	0.0553315	0.0623942
HLA-B	0.0805045	0.103212	0.116666	0.00732222	0.0666305	0.0834633	0.289836	0.172507	0.123723	0.0977785	0.019575	0.113735	0.0942809	0.149721	0.122494	0.0824417	0.129559	0.118496	0.331065	0.0817235	0.0870609	0.0939803	0	0.0826415	0.133583	0.200925	0.117843	0.183242	0.194364	0.104678	0.145571	0.115091	0.0791288	0.155908	0.0463593	0.0504909	0.107281	0.266036	0.229366	0.244108	0.171681	0.262187	0.230816	0.188202	0.325387	0.081774	0.144413	0.0749084
MICA	0	0	0.0249676	0.0995453	0.0669507	0.0451523	0.0455668	0.0231682	0.0637544	0.0169753	0.0473708	0.0123287	0.0349355	0.0308036	0.0435365	0.00342185	0.216624	0.0313206	0.0285987	0.0595396	0	0.0139143	0	0.0228913	0.0220299	0	0	0.0116536	0.078717	0.0921017	0.0372475	0.0371464	0.0325956	0.0304526	0.0391253	0.072892	0.0630824	0.0349256	0.0315081	0.0297266	0.0326326	0.0330226	0.0603345	0.0308616	0.0315606	0.0307198	0.031031	0.0432119
MICB	0	0.0016029	0.00355825	0.020696	0.0142065	0	0.0319591	0.00454625	0	0	0.00859934	0.00429589	0	0	0.00513561	0	0	0.00504424	0.0100437	0	0.0131148	0.00966967	0	0.0106656	0	0.0427237	0	0.0139871	0.00916062	0	0.0173759	0.00953739	0.00172122	0.0144999	0	0	0.0131746	0.00454463	0.00538516	0.0370365	0.00188234	0.0128355	0	0	0.00590937	0.00881238	0	0.00989919
ATP6V1G2-DDX39B	0	0	0	0	0.0201767	0	0.00124423	0.00241091	0	0	0	0	0.0074587	0	0	0	0	0	0	0	0	0	0	0.00152894	0.00949662	0	0	0	0	0	0	0	0.00218508	0.00194697	0	0	0	0.00144966	0	0.0102887	0	0	0	0	0.00179646	0.00119039	0	0
ATP6V1G2	0	0	0	0	0	0	0.000828965	0	0	0.00121449	0	0	0	0	0	0	0	0	0	0	0	0	0	0	0	0	0	0	0	0	0	0.00217532	0	0.00123035	0	0	0	0	0	0.000274594	0	0	0	0	0	0	0	0
NFKBIL1	0	0	0	0.0257956	0.0621386	0	0.0103725	0.00560329	0.0201815	0.00247644	0	0.00959812	0.00588939	0.00540092	0.00513561	0.0406999	0	0.0130471	0.00938626	0.037644	0.0122076	0.00276453	0	0.00677031	0.025274	0	0	0.0266393	0	0	0.00605715	0.000869992	0.00409289	0.00571974	0	0.0128547	0.0119144	0.0133247	0.0154731	0.00141305	0.0412569	0.011721	0	0.0141506	0.00773198	0.00506304	0	0.00333119
LTA	0	0	0	0.0503616	0	0	0	0	0	0	0	0	0	0	0	0	0	0	0	0	0	0	0	0	0	0	0	0	0	0	0	0	0	0	0	0	0	0	0	0	0	0	0	0	0	0	0	0
TNF	0	0	0	0	0	0.0122012	0.00145765	0.0314501	0	0	0	0.00562481	0	0.0511602	0.00396029	0.00385534	0	0.00784217	0.00468805	0	0	0.00316857	0	0.00330702	0	0	0	0	0	0.0575224	0.0025238	0.00430587	0.00102463	0.0377541	0	0	0.00383333	0.0031042	0	0.0232677	0.00940418	0	0	0	0.00218141	0.00371181	0	0.0132407
LTB	0	0	0	0	0.012995	0	0.00106674	0.00756706	0	0	0	0.00569107	0.00486793	0.00616714	0.00236625	0.00641109	0	0	0.00431959	0	0	0.000144885	0	0.00137278	0.0286347	0	0	0.0342386	0	0	0.00483811	0.0015071	0.00285533	0.00134377	0	0.0726543	0.00693735	0.00256419	0.039024	0.0086583	0.0115169	0.00333527	0	0	0.00241214	0.00430642	0	0
LST1	0.141981	0.141371	0.111623	0.13761	0.184714	0.131343	0.0888739	0.149511	0.177259	0.130954	0.126948	0.109161	0.0922896	0.116603	0.144777	0.272167	0.123835	0.26315	0.19408	0.167403	0.158635	0.0738284	0	0.122474	0.068026	0.397266	0.132979	0.173739	0.0922566	0.173583	0.135866	0.0992326	0.111607	0.119672	0.0626799	0.239576	0.103141	0.126569	0.0987755	0.124594	0.178071	0.147107	0.111138	0.226986	0.0830881	0.0803299	0.143016	0.0471319
NCR3	0	0	0	0	0	0	0	0	0	0	0	0	0	0	0	0	0	0	0	0	0	0	0	0	0	0	0	0	0	0	0	0	0	0	0	0	0	0	0	0	0	0	0	0	0	0	0	0
AIF1	0.13203	0.0519469	0.0200225	0.113347	0.0516333	0.0280412	0.0987331	0.0547471	0.101379	0.0217842	0.0961265	0.0518145	0.0740669	0.0776267	0.0947381	0.0567905	0	0.0457106	0.0849139	0.0607629	0.0937664	0.040116	0	0.051468	0.0190766	0	0.00322201	0.0415011	0.0688818	0.0723106	0.0287975	0.0612565	0.0226496	0.0630652	0.0391253	0.0602544	0.0731494	0.065581	0.047987	0.109509	0.0520545	0.0718801	0.0204664	0	0.0596746	0.0407952	0.0479857	0.0215307
PRRC2A	0.240839	0.130299	0.0390505	0.0590347	0.0600158	0.0572041	0.0463993	0.0921038	0.0611337	0.0487175	0.0581932	0.0624614	0.124377	0.0377959	0.118701	0.0327754	0	0.094928	0.0765005	0.158495	0.140356	0.0485017	0	0.0538793	0.0770999	0	0.10744	0.0743739	0.102724	0.0465354	0.0799191	0.0599166	0.0967459	0.0523986	0.427361	0.191602	0.0819126	0.0741799	0.179421	0.0747537	0.0494605	0.0483599	0.0589939	0.0428018	0.103983	0.0516725	0.0598375	0.0752521
BAG6	0.0618312	0.0382613	0.0322631	0	0.0142065	0.0275273	0.0222059	0.0140542	0.0197509	0.046139	0.0315221	0.035018	0.0118931	0.0292205	0.057225	0.0524297	0	0.0254651	0.0257689	0.0557911	0.0221572	0.0138508	0	0.0125019	0.0422943	0	0.0107311	0.0257539	0.089518	0.0104703	0.0474055	0.0237625	0.0339061	0.0340906	0	0.0242651	0.0488611	0.0299218	0.051084	0.0358378	0.0463031	0.0240836	0	0.0228866	0.0256547	0.00415146	0.0557151	0.0431226
APOM	0	0	0	0	0	0	0.0011459	0.00160178	0	0.00108775	0	0	0	0.0024019	0.00459376	0	0	0	0.00320558	0	0	6.35442e-05	0	0	0	0	0	0	0	0	0.00119325	0	0.00102463	0.000998454	0	0.00398945	0	0	0	0	0	0.000895816	0	0	0	0	0	0.0034582
C6orf47	0	0	0	0	0	0.0164887	0.0087665	0.0129562	0	0.0051469	0	0.00491442	0.0213216	0.00879192	0	0.00831443	0	0	0.0025499	0.0326196	0.0637246	0.00437169	0	0.00634392	0.014459	0	0	0.0204408	0	0	0.00416105	0.00585813	0.0103878	0.00728303	0	0	0.00840141	0.0186332	0.0226097	0.00541768	0.0126475	0.00304222	0	0	0.0110262	0.0212667	0	0.0168394
GPANK1	0	0.0306418	0.0427002	0.0335061	0.0246657	0	0.0128117	0.0160895	0.0577061	0.0114131	0.0188435	0.0211683	0	0.0266151	0.00436833	0.00429548	0	0.0193442	0.0187272	0.0180184	0.0225664	0.00827336	0	0.0222032	0.00159572	0	0.0493563	0	0	0	0.0175478	0.0101009	0.0230854	0.012539	0	0.0419621	0.0121561	0.0140837	0.00664655	0.0116772	0.0226357	0.0201153	0	0.0131557	0.00390155	0.0131424	0.00844836	0.0122821
LY6G5B	0	0	0	0	0	0	0.000962265	0	0	0	0	0.000664055	0	0	0	0	0	0	0.00268752	0	0	0	0	0	0	0	0	0	0	0	0	0	0.000428209	0	0	0	0	0	0	0	0	0	0	0	0	0	0	0.001913
LY6G5C	0	0	0	0	0	0	0.00159477	0.00773898	0	0	0	0.00171729	0.00652946	0	0	0.00360357	0	0	0.00694323	0	0	0.000140386	0	0.00102248	0.00159572	0	0	0	0	0	0.00390279	0.00671038	0.00551289	0.00514006	0	0	0	0	0	0.000836206	0	0.00409014	0	0	0	0	0	0.00129241
ABHD16A	0	0	0	0	0	0	0.00132802	0.0027205	0	0	0	0.00674252	0.00221008	0	0	0	0	0	0.00800385	0	0	0.00296587	0	0	0.000936916	0	0	0	0	0	0	0	0	0.00119574	0	0	0.00185578	0	0	0	0.0028359	0	0	0.0115197	0.00369953	0	0	0
AL662899.1	0	0	0	0	0	0	0	0	0	0.00239754	0	0	0.00539368	0	0.0094825	0	0	0	0	0	0	0	0	0	0	0	0	0	0	0	0.00385878	0	0	0	0	0	0	0	0	0	0	0	0	0	0	0	0	0
LY6G6F-LY6G6D	0	0	0	0	0	0	0	0	0	0	0	0	0	0	0	0	0	0	0	0	0	0	0	0	0	0	0	0	0	0	0	0	0	0.000363995	0	0	0	0	0	0	0	0	0	0	0	0	0	0
MPIG6B	0	0	0	0	0	0	0.000456863	0	0	0	0	0	0	0	0	0	0	0	0	0	0	0	0	0	0	0	0	0	0	0	0	0	0	0	0	0	0	0	0	0	0	0	0	0	0	0	0	0
LY6G6C	0	0.00561361	0	0	0	0	0	0	0	0	0	0	0	0	0.00218459	0	0	0	0	0	0	0	0	0	0	0	0	0	0	0	0	0	0	0	0	0	0	0	0	0	0	0	0	0	0.00118624	0	0	0
DDAH2	0	0.0498165	0.0483699	0.0257956	0.0219703	0.0537065	0.0223093	0.0348331	0	0.0229552	0.0555641	0.0279036	0.0365714	0.0317107	0.00498124	0.0139625	0	0.0248499	0.02317	0.0329019	0	0.012085	0.177833	0.0197124	0.0471714	0	0.206734	0.0156975	0.0346483	0.0149998	0.024123	0.0179722	0.0423132	0.0328589	0.0760796	0.0891065	0.0176073	0.0544916	0.0153619	0.0145613	0.038065	0.0395284	0.0148147	0.0481681	0.0720356	0.0355766	0.0211244	0.0174713
CLIC1	0.0201262	0.0358729	0	0	0	0.0206022	0.0348121	0.0207056	0	0.00519087	0.00822785	0.00745782	0.0481798	0.0391065	0.00554176	0.0508991	0	0	0.0365661	0	0	0.00982948	0	0.0137316	0.00287319	0	0.0233962	0.0044194	0	0	0.0145086	0.0272287	0.0152721	0.016437	0	0	0.0262525	0.0313212	0.0422045	0.0152384	0.00949977	0.0337301	0.0653457	0.00300075	0.0393615	0.0337392	0.00735223	0.0260105
VWA7	0	0	0	0	0	0	0.000243088	0	0	0	0.0257371	0	0	0	0	0	0	0	0	0	0	0.00024706	0	0	0	0	0	0	0	0	0	0	0.0014708	0	0	0	0	0	0	0	0	0	0	0	0	0.00183692	0	0
VARS	0.0459834	0.0249729	0.0297709	0.0183284	0.0101413	0.0647896	0.0135158	0.0342958	0.07721	0.0284648	0.0922717	0.0304893	0.0194088	0.0060224	0.0532498	0.0519794	0	0.0489759	0.0279228	0.0491005	0.0550123	0.0148761	0	0.0260319	0.0421435	0	0.0225678	0.0173264	0.00883546	0.0343994	0.023598	0.0328332	0.037181	0.00978657	0.0541522	0.0138004	0.049881	0.0273743	0.0255859	0.0309738	0.0210536	0.00983109	0.0507713	0.0650737	0.0127856	0.0277718	0.0538424	0.0287282
LSM2	0.00728537	0.0127716	0.0361694	0	0.0168298	0	0.0200943	0.0328549	0	0.00843309	0.0133074	0.00413946	0.0355343	0.0341735	0.014644	0.0160997	0	0.00728832	0.0270061	0.0154888	0.0337685	0.0123418	0	0.0126137	0.00897087	0.136411	0	0	0.0448598	0.0103001	0.0210056	0.0128744	0.00764897	0.0157446	0.0568263	0.00912313	0.0362728	0.0180375	0.0305521	0.0152954	0.024263	0.0137096	0.0204664	0.0358037	0.0208354	0.0237406	0	0.0147331
HSPA1L	0	0	0	0	0	0	0.0105688	0.0090282	0	0.00357185	0.00822785	0	0	0	0.00387015	0.00641109	0	0	0	0.00439623	0	0.000435833	0	0.00256763	0	0	0	0	0	0	0.00223121	0.00336042	0	0.00459181	0	0	0.0022753	0.00139543	0	0	0	0	0	0	0.00658262	0	0	0.00203669
HSPA1A	0.0306739	0.222104	0.118063	0.395549	0.569833	0.116466	0.475868	0.544409	0.367961	0.0861801	0.906979	0.0327812	0.257667	0.252342	0.805034	0.0565712	0	0.0855565	0.0638301	0.0583177	0.657201	0.0588544	0.197127	0.67765	0.0489191	0.486819	0.119543	0.227903	0.446971	0.249971	0.0893841	0.245245	0.14145	0.413092	0.303547	0.278355	0.626752	0.487261	0.0542388	0.556245	0.328883	0.0419305	0.642973	0.58518	0.533569	0.106612	0.242178	0.0365176
HSPA1B	0	0.121	0.0141509	0.169495	0.23838	0.0566402	0.337331	0.235795	0.145963	0.0197572	0.336975	0	0.151322	0.0381327	0.264344	0.0320242	0.129559	0.0689073	0.0335866	0.0194814	0.133588	0.0147276	0	0.252379	0.0560352	0.0428186	0.0310852	0.0932911	0.113735	0.0651947	0.0332317	0.0687842	0.0354953	0.223053	0.0730033	0.0164964	0.350388	0.310492	0.0402853	0.232686	0.0883146	0.0172118	0.294916	0.233281	0.413287	0.0390676	0.183154	0.0271537
NEU1	0.0672076	0.00909809	0.0177768	0.0177653	0.0478463	0.0489935	0.0187891	0.0174376	0	0.00767228	0.00861959	0.0205991	0	0.00325646	0.0143676	0.0567474	0	0	0.00561367	0.00439623	0.0174879	0.00286188	0	0.0147852	0.0284588	0.186855	0.0256184	0.0107558	0.0369547	0.0286255	0.0061426	0.0160675	0.0216555	0.0246063	0.0344402	0	0.0100796	0.0133963	0.0287937	0.0188167	0	0.0131896	0.0135543	0.0389966	0.0271073	0.00782045	0	0.0255961
SLC44A4	0	0	0	0	0	0	0.000334019	0	0	0	0	0	0	0	0	0	0	0	0	0	0	0	0	0	0	0	0	0	0	0	0	0	0.00453773	0.00142757	0	0	0	0	0	0	0	0	0	0	0	0	0	0
EHMT2	0.0410243	0.105998	0.0668111	0	0.107233	0.0196481	0.0263438	0.0541725	0	0.0587696	0.00271397	0.0244857	0.059905	0.0272171	0.0747434	0.0942486	0.138001	0.0267373	0.0322268	0.0895186	0.00729442	0.0233515	0	0.0333226	0.0363585	0	0	0.0356469	0.0202304	0.0368829	0.0566011	0.0365926	0.0566848	0.033903	0.0312844	0.0608668	0.0544852	0.0484112	0.0961002	0.0198689	0.0164999	0.0237102	0.0290656	0.0360143	0.0172042	0.0236775	0.0316914	0.0287257
C2	0	0	0	0.00869451	0	0	0.00185759	0.00919902	0.00762217	0.00138443	0	0.00271029	0.0354791	0	0	0	0	0	0.00838713	0	0	0.00952918	0	0.00214677	0.0197933	0	0	0.00806645	0	0	0.0211374	0.00967707	0.0059833	0.00320254	0	0	0	0.00300634	0.0385011	0.00616788	0.00407546	0.00755588	0	0.017544	0.00382286	0.01156	0	0.0109854
ZBTB12	0	0	0	0	0	0	0	0	0	0	0	0	0	0	0	0	0	0	0	0	0	0.00347288	0	0	0	0	0	0	0	0	0	0	0	0.00097351	0	0	0	0	0	0	0	0	0	0	0	0	0	0
NELFE	0.0248579	0	0.0256063	0.0134296	0.0925486	0.0280081	0.0132485	0.0159641	0	0.0232344	0.0133074	0.00830301	0.0130992	0.0237862	0.0163363	0.0116216	0.129559	0.00594224	0.0083962	0.0162339	0.0134061	0.00986899	0	0.00822713	0.0128278	0	0.116945	0.0136318	0.0298878	0	0.0195292	0.00594172	0.00543418	0.0123143	0.0575179	0.0580072	0.00793893	0.0145655	0.0283646	0.0293607	0.00815924	0.00574385	0	0.0367151	0.00893721	0.00298411	0.0173775	0.0095724
SKIV2L	0	0	0	0	0	0.0210872	0.0101748	0.0186191	0	0.0188105	0.0133074	0.0251368	0	0.00762127	0.00396029	0.0123786	0	0.0208176	0.0165471	0.034374	0	0.00892213	0	0.00974443	0.0206348	0	0	0.00747475	0.0112108	0	0.0206994	0.0101402	0.0250636	0.00576895	0.0272452	0	0.0261982	0.0194356	0.00325964	0.0114788	0.0240647	0.0172031	0.0146201	0.0380145	0.00982582	0.00787914	0.0169267	0.00781433
DXO	0	0.00780225	0	0.0118878	0	0.00806395	0.00800668	0.00682403	0.0197509	0.00982517	0	0.0010973	0.00458336	0.0270812	0.00420495	0	0	0.0119861	0.00637772	0.0314144	0	0.00179772	0	0.00215946	0	0	0.0107311	0.0131425	0	0.0108749	0.00762728	0.0139996	0.0101159	0.00244237	0	0	0.00263766	0.00845896	0	0.00324933	0.00248973	0.00275345	0	0.00423809	0.00531036	0.00686744	0	0.00349562
STK19	0	0.0622641	0.065833	0.0353707	0	0.0145337	0.018235	0.0205197	0.0503078	0.0181281	0	0.0366833	0	0.0289861	0.0440459	0.0206575	0	0.0256471	0.00976873	0.00689196	0.0415375	0.00924198	0	0.0175787	0.00541374	0	0	0.0328515	0.0111518	0	0.0256005	0.0246808	0.0293996	0.0081519	0.0230412	0.0536608	0.0705594	0.023966	0	0.0128555	0.0191669	0.00556876	0	0.0203158	0.00141498	0.0160569	0	0.0236958
CYP21A2	0	0.00719001	0.0133102	0	0	0.00609156	0.00122055	0	0	0	0	0	0	0	0	0	0	0	0	0	0	0	0	0	0	0	0	0	0	0	0	0	0	0	0	0	0	0	0	0	0	0	0	0	0	0	0	0
TNXB	0	0	0.00425135	0	0	0.00935122	0.00349518	0	0.0577061	0.00118004	0	0.00133942	0.0110977	0.013966	0.00850434	0	0	0.00837096	0.0025363	0	0.0248292	0.000668529	0	0.00178801	0	0	0.0302692	0.0103936	0	0	0.0106728	0.00764959	0.00257181	0.00157079	0	0.00914067	0	0.00324442	0	0.000985953	0.0144063	0	0	0.0051125	0.00362958	0.00100866	0.00719255	0.00389587
ATF6B	0.0818638	0.128476	0.0417114	0.105404	0.07565	0.0682956	0.0690163	0.0703295	0.0826397	0.132695	0.078083	0.0659822	0.0620043	0.0737826	0.0834061	0.181745	0	0.120886	0.0712477	0.110488	0.1037	0.0531637	0	0.0598354	0.0933001	0	0.139754	0.0429746	0.0973296	0.074315	0.105401	0.0804528	0.0833646	0.0727575	0.190087	0.12336	0.0605372	0.0580655	0.118707	0.082632	0.0794876	0.0666081	0.0490027	0.0400065	0.106789	0.0530156	0.00735223	0.0458609
FKBPL	0	0	0.0157458	0	0	0	0.00280896	0	0	0	0	0.00299605	0	0	0	0	0	0	0	0	0	0.00052272	0	0.00136263	0	0	0	0	0	0	0.00243604	0.00238888	0.00518237	0.000381445	0	0	0	0.00781002	0	0.00150128	0	0	0	0	0.00204274	0	0	0.0022659
PRRT1	0.0805045	0.0463832	0.0338093	0.0609992	0.0251886	0.0380871	0.0245186	0.0424154	0	0.0106377	0	0.0146863	0.0325648	0.0103446	0.0223212	0.0256117	0	0.0171753	0.0172804	0.0737555	0.0392565	0.00341546	0	0.0103688	0.0106416	0	0.0637534	0.0565591	0.0471159	0.00978327	0.0408523	0.0233816	0.0349186	0.00730519	0	0	0.00156521	0.00598314	0.0194044	0.00144727	0.0132376	0.00531481	0.0478794	0.0680323	0.0182615	0.00416155	0.00926975	0.00539885
AL662884.4	0	0	0.00923152	0	0	0	0	0.00159281	0	0	0	0	0	0	0	0	0	0	0	0	0	0.000154526	0	0	0	0	0	0	0	0	0.00436841	0.00083232	0	0	0	0	0	0	0	0	0.00601479	0	0	0	0.00122062	0	0	0
PPT2-EGFL8	0	0	0	0	0	0.0104285	0	0.00105132	0	0.00351585	0	0	0	0	0	0	0	0	0	0	0	0.000139777	0	0	0	0	0	0	0	0	0	0.000741017	0	0.00212667	0	0	0	0.000656672	0	0.00360191	0	0	0	0	0.0022066	0.00360233	0	0.000299472
AGPAT1	0.0248579	0.0170742	0.0332504	0.0506794	0.0377148	0.0388672	0.0217228	0.0154706	0.0201815	0.0196226	0	0.0230954	0.0267405	0.00306475	0.0474219	0.0167104	0	0	0.0327679	0.0193187	0.0619174	0.0105914	0	0.00823895	0.020768	0	0	0.0344856	0.00519299	0.0225768	0.0468473	0.0225736	0.0395263	0.00880506	0	0.00669042	0.0120505	0.00840367	0	0.015324	0.0251333	0.0187768	0.0508162	0.0313587	0.0361247	0.0100135	0	0.0275694
RNF5	0	0.00381982	0	0.0863129	0	0.0151196	0.010461	0.013495	0	0.00560497	0	0.0127967	0	0.0130944	0.00876296	0	0	0	0.013721	0.0178982	0.0103527	0.00399811	0.0611367	0.00514676	0.00912928	0	0	0	0	0	0.00953042	0.00168304	0.00792025	0.00990339	0.0253198	0	0.00156521	0.00611393	0.0178401	0.00362056	0.014802	0.00134849	0.0243905	0.00713495	0.00404294	0.00679016	0	0.00581883
AGER	0	0.00832336	0.0338819	0.0233747	0.0364476	0.0293192	0.0150593	0.008679	0.0302941	0.0234064	0	0.00775348	0.0129204	0	0.0269814	0.0172471	0	0.0103932	0.0181187	0.0113122	0.0401742	0.0143836	0	0.00930926	0.0270372	0.0428186	0	0.0256975	0.0119299	0	0.0207269	0.0142342	0.0236241	0.00981813	0	0.0404362	0.00506521	0.011221	0.0153619	0.022949	0.0159622	0.011518	0.0164934	0.0165717	0.0383508	0.0120082	0	0.00840822
PBX2	0.0434355	0.103055	0.00355825	0.0704467	0.0693107	0.0664529	0.0376318	0.0328889	0.0577298	0.0519905	0.154678	0.0480269	0.0704797	0.0271762	0.0470994	0.0383428	0	0.0721385	0.0499589	0.0522483	0.0495459	0.0160827	0	0.0394692	0.038387	0	0	0.0606953	0.019991	0.0236011	0.0477966	0.0285604	0.0810963	0.0356137	0	0.0553695	0.0398792	0.0508852	0.0470416	0.042011	0.0372472	0.0249364	0.0170665	0.0703431	0.060821	0.0272273	0.0197621	0.0398494
GPSM3	0	0.00551328	0.0118771	0.0806833	0	0.019453	0.0549509	0.0239336	0	0.0497844	0	0.0255027	0.103564	0.051487	0.00839279	0.0762254	0	0.0308054	0.053183	0.0930226	0.0460669	0.0118531	0.0330516	0.0172557	0.0405254	0.529396	0	0.0746445	0.0950867	0.0568745	0.0563196	0.0300949	0.0349037	0.0250294	0	0.0128612	0.0311925	0.0425088	0.0497322	0.0177357	0.0438476	0.0578492	0.0117813	0.0257678	0.021871	0.0238589	0.00719255	0.0426722
NOTCH4	0	0.0202386	0	0	0	0	0.00110209	0.00118566	0.019376	0	0	0.00477372	0	0.0158073	0.0122123	0	0	0	0.00542624	0	0	0.00278635	0	0.00122116	0	0	0	0	0	0	0	0.00481975	0.00123926	0.00269142	0	0	0	0	0	0.00156059	0	0	0	0	0	0.0198713	0	0
AL662796.1	0.0202448	0	0.0826183	0.071806	0.0779386	0.0379662	0.00900417	0.0420763	0	0.0383586	0.209974	0.0540352	0.06393	0.0102449	0.0848886	0.0120596	0	0.0744366	0.036757	0.0264994	0.0648413	0.0190252	0.177077	0.0814039	0.0177623	0	0.0252777	0.063378	0.0389715	0.0521474	0.0415935	0.0150015	0.0284133	0.00598081	0	0.0653707	0.0132454	0.0304915	0	0.0480959	0.0145395	0.00344747	0	0.0439043	0.0225305	0.0337477	0.0259202	0.0188036
BTNL2	0	0	0	0	0	0	0	0	0	0	0	0	0.00311374	0	0	0	0	0	0	0	0	0	0	0	0	0	0	0	0	0	0	0	0	0	0	0	0	0	0	0.00216688	0.00912811	0	0	0	0	0	0	0
HLA-DRA	0.185543	0.233842	0.252577	0.101541	0.092559	0.165303	0.347487	0.163676	0.118773	0.12175	0.0555272	0.136433	0.161696	0.352782	0.176132	0.396155	0	0.252543	0.328517	0.176351	0.134831	0.0613989	0	0.18563	0.195022	0.0140164	0.254095	0.143272	0.240709	0.189984	0.22758	0.0994329	0.16475	0.22161	0.0783417	0.100365	0.217309	0.273245	0.247772	0.114728	0.136055	0.242238	0.152577	0.195518	0.275758	0.16871	0.0992806	0.0447819
HLA-DRB5	0	0.0527004	0.0414125	0.106409	0.00139785	0.0740592	0.132617	0.0268269	0.101771	0.0266954	0.157314	0.00845726	0.0956659	0.0328469	0.0465613	0.113531	0	0.0473603	0.110188	0.0466257	0.0180682	0.0232016	0	0.0682416	0.0835022	0	0	0.0951716	0	0	0.14542	0.0237989	0.056391	0.104666	0.104797	0.0120376	0.115192	0.0893395	0.0228061	0.12913	0.0624188	0.0873706	0.0758384	0	0.0876017	0.0657184	0.0807612	0.0218267
HLA-DRB1	0.102842	0.211103	0.1672	0.171432	0.121803	0.216256	0.274497	0.146963	0.0800265	0.106402	0.266818	0.0788871	0.129119	0.288721	0.146139	0.360245	0.123835	0.281823	0.246132	0.151921	0.070421	0.0779439	0.0611367	0.143367	0.148195	0	0.234067	0.166403	0.129073	0.166088	0.175978	0.0922923	0.153239	0.144997	0.136507	0.125042	0.126122	0.175956	0.159062	0.171067	0.170867	0.232822	0.204871	0.162301	0.187139	0.139785	0.0261758	0.0535983
HLA-DQA1	0.0202448	0.0447958	0.00355825	0.046687	0	0.0210248	0.0851194	0.0302279	0.00762217	0.0210431	0.0545943	0.0497427	0.0283903	0.133763	0.0735365	0.0183303	0	0.0243398	0.0565672	0.00891753	0	0.0309206	0	0.0296584	0.0240957	0	0.182198	0.00442863	0.052806	0.0106661	0.0440571	0.0173561	0.0202025	0.0476341	0.0275699	0.00912313	0.0271403	0.0420003	0.0437183	0.0550195	0.0344725	0.0682537	0.0214294	0.0454971	0.0840346	0.0409753	0	0.0121276
HLA-DQB1	0.198355	0.159677	0.0115373	0.121762	0.031344	0.0869864	0.111295	0.0664759	0	0.0576922	0.126931	0.137883	0.103644	0.0975864	0.0589007	0.0110744	0.123835	0.021834	0.111232	0.00925018	0.0435796	0.0352967	0	0.0316825	0.0243563	0	0	0.0393083	0.0701791	0.0330276	0.102589	0.0151585	0.0576359	0.0494244	0	0.130775	0.0820555	0.027277	0.029534	0.0519122	0.0250579	0.0951778	0.168996	0.0532888	0.190318	0.0832254	0.0182118	0.0426965
HLA-DQA2	0	0	0	0	0	0	0	0	0	0	0	0	0	0	0.00770039	0	0	0	0.00192837	0.0199528	0	0.0023042	0	0	0	0	0	0	0.0228151	0	0	0	0	0.0051013	0	0	0.00159525	0.0040519	0	0.00165182	0.00374124	0	0	0	0	0	0	0.000664407
HLA-DOB	0	0	0	0	0	0	0.000542329	0	0	0	0	0	0	0	0	0	0	0	0.00894911	0	0	0.000663386	0	0.000678686	0	0	0	0	0	0	0.00158745	0.00666884	0	0	0	0	0.00262517	0.0102141	0	0.0018621	0	0	0	0	0.00498816	0.0101177	0	0
AL669918.1	0	0	0	0	0	0	0.000456863	0	0	0	0	0.00150905	0.0131789	0	0	0	0	0	0.00163605	0	0	0.000155945	0	0	0.00140448	0	0	0	0	0	0	0	0	0	0	0	0	0.00172808	0	0	0	0	0	0	0.00514486	0.0104403	0	0.00169066
PSMB8	0	0.0173144	0	0	0.0101413	0.00696316	0.0426065	0.0232834	0	0.0256535	0	0.00942224	0.0100539	0.0117771	0.00709983	0.0184426	0	0.0234935	0.0301414	0.0194514	0.0245035	0.0147039	0	0.00649896	0.00622474	0.0140164	0.0107311	0.0211787	0	0.0906762	0.0204379	0.0108386	0.0141598	0.0105502	0.041584	0	0.0413595	0.0242796	0.0197871	0.0317382	0.00175813	0.0102857	0	0.0136125	0.0188804	0.00926811	0	0.0190765
PSMB9	0	0.0575851	0.0764443	0	0.0104859	0.0155983	0.0924612	0.0392277	0	0.0247164	0	0.00822066	0.0203477	0.0377184	0.0324225	0.0269217	0	0.010685	0.0365736	0.0190491	0	0.0295797	0	0.0244095	0.0113803	0.113082	0.0493563	0.0755879	0.0688565	0.00992772	0.0448687	0.0258034	0.0271379	0.0342139	0	0.0119904	0.0603416	0.0389381	0.0134591	0.116892	0.0151504	0.0677213	0.0359106	0.0226779	0.0520283	0.0355604	0.00836517	0.028132
TAP1	0	0.0142888	0.021302	0	0.0461295	0	0.0907476	0.033756	0	0.00251574	0.0817433	0.0151334	0.00769685	0.00421084	0.0117646	0.0218059	0	0.0152086	0.036757	0	0	0.012569	0.0649277	0.00603638	0.0245804	0	0	0.00849172	0	0.0350215	0.0143512	0.0168035	0.00702393	0.0063744	0	0.0536608	0.0105586	0.0241323	0.0233898	0.106355	0.00874982	0.027037	0.0154228	0.0074218	0.0288304	0.0107755	0	0.0386601
HLA-DMB	0.265003	0.165709	0.13868	0.307602	0.183956	0.199032	0.0880232	0.0698821	0.175898	0.0710234	0.0578937	0.114739	0.135322	0.132583	0.142736	0.124202	0.123835	0.190372	0.150755	0.177513	0.147066	0.0814439	0	0.104426	0.100037	0	0.141263	0.185013	0.189229	0.191814	0.143146	0.0928753	0.0996466	0.119184	0.119521	0.301445	0.0929763	0.102824	0.106674	0.12627	0.17829	0.167941	0.12925	0.128059	0.218696	0.0537144	0.0811676	0.0101432
AL645941.2	0	0	0	0.00810105	0	0.00308179	0.0330647	0.0071991	0	0.0383666	0.0164413	0.000707091	0.00311374	0.00421084	0	0	0	0.00595063	0.00453255	0.0250859	0	0.00483764	0	0.00179343	0.0153342	0	0.101479	0.017968	0	0.0130176	0.0018374	0.00195789	0.00839107	0.00263439	0	0	0.00206171	0.0133961	0	0.00898511	0	0.00250777	0	0.0230314	0.0275867	0.00370579	0	0.00586671
HLA-DMA	0	0.0276758	0	0	0.0101413	0.00530996	0.00558115	0.00164782	0	0.0331943	0	0.00827978	0.0140919	0.00386972	0	0	0	0.0440251	0.00352976	0	0.0676752	0.0188908	0	0.000987825	0.000358164	0	0	0	0	0.0149998	0.0129002	0.00125121	0	0.00108996	0.0253198	0.0342806	0	0.00851928	0	0.0136331	0.0148386	0.00324459	0	0.0336067	0.00103171	0	0.0173775	0.00228583
BRD2	0.0700445	0.0877325	0.0308845	0.138033	0.116302	0.0776113	0.0841637	0.117796	0.225888	0.0630563	0.193586	0.0878706	0.0900045	0.0718256	0.0851165	0.0364261	0.290421	0.178141	0.0855276	0.113749	0.148493	0.0491813	0.30447	0.084156	0.104638	0	0.0655114	0.0485654	0.101351	0.0813987	0.0803883	0.0703557	0.128716	0.0498628	0.0595556	0.0744322	0.124585	0.0906496	0.181219	0.0683933	0.0796211	0.0467198	0.110814	0.0948498	0.0889532	0.0692434	0.108102	0.116383
HLA-DOA	0	0.0217225	0.0237241	0.0416295	0.0345786	0.0069747	0.0178743	0.0251326	0	0.0177579	0	0.0145615	0.00910087	0.0155478	0.0559205	0.0108169	0	0.00802584	0.0556556	0.0637812	0.0247714	0.0112235	0	0.0110887	0.0371257	0	0.0403094	0.036148	0	0	0.0320369	0.00491555	0.0151764	0.0146095	0.12946	0.00449268	0.00942042	0.0315362	0.0374214	0.0203533	0.0251614	0.0104328	0.0154991	0.0591213	0.0262848	0.032302	0.0546671	0.00931759
HLA-DPA1	0.170605	0.0728799	0.0914811	0.119712	0.117769	0.0952433	0.216391	0.110816	0.00762217	0.0422445	0.0351533	0.0802186	0.0942194	0.176818	0.107173	0.141275	0	0.0941847	0.197281	0.155359	0.0863098	0.0339839	0	0.0693109	0.150925	0	0.229899	0.0297485	0.198394	0.0888578	0.125855	0.059763	0.0968341	0.121112	0.110533	0.0639291	0.129111	0.142548	0.0319589	0.0741391	0.124585	0.0854715	0.0470567	0.0596078	0.13547	0.0666087	0	0.0220806
HLA-DPB1	0	0.178739	0.0755625	0.180436	0.0850583	0.0818804	0.157218	0.115941	0.0730848	0.044165	0.0775896	0.167534	0.0955284	0.155718	0.103406	0.213213	0	0.154218	0.188764	0.168626	0.10189	0.052264	0.0330516	0.13005	0.112013	0	0.08831	0.0775149	0.0709636	0.0941365	0.111721	0.0652885	0.123581	0.065776	0.128424	0.0510263	0.114585	0.161954	0.184627	0.170825	0.0887339	0.160974	0.179221	0.0954801	0.142828	0.0638628	0.0501644	0.0227108
COL11A2	0	0	0	0	0.012995	0	0.00466837	0.000499082	0	0	0	0.00315416	0	0.0032144	0	0	0	0	0	0	0.0270259	0.000265475	0	0	0	0	0	0	0	0	0.0082511	0	0.00629196	0	0	0	0	0.00309733	0	0.00508613	0	0	0	0	0	0	0	0.00269936
RXRB	0.0433486	0.0847759	0.0254918	0.0420642	0.0630875	0.0220846	0.0230301	0.0235199	0.00762217	0.0232669	0	0.0234436	0.063594	0.0347984	0.0156819	0.00932449	0	0.0180428	0.0155245	0.00529634	0.0178913	0.00909439	0	0.0279914	0.025549	0	0.0518912	0.0284887	0.04117	0.0108881	0.0369328	0.0430672	0.0302966	0.0201763	0.041584	0.0186737	0.0144993	0.0111643	0	0.0206568	0.0148852	0.0183969	0.0322694	0.0426397	0.0270569	0.0179563	0.0375645	0.0116633
SLC39A7	0	0.00632211	0	0	0	0.0313441	0.012907	0.0208902	0.0257626	0.00888392	0.0113045	0.0074782	0.0409833	0.0174967	0.0151337	0.0170159	0	0.0322976	0.0286713	0.0099166	0.0173583	0.00697937	0	0.0170646	0.0282496	0.0775349	0	0	0.0411069	0.0364889	0.0226385	0.0197546	0.0200895	0.00614002	0.0769253	0	0.0312005	0.0215983	0.0455534	0.0166204	0.0313888	0.00945518	0	0.0103538	0.0155286	0.0136659	0.0312659	0.0109867
HSD17B8	0	0.0112343	0	0	0	0.0076883	0.000992102	0	0	0	0	0	0	0	0	0	0	0	0	0	0	0.00267484	0	0.00392738	0	0	0	0	0	0	0.000972122	0.00412103	0	0	0	0.0128547	0	0.00116879	0	0.00468298	0.00715554	0	0	0	0.00402507	0	0	0.00245148
RING1	0.0317503	0.130318	0.0818626	0.028834	0.0537256	0.036437	0.0471801	0.0631245	0.0580202	0.0601138	0.0686003	0.0668504	0.0206004	0.0366705	0.0169492	0.0267842	0	0.045925	0.0442381	0.0597847	0.0625053	0.0182112	0	0.0222705	0.0550364	0	0	0.0396026	0.0433692	0.137414	0.0614706	0.0342869	0.0592821	0.0282349	0	0.0314319	0.0392675	0.0620809	0.0230654	0.0478043	0.0356572	0.0290768	0.0283364	0.0639433	0.0447188	0.0350334	0.0740242	0.0219063
VPS52	0.109357	0.0779985	0.0475867	0.0197504	0.0537348	0.0195028	0.0319329	0.0350232	0.0272682	0.0361296	0	0.0540959	0.0105738	0.0247711	0.030457	0.00901819	0	0.0321721	0.045391	0.0680655	0.0661227	0.0169171	0.177833	0.0422519	0.0208236	0	0	0.0983322	0.0112108	0.0551062	0.055823	0.0312328	0.0270142	0.0290788	0	0.11965	0.0428611	0.0318803	0.0282025	0.0270401	0.0509914	0.0074478	0.0154228	0	0.0245318	0.0194066	0.013917	0.0219698
RPS18	0.0434355	0.144471	0.0604428	0.0335015	0.0315499	0.112944	0.0530143	0.0636687	0.0302941	0.0490604	0.138238	0.0609908	0.0303492	0.0415907	0.0956423	0.0812476	0	0.0586667	0.0641274	0.102612	0.0314629	0.0293995	0	0.029458	0.03256	0.275653	0.0398938	0.120114	0.123745	0.0747096	0.0660995	0.0374872	0.0784946	0.0314651	0	0.0237793	0.101816	0.0613206	0.0895107	0.0818201	0.0367516	0.0292597	0.0875563	0.0422498	0.0290511	0.0411862	0.0169011	0.0421772
B3GALT4	0.115143	0.00302954	0.00273746	0	0.065991	0.023184	0.00531524	0.00338531	0.0448245	0.00230131	0	0.00482195	0.00337011	0.00962876	0.0159318	0.0325713	0	0.00583483	0.00794807	0.0226627	0	0.00334461	0	0.0221107	0.0165338	0	0	0.0300421	0	0.014704	0.0125714	0.00727204	0.00306822	0.00933036	0	0.00763913	0.0104085	0.00386157	0.0275116	0.00241727	0.00376613	0.0103776	0	0	0.00610213	0.0193339	0.0266628	0.00757732
WDR46	0.09336	0.0106911	0.00355825	0	0.104725	0.0451908	0.0184	0.0240072	0	0.0303845	0	0.0233209	0.00740512	0.0279144	0.0211058	0.019424	0	0.0469601	0.0316929	0.0191124	0.0222227	0.00516623	0.150442	0.0186859	0.0297647	0	0	0.010099	0	0.0320436	0.0272483	0.0365002	0.034539	0.00893545	0	0.0728326	0.00393897	0.0310647	0	0.0120549	0.0222111	0.0174404	0.0146201	0.0160406	0.00692841	0.013221	0.039289	0.0192632
PFDN6	0	0.0920704	0.00321283	0.0890489	0.016268	0.0197667	0.0206109	0.0222174	0	0.0341024	0	0.0167967	0.0358785	0.019267	0.0366713	0.00762361	0.146195	0.0428813	0.0308745	0.00439623	0.0149061	0.00548308	0	0.0101459	0.0431697	0.0727379	0.0106648	0.0467653	0.0202304	0.0356485	0.0119674	0.0252769	0.0369226	0.0188107	0	0.0446379	0.0252913	0.0173294	0.0948274	0.0189377	0.0103665	0.0115633	0	0.0115949	0.0167185	0.0198703	0	0.0148031
RGL2	0.0977034	0.115036	0.033194	0.0798948	0.0723766	0.08428	0.0736583	0.0505314	0.0978314	0.101841	0.0438783	0.0612487	0.061472	0.0520086	0.135588	0.171384	0.123835	0.155018	0.105377	0.169371	0.101817	0.0262507	0	0.0610155	0.107644	0.0996114	0.0234039	0.128212	0.0739661	0.0446481	0.068736	0.0445912	0.0727218	0.0783414	0	0.173621	0.0871232	0.0763204	0.0378041	0.0596489	0.118501	0.0342136	0.0305313	0.194629	0.117424	0.0380104	0.0511556	0.0465347
TAPBP	0.284156	0.0966365	0.138367	0.123885	0.0778621	0.130738	0.11126	0.0818507	0.105173	0.101031	0.12446	0.0904211	0.103022	0.0678139	0.0534992	0.050526	0.086869	0.0973035	0.0827896	0.127117	0.119475	0.0498419	0.0611367	0.080591	0.140328	0.0995341	0.100969	0.112032	0.0551903	0.0788605	0.0917009	0.0702818	0.090734	0.0615431	0.0721815	0.0366212	0.101125	0.0770555	0.156898	0.125776	0.0529753	0.0895237	0.0394375	0.152133	0.0754835	0.0698753	0.0325753	0.115706
ZBTB22	0	0	0	0	0	0.00710876	0.00401178	0.00279647	0	0.00133885	0	0	0	0.00278655	0.00358905	0.0094109	0	0.00518046	0.00460209	0	0.0294405	0.0018863	0	0.00132537	0.0155406	0	0	0.0154751	0.0607117	0	0.00242526	0.0102658	0.00729381	0.0015844	0	0	0.00193406	0.00171212	0	0.00418587	0.0037976	0.0038765	0	0	0.0152225	0	0.00735223	0.00593042
DAXX	0	0	0.0119038	0.0134296	0	0.0153012	0.0122626	0.0225873	0	0.0165294	0	0.0110748	0.0043743	0.0071479	0.0240694	0.00916468	0	0.0171495	0.0184496	0.030403	0.0109289	0.00852243	0	0.00405761	0.0362051	0	0	0.0250069	0	0	0.0196675	0.00762486	0.010781	0.0086577	0	0	0.00688075	0.0116066	0.0119188	0.00376675	0.0107756	0.00336302	0	0.018359	0.0113433	0.00774236	0	0.0125576
KIFC1	0	0	0	0	0	0	0.00862534	0	0	0.00133406	0	0	0	0.00296524	0.0117336	0	0	0	0.00531969	0	0	0.0455055	0	0	0.0136812	0	0	0.00799541	0	0	0.000796832	0.00598497	0.00138499	0.00190319	0.0272452	0	0.0268169	0	0.0237709	0.00498441	0.00250961	0	0.0919433	0	0	0	0	0.00268587
PHF1	0.0762711	0.0146756	0.0385419	0.0236514	0.0216633	0.0344579	0.0374604	0.0384783	0.0222506	0.0355939	0.0561763	0.0219291	0.03003	0.0458649	0.0771173	0.0565539	0	0.0260115	0.0418687	0.0532633	0.0514669	0.0152862	0	0.0182267	0.0440591	0	0.0225678	0.0258322	0.0195962	0.0403254	0.04491	0.0218154	0.0389076	0.0288188	0	0	0.0374172	0.0389894	0.0448848	0.0228499	0.0195609	0.0328706	0	0.0677151	0.0360918	0.0166912	0.063548	0.0506537
CUTA	0	0.0862607	0.0309935	0.0644836	0.0532828	0.0392045	0.0333492	0.0477872	0	0.0103535	0	0.0162594	0.0319836	0.0410244	0.0333043	0.0274659	0.290421	0.0648191	0.0403118	0.0170871	0.0163232	0.0107878	0	0.0221875	0.0182637	0	0.0189357	0.0415442	0.0149691	0	0.0428859	0.0231011	0.0406771	0.0140939	0	0	0.0649285	0.0188739	0	0.0303131	0.0466038	0.0256979	0.0763238	0.0225691	0.0256671	0.024021	0.0128816	0.0203338
SYNGAP1	0	0.0447076	0	0.0221485	0.0211532	0.0228923	0.0316966	0.0336691	0.0975228	0.0270483	0.0473708	0.0261467	0.0220493	0.0120261	0.0235717	0.0276293	0.129559	0.0578277	0.0346622	0.0358137	0.0415739	0.0116127	0	0.0118433	0.0400328	0.0497483	0.0379614	0.0379794	0.0111518	0.0116819	0.0520129	0.0280876	0.0315025	0.0223478	0.0769253	0.0122621	0.0522374	0.0266488	0	0.0261721	0.0476842	0.00733597	0	0.0423062	0.0153885	0.00627558	0	0.0325463
ZBTB9	0	0	0	0	0	0	0.000720161	0	0	0	0	0	0	0	0	0	0	0	0	0	0	0	0	0	0	0	0	0	0	0	0	0	0	0	0	0	0	0	0	0	0	0	0	0	0	0	0	0.00114711
BAK1	0	0	0	0.00732222	0	0.005515	0.00387635	0.00755634	0	0.00344072	0	0.00456996	0.00322466	0.0119087	0	0.00641109	0	0	0.0162959	0.0143844	0	0.00177315	0	0.0122697	0.00418445	0	0	0	0	0.023246	0.00922794	0.00168671	0.00657794	0.00400867	0	0	0.00216812	0.00365367	0	0.000566661	0.00859384	0.00835507	0	0	0.00340077	0.00439304	0.0049655	0.00762125
ITPR3	0	0	0.0237214	0	0	0	0.000842408	0.000915411	0	0	0	0.00714443	0.0113713	0	0	0	0	0	0.00582245	0	0	0.00311499	0	0.00147224	0	0	0	0	0	0	0	0.00188727	0.00704586	0	0	0	0.00822553	0	0	0.00411476	0	0	0	0	0	0	0	0
UQCC2	0	0.0399442	0.042205	0	0.0415354	0.0292648	0.0249629	0.03422	0	0.0160435	0.078083	0.0254056	0.0352196	0.0400832	0.0181602	0.0231853	0.290421	0.04103	0.0259638	0.0391566	0.0343174	0.0202285	0	0.0310186	0.0222928	0.0427237	0.171692	0.021602	0.0243896	0.0106661	0.0363234	0.0147871	0.0201404	0.020494	0	0.0319197	0.0307773	0.0302277	0.0383483	0.0224455	0.0217163	0.0219298	0.0122949	0.0282975	0.00981165	0.0226244	0.024151	0.0291394
IP6K3	0	0	0	0.00810105	0	0	0	0	0.0197509	0	0	0	0	0	0.00554176	0	0	0	0	0	0	0.000249115	0	0	0	0	0	0	0	0	0.00423642	0	0	0	0	0	0	0	0	0	0	0	0.0146201	0	0.00233114	0	0	0
LEMD2	0	0.0692292	0.00913987	0.0159988	0.0183746	0.0655844	0.0348518	0.05277	0.0706904	0.0389585	0.0731674	0.0341366	0.116738	0.0581833	0.0740217	0.0734833	0	0.039839	0.0592171	0.126171	0.0663961	0.0332173	0	0.0382375	0.0467644	0	0.0867028	0.0559635	0.123203	0.0287967	0.0479315	0.0364679	0.044139	0.0378229	0.100676	0.0233867	0.0324715	0.0519443	0.112737	0.0614672	0.047992	0.0373112	0.0378684	0	0.0174906	0.0308728	0.0412622	0.0507814
MLN	0	0	0	0	0	0	0	0	0	0	0	0	0	0	0	0	0	0	0	0	0	0	0	0	0	0	0	0	0	0	0	0	0	0.00100309	0	0	0	0	0	0	0	0	0	0	0	0	0	0
GRM4	0	0	0.0208478	0	0.014257	0.0130882	0.00260649	0.00502457	0	0.00581819	0	0	0.00973759	0	0	0	0	0.00623355	0	0	0	0.000403465	0	0.00699321	0.00986142	0	0	0.0063792	0	0	0.00117315	0.00401862	0.00505285	0	0	0	0	0.00605344	0	0	0	0	0	0.0141136	0	0.0016786	0	0
