## Supplementary material for "Single-cell dissection of schizophrenia reveals neurodevelopmental-synaptic axis and transcriptional resilience": TableS7bs_Pseudobulk_variance_Mic (part 3 of 3)

### Sheet: Sheet1 (continued)
Gene	CON1	CON2	CON3	CON4	CON5	CON6	CON7	CON8	CON9	CON10	CON11	CON12	CON13	CON14	CON15	CON16	CON17	CON18	CON19	CON20	CON21	CON22	CON23	CON24	SZ1	SZ2	SZ3	SZ4	SZ5	SZ6	SZ7	SZ8	SZ9	SZ10	SZ11	SZ12	SZ13	SZ14	SZ15	SZ16	SZ17	SZ18	SZ19	SZ20	SZ21	SZ22	SZ23	SZ24
HMGA1	0.0459834	0.01626	0	0.0159988	0.0220878	0.0391758	0.012258	0.0182161	0	0.0118173	0.0229163	0.0124938	0.0071593	0.00381251	0.00676716	0.0094258	0	0	0.0311429	0.0877441	0.0255813	0.00848765	0	0.0156447	0.0138337	0	0.0166344	0.0278531	0.00458791	0	0.0106799	0.0187742	0.0195736	0.00769896	0	0	0.00949846	0.0124414	0.0675264	0.00182564	0.0303332	0.0182434	0	0.0173802	0.0205729	0.0192673	0.0144304	0.00731337
SMIM29	0.0605323	0.0624986	0.0166431	0.00958193	0.0250538	0.0642989	0.0287279	0.0198714	0.0356025	0.0015941	0	0.0120999	0.0163306	0.00686531	0.0123281	0.00672982	0	0	0.0242603	0.00553459	0.0138891	0.00481995	0	0.0160651	0.00635707	0	0	0.0459296	0.0323755	0.0127958	0.0223871	0.0269219	0.0374964	0.0195401	0.130338	0	0.00952898	0.0131056	0.0113388	0.0220089	0.0128228	0.0106719	0.0484727	0.0694319	0.0254729	0.0233489	0.0433588	0.0179471
NUDT3	0.0985312	0.0695727	0.160028	0.102073	0.0856604	0.122353	0.044929	0.125628	0.189601	0.131387	0.22751	0.129541	0.213875	0.0852778	0.154344	0.105075	0	0.138756	0.141459	0.159033	0.129779	0.0510887	0.230018	0.0682154	0.13834	0	0.206921	0.0670251	0.112108	0.145385	0.161356	0.0403123	0.112631	0.0683704	0.0275699	0.103463	0.0651232	0.0957655	0.162443	0.0771035	0.0953082	0.0745116	0.0117813	0.131815	0.0876055	0.114522	0.0782146	0.0392658
RPS10-NUDT3	0	0.0016029	0.0220857	0	0	0.0211791	0.0109572	0.0199842	0	0.0170801	0	0.00106577	0.0320537	0.0117941	0.0131423	0	0	0.0147254	0.00953299	0	0.0291097	0.00319577	0	0.0135241	0	0	0	0	0.0227463	0	0.00812061	0.0106788	0.0159258	0.00680798	0.0263465	0	0.00672561	0.00378307	0	0.0153594	0.00710246	0.00238659	0.0290747	0.00809435	0.00968431	0.00534607	0	0.0129231
PACSIN1	0	0.0718928	0	0.182583	0.130203	0.0256017	0.0209227	0.0472932	0	0.0217294	0	0.0175583	0.0569444	0.0254557	0.0434454	0.00763751	0	0.0147254	0.0270734	0.085436	0.0146197	0.00711191	0	0.0181521	0.0363817	0	0	0.0209551	0.00843971	0	0.0552543	0.0225509	0.0335294	0.0124135	0	0.050651	0.00768177	0.00847109	0.0992965	0.0320265	0.0299224	0.00247174	0.0508162	0.0402986	0.0265172	0.0198136	0.0155284	0.0135781
SPDEF	0	0	0	0.0183284	0	0.00437956	0.000777617	0	0	0	0	0	0	0	0	0	0	0	0	0	0	6.35442e-05	0	0	0	0	0	0	0	0	0	0	0	0.00337802	0	0	0	0	0	0	0	0	0	0	0	0	0	0
SNRPC	0.00728537	0.0314731	0.0376425	0.0305669	0.0251579	0.0233472	0.0233215	0.0273985	0.0302941	0.0184616	0.0257371	0.0236252	0.0227471	0.0210911	0.0349463	0.03341	0	0.0204835	0.0312132	0.0655555	0.0176695	0.0121458	0	0.01876	0.038787	0	0.00322201	0.0271418	0	0	0.0197616	0.0125037	0.0257177	0.0162524	0	0	0.0199572	0.0321653	0	0.0345219	0.0340908	0.0178753	0.0154991	0.0237831	0.0347517	0.0119079	0.00735223	0.0316483
UHRF1BP1	0	0.170629	0.0555105	0.157722	0.114308	0.200774	0.11777	0.0914012	0	0.117257	0.148546	0.109514	0.10449	0.108526	0.0517376	0.0928629	0.112511	0.092521	0.137033	0.17977	0.0573166	0.068914	0.0649277	0.0859143	0.109041	0.0821324	0.159952	0.167266	0.10123	0.096651	0.108306	0.098076	0.0883798	0.137008	0.0494203	0.158409	0.0548765	0.104401	0.174088	0.107369	0.121117	0.0802339	0.099736	0.133428	0.11869	0.0588916	0.09122	0.0714306
TAF11	0.0397831	0.0377987	0.0275918	0.0403807	0.0430634	0.0671406	0.0297971	0.0453055	0	0.077719	0.0917949	0.0858107	0.0782843	0.08016	0.0480896	0.0609217	0	0.0691118	0.0553003	0.0694813	0.0870715	0.0322545	0	0.0398346	0.0293707	0.121094	0.0548561	0.0462202	0.113974	0.044379	0.053814	0.0453214	0.0345138	0.0373225	0	0.0951682	0.0439474	0.053263	0.0752189	0.0385283	0.068018	0.0728128	0.0502697	0.0571696	0.0713283	0.0591021	0.0932697	0.0390369
ANKS1A	0.601603	0.517671	0.36439	0.401291	0.366009	0.468247	0.255643	0.428706	0.285556	0.436386	0.3126	0.40027	0.390794	0.520569	0.417826	0.364834	0.592657	0.427346	0.396355	0.457375	0.490863	0.210118	0.366837	0.304516	0.452052	0.235117	0.34682	0.465356	0.540373	0.350539	0.349977	0.340631	0.383067	0.289843	0.608085	0.470436	0.290546	0.353693	0.385658	0.420482	0.408068	0.419317	0.419739	0.61325	0.397666	0.300428	0.251224	0.305844
TCP11	0	0	0	0	0	0	0	0	0	0	0	0	0.0165116	0	0	0	0	0	0	0	0	0.000155731	0	0	0	0	0	0	0	0	0	0	0.0014708	0	0	0	0	0	0	0	0	0	0	0	0.000806405	0.00260546	0	0
SCUBE3	0	0	0	0	0	0	0.000397344	0.000968319	0	0	0	0	0	0.00615163	0	0	0	0	0	0	0	0.0033357	0	0.00374914	0	0	0	0	0.0120899	0	0.00133816	0.00141435	0.00399929	0.00770037	0	0	0.00589745	0	0	0.00253368	0.00166009	0.00275345	0.0135543	0	0.00215478	0.00146181	0	0.00355622
ZNF76	0	0.128883	0.0600557	0.0215328	0.0951278	0.0450538	0.0410102	0.0650038	0.0245676	0.0386592	0.125109	0.0654987	0.0664535	0.0570418	0.0902158	0.142332	0	0.0979214	0.0642302	0.119491	0.0752795	0.0526135	0.0330516	0.0666386	0.0615647	0.340424	0.0225678	0.0468716	0.0404293	0.0544104	0.0631041	0.0582988	0.0413236	0.0662547	0.0673674	0.135875	0.0710701	0.0978171	0.0672315	0.0549862	0.0886752	0.0406433	0.0765845	0.081206	0.0468418	0.0417665	0.0500148	0.0322709
DEF6	0.0617822	0.194601	0.100531	0.144601	0.129239	0.133052	0.0886077	0.120879	0.151606	0.139273	0.108887	0.159552	0.188656	0.126459	0.14947	0.120855	0	0.230306	0.105212	0.213178	0.18537	0.0668245	0.0611367	0.0923433	0.165596	0.578149	0.15788	0.143041	0.0951484	0.200125	0.13321	0.0986327	0.169829	0.0634985	0.0253198	0.290059	0.104436	0.107526	0.15931	0.12479	0.135154	0.0707335	0.125261	0.110167	0.112115	0.13832	0.0712041	0.0740889
PPARD	0.323011	0.309731	0.138167	0.212651	0.185969	0.191944	0.164127	0.273153	0.119455	0.191021	0.140021	0.291574	0.175059	0.387517	0.280897	0.250995	0	0.274139	0.230804	0.269338	0.22558	0.210254	0.0876849	0.174583	0.4396	0.136142	0.342938	0.371444	0.474664	0.188491	0.194789	0.27235	0.310096	0.142703	0.444046	0.22365	0.252319	0.261181	0.225321	0.262445	0.227248	0.37721	0.469243	0.261507	0.307292	0.24926	0.125443	0.24264
FANCE	0	0.00478638	0	0	0	0	0.00157238	0.0040468	0	0.000955445	0	0.000514878	0.00636208	0.0239062	0	0.00496049	0	0	0.00933469	0	0	0.00588572	0	0.000557767	0.00610678	0	0	0	0	0	0.00490919	0.00502195	0.00185372	0.00129977	0	0	0.00720406	0	0	0.00280553	0	0.00702375	0	0	0.00475085	0.001141	0	0.005357
RPL10A	0.0433486	0.074182	0.0425199	0.113939	0.0802705	0.0925514	0.0857016	0.11649	0.0451528	0.0355207	0	0.0388739	0.115162	0.0533557	0.103621	0.146106	0	0.156949	0.109709	0.0280345	0.0860491	0.0309035	0	0.04168	0.0585054	0	0.0665092	0.0719253	0.113582	0.0872067	0.0748609	0.0627894	0.0702271	0.0263224	0.0612275	0.064297	0.0641034	0.0837869	0.100035	0.0788099	0.0397572	0.0596024	0.0278557	0.10971	0.0633261	0.0653344	0.00926975	0.0554255
TEAD3	0	0	0	0	0	0	0	0	0	0	0	0	0	0	0	0	0	0	0	0	0	0	0	0	0	0	0	0	0	0	0	0	0.00476691	0	0	0	0	0	0	0	0	0	0	0	0	0	0	0.00411117
TULP1	0	0	0	0	0.012995	0	0	0	0	0	0	0	0	0	0	0	0	0	0	0	0	0	0	0	0	0	0	0	0	0	0	0	0	0	0	0	0	0	0	0	0	0.00270999	0	0	0	0	0	0.00148715
FKBP5	0.710186	0.493563	0.36258	0.567918	0.550051	0.463947	0.301795	0.5011	0.0201815	0.446962	0.459358	0.536008	0.129344	0.372553	0.341856	0.288286	0.669289	0.468533	0.489794	0.15908	0.656278	0.260669	0.674385	0.313087	0.701713	0.466813	0.56234	0.488815	0.403008	0.591001	0.43248	0.317332	0.338141	0.291843	0.711607	0.268663	0.389736	0.388746	0.617795	0.48843	0.321969	0.367815	0.575934	0.740685	0.537331	0.373288	0.282511	0.364809
ARMC12	0	0	0	0	0.0201767	0	0.00316369	0	0	0	0	0.00283073	0	0	0	0	0	0	0	0	0.00671481	0.000492667	0	0	0	0	0	0	0	0	0	0.00251226	0.00198631	0.000601565	0	0	0	0	0	0.00516942	0	0	0	0	0	0	0	0.00379102
CLPSL2	0	0	0	0	0	0	0	0	0	0	0	0	0	0	0	0	0	0	0	0	0	0	0	0	0	0	0	0	0	0	0	0	0	0	0	0	0	0	0	0	0	0	0	0	0.000452267	0	0	0
CLPSL1	0	0	0	0	0	0	0.00125024	0	0	0.00853058	0	0	0	0.00367851	0	0	0	0	0	0	0	0.000203472	0	0.00177302	0	0	0	0	0	0	0.00675786	0.0046086	0.00199557	0	0	0	0	0	0	0.00554505	0	0.00153236	0	0	0.00247174	0.00245534	0	0
CLPS	0	0	0	0	0	0	0	0	0	0	0	0	0	0	0	0	0	0	0	0	0	0	0	0	0	0	0	0	0	0.0144397	0	0	0	0	0	0	0	0	0	0	0	0	0	0	0	0	0	0
LHFPL5	0	0	0.0154701	0	0	0.00466856	0.00287959	0.00648154	0	0.0110692	0	0	0.00928092	0.00321251	0	0	0	0	0.00370623	0.0302652	0.0346714	0.00198099	0	0.00425092	0.00111496	0	0	0.0121097	0	0.0260655	0.00362325	0.00153741	0.00809723	0	0	0	0	0.00164053	0	0.000854884	0.00578965	0.00625439	0	0	0.0048904	0.0157289	0.0128816	0.00128393
SRPK1	0.127981	0.0836962	0.0788533	0.148976	0.0767722	0.0867831	0.0664703	0.0968082	0.0634396	0.0552474	0.178415	0.0671558	0.030259	0.0164048	0.10518	0.0851684	0	0.0337864	0.0769918	0.0807378	0.154633	0.0604754	0.177833	0.0664766	0.076912	0.136411	0.0292895	0.110039	0.140154	0.100485	0.0770551	0.0699687	0.0944885	0.0476821	0.0924781	0.0548759	0.0948045	0.0725054	0.150557	0.0800504	0.0687874	0.0614071	0.099875	0.0876089	0.0851572	0.0475625	0.0411299	0.0985821
SLC26A8	0	0	0.00463822	0.0221485	0.0216511	0.018133	0.00679254	0.00778651	0.019376	0.00086062	0	0.00411291	0.00542521	0	0.00437481	0	0	0	0.00802977	0.0283314	0.008537	0.00101042	0	0.00938155	0.023309	0	0	0.00668347	0.0274057	0.0159334	0.0103139	0.0115993	0.0160955	0.00288273	0	0	0.00274832	0.00189376	0.0104194	0.00436782	0.00276676	0.00643495	0	0	0.0160982	0.00832736	0	0.00335156
MAPK14	0.144592	0.171145	0.10326	0.22394	0.123355	0.208678	0.198751	0.1351	0.0872876	0.13653	0.28574	0.129218	0.156802	0.16985	0.160888	0.149517	0.334634	0.198388	0.187482	0.163132	0.195194	0.105295	0.30447	0.104286	0.180372	0.0727379	0.178358	0.153623	0.174202	0.139644	0.130543	0.153364	0.140481	0.129202	0.281019	0.201897	0.126312	0.137804	0.16826	0.187993	0.170307	0.169166	0.255404	0.308558	0.185648	0.145783	0.130535	0.105508
MAPK13	0	0.0379195	0	0	0	0.0340338	0.00985812	0.0129214	0	0.00351954	0.0315221	0	0.00636208	0.0101191	0.00843534	0.0201234	0	0	0	0	0	0.00200909	0	0.00659495	0	0.136411	0	0.00541854	0.0215785	0.00992772	0.00644416	0.00641723	0.0112942	0.00343976	0	0	0.00834352	0.00713565	0	0.0175199	0.011821	0	0	0.00191394	0.0039574	0.0179749	0.0369161	0.0121664
BRPF3	0	0.0472656	0.0527819	0.0159988	0	0.0431151	0.0298585	0.0149138	0	0.00827606	0	0.00977888	0.0443908	0.0154684	0.0305833	0	0.112511	0.00545207	0.0102593	0.00828346	0.00861434	0.0142239	0	0.0126731	0.0544652	0	0	0	0.00843971	0.0492233	0.0297559	0.0134593	0.0326028	0.00616368	0	0	0.00751803	0.0299336	0.0345917	0.0113326	0	0.00542628	0.0204664	0.017544	0.0154745	0.0260944	0.00756335	0.0339916
PNPLA1	0	0	0	0	0	0.00753345	0.000252761	0.00144282	0	0	0	0.00621604	0.00583799	0.00324875	0	0	0	0	0	0	0	0.000216617	0	0	0	0	0	0.0170681	0	0	0	0	0	0	0	0	0	0	0.0228669	0.00226399	0.00292245	0	0	0	0	0	0	0.00130102
ETV7	0	0	0	0	0	0	0.00700503	0.00672343	0	0	0	0.00418462	0	0	0	0	0	0	0	0	0	9.69584e-05	0	0	0	0	0	0.00653984	0	0.0345302	0	0.000887479	0	0.000753967	0	0	0	0.0020172	0	0.0178681	0	0	0	0	0	0	0	0.00400775
PXT1	0	0	0	0	0	0	0.000755452	0	0	0	0	0	0	0.00303333	0	0	0	0	0	0	0	0.00013144	0	0	0	0	0	0.00487723	0	0	0.00107166	0.000401137	0	0	0	0	0	0	0.0256101	0.00239088	0	0	0	0	0	0	0	0
KCTD20	0.0805045	0.0839258	0.0303495	0.0156178	0.0542829	0.0743661	0.0286182	0.0638886	0.0447909	0.0572606	0.0233007	0.102176	0.0786087	0.0860319	0.0633012	0.120804	0	0.0175766	0.0667573	0.0825795	0.0425754	0.0443738	0	0.0727478	0.0477362	0.275653	0.0486768	0.0360344	0.0997394	0.0218505	0.0831922	0.0609032	0.0514934	0.0647455	0.0964475	0.0361895	0.064842	0.0523642	0.0364907	0.0632331	0.0485994	0.113381	0.0915046	0.0599996	0.0465132	0.0581908	0.0661822	0.0893139
STK38	0.250609	0.10124	0.0925502	0.101502	0.16553	0.0759779	0.0879152	0.108068	0.152071	0.111492	0.144443	0.0746427	0.0554334	0.0772704	0.0609975	0.0808904	0.216624	0.0819892	0.161586	0.144005	0.0679695	0.0803333	0	0.0918793	0.102164	0	0.289072	0.152309	0.130802	0.104878	0.0631322	0.0846484	0.0661137	0.0834228	0.10042	0.0887617	0.124427	0.10496	0.122535	0.120631	0.0980527	0.179357	0.119536	0.124981	0.106198	0.0718985	0.0787975	0.0690196
SRSF3	0.111739	0.0623766	0.109634	0.0626577	0.0971402	0.127088	0.0660888	0.110833	0.0700639	0.0346027	0.165431	0.07557	0.06487	0.088018	0.0366147	0.0995741	0.362761	0.0884415	0.0870289	0.0266781	0.122686	0.0366182	0.22682	0.0794514	0.120667	0.24441	0.0486784	0.117811	0.160575	0.0958387	0.0887076	0.0593863	0.0730426	0.0855856	0.267949	0.0691533	0.0651328	0.0697656	0.0937047	0.0561412	0.0625877	0.067496	0.074659	0.0738647	0.0780451	0.047883	0.0288508	0.0626483
CDKN1A	0	0.028416	0.024932	0	0.136505	0.0184186	0.01726	0.0962304	0	0.00370232	0.0366091	0.0322284	0.0337571	0.157333	0.004414	0.0482834	0.631471	0.0127856	0.0208952	0.0705991	0.06892	0.0227129	0	0.0329366	0.134683	0	0.0166344	0.0108895	0.239864	0.0320767	0.0218899	0.120517	0.0673867	0.0628095	0.0512619	0	0.0488853	0.055622	0.0145919	0.101351	0.00441394	0.0871878	0.18503	0.0399355	0.0601676	0.0630226	0.0237035	0.161812
RAB44	0	0	0	0	0	0	0.00104511	0	0	0	0	0.00469771	0	0	0	0	0	0	0	0	0	0.00224564	0	0	0	0	0	0	0	0	0	0.00517379	0.00102463	0.00110533	0	0	0	0	0	0	0	0	0	0	0	0	0	0
CPNE5	0.0212412	0.119819	0.0497767	0	0.0351573	0.0161847	0.0108254	0.0285598	0.0201815	0.00653561	0	0.0378818	0.0565094	0.162296	0.0262326	0.0505443	0	0.0103632	0.022463	0.00716721	0.0329677	0.00419653	0.0330516	0.0176516	0.00698466	0	0.100456	0.00881025	0	0.00913512	0.0193419	0.0213046	0.0914561	0.0163107	0.041584	0.0497276	0.0321374	0.0328873	0.0658073	0.00934612	0.0146209	0.0335946	0.0117813	0.0455534	0.0290043	0.0784166	0.0155284	0.0164136
PPIL1	0	0.0206756	0.0929652	0.0230806	0.0376338	0.00172148	0.00603383	0.0202051	0	0.0070515	0	0.0067139	0.0203438	0.00978491	0.00306777	0	0	0.00784217	0.00740658	0	0.00733285	0.00800775	0	0.00755939	0	0	0	0.0117938	0	0.027239	0.00213506	0.0141797	0.0302557	0.00691527	0.102144	0.0152322	0.0143566	0.00922117	0.0268555	0.00662498	0.00539717	0.00321521	0	0.0100044	0.00263649	0.0102882	0	0.026598
C6orf89	0.0684668	0.06511	0.0179449	0.110424	0.0699374	0.0499455	0.0601262	0.0934858	0.0769327	0.0784289	0.12624	0.083874	0.0602825	0.0704102	0.0864859	0.044274	0	0.0817796	0.0699801	0.156168	0.093112	0.040295	0.0330516	0.0604949	0.0435609	0.077102	0.0513603	0.106946	0.0691407	0.0389253	0.0830473	0.0526904	0.0928784	0.067648	0.0975622	0.10963	0.0649908	0.0741806	0.0799919	0.0862232	0.0916996	0.0619725	0.0362174	0.0824307	0.0594649	0.0638763	0.0909426	0.0868177
PI16	0.182593	0	0	0	0	0	0.00235975	0	0	0	0	0.00213934	0	0	0.00860134	0	0	0	0	0	0	0	0	0.00107506	0	0	0	0	0	0	0.00127369	0	0.00185254	0	0	0	0	0.00279305	0	0	0	0	0	0	0.00244606	0	0	0.000800803
MTCH1	0.123267	0.240153	0.0905542	0.23558	0.267021	0.154496	0.130553	0.178009	0.0897174	0.0976029	0.192205	0.124422	0.12957	0.158589	0.199994	0.0929834	0	0.168852	0.186274	0.229192	0.208819	0.0584516	0.182047	0.120501	0.163859	0.358023	0.270241	0.214632	0.312152	0.211853	0.147838	0.165993	0.150587	0.0809577	0.20149	0.207328	0.135688	0.116275	0.119985	0.123323	0.129408	0.13355	0.204518	0.287912	0.1538	0.134196	0.137387	0.082475
FGD2	0.361993	0.277177	0.425251	0.341214	0.206469	0.266869	0.15033	0.319707	0.314798	0.32522	0.211981	0.307477	0.30997	0.346445	0.356186	0.312967	0.582486	0.324752	0.298921	0.238459	0.291638	0.147885	0.182047	0.24266	0.167424	0.292078	0.125782	0.333131	0.327349	0.325965	0.279486	0.211941	0.282345	0.222815	0.159723	0.264889	0.218461	0.295789	0.208137	0.373978	0.294902	0.199221	0.201466	0.248163	0.228353	0.245314	0.200616	0.175134
PIM1	0.109817	0.0450467	0.0242176	0	0.0131567	0.0203823	0.040129	0.094175	0	0.0108879	0.0954267	0.030241	0.024601	0.158511	0.0338828	0.0145351	0	0.0130471	0.0364316	0.00435405	0	0.0706713	0	0.0113674	0.0690813	0.184562	0	0.100968	0.186889	0.0473735	0.0544988	0.135869	0.0966843	0.0388893	0.0253198	0.0272075	0.0180038	0.0860232	0.0980395	0.182113	0.0132852	0.0165217	0.264458	0.0024406	0.0229289	0.163127	0.00606698	0.146764
TMEM217	0	0	0.0120408	0	0.0222152	0.00401856	0.00293701	0.0049264	0	0.00436268	0.0408954	0.00286223	0.0128492	0.00430707	0.0150301	0.0174972	0	0.0228349	0.00376935	0.0135252	0	0.00201574	0	0	0	0	0	0	0.00458791	0.0195276	0	0.0121398	0.00123948	0.00182054	0	0.00669042	0	0.011153	0	0.000140519	0.00459738	0	0.0204664	0.0131557	0.00233114	0.00483823	0	0.0229999
TBC1D22B	0.137561	0.0153056	0.0683136	0.0858811	0.0568699	0.0718245	0.053124	0.0370809	0.132665	0.0704922	0.0318547	0.0400853	0.0431005	0.0979768	0.0748946	0.0992403	0	0.0906062	0.0450926	0.0623967	0.0563251	0.0289679	0.0649277	0.0335374	0.0453449	0	0	0.0423985	0.0394909	0.0674509	0.0320739	0.0545418	0.0491354	0.0482929	0.11876	0.057599	0.0378147	0.0453056	0.0384372	0.0747501	0.0472175	0.0375614	0.109838	0.026871	0.0438325	0.0628118	0.0691402	0.0320085
RNF8	0	0.0459683	0.0112173	0	0.00139785	0.0506038	0.0227458	0.0318511	0	0.0362357	0	0.0146936	0.0615372	0.0465658	0.066996	0.0479919	0.123835	0.0484534	0.0393711	0.0396355	0.0502671	0.0291843	0	0.0366364	0.0071982	0	0.018629	0.0350769	0.0285274	0.0343554	0.0217706	0.0262874	0.0554626	0.0267719	0	0.0861504	0.052343	0.0278016	0.0246725	0.044536	0.0343659	0.019817	0.0154228	0.0608938	0.0141718	0.0286297	0.0049655	0.0479143
CMTR1	0.0776064	0.0233839	0.0607264	0	0.0305094	0.0696562	0.033962	0.0537626	0	0.0229904	0.0473708	0.0472209	0.0253535	0.0303091	0.0527047	0.0481462	0	0.0371854	0.0263879	0.00487489	0.103206	0.0163483	0	0.037961	0.0292094	0	0.00322201	0.0332194	0.0491237	0.0532286	0.0576154	0.0302729	0.0340909	0.0253515	0	0.0692372	0.0260829	0.0217977	0.0403538	0.0406433	0.0295122	0.0247231	0.0148147	0.0775638	0.0264494	0.00983496	0.0375122	0.0198131
CCDC167	0	0	0	0	0.0130943	0	0.0117144	0.022105	0	0.00371376	0.0315221	0	0	0	0.0142742	0.00948877	0	0.0234935	0.00890957	0.0523981	0	0.00476949	0	0.00764735	0	0	0	0.0122528	0	0.026384	0.0058714	0.00969812	0.00890316	0.00224466	0	0	0.00682771	0.0091808	0	0.01103	0.00849887	0.00142455	0.0262409	0.0171439	0.00257304	0.00319192	0.0155284	0.00722126
MDGA1	0	0.0173144	0	0	0.0233889	0.0111329	0.0023098	0.00309146	0	0.00906916	0	0.00615564	0	0	0	0	0	0	0	0	0	0.00141654	0	0.00336265	0.00373562	0	0	0.00433461	0.0111351	0	0.0145363	0.00537798	0.00227753	0.000264863	0	0	0	0.00310132	0	0	0	0	0	0	0	0.00135296	0.0369161	0
ZFAND3	0.644792	0.527463	0.334907	0.526079	0.629031	0.553361	0.241463	0.383271	0.319106	0.457964	0.634829	0.408592	0.467798	0.434783	0.555071	0.487412	0.446162	0.598007	0.462865	0.573264	0.551934	0.165232	0.814087	0.294775	0.422482	0.412689	0.19463	0.538966	0.589055	0.462371	0.360643	0.25788	0.353271	0.257187	0.554955	0.552926	0.359672	0.358759	0.600499	0.398886	0.425383	0.410495	0.253224	0.571349	0.461301	0.253214	0.444185	0.266925
BTBD9	0.481388	0.396529	0.373408	0.507812	0.36057	0.422515	0.195184	0.343072	0.700366	0.36376	0.458878	0.420398	0.407002	0.331987	0.43686	0.373198	0.599015	0.260742	0.410826	0.394316	0.490695	0.210898	0.543056	0.320985	0.356767	0.559461	0.322862	0.460352	0.268035	0.274242	0.276326	0.240674	0.308017	0.295523	0.586023	0.37663	0.264673	0.311754	0.353747	0.372431	0.401326	0.333576	0.30672	0.314043	0.328961	0.300541	0.229741	0.301648
GLO1	0.0806222	0.00772138	0.00923152	0.0906036	0.0645186	0.0828456	0.0343012	0.0637056	0.0201815	0.0496853	0.00271397	0.0568341	0.0469189	0.0210048	0.0334502	0.0183016	0	0.0395541	0.049647	0.0822021	0.0149061	0.0383583	0	0.0355786	0.0408904	0.0140164	0	0.0265897	0.037835	0.0349555	0.073329	0.0389295	0.0325162	0.0379766	0	0.0319197	0.0669303	0.0471963	0.0928802	0.0344486	0.024091	0.0121665	0.0477642	0.0302904	0.0338104	0.0258519	0.0482318	0.0387665
DNAH8	0	0	0	0	0	0.00259895	0.00216618	0.00312819	0	0	0	0.00437614	0	0.00776454	0	0.00721116	0	0	0.00590166	0.0285799	0.00733285	0.0025822	0	0.00678122	0.00527895	0	0	0.00567473	0.0176955	0	0	0.00317593	0.000770705	0.00163522	0	0	0.0186754	0	0	0.00665677	0.00166987	0.00175162	0.0135543	0	0.00156899	0.00298429	0	0.000930378
GLP1R	0	0	0	0	0	0	0.000163803	0	0	0	0	0	0	0	0	0	0	0	0	0	0	0.000143299	0	0	0	0	0	0	0	0	0	0	0	0	0	0	0	0	0	0.00093723	0	0	0	0	0	0.00306308	0	0
SAYSD1	0	0	0	0	0	0.00737952	0.00475998	0.0201119	0.0302941	0	0	0.0033772	0	0.00343133	0	0	0	0	0.00724205	0.0203012	0.0122076	0.00174644	0	0.00174551	0.00459192	0	0	0	0.0222574	0	0.0157316	0.00331466	0.00311909	0.00598448	0	0	0	0.00259861	0	0.00438317	0	0.00242544	0	0	0.000680408	0	0	0.00500027
KCNK5	0	0	0	0	0	0	8.48887e-05	0	0	0	0	0	0	0	0	0	0	0	0	0	0	0.000958299	0	0.000783725	0	0	0	0	0	0	0	0	0.000713748	0	0	0	0	0	0	0	0	0.00333527	0	0	0	0	0	0
KCNK17	0	0	0	0	0	0	0	0	0	0	0	0	0	0	0	0	0	0	0	0	0	0.00107067	0	0	0	0	0	0.00401934	0	0	0	0	0	0.000725453	0	0	0	0	0	0	0	0	0	0	0	0	0	0
KIF6	0	0.00956939	0	0	0	0.0315794	0.00437331	0.00955938	0.0222506	0.0156321	0	0.0211409	0.00781583	0	0.0169984	0.00495694	0	0	0.0121217	0.0286916	0	0.00248693	0	0.0074009	0	0	0.0252777	0.0160755	0.0111518	0.0423749	0.00407901	0.0146744	0.013031	0.00282249	0.0272452	0.00690998	0.00220899	0.0142322	0	0.0101764	0.0140438	0.00377615	0	0.0192796	0.00701465	0.0101068	0.00844836	0.00787469
DAAM2	0.0581019	0.0231718	0.0144751	0.0348027	0.0273679	0.00717511	0.00479088	0.00653271	0	0.00253949	0	0.0141438	0.0478183	0.0161534	0.0237749	0.00902724	0	0.00674174	0.00162283	0.00563705	0	0.00557914	0.359361	0.00902136	0.0072801	0	0	0.0231032	0.0188385	0	0.0112693	0.000856617	0.0171105	0.00450277	0	0	0	0.00536789	0.0460245	0	0.00450399	0.00649699	0	0	0.00561839	0.00423737	0	0.00314038
MOCS1	0	0	0.00273746	0	0.00628957	0.0025404	0.00497333	0.0122846	0	0.00133885	0.0473708	0.00270582	0.0279752	0.00303333	0.0184831	0.0278577	0	0	0.00158604	0.00682992	0.0195853	0.00413469	0	0.0043196	0.00439846	0	0.0225678	0	0	0.00913512	0.0034659	0.0027113	0.00952215	0.0045413	0	0.0867102	0.00314063	0.00551073	0	0.00445025	0.0057438	0.00716058	0	0.0339197	0.00592819	0.00722929	0	0.0156441
LRFN2	0.00728537	0.0328263	0	0.0567261	0.0144105	0.00322742	0.0148633	0.0207206	0.0577061	0.00320811	0.0185289	0.00229238	0.0710837	0.0206514	0.0431322	0.0126444	0	0.0450627	0.0348453	0.0190804	0.00532485	0.00638755	0	0.0100394	0.00358138	0	0	0.0161373	0.0213673	0	0.025471	0.0209908	0.0239171	0.0149704	0.0275699	0.0460995	0.0238738	0.0167173	0.0813278	0.0132785	0.00259517	0.00603154	0.0241263	0.0263603	0.012919	0.0160221	0.0281509	0.0146202
UNC5CL	0	0	0	0	0	0.00894211	0.00173973	0	0	0	0.0164413	0.00224415	0	0	0	0	0	0	0.00378927	0	0	0.00215015	0	0	0	0	0	0	0	0	0.00665524	0.00181284	0.00464338	0.00173442	0	0.00669042	0	0.00157705	0	0	0.00734743	0	0	0	0.00116997	0.00294274	0	0.00336179
OARD1	0	0.0481477	0.0237214	0.0203792	0.0874006	0.0526534	0.0291393	0.0509388	0.0557056	0.0455538	0.116142	0.0486033	0.0616152	0.0315304	0.0326322	0.0375585	0	0.0875351	0.0478338	0.0286309	0.0359759	0.0182376	0	0.0436881	0.0480542	0.0140164	0.0524923	0.0560951	0.0705297	0.0639878	0.0407908	0.0224374	0.0192675	0.0284031	0.0230412	0.0230517	0.0155227	0.0468644	0.0489466	0.0163256	0.0451022	0.0555472	0.0599211	0.0521599	0.0201243	0.0447954	0.0555884	0.0286501
APOBEC2	0	0	0	0	0.0069461	0	0.00133081	0	0	0.00177053	0	0.00110345	0	0.00324683	0.00753385	0	0	0.0118001	0.00417015	0	0	0.000582912	0	0.00322815	0.00316148	0	0	0.00206939	0.0202304	0	0.000832902	0.000899436	0	0.00528874	0	0	0	0.000683736	0	0	0.00351707	0	0	0	0	0.00813962	0	0
NFYA	0	0	0.0591909	0	0.0404083	0.0274128	0.0380531	0.0513124	0	0.0361357	0	0.0588201	0.052137	0.0645885	0.0172871	0.020321	0	0.0323239	0.0315869	0.057415	0.0249066	0.0263611	0	0.0171535	0.0350691	0	0	0.0305179	0.129806	0.0554054	0.0253273	0.0236706	0.0231265	0.0315184	0	0.0479647	0.0822568	0.0432969	0.00538516	0.0250322	0.0304908	0.0388714	0	0.0399137	0.0424373	0.0208825	0	0.0620866
TREML1	0.0605323	0.0191185	0.0145126	0.0853797	0.051321	0.0309534	0.0018072	0.0345552	0	0.0456425	0	0.025024	0.00994642	0.0651483	0.0411163	0.0593185	0	0.0532819	0.0388462	0.0714334	0.0330803	0.00861605	0	0.034527	0	0.275201	0	0.0208368	0	0.0352834	0.0337684	0.0164416	0.0436139	0.0108702	0	0.107545	0.0285462	0.0305299	0.0564328	0.00879564	0.0328143	0.00455715	0	0.0346348	0.0212457	0.0319684	0	0.00405096
TREM2	0	0.0510439	0.180016	0.0717651	0.0945152	0.0801713	0.0351501	0.0521144	0.0967491	0.0530644	0.00861959	0.0572898	0.0986009	0.0724334	0.0931439	0.061087	0.129559	0.0631746	0.102546	0.128197	0.0267356	0.0122802	0	0.034182	0.0223785	0.0427237	0.0807965	0.0342265	0.0229058	0.0923102	0.0541881	0.0229908	0.0412362	0.0465467	0.190087	0.102468	0.0623117	0.0966801	0.0505541	0.0155681	0.0797935	0.0757679	0.0154133	0.0522403	0.0704857	0.0482215	0.0663367	0.0325035
TREML2	0	0	0	0	0	0	0	0	0	0	0	0	0	0	0	0	0	0	0	0	0	0.00103103	0	0	0	0	0	0	0	0	0	0.00195789	0	0	0	0	0	0.00109303	0	0	0	0.00145881	0	0	0	0	0	0
TREM1	0	0.0162901	0	0	0	0	0.00103936	0.00156539	0	0	0	0.00183719	0	0.012913	0	0	0	0	0	0	0	0.00235821	0	0	0	0	0	0	0.00943294	0	0	0	0	0	0	0	0.00781	0	0	0	0	0.0180981	0	0	0.00330663	0	0	0.0105795
NCR2	0	0	0	0	0	0	0	0	0	0	0	0	0	0	0	0	0	0	0	0	0	0	0	0	0	0	0	0	0	0	0	0	0	0	0	0	0	0	0	0	0	0	0	0	0	0	0	0
FOXP4	0	0.0433311	0	0	0	0.00236414	0.0179685	0.0159942	0	0.00803964	0.0318547	0.0077371	0.00343581	0.00668305	0.00268763	0.0312769	0	0	0.00267082	0.012308	0.0142415	0.00291456	0	0.00346604	0.00944519	0	0	0.0244247	0.00943294	0.0466147	0.0204109	0.00386288	0.0136723	0.000531969	0	0.0377327	0.0172019	0.00353232	0.0123068	0.00738132	0.0294645	0.019254	0	0	0.020616	0.00162059	0	0.0316885
MDFI	0	0.00872642	0	0	0	0	0.000198554	0	0	0	0	0	0	0	0	0	0	0	0	0	0	0.000652645	0	0	0	0	0	0	0	0	0	0	0	0	0	0	0.00179843	0	0	0	0	0.00741154	0	0	0	0	0	0
TFEB	0.177907	0.156992	0.0774311	0.0742127	0.160408	0.0517659	0.0571782	0.140461	0.0497591	0.118427	0.135122	0.0760689	0.113965	0.124463	0.16398	0.144649	0	0.174834	0.113739	0.162129	0.240127	0.0920106	0.0649277	0.109882	0.0445455	0.186855	0.262559	0.139598	0.0738163	0.138247	0.0888988	0.109208	0.121791	0.0952417	0	0.149048	0.159978	0.13385	0.130546	0.115895	0.136851	0.058718	0.0923982	0.103681	0.0973372	0.134326	0.107227	0.0637533
PGC	0	0.00863752	0	0	0	0	0.000496365	0.00186025	0	0	0	0	0	0	0	0	0	0	0.000616699	0	0.0271151	0	0	0	0.00588526	0	0	0	0	0	0	0	0.00122215	0	0	0	0	0.00134348	0	0	0	0	0	0	0	0.00186384	0	0
FRS3	0	0	0.00602807	0	0.0104859	0.0215191	0.00980468	0.0147793	0	0.00983749	0	0	0	0.0121027	0.0180519	0.00509471	0.112511	0.0568688	0.00788978	0.00900322	0	0.00856054	0	0.0126197	0	0.0775349	0.0225099	0	0	0.0149998	0.0135675	0.0137132	0.00134783	0.0154979	0	0.0627707	0.0102947	0.00321999	0.0113388	0.0172635	0.00659675	0.00517103	0	0.00835322	0.0103662	0.00361526	0.00671282	0.00502422
AL365205.1	0	0	0	0	0	0	0.000320545	0.00242604	0	0.00156629	0	0	0	0	0	0	0	0	0.0035448	0	0	0.00109506	0	0	0	0	0	0	0	0	0.00168668	0	0	0.00115061	0	0	0	0.00120744	0.0305932	0	0.00319602	0.00467689	0	0	0	0	0.00719255	0.00094213
USP49	0	0.0424953	0.08798	0	0.0131836	0.0106047	0.0574282	0.0422589	0.0197509	0.0455051	0.00271397	0.0398413	0.0805269	0.0329698	0.0125131	0.0659203	0.24037	0.0393388	0.0479711	0.0505602	0.0324253	0.0286911	0.155285	0.0226895	0.0272417	0	0.0472001	0.0777014	0.0374417	0.0195276	0.0514472	0.0380304	0.0647728	0.0411326	0	0	0.0488728	0.0286069	0.0673422	0.0340402	0.0482496	0.0227656	0.0283364	0.0264066	0.0237005	0.0330799	0.0595882	0.0505837
MED20	0	0	0.00872418	0	0	0.00403395	0.00256152	0.00987953	0	0.00350707	0	0.00596576	0	0	0.00883093	0	0	0	0.00212079	0	0	0.000770917	0	0.00158165	0	0	0.0194875	0.00791269	0	0	0.00357065	0.00435053	0.00544033	0.00377579	0	0	0.0125177	0	0	0.00268728	0.00676866	0.00202031	0	0	0.00543554	0.00492759	0	0.00684146
BYSL	0	0.00446482	0.0179449	0	0.0219616	0.0079497	0.00332814	0.0080994	0	0.00296531	0	0.00423055	0	0.00709539	0	0.0152965	0	0	0.00786081	0.0131775	0	0.0026089	0	0.00293324	0.0118868	0	0	0.0187065	0	0	0.00415932	0.00237341	0.00727162	0	0	0	0	0.00430525	0.0399111	0.0043863	0	0	0	0	0	0.00413133	0	0.0117833
CCND3	0.57307	0.395586	0.409735	0.424494	0.263265	0.221324	0.160111	0.236992	0.146975	0.347677	0.503216	0.453488	0.130188	0.301997	0.459365	0.31314	0.334282	0.265603	0.402031	0.236256	0.501785	0.151072	0.546608	0.305359	0.175656	0.477646	0.294101	0.299939	0.278333	0.23946	0.32489	0.105771	0.26311	0.237232	0.404552	0.343015	0.135051	0.359468	0.401522	0.229562	0.314078	0.408811	0.225047	0.4565	0.473826	0.176692	0.226323	0.128996
TAF8	0.0533216	0.0127731	0.0290546	0.0305669	0.0450988	0.0245593	0.0335978	0.0556467	0.0197509	0.0295123	0.0428569	0.0232712	0.031712	0.0379811	0.0440329	0.0188042	0	0.0744647	0.0419002	0.0405603	0.041597	0.0296141	0	0.0336387	0.0058418	0	0.018629	0.0200144	0	0.0218709	0.0456542	0.0295829	0.0444678	0.0403727	0.0312844	0.0293832	0.0345599	0.0511903	0.0153328	0.0401826	0.0173025	0.041167	0	0.029	0.0431456	0.0192205	0.0489587	0.0176409
C6orf132	0	0	0	0	0	0	0.000293202	0.000545814	0	0	0	0.00197872	0	0.00397243	0	0	0	0.0149192	0	0	0	0.000702089	0	0.00228794	0	0	0.00322201	0	0	0	0.00344037	0	0	0.00320578	0	0	0	0.000864039	0	0	0	0	0	0	0	0	0	0.000243575
GUCA1A	0	0	0	0	0	0	0.000279415	0	0	0	0	0	0	0	0	0	0	0	0	0	0	0.00015793	0	0	0.00490546	0	0	0	0	0	0	0	0	0	0	0	0	0	0	0	0	0	0	0	0	0	0	0
GUCA1B	0.0631311	0.0257264	0.00834558	0	0.014257	0.00297668	0.00844375	0.00548764	0	0.00448992	0	0.00750793	0.00926108	0.00386972	0.0199086	0.00831443	0	0.0203647	0.00103528	0.0178952	0	0.00433963	0	0.0049818	0.00628285	0	0	0.00312472	0.0124699	0	0.0060797	0.00526603	0.00884158	0.011761	0	0	0	0.0017531	0.0165645	0.00325547	0	0.00487244	0	0.00713495	0	0	0	0.0217289
MRPS10	0	0.0356258	0.0186783	0	0.0121321	0	0.0149751	0.0184876	0	0.0171507	0	0.0139543	0.0468421	0.011272	0.0434265	0.0288155	0	0.00674174	0.0163237	0.0254464	0.0241132	0.00935813	0.0330516	0.0121431	0.00683778	0	0	0.0212875	0.0169259	0.0198228	0.0241373	0.0189226	0.011611	0.0258212	0.0397761	0.0119904	0.0391938	0.0113345	0.0395154	0.0109752	0.0230593	0.0314648	0.0435961	0	0.0238373	0.0147026	0	0.0209862
TRERF1	0.237614	0.182406	0.11382	0.148934	0.0998412	0.0682322	0.0708588	0.214322	0.114781	0.110748	0.247476	0.110838	0.0712328	0.098304	0.19675	0.0531618	0.086869	0.0949105	0.146166	0.122159	0.15611	0.198891	0.0649277	0.193801	0.164568	0.35666	0.0234039	0.20437	0.223581	0.173859	0.148206	0.228902	0.061908	0.151015	0.0889431	0.0475879	0.0544547	0.118736	0.173027	0.236536	0.119351	0.0799236	0.228114	0.0234292	0.126919	0.380328	0.00756335	0.0600686
UBR2	0.197805	0.307116	0.142438	0.186798	0.283862	0.250364	0.207754	0.183626	0.135429	0.235981	0.15936	0.203143	0.249136	0.191634	0.302425	0.266992	0.130527	0.242721	0.234383	0.202433	0.221553	0.106809	0.587061	0.149281	0.236503	0.187809	0.274762	0.279534	0.250358	0.340198	0.184321	0.159436	0.180143	0.184149	0.650811	0.196124	0.154501	0.171313	0.222525	0.236809	0.174076	0.178228	0.141093	0.248899	0.233094	0.153718	0.0957631	0.156663
PRPH2	0	0	0	0.020696	0.0325462	0.026438	0.000954348	0.00149541	0	0.000666432	0	0	0.00587593	0.00584912	0	0	0	0	0.00511807	0	0	0.00215458	0	0.00205973	0	0	0	0.00468298	0.0192851	0	0	0.00569492	0.00185254	0.00391447	0	0	0	0	0	0.00248173	0	0	0	0.0140731	0.000957076	0	0	0.0067003
TBCC	0	0.0203896	0.0475719	0.0177653	0.0322498	0.0295083	0.0195472	0.0216841	0.141597	0.0225877	0	0.0204446	0.0613598	0.0189253	0.00895897	0.0221058	0	0.00581858	0.0251277	0	0.009411	0.00884526	0	0.00548153	0.0111326	0	0	0.00644471	0.00916062	0.0278499	0.0076003	0.0131862	0.0216757	0.00711934	0	0	0.0172651	0.0182641	0.00371181	0.00488329	0.00917799	0.0214306	0.0122949	0	0.00653261	0.0178712	0	0.0114472
BICRAL	0.175644	0.213496	0.183297	0.237276	0.205188	0.244067	0.109264	0.178453	0.18621	0.228379	0.267263	0.195092	0.160517	0.130151	0.224957	0.280382	0.336879	0.182831	0.255628	0.296973	0.300572	0.10704	0.348675	0.18857	0.145889	0.077102	0.0649223	0.199614	0.149562	0.223742	0.220851	0.0919461	0.161408	0.167448	0.0565874	0.268222	0.148279	0.206528	0.225463	0.125698	0.236064	0.126232	0.144341	0.277738	0.175127	0.147689	0.225167	0.108789
RPL7L1	0.011958	0.0545444	0.0763576	0.0330052	0.0532901	0.0546661	0.0498702	0.0891301	0.0201815	0.0401797	0.0473708	0.0764424	0.0500707	0.0725995	0.12643	0.0370019	0.631471	0.0299756	0.0704052	0.0790698	0.0483904	0.0258068	0.165428	0.0536629	0.0533988	0.298116	0.018629	0.0387087	0.00916062	0.058293	0.0592148	0.0483937	0.0654435	0.0355413	0.0391253	0.0927633	0.0743329	0.0695146	0.138295	0.0347473	0.0606214	0.0473054	0.0810673	0.0548853	0.0336973	0.0449476	0.0336291	0.0649077
C6orf226	0	0.00775233	0.0215375	0	0.034702	0.0209601	0.00827297	0.0196273	0	0.0187892	0	0.0192698	0.00492197	0.0299351	0.0178418	0.0502346	0	0.0199761	0.0270616	0.0370545	0.00427423	0.00725946	0	0.0189533	0.00639026	0	0.0194875	0.0371128	0.0132988	0.0136169	0.0179454	0.00671968	0.0288926	0.0149298	0	0	0.00402614	0.00816534	0	0.00762894	0.0231217	0.00660217	0	0	0.0102469	0.0105542	0	0.00314038
PTCRA	0	0	0.00663245	0	0	0	0.000280253	0	0	0	0	0.00308111	0	0.00656045	0	0.00902724	0	0	0.00632068	0	0	0.00373294	0	0	0	0	0	0	0	0	0	0	0.0015559	0.00251449	0	0	0	0.00944831	0	0.000880376	0	0	0	0	0.00362958	0.00919243	0.0179042	0
CNPY3	0.225054	0.172199	0.0544266	0.058648	0.0852909	0.157033	0.0806415	0.0914183	0.0898121	0.110294	0.0283514	0.0990559	0.10828	0.105867	0.1422	0.131977	0	0.163119	0.146814	0.129543	0.152022	0.0493891	0	0.0935808	0.112749	0	0.0476583	0.0713908	0.0292107	0.0621517	0.096347	0.056412	0.0935302	0.0861705	0.104316	0.10774	0.116824	0.103681	0.157703	0.0708808	0.0839396	0.0991264	0.0480301	0.148896	0.121483	0.0673623	0.0850812	0.0581141
GNMT	0	0	0	0	0	0	0.00376739	0.00403262	0	0	0	0.00537878	0.00431249	0.0182728	0.0320898	0.0150875	0	0.0351948	0	0	0	0.00102494	0	0.00520595	0	0	0	0.00598132	0.0208871	0	0.0046882	0.00391884	0.00284897	0.00353323	0	0.0466011	0.0117888	0	0	0	0.00860522	0.00820523	0	0	0.008405	0	0	0.000556491
PEX6	0.101841	0.00921815	0.0737587	0.0486768	0.0900113	0.027989	0.0506593	0.0909042	0.0557056	0.0544756	0.0473708	0.018109	0.0741682	0.0579966	0.0277781	0.0432897	0	0.0291702	0.0574475	0.00690334	0.0849724	0.0332478	0	0.0385622	0.0955645	0	0.0225099	0.0710299	0.0147332	0.105865	0.0544865	0.0298262	0.0409373	0.0393616	0	0.0340351	0.057008	0.0469552	0.0613518	0.0342208	0.0713044	0.00658767	0.0480015	0.0773684	0.070476	0.0393678	0.0439113	0.048541
PPP2R5D	0	0.0551107	0.0119038	0.0177653	0	0.0289369	0.0140494	0.0265436	0.0978314	0.0341423	0.0833184	0.0183555	0.0217262	0.00650349	0.0489881	0.0288279	0.086869	0.0157684	0.0121307	0.0597252	0.0101529	0.0141568	0	0.0210033	0.0144033	0	0	0.0219425	0	0.0683518	0.0270958	0.0169912	0.0305465	0.0068519	0	0.0276118	0.0201328	0.00789036	0.00892826	0.0312622	0.0377028	0.0122742	0.0104068	0.0391465	0.0166458	0.0296524	0.0458539	0.0159213
MEA1	0.0818638	0.00881714	0	0.0506794	0	0.0370592	0.0107658	0.0158352	0	0	0.0384376	0.000816761	0.0251339	0.0237809	0.0448925	0.00360357	0	0.0324437	0.00143268	0.015613	0	0.00600619	0	0.00661471	0.0132145	0	0	0.0141055	0.0215785	0	0.00798779	0.0146585	0.0126995	0.00766583	0	0.0152322	0.00562764	0.0107119	0	0.00765616	0.00435227	0.00545397	0	0.0220384	0.00569055	0	0.00606698	0.00460574
KLHDC3	0.0201262	0.0649855	0.00765803	0.0362275	0.0683111	0.0443956	0.0498149	0.0729744	0.0441512	0.047428	0	0.0495828	0.0344945	0.0704189	0.0676444	0.0502653	0	0.0572438	0.0617047	0.111933	0.0979999	0.0258296	0.132502	0.0306499	0.0475797	0	0	0.0918143	0.064222	0.00458415	0.0886671	0.0475842	0.0718051	0.0344267	0.0970411	0.173379	0.0533937	0.047673	0.0995562	0.0229325	0.0701776	0.036876	0.0419864	0.0858771	0.0696325	0.0241839	0.0366231	0.0274813
RRP36	0.168927	0.0836365	0.0267561	0.00732222	0.0137517	0.0286698	0.0282181	0.0712265	0.0393979	0.027108	0	0.0227525	0.0218655	0.0768089	0.0646693	0.0499336	0.086869	0.0362021	0.0291964	0.0910683	0.0252791	0.0345905	0.0611367	0.0421002	0.0100821	0.121094	0	0.0542131	0.0396344	0.0103001	0.0137786	0.0479682	0.0519313	0.0403287	0	0.0854085	0.0501867	0.0440285	0.0239984	0.0619015	0.0489844	0.0482112	0.0154991	0.0484539	0.0234597	0.0474977	0.10051	0.0495442
CUL7	0	0.0424237	0.0501471	0	0.010369	0.00905159	0.0233369	0.0270886	0.0356025	0.018306	0	0.0230162	0.0339496	0.0103027	0.0263519	0.0142398	0	0.0309116	0.0106137	0.0473889	0.0111481	0.0145735	0	0.0232734	0.0649136	0	0	0.0125718	0.0483492	0.0138368	0.022583	0.015741	0.013078	0.00669082	0	0	0.0123756	0.0225269	0.0105528	0.0231999	0.0140784	0.00493896	0	0.0137025	0.0247625	0.018544	0	0.0162729
KLC4	0	0.0193555	0.00923152	0.11294	0.024857	0.0308315	0.0303995	0.031017	0	0.0273782	0	0.0134547	0.00965242	0.0226953	0.0314663	0.0224684	0.112511	0.0403656	0.00795959	0.0805706	0.00815956	0.0182736	0	0.0357031	0.0582461	0.0140164	0.0189357	0.00821785	0.010986	0.0300723	0.0338998	0.0239774	0.0310309	0.0277127	0	0.0556877	0.0478662	0.0377954	0.00936147	0.0171775	0.018933	0.0454541	0	0.0142882	0.0498316	0.00890524	0.049534	0.0227477
MRPL2	0.0583357	0.0114257	0	0.0230806	0.0114047	0.0598316	0.0146084	0.0190633	0	0.0163328	0	0.00294399	0.0362396	0.00864704	0.00234869	0.0250226	0	0.0458182	0.0184684	0.0290342	0	0.00555205	0	0.00535839	0.0154594	0	0	0.0293244	0.0252234	0	0.0174606	0.0105751	0.0309636	0.0101102	0	0	0.0308629	0.0129882	0.00582513	0.0274736	0.00588123	0.00388915	0	0.0228045	0.0121548	0.00163983	0.0429655	0.0202098
PTK7	0	0.0062039	0.023158	0.0348027	0	0	0.00615555	0.00441045	0	0	0	0.0116194	0.00483461	0.00742262	0.00600038	0.00496049	0	0	0.0082621	0	0.0536904	0.00608169	0	0.00872917	0.00140448	0	0	0	0.00943294	0.0207464	0.00216634	0.0115155	0.00734758	0.005323	0	0.00912313	0.0068941	0.00614982	0	0.00575917	0	0.00488051	0.0312413	0.00589085	0	0.00813739	0	0.0041851
SRF	0	0.0181202	0	0	0	0	0.00823139	0.0091848	0	0.00407211	0	0.00579997	0	0.00515317	0.0364549	0.0250533	0	0.0279335	0.00277775	0	0.0270259	0.00632562	0	0.0109342	0.00599715	0	0	0.0516295	0.0447633	0	0.0156376	0.00650294	0.0132052	0.00214686	0.0703735	0	0.0121151	0.0106827	0.0436625	0.00203214	0.00221005	0.00284165	0.0305313	0.00639997	0.0107765	0.00555028	0	0.0104452
CUL9	0.0672076	0.0738607	0.053109	0	0.0206392	0.0521045	0.0479501	0.050209	0.0891507	0.0225002	0	0.0562342	0.0486475	0.0320071	0.0796071	0.089089	0	0.102579	0.0438854	0.0880843	0.038377	0.0241711	0	0.0476746	0.0570196	0	0.00322201	0.0329824	0.0529083	0.0569022	0.0625292	0.0425329	0.0394891	0.0371691	0.0391253	0.0600805	0.0636988	0.0301531	0.0304052	0.0638296	0.0585065	0.0278476	0	0.110596	0.0401022	0.0389007	0.0232543	0.0359693
DNPH1	0	0.0157521	0.00262256	0.0618272	0.0220878	0.0116474	0.00708562	0.0140507	0	0	0	0.00139793	0.00350956	0.0105087	0.00527579	0.0231289	0	0.018703	0.0103797	0	0.044677	0.00737146	0.150442	0.00258529	0.00650293	0	0	0.0384054	0.0624708	0.00992772	0.0216262	0.0164269	0.0137222	0.00658114	0	0.00669042	0.0064007	0.0143881	0	0.0108414	0.0213499	0.00337345	0	0.0288542	0.00505249	0.00518181	0.0128816	0.00882667
TTBK1	0	0.0121143	0	0	0	0.00523035	0.00529536	0.00885489	0	0	0	0.00731207	0	0	0	0.00850053	0	0	0.00333255	0	0.0148893	0.00538849	0	0.0175933	0.00938639	0	0.00322201	0	0.00943294	0	0.0230913	0.00774527	0.012862	0.00215798	0	0	0.00659382	0.00183993	0	0	0.00715554	0.00686424	0	0.018584	0.0295869	0.00395904	0	0.00526422
SLC22A7	0	0	0	0	0	0	0	0	0	0	0	0	0	0	0.00268763	0	0	0	0	0	0	0	0	0	0	0	0	0	0	0	0	0.000856217	0	0	0	0	0	0	0	0	0	0	0	0	0	0	0	0
CRIP3	0	0.0127716	0	0	0	0	0.00314397	0.00469703	0	0	0	0	0	0.00928054	0	0.00685135	0	0	0	0	0	0.000361137	0	0	0.00635107	0	0	0.00821785	0	0	0.00421964	0.000358542	0	0	0.0391253	0.0377878	0	0.00338984	0.00371181	0	0	0	0	0	0.00310504	0.00134408	0	0.000780347
ZNF318	0	0.0249691	0.0634296	0.141145	0.0871756	0.0792357	0.0271216	0.0575393	0.0751752	0.0675094	0.126117	0.0409913	0.0482772	0.0296595	0.108925	0.0514451	0	0.051435	0.0530446	0.0646905	0.132467	0.0162375	0	0.0382343	0.0592173	0	0	0.0497049	0.109814	0.064371	0.0420348	0.0295018	0.0390149	0.0385754	0.218217	0.0772669	0.0152108	0.0350283	0	0.0146153	0.0884884	0.0172477	0.00679398	0.050352	0.0597161	0.0381446	0.00614948	0.0261661
ABCC10	0.0410243	0.0259041	0.038254	0	0.048719	0.00797027	0.0348779	0.0376826	0.00762217	0.0201626	0.0810565	0.0508344	0.0528271	0.0241651	0.0701426	0.0461632	0	0.0864712	0.0403455	0.0290969	0.0521711	0.024833	0	0.0471149	0.0394679	0	0	0.0576066	0	0.0278499	0.040867	0.0329899	0.0471108	0.0297613	0.0230412	0.0849227	0.0115982	0.0270547	0.0308931	0.0812371	0.0427624	0.0349328	0.0178871	0.0257996	0.0226202	0.0317361	0.0395906	0.0374266
DLK2	0	0	0	0	0	0.0269849	0.00143553	0.00611372	0	0.00447736	0	0	0	0.00988516	0	0	0	0	0.0112604	0	0	0.000317079	0	0.00404589	0.000936916	0	0	0	0	0	0.0108721	0.00174821	0.00218315	0.000821923	0	0	0	0.000990986	0.0154731	0	0	0	0	0	0.00265993	0.00430925	0	0.000668922
TJAP1	0.134848	0.00381149	0.0632762	0.04546	0.0554577	0.0244945	0.037223	0.037689	0.0201815	0.0501665	0.0257371	0.0374169	0.0246978	0.0368853	0.0487659	0.0320079	0	0.0193494	0.0479447	0.0695315	0.0483764	0.0256029	0.0611367	0.0263494	0.0145841	0	0	0.0369909	0.0521284	0.0065078	0.0474685	0.0258918	0.0456167	0.0257548	0.0221116	0.00449268	0.0223724	0.0251835	0.0662389	0.0355154	0.0391888	0.0139126	0.0300456	0.0483578	0.0266943	0.0233363	0.0343952	0.032057
LRRC73	0.0433486	0.00863752	0	0	0	0.00651972	0.00240612	0.00379909	0	0	0	0.00344954	0	0	0	0	0	0	0.00455331	0	0	0.00106889	0.22682	0	0.00459192	0	0	0	0.0216973	0	0.00523615	0.00445595	0.0117076	0.000874129	0	0.00690998	0.00678276	0	0.0526901	0.00966492	0.0154579	0.00341922	0	0	0.0105057	0.00774208	0	0.000625084
POLR1C	0.0433486	0.0254509	0.010232	0.0118878	0.0277608	0.0258044	0.0194482	0.0527633	0	0.026382	0.0900238	0.0215535	0.0232376	0.090945	0.00837336	0.0749675	0	0.0191027	0.0420763	0.00553459	0.00532485	0.0180358	0	0.0357862	0.00333823	0	0.0281663	0.0149014	0.0418023	0.0543637	0.0343843	0.0268158	0.0295396	0.0452097	0	0.0319197	0.0282144	0.0391871	0	0.0290646	0.0631857	0.0263817	0.0879262	0.0239057	0.0107031	0.0471014	0.042227	0.0475922
YIPF3	0.119378	0.027342	0.0305239	0.0257956	0	0.0299933	0.0385235	0.0381484	0	0.0310907	0	0.0131763	0.0236348	0.0158957	0.0278366	0.00684549	0.086869	0.00802584	0.0300171	0.0355751	0.0154369	0.0103359	0	0.0230522	0.0275494	0	0.0732419	0.0364924	0.0691986	0.0588677	0.0332009	0.0211079	0.0461595	0.0196709	0.111289	0.0444907	0.0301906	0.0277513	0.0429821	0.011551	0.0236208	0.033982	0.0148147	0.0441131	0.0262431	0.00695059	0.0369161	0.0317095
XPO5	0	0.0364457	0.170614	0.183852	0.134335	0.0554713	0.0783721	0.100581	0	0.0743996	0.0330711	0.0652003	0.0826868	0.0577049	0.0607948	0.0293754	0.146195	0.14298	0.0724425	0.0698536	0.0701472	0.0599524	0.150442	0.0494443	0.0350416	0	0.125425	0.0467512	0.0753292	0.107091	0.0821735	0.0811606	0.0714757	0.07206	0.0453739	0.0903356	0.109048	0.084326	0.0986082	0.0718437	0.106921	0.0860959	0.127514	0.0341666	0.0718184	0.0812498	0.0490036	0.105005
POLH	0	0.0135119	0	0	0.0776278	0.0252137	0.0178124	0.0358637	0.0580202	0.026722	0	0.0128424	0.0170604	0.0420156	0.0191976	0.0528525	0	0.0522948	0.0386171	0.0199528	0.0599478	0.0640825	0	0.0128218	0.0133164	0	0.162742	0.0343837	0.0119299	0.00651187	0.0111646	0.0262384	0.0351919	0.0298708	0	0	0.0598386	0.0190724	0.0333941	0.038557	0.0421476	0.0177301	0.0283723	0.023739	0.0208363	0.0260026	0.0348051	0.0466975
GTPBP2	0.0397831	0.0240348	0.00922612	0.0948265	0.02249	0.042257	0.0237021	0.0184787	0	0.00360545	0.147084	0.046772	0.0207981	0.0309909	0.0260336	0.00636898	0	0.0319019	0.0412225	0.0635055	0.00558672	0.0240239	0	0.0292156	0.00239536	0	0	0.0182019	0	0.0164398	0.0303756	0.0165101	0.01854	0.0202474	0	0.0602511	0.0243348	0.0179743	0.0509516	0.0216211	0.0425207	0.0340558	0.0458765	0.0516205	0.0167674	0.0124182	0.0361591	0.0495793
MAD2L1BP	0	0	0	0	0	0	0.00415893	0.00664059	0	0.00261403	0	0.00285242	0	0.00294031	0	0	0	0.0103932	0.00677142	0	0.0196639	0.00229741	0	0.005935	0	0	0.0437336	0.0122591	0.0359021	0	0.00343985	0.00695692	0.00640212	0.00166483	0	0	0.0202765	0.00726824	0.078277	0.00866813	0.0037976	0.0133986	0	0.016977	0.0032775	0.00149889	0.0144304	0.0040515
RSPH9	0	0	0.0119038	0	0.0131836	0.0160104	0.000812381	0.00300905	0	0	0	0	0	0	0	0.00360357	0	0	0.00291223	0	0	0.000512241	0	0.00328392	0.00948591	0.0140164	0	0.00937636	0	0	0.00411291	0	0.00635514	0.000381445	0	0	0	0.00762545	0	0	0	0.00998588	0	0.00949711	0	0.000638633	0.00606698	0.000742035
MRPS18A	0	0	0	0.020696	0	0.0129626	0.0143265	0.00532135	0	0.0105451	0.0684944	0.0174141	0	0.0174074	0.0188594	0.0246098	0	0.00727684	0.00615731	0.0136165	0.0289676	0.00774237	0.197127	0.00470811	0.00238382	0	0.0225678	0.00512264	0.0147332	0	0.00826115	0.00823451	0.0129873	0.00376489	0	0	0.0201675	0.00488299	0	0.00143274	0.00844181	0.0184136	0.0530832	0.0561199	0.0151121	0.00561123	0.00869419	0.00719457
VEGFA	0	0.0363959	0	0.0378496	0	0.0307078	0.0231179	0.0422961	0	0.0113861	0	0.0313489	0.0208875	0.00808901	0.00876296	0	0	0	0.0245414	0.0333321	0.00733285	0.0138265	0	0.0138044	0.0349931	0.28737	0	0.0329694	0.0110933	0.0273936	0.0366281	0.0216189	0.0459477	0.0139442	0.160872	0	0.0326904	0.0166637	0.0435773	0.0335912	0.0152291	0.0326825	0.0364153	0.088521	0.0419447	0.0269135	0.00756335	0.0443794
C6orf223	0	0	0	0	0	0	0	0	0	0	0	0	0	0	0	0	0	0	0	0	0	0	0	0	0	0	0	0	0	0	0	0	0	0	0	0	0	0	0	0	0	0	0	0	0	0	0	0
MRPL14	0.0805045	0.0631177	0.0212291	0	0.0114897	0.0288621	0.0226087	0.0510408	0.0222506	0.00780836	0	0.0239243	0.0133408	0.0344581	0.0588992	0.0095084	0	0.0682858	0.0584845	0.0644152	0	0.00733862	0	0.0205775	0.0144521	0	0.124711	0.0313269	0.050895	0.045792	0.0252844	0.0171862	0.0186877	0.0229003	0.0253198	0.00825755	0.0320281	0.0431766	0.01244	0.0209308	0.0206801	0.0149417	0.0230474	0.022579	0.0106274	0.0308739	0	0.0213341
TMEM63B	0.0583816	0.0491592	0.0211073	0.0347008	0.0498767	0.0955996	0.0353518	0.0593209	0	0.0300397	0.00822785	0.0441687	0.0620261	0.0683762	0.0429162	0.0641794	0.146195	0.073016	0.0577895	0.0823977	0.0411518	0.0185069	0	0.0253534	0.0573653	0.0775349	0	0.0898791	0.0870057	0.014704	0.0529422	0.0399113	0.05372	0.0254012	0	0.0509035	0.0629958	0.0457047	0.0677064	0.0335327	0.0624238	0.0167876	0.0292155	0.0394955	0.0433401	0.04285	0.0473778	0.0696352
CAPN11	0	0	0	0	0	0	0	0.0016775	0	0	0	0	0	0	0	0	0	0	0	0	0	0.000155162	0	0	0	0	0	0	0	0	0	0	0	0.00155353	0	0	0	0	0	0	0	0	0	0	0	0	0	0
SLC29A1	0.137507	0.0548462	0.0154946	0	0.0185739	0.0548195	0.0375127	0.0355913	0.0356025	0.0231123	0.110171	0.0173519	0.0516964	0.0689357	0.0540164	0.0366875	0	0.0104941	0.0816939	0.0910646	0.0732895	0.0163358	0	0.0244797	0.0182831	0.0140164	0	0.0228754	0	0.049654	0.0765112	0.0399555	0.0316505	0.027679	0.0272452	0.093201	0.0324056	0.0509839	0.0355016	0.0206805	0.0219255	0.0504828	0.0707613	0.0284395	0.0498145	0.0561527	0.0276112	0.0253748
HSP90AB1	0.328935	0.41173	0.207539	0.450613	0.420291	0.371369	0.241	0.323069	0.206788	0.284924	0.482478	0.242512	0.363909	0.191742	0.400421	0.240968	0.495452	0.275192	0.277481	0.268822	0.357922	0.0758491	0.344135	0.220136	0.272331	0.559016	0.368643	0.284764	0.23015	0.258473	0.303354	0.192665	0.272975	0.213002	0.48603	0.396254	0.310125	0.253177	0.337711	0.197115	0.156223	0.16884	0.209704	0.497877	0.382992	0.158804	0.150549	0.187215
SLC35B2	0.0743876	0	0.0115373	0.0479425	0	0.0127095	0.00433464	0.0106317	0	0	0.0580083	0.00230578	0.00928382	0.00296524	0.0180769	0.011239	0	0.0122051	0.00797001	0	0.008537	0.00233415	0	0.00439989	0.0157881	0	0	0	0.0222202	0.0127986	0.0074209	0.00681964	0.0127091	0.00813863	0	0	0.0043228	0.00738369	0.0232803	0.00497352	0.0257544	0.00489492	0.0154133	0.0161568	0.00866741	0.00386353	0.0302485	0.001945
NFKBIE	0	0	0	0	0.010369	0.0384736	0.0227511	0.00755149	0	0.00625225	0	0.0115976	0.0136398	0.00235413	0.012001	0.0194491	0	0	0.00189592	0.00749225	0	0.00212622	0	0.00641114	0.0292029	0	0.00322201	0.0163559	0	0.0108749	0.00921982	0.00148128	0.0106351	0.00948827	0	0.00398945	0.00482535	0.0110629	0.0067538	0.014205	0.0221157	0.00479904	0	0.0234855	0.0101033	0.0151741	0.0495752	0.0196685
TMEM151B	0	0	0	0	0	0	0	0	0	0	0	0	0	0	0	0	0	0	0	0	0	0	0	0	0	0	0	0	0	0	0	0	0	0	0	0	0	0	0	0	0	0	0	0	0	0	0	0
AL353588.1	0	0	0	0	0	0	0.000286329	0	0	0	0	0.00336937	0	0	0	0	0	0	0.00214249	0	0	0.000278189	0	0.00102048	0.00277123	0	0	0	0	0	0	0.00148883	0	0.0017392	0	0	0	0.00291279	0	0	0	0.00544842	0	0	0	0	0	0
TCTE1	0	0	0	0	0	0	0.00122886	0.00370036	0	0	0	0	0	0.00917532	0.00459376	0	0	0	0.00568811	0	0	0.000200031	0	0.00132537	0	0	0	0	0	0	0.00168668	0	0	0.00113092	0	0	0	0	0	0	0	0	0	0	0.000561231	0.00120851	0	0.000613862
AARS2	0.0248579	0.0494114	0	0	0.0247568	0.0569179	0.00949856	0.0155158	0.0197509	0.00366831	0	0.00351725	0.00906968	0.0144265	0.00449741	0.00956858	0	0	0.00337309	0.0195537	0	0.00490142	0	0.00698573	0	0	0.0252777	0.0211379	0.0357406	0.114189	0.0137676	0.0117393	0.00560572	0.00855712	0	0	0.00156521	0.0106816	0	0.0178826	0.0156687	0.00522983	0.0283364	0	0.00618057	0.0103502	0.00926975	0.00630562
CDC5L	0.113851	0.0757465	0.0522889	0.0236049	0.100938	0.106444	0.054562	0.0571194	0.0553854	0.131908	0.138251	0.103394	0.0731815	0.0524547	0.102555	0.0510344	0	0.0708591	0.0378333	0.11539	0.0965303	0.0314006	0.0330516	0.0597436	0.080874	0	0.198854	0.0824811	0.0479335	0.0565633	0.0642381	0.0430428	0.0738148	0.0490445	0.081329	0.123149	0.0699827	0.046226	0.0368281	0.0604583	0.0660565	0.049499	0.0141755	0.102539	0.069505	0.0477429	0.0585333	0.0599581
SUPT3H	0.405454	0.454132	0.271957	0.425932	0.489925	0.425446	0.153841	0.34443	0.216825	0.402779	0.327612	0.342053	0.362421	0.276359	0.293072	0.33252	0.615036	0.378697	0.344868	0.342801	0.398615	0.160517	0.458544	0.253537	0.276635	0.409611	0.253578	0.350769	0.421865	0.418322	0.22373	0.230124	0.266778	0.231709	0.527719	0.345223	0.27042	0.20842	0.227334	0.23438	0.322838	0.252009	0.197074	0.38745	0.267836	0.218852	0.246774	0.227523
RUNX2	0.534148	0.405847	0.246909	0.468664	0.488301	0.330173	0.173936	0.29389	0.252927	0.389319	0.258553	0.358668	0.369775	0.44433	0.343478	0.391529	0.317727	0.382495	0.339584	0.355153	0.363244	0.162632	0.456335	0.281992	0.364848	0.411628	0.366453	0.293123	0.465942	0.293084	0.324761	0.296881	0.289949	0.275464	0.604483	0.255336	0.25915	0.25348	0.386303	0.241254	0.348474	0.36747	0.235562	0.431243	0.358272	0.335527	0.301258	0.2494
CLIC5	0	0	0	0.0221485	0	0.00834715	0.00422592	0	0	0.00430254	0	0.00402136	0	0	0.00498521	0	0	0.00594224	0.00189592	0	0	0.00381707	0	0.00459394	0.00567476	0	0	0	0	0.0312241	0.00205072	0.00807292	0.00236464	0.0020322	0	0	0.00390506	0	0	0.00627644	0.00665264	0.00414461	0	0	0.00151525	0	0	0
ENPP4	0	0.0237512	0.0754432	0	0.0213692	0.0476676	0.017665	0.0457896	0	0.010584	0.0695567	0.00818896	0.0166045	0.017364	0.025832	0.0201078	0	0.00963871	0.0386745	0.0182104	0.0546671	0.0223555	0	0.0290868	0.0527129	0	0.0234039	0.0380061	0.0290772	0.0245064	0.0205294	0.0245472	0.0210827	0.0198299	0.0230412	0.00804153	0.00375659	0.0146294	0.0113388	0.0422971	0.0198034	0.0955602	0.0246628	0.0702982	0.00994374	0.0217894	0.0545169	0.0170691
ENPP5	0	0.0528858	0	0	0.0359519	0.0205914	0.0122023	0.0198363	0	0.0037895	0	0.0194741	0.00629462	0.00518069	0.00969565	0.0181444	0	0.0454154	0.0161362	0.00439623	0	0.00209866	0	0.000765327	0.0494351	0	0	0.00385476	0.0320228	0	0.0198741	0.00915927	0.0159096	0.00337802	0	0	0.00424941	0.00697981	0.0837893	0.00363499	0.0255998	0.00622239	0	0.00709444	0.014573	0.00256067	0	0.00309973
RCAN2	0.10438	0.119568	0.108186	0.10879	0.265804	0.131609	0.0499863	0.0914343	0.0222506	0.0545898	0.149193	0.0637047	0.0901715	0.0298229	0.107803	0.056194	0.320045	0.0818117	0.0691515	0.0920341	0.092709	0.018202	0.22682	0.0494038	0.0656275	0.204117	0.16182	0.0789003	0.09946	0.0425049	0.10529	0.0575387	0.0791521	0.0426366	0.0391253	0.0874545	0.0504214	0.0539411	0.0273481	0.0666097	0.06932	0.0610404	0.0164934	0.156082	0.0746171	0.0383098	0.0139187	0.037169
CYP39A1	0	0	0	0	0	0.00803556	0.109558	0.00255668	0	0	0	0	0	0	0.0276912	0	0	0	0.00616045	0	0.0173583	0.00259495	0	0.00102248	0.00316148	0	0	0	0.0251954	0	0.00723587	0.00122384	0.00396542	0.00174241	0	0	0	0.00120744	0	0.00359558	0.00301095	0	0	0.0171439	0.00535597	0.00183692	0.0316426	0.00171893
SLC25A27	0.179462	0.0417417	0.029054	0.123625	0.0321655	0.0734903	0.0670717	0.0503116	0.0577061	0.0287941	0.14764	0.0228498	0.0134185	0.0433548	0.0425831	0.0586543	0.129559	0.0062698	0.0475007	0.0630733	0.0543369	0.0109459	0.197127	0.02412	0.0500682	0	0.0827139	0.0632646	0.0589575	0.0348135	0.0755214	0.0293838	0.0379022	0.0277239	0	0.020874	0.0210101	0.0413377	0.0366614	0.0355534	0.0277329	0.0292324	0.0136799	0.0722876	0.0575026	0.0132594	0	0.0448826
TDRD6	0.0433486	0	0.0104311	0	0	0.00406189	0.00978589	0.0124964	0	0.0115861	0.00271397	0.00310939	0.00984741	0.00371842	0.0203359	0	0	0	0.0154411	0	0	0.00222741	0	0.00286898	0	0	0	0.0179187	0	0.0306019	0.00395489	0.00511881	0.00230623	0.0073673	0	0	0.00754123	0.00437293	0	0.00169397	0.00254672	0.0043132	0	0.00739302	0.0041004	0.00825686	0	0.0163999
PLA2G7	0.0581019	0.0657717	0.0474113	0	0.0143462	0.0860119	0.0491772	0.0388669	0	0.0696183	0.116224	0.0411346	0.0222562	0.0636296	0.0241876	0.0546322	0	0.0383369	0.0439397	0.0533137	0.00954246	0.0137823	0	0.0242734	0.0787965	0.275653	0.0079764	0.0659475	0.053336	0.0295288	0.0454563	0.0249615	0.0468943	0.0820448	0.0550319	0.0210185	0.0820779	0.0742194	0.0084867	0.0692706	0.0677396	0.135753	0.0730786	0.154082	0.106615	0.0269185	0	0.0344775
ANKRD66	0	0	0	0	0	0	0	0	0	0	0	0	0	0	0	0	0	0	0	0	0	0	0	0	0	0	0	0	0	0	0	0	0	0	0	0	0	0	0	0	0	0	0	0	0	0	0	0
MEP1A	0	0.015867	0	0.0221485	0	0.0181576	0.00380124	0	0	0.0223732	0.0315221	0.00315441	0.0159954	0.00416536	0.00459376	0	0	0.0204835	0.00163605	0.0178982	0.0158789	0.00410267	0	0.00455029	0	0	0	0.00567473	0	0	0.00460449	0.00166436	0.00430788	0.004637	0.0397761	0.0501074	0.0259656	0.0226028	0.0153619	0.00753325	0	0.000989129	0	0.00654544	0.00223748	0.0215873	0	0.00867593
ADGRF5	0	0.0135119	0.00834558	0	0.0190343	0.0173707	0.00654664	0.0191732	0.0302941	0	0	0	0	0.00355162	0.021862	0.00664505	0	0	0.00107547	0	0	0.00145375	0	0.00615023	0	0.0140164	0	0	0	0.0143945	0.00944452	0.00839688	0.0124025	0.00389484	0	0	0	0.00398516	0	0	0	0	0	0	0.00118624	0.00136929	0	0.00648305
ADGRF1	0	0	0	0	0	0	0	0	0	0	0	0.000514878	0	0	0	0	0	0	0	0	0	0.000699885	0	0	0	0	0	0	0	0	0	0	0	0	0	0	0	0.00112848	0	0	0	0	0	0	0	0	0	0
TNFRSF21	0	0.027869	0	0.0780847	0.0500257	0.0602823	0.0105496	0.0199125	0.0774966	0.0217117	0.0969898	0.0389082	0.063432	0.0339708	0.0511066	0.0481774	0	0.0547388	0.0280614	0.0332858	0.116533	0.00528044	0	0.04895	0.115294	0	0.0225099	0.022426	0.0244061	0	0.0157936	0.0125469	0.0183036	0.00678839	0.107481	0.081064	0.0244014	0.00897501	0.0820364	0.00682307	0.0744484	0.0197514	0	0.00979097	0.0262166	0.00123333	0.0659456	0.012329
CD2AP	0.109417	0.238478	0.198348	0.140157	0.275483	0.210597	0.105923	0.143537	0.224992	0.238748	0.199347	0.170284	0.23914	0.117552	0.147394	0.271395	0.431422	0.248386	0.18608	0.185805	0.280268	0.0721036	0.261788	0.169027	0.1372	0.143339	0.132298	0.245587	0.241407	0.173639	0.103771	0.134816	0.144455	0.173596	0.0921066	0.178759	0.164706	0.126313	0.156209	0.212683	0.174589	0.143257	0.206077	0.171889	0.212588	0.0963206	0.239965	0.107942
ADGRF2	0	0	0	0	0	0	0	0	0	0	0	0	0	0	0	0	0	0	0	0	0	0	0	0	0	0	0	0	0	0	0	0	0	0	0	0	0	0	0	0	0	0	0	0	0	0	0	0
ADGRF4	0	0	0	0	0	0	0	0	0	0	0	0	0	0	0	0	0	0	0	0	0	0	0	0	0	0	0	0	0	0	0	0	0	0	0	0	0	0	0	0.000274594	0	0	0	0	0	0	0	0
OPN5	0	0	0	0	0	0	0.00159532	0	0	0	0	0	0	0	0	0	0	0	0	0	0	0	0	0	0	0	0	0	0	0	0	0.00391494	0	0.000672502	0	0	0	0	0	0	0	0	0	0	0	0	0	0
PTCHD4	0.282387	0.142496	0.396279	0.177198	0.0464978	0.158768	0.0176603	0.097364	0.0799294	0.098033	0.0710892	0.196955	0.201432	0.148215	0.0529608	0.237766	0.112511	0.218653	0.24768	0.107869	0.00734942	0.0196605	0	0.0352932	0.12615	0.0727379	0.266603	0.0548926	0.235195	0.174824	0.163039	0.135567	0.0810032	0.125082	0.142838	0.312866	0.110243	0.212602	0.241538	0.0605205	0.0376602	0.0922997	0.0133083	0.548338	0.099706	0.0344244	0.0316426	0.067146
CENPQ	0	0.00561361	0.0761196	0.0546806	0	0.0394547	0.022688	0.00984494	0	0.00422532	0.00271397	0.0041976	0.00431249	0	0.0319452	0	0	0.00805263	0.0219382	0	0.0109495	0.0170126	0	0.01129	0.0242941	0	0	0.0095259	0.0144276	0.0271575	0.00322145	0.00985929	0.0110529	0.0092286	0.0275699	0.0124964	0.0102319	0.0186872	0	0.0228706	0.020152	0.00490818	0.0842778	0.0172382	0.0114118	0.00353534	0	0.00979501
GLYATL3	0	0	0	0	0	0	0	0	0	0	0	0.000903928	0	0.00622977	0	0	0	0.00650878	0	0	0	0.000292671	0	0.00081049	0.0060342	0	0	0	0	0	0.000230866	0	0.00256396	0	0	0	0	0	0	0	0	0	0	0	0	0	0	0.000826929
C6orf141	0	0	0	0	0	0	0	0	0	0	0	0	0	0	0	0	0	0	0.000946422	0	0	0	0	0	0	0	0	0	0	0	0.00629385	0	0.00217898	0	0	0	0	0	0	0	0	0	0	0	0	0.00186384	0	0
RHAG	0	0	0	0.0183596	0	0	0.000457253	0	0	0	0	0	0	0	0	0	0	0	0	0	0	0	0	0	0	0	0	0	0	0	0	0	0	0.00111896	0	0	0	0	0	0	0	0	0	0	0	0.00149889	0	0.0025901
CRISP2	0	0	0	0	0	0	0.000454394	0	0	0	0	0	0	0	0	0	0	0	0	0	0	0	0	0	0	0	0	0	0	0	0	0	0	0	0	0	0	0	0	0	0	0	0	0	0	0	0	0
CRISP1	0	0	0	0	0	0	0	0	0	0	0	0	0	0	0	0	0	0	0	0	0	0.000102636	0	0	0	0	0	0	0	0	0	0	0.00101464	0	0	0	0	0	0	0	0	0	0	0	0	0	0	0.000800803
TFAP2D	0	0	0	0	0	0.0125985	0	0	0	0.000878411	0	0	0	0	0	0	0	0	0	0	0	0	0	0	0	0	0	0	0	0	0	0	0	0	0	0	0.0113927	0	0	0	0	0	0	0	0	0	0	0
PKHD1	0	0	0	0	0	0	0.000358666	0.00532233	0	0	0	0.00340108	0	0	0	0.00951823	0	0	0.00522895	0	0	0.00132049	0	0.0029307	0.0174369	0	0	0	0	0	0.00185568	0.00224556	0.0016214	0.00161017	0	0	0	0	0.0104194	0.000522752	0	0	0	0.00861634	0	0.00279718	0.0316289	0.00357461
IL17F	0	0	0	0	0	0	0.000240708	0	0	0	0	0	0	0	0	0	0	0	0	0	0	0	0	0	0	0	0	0	0	0	0	0	0	0	0	0	0	0	0	0.0040244	0	0	0	0	0	0	0	0
MCM3	0.0410243	0.0112177	0.0089414	0	0	0.0455293	0.0202477	0.0164879	0.00762217	0.0105674	0	0.0240197	0.0207296	0.0200497	0.0198714	0.0279033	0	0.0380519	0.0160171	0	0.0148893	0.0447536	0	0.017779	0.0138772	0	0	0.0231953	0.050028	0.0127986	0.0112548	0.0275744	0.0145439	0.0187403	0.0822614	0.0109995	0.0661318	0.0206383	0.026559	0.0321126	0.024633	0.00868013	0.0977318	0.01145	0.00906262	0.0127856	0.0312849	0.0128496
EFHC1	0.105147	0.0239667	0.0186125	0.00810105	0.0782913	0.0152154	0.0128979	0.0291679	0.0557056	0.0193621	0.0293224	0.0383746	0.0137819	0.0487121	0.026715	0.0709379	0.350559	0.0789691	0.0340222	0.061446	0.0368768	0.024966	0	0.0302651	0.0172452	0	0.0748853	0.0552608	0.0269298	0.0210687	0.0372956	0.0298405	0.0245836	0.0490956	0	0.00398945	0.0257204	0.0216153	0.00582513	0.0231236	0.0458666	0.013322	0.035852	0.0884836	0.0245285	0.0382701	0.0581015	0.0395783
TRAM2	0.0364928	0.0317045	0.0390227	0.0374712	0.00816719	0.0054453	0.0581076	0.0439231	0	0.0464875	0.0976868	0.0389552	0.030033	0.0102609	0.0267589	0.0496316	0	0.0733482	0.031398	0.0201416	0.045028	0.0146137	0	0.0262172	0.0288294	0	0	0.0227524	0	0.0312241	0.0399222	0.0189923	0.0218099	0.0225307	0.0546687	0	0.0233393	0.0269478	0	0.0298583	0.0213111	0.0200488	0.0193708	0.0216514	0.0203798	0.0337447	0.0243003	0.0301819
TMEM14A	0.071054	0.0797234	0.010232	0.0832451	0.0304889	0.0408886	0.0410578	0.0712399	0	0.048357	0	0.0368718	0.0316039	0.0420687	0.0211	0.0951479	0	0.0503417	0.0288365	0.0630468	0.0867009	0.0092032	0	0.0142978	0.0291757	0	0	0.0515551	0.101262	0.0570566	0.0603429	0.0350194	0.0546131	0.012052	0	0.0748541	0.0293404	0.0258943	0.0583069	0.0246064	0.0462139	0.0146334	0	0.103588	0.0407179	0.0107429	0.0144304	0.0161591
GSTA2	0	0	0	0	0	0	0.000230978	0	0	0	0	0	0	0	0	0	0	0	0	0	0	0	0	0	0	0	0	0	0	0	0	0	0	0	0	0	0	0	0	0	0	0	0	0	0	0	0	0
GSTA1	0	0	0	0	0	0	0	0	0	0	0	0	0	0	0	0	0	0	0	0	0	0	0	0	0	0	0	0	0	0	0.00129173	0	0	0	0	0	0.00216812	0	0	0	0	0	0	0	0	0	0	0
GSTA3	0	0	0	0	0	0	0	0	0	0	0	0	0	0	0	0	0	0	0	0	0	0	0	0	0	0	0	0	0	0	0	0	0	0.000395483	0	0	0	0	0	0	0	0	0	0	0.00291982	0	0	0
GSTA4	0.0703552	0.030004	0.0338763	0.0230806	0.0552635	0.0779389	0.0292298	0.0425912	0.114472	0.0299761	0.01995	0.034728	0.0431467	0.0461569	0.0293708	0.017785	0	0.0778851	0.0499845	0.0424868	0.0882137	0.0105985	0	0.0161926	0.0315191	0	0.0463983	0.0622495	0.0755713	0.0341685	0.0634186	0.0249597	0.0391952	0.0254588	0.0275699	0.0435374	0.0143402	0.014371	0.0273075	0.00636439	0.0419971	0.0485596	0.0146201	0.0347874	0.0228943	0.0095085	0.0432286	0.0197746
ICK	0.0248579	0.0670349	0.00872418	0.0274027	0.0988462	0.0161531	0.0267318	0.0238782	0	0.0417701	0.073496	0.0211964	0.0197205	0.0134897	0.0333249	0.0551883	0	0.0610173	0.0344052	0.0444773	0.00558672	0.00537747	0.0330516	0.0351711	0.00893518	0	0	0.0514025	0.0216973	0.0168855	0.0387872	0.013457	0.0221441	0.0246018	0	0.0248612	0.0159964	0.022041	0.0939756	0.00610652	0.0188751	0.0227676	0.00679398	0.0363463	0.0342136	0.00410672	0.0183544	0.0308863
FBXO9	0.120623	0.0721838	0.0519263	0.187472	0.0975288	0.134988	0.0719179	0.0869371	0.0742644	0.0816853	0.175477	0.0695148	0.0676547	0.0711865	0.0573203	0.112368	0.32463	0.110791	0.0879601	0.0969536	0.127673	0.0513997	0	0.0740371	0.077691	0.345918	0.0499374	0.105157	0.107561	0.106069	0.0644924	0.0775448	0.098823	0.0669169	0.223264	0.0175403	0.0293901	0.0830978	0.0735926	0.118838	0.089084	0.0272476	0.0345339	0.123761	0.0782242	0.0665425	0.102171	0.0858882
GCM1	0	0	0	0	0	0.00529578	0	0	0	0	0	0	0	0	0	0	0	0	0	0	0	0	0	0	0	0	0	0	0.00843971	0.00992772	0	0	0	0	0	0	0	0	0	0	0	0.00500206	0	0	0	0	0	0
ELOVL5	0.0201262	0.0907219	0.0831528	0.0482857	0.0426603	0.120166	0.160666	0.111773	0.0990057	0.114238	0.823754	0.102401	0.0879951	0.0863515	0.108827	0.0850076	0	0.136973	0.0960638	0.108518	0.0691535	0.0827918	0	0.103485	0.116065	0	0.175661	0.05865	0.132154	0.183549	0.0827312	0.0837599	0.104813	0.0510296	0.506332	0.0389779	0.153664	0.11571	0.0712562	0.123805	0.0771188	0.144799	0.12269	0.196982	0.184148	0.105774	0.0597531	0.125232
GCLC	0	0.150791	0.0346336	0.0257956	0.0224483	0.0301406	0.0509606	0.052595	0.220037	0.0531931	0.0855618	0.053141	0.0493435	0.0344409	0.0622269	0.01059	0	0.0566312	0.0653637	0.0636633	0.0361718	0.0203908	0	0.0479509	0.0399583	0	0.0486768	0.06296	0.0591256	0.0390634	0.0598608	0.0355964	0.0397966	0.0533858	0.128659	0.0771877	0.0709286	0.0421817	0.0325606	0.0307399	0.0554129	0.0520265	0.0154228	0.057395	0.0355847	0.022478	0.0185766	0.0630608
KLHL31	0	0	0	0	0	0	0.000227776	0.00176815	0	0	0	0	0	0	0	0	0	0	0	0	0	0	0	0	0	0	0	0	0	0	0	0	0.00108314	0	0	0	0	0	0	0	0	0.00645264	0	0	0	0.00400691	0	0
LRRC1	0	0.0216971	0.0476079	0.0940306	0.109913	0.0181369	0.0191309	0.0182496	0	0.0301651	0.0301891	0.0274042	0.0335067	0.00792296	0.0254995	0.0121111	0	0.023142	0.0365271	0.0717134	0.0156831	0.0173523	0	0.0172931	0.0202787	0	0	0.0454755	0.0208871	0.0777117	0.0268048	0.029047	0.0121228	0.0325006	0.0535927	0	0.0446749	0.0274175	0.0623398	0.0379485	0.0363154	0.0127029	0.0117813	0.0477479	0.0182031	0.022999	0.0173775	0.0180613
MLIP	0.113572	0.148933	0.107918	0.216843	0.163525	0.14369	0.0460617	0.0569591	0.0503078	0.0616225	0.140156	0.0394116	0.117234	0.0506444	0.143234	0.115126	0.521469	0.104395	0.0769494	0.0960403	0.0370659	0.0159219	0.0330516	0.045381	0.0958207	0.163864	0.0710854	0.12903	0.118891	0.151069	0.0690023	0.0459908	0.0963085	0.0206666	0.211976	0.137913	0.0175455	0.0554502	0.0762565	0.0546549	0.068037	0.0474924	0.0408862	0.156574	0.0885216	0.0292775	0.0049655	0.0384767
TINAG	0	0	0	0	0	0	0.00163661	0	0	0.0023137	0	0	0	0	0	0	0	0	0	0	0	0	0	0	0	0	0	0	0.0127336	0	0.00206284	0	0	0.0011988	0	0	0	0.00153118	0	0.00987155	0	0	0	0	0	0.00575805	0	0
FAM83B	0	0.00872642	0	0	0	0	0	0	0	0	0	0	0	0	0	0	0	0	0	0.00855533	0	0	0	0.00125469	0	0	0	0	0	0	0	0	0	0	0	0	0	0	0	0.00595029	0	0	0	0	0	0	0	0
HCRTR2	0	0	0.0143495	0	0	0.00992859	0.00295694	0.014474	0	0	0	0	0.00343581	0	0	0.00689855	0	0	0.00212577	0	0	0.00010698	0	0.00237308	0	0	0	0	0.00519299	0	0.00753877	0.0074622	0.00624485	0.0032835	0	0	0	0.00172808	0	0	0.00762513	0	0	0.00979097	0.002651	0	0	0
GFRAL	0	0	0	0	0.00865507	0	0.000210385	0.0032973	0	0	0	0	0	0	0	0	0	0	0.000775954	0	0	0.000210064	0	0	0	0	0	0	0	0	0.000836972	0.0015238	0	0.00314446	0	0	0	0.00125012	0	0	0	0	0	0	0	0	0	0
HMGCLL1	0.0751193	0.0803503	0.0546529	0.0301515	0.0632091	0.0773002	0.0108623	0.0528708	0	0.0715779	0.073496	0.025719	0.0387443	0.0105205	0.0206112	0.0303157	0	0.00719161	0.0251977	0.0640494	0.0617827	0.00530483	0.165428	0.0203904	0.0855356	0	0.0637534	0.0540827	0.0110933	0.0431764	0.0231934	0.0264562	0.0325508	0.00634717	0	0	0.0452038	0.0160456	0.02734	0.0172878	0.0191557	0.0072856	0	0.00972408	0.0198453	0.00279366	0.0355501	0.00582101
BMP5	0	0	0	0.0521521	0	0	0.000642985	0.000869134	0	0	0	0	0	0	0.00353942	0	0	0	0.0019944	0	0	0	0	0	0.00418106	0	0	0	0	0	0	0	0	0	0	0	0	0	0	0	0	0.00306978	0	0	0	0	0	0
COL21A1	0.0201262	0.0288564	0.0199119	0.126188	0.0367725	0.0219019	0.0118526	0.00989656	0	0.00357575	0	0.0153265	0.00906939	0	0.0117166	0.00712363	0	0.0198723	0.00894598	0.0195537	0.0560896	0.0046781	0	0.0115654	0.0380517	0	0	0.0543738	0.0264898	0.0406556	0.00535361	0.00891884	0.00445622	0.00967905	0	0	0.0132654	0.00192452	0.00703381	0.00825141	0.0272673	0.00505404	0	0.0129599	0.00746004	0.00195219	0	0.0055416
DST	0.688413	0.518787	0.445867	0.566419	0.461534	0.37332	0.227952	0.383111	0.238185	0.373674	0.433009	0.405099	0.364531	0.303546	0.434862	0.473491	0.565265	0.511739	0.427531	0.421083	0.453824	0.164239	0.420875	0.310976	0.44471	0.745143	0.292828	0.467341	0.452408	0.499033	0.344997	0.286515	0.331374	0.283497	0.602519	0.658539	0.298299	0.268605	0.438017	0.349465	0.3562	0.35204	0.270157	0.505044	0.389707	0.299941	0.163338	0.252227
BEND6	0.101296	0.0828184	0	0.0794724	0.0642468	0.0598474	0.0144714	0.0194255	0.0834466	0.0174023	0.118315	0.0193126	0.0127961	0.0191558	0.0207222	0.01995	0	0.0494158	0.0257242	0.0608266	0.0582956	0.0163124	0	0.025575	0.0263131	0	0	0.0628111	0.0302638	0.0299239	0.0378663	0.0225698	0.0263537	0.00731033	0.0874197	0.13125	0.00383398	0.0149927	0.0552978	0.0236886	0.0146855	0.00541073	0	0.0398134	0.0386535	0.0158119	0	0.0231039
KIAA1586	0.0248579	0	0.0168487	0.0920748	0.0121321	0.0150857	0.0225444	0.0211414	0	0.0257416	0	0.0183953	0.027696	0.027378	0.0309219	0.0435893	0	0.0475987	0.0236834	0.0248327	0.0569094	0.0174505	0	0.011469	0.00746296	0	0.0563369	0.0124026	0.0382392	0.0235148	0.0234406	0.0205302	0.01326	0.0212581	0.0263465	0.00763913	0.033886	0.0216258	0.0372394	0.0188597	0.0446653	0.0132622	0	0.0127332	0.0199851	0.0178759	0	0.0206905
ZNF451	0.250778	0.152943	0.0725288	0.200599	0.103742	0.287501	0.10079	0.168398	0.128633	0.136527	0.145518	0.161937	0.167325	0.115717	0.17914	0.146693	0	0.18803	0.170874	0.159646	0.174692	0.0741806	0	0.105081	0.175622	0.0428186	0.122213	0.172629	0.291855	0.234437	0.147704	0.130936	0.159734	0.122238	0.17679	0.238895	0.143884	0.0982374	0.105648	0.131425	0.178308	0.138218	0.124622	0.23993	0.170541	0.0996237	0.0716666	0.138216
BAG2	0.119378	0.0202925	0	0.0335061	0	0.0269968	0.0736852	0.0167087	0	0.00458149	0.0341406	0.00515329	0.00881002	0.00514925	0.0358974	0	0	0.00854492	0.0211824	0.0201933	0	0.00855129	0	0.00747172	0.00480469	0.0775349	0.0511742	0.0120338	0.00843971	0.0235148	0.0143258	0.0192706	0.0099468	0.0183882	0	0.00398945	0.0312922	0.0190812	0.0287711	0.00603135	0.0140678	0.012243	0.0136799	0.0616954	0.0154126	0.00637869	0.00735223	0.028035
RAB23	0	0.0355693	0	0	0.0189254	0.0171505	0.0152874	0.0050561	0.0580202	0.00532107	0	0.00263207	0	0.00749347	0.0166987	0.00850053	0	0	0.0102889	0	0.0580657	0.0109557	0	0.00203533	0.0103716	0	0.0133341	0.0166386	0	0	0.00450024	0.00123356	0.00403473	0.013478	0	0	0.00724562	0.0109716	0.0144526	0.00378624	0.00166987	0.00442208	0	0.0302679	0.00425945	0.00577839	0.0316566	0.0116343
PRIM2	0.1907	0.253245	0.187748	0.340402	0.218604	0.238051	0.217384	0.190032	0.183397	0.222097	0.159168	0.21287	0.194888	0.169014	0.208953	0.243946	0.179607	0.214913	0.197761	0.187571	0.145826	0.229731	0.205168	0.19359	0.224289	0.159908	0.129467	0.31287	0.0895655	0.269591	0.15164	0.207921	0.154444	0.185273	0.225205	0.300211	0.320625	0.185285	0.281161	0.236527	0.194184	0.171811	0.474416	0.25903	0.171979	0.203899	0.275723	0.141086
KHDRBS2	0.378938	0.369821	0.189665	0.441039	0.42435	0.39377	0.173151	0.227331	0.157881	0.184725	0.12785	0.22083	0.305607	0.148951	0.340489	0.262644	0.399986	0.440764	0.277248	0.489832	0.275439	0.0994022	0.113034	0.14484	0.309136	0.40115	0.400103	0.387167	0.317767	0.381291	0.283486	0.156443	0.189263	0.101148	0.392434	0.263924	0.267023	0.181779	0.368342	0.190365	0.273602	0.188395	0.200924	0.42042	0.293661	0.130615	0.253051	0.157582
FKBP1C	0	0	0	0	0	0	0.000899423	0	0	0.00108775	0	0	0	0.00412897	0	0	0	0	0	0	0	0.000724277	0	0	0	0	0	0	0	0	0	0	0	0.00110831	0	0	0.00193319	0	0	0.000880376	0	0	0.0246628	0	0.00128649	0.0033902	0	0.00108623
LGSN	0	0	0	0.0233519	0	0	0.000836639	0	0	0	0	0	0	0	0.00420495	0.00503963	0	0	0	0	0	0	0	0	0	0	0	0	0	0	0	0.000762027	0.00273471	0	0	0	0	0	0	0	0	0	0	0	0.00259162	0	0	0
PTP4A1	0	0.0422576	0.0119038	0	0.0562322	0.0252042	0.0188226	0.0309042	0.0727901	0.0138771	0.0199306	0.0199239	0.0152342	0.0103144	0.0283593	0.020117	0	0.0103632	0.0247541	0.0293804	0.0308578	0.0112462	0	0.016417	0.0500635	0	0	0.045952	0.0166583	0.0524144	0.0232926	0.021024	0.036273	0.0148305	0.0253198	0	0.00598782	0.00682776	0.0210395	0.0170506	0.0136622	0.0199114	0	0.0452028	0.0552081	0.00945425	0.0049655	0.0294995
PHF3	0.197027	0.21491	0.186837	0.326017	0.307029	0.197287	0.120424	0.158749	0.312566	0.18023	0.2572	0.230315	0.230093	0.108158	0.240989	0.246132	0.440486	0.258886	0.231759	0.293923	0.415034	0.0781095	0.0876849	0.152283	0.253656	0.26801	0.148561	0.23406	0.238871	0.239303	0.190492	0.128721	0.147822	0.168786	0.203923	0.244814	0.100592	0.148457	0.358921	0.118646	0.226179	0.205179	0.170496	0.334093	0.236091	0.118033	0.208414	0.153182
EYS	0	0.02079	0	0.0343757	0.0257052	0.0401966	0.009952	0.00127727	0.132443	0.0109249	0.0817433	0.0118887	0	0.0167526	0.0171672	0.0371189	0	0.0267934	0.0199304	0.0325506	0.00815956	0.0120349	0	0.0137125	0.0126702	0	0.0177336	0.0570642	0.103379	0.0718181	0.0136756	0.0191883	0.00796633	0.0246703	0	0	0.00776368	0.00795098	0.0175583	0.0111802	0.0310549	0.0309152	0	0.0350121	0.0113644	0.0227327	0	0.022804
ADGRB3	0.724087	0.586767	0.439977	0.734823	0.408095	0.50189	0.250517	0.340194	0.276359	0.465373	0.670289	0.441207	0.557821	0.352658	0.509179	0.524558	0.442422	0.70566	0.502624	0.570342	0.619372	0.141489	0.802447	0.29212	0.469475	0.525071	0.728461	0.537193	0.522576	0.590536	0.437711	0.269768	0.360323	0.263979	0.594398	0.615918	0.329169	0.299809	0.504181	0.398172	0.538192	0.322683	0.311177	0.651117	0.518145	0.285172	0.269121	0.237223
LMBRD1	0.205945	0.17653	0.189942	0.219285	0.227919	0.169024	0.106151	0.140287	0.236483	0.168638	0.251852	0.147397	0.158248	0.122127	0.13719	0.208249	0.196099	0.208028	0.182868	0.293005	0.249773	0.0925888	0.0879151	0.152907	0.146182	0.167017	0.119239	0.235386	0.273375	0.0927846	0.171727	0.115805	0.13075	0.144376	0.0769253	0.22752	0.136472	0.125493	0.284628	0.161454	0.168877	0.236984	0.133205	0.194341	0.209484	0.122155	0.0747092	0.0907853
COL19A1	0.0962738	0.0709562	0.0336599	0.151836	0.0484395	0.041286	0.0176316	0.0361986	0.0359394	0.0341815	0.0813224	0.0624639	0.0226545	0.0282034	0.113549	0.0468429	0.146195	0.0371483	0.049715	0.0819665	0.118531	0.00995991	0.0330516	0.0340598	0.0173981	0.180689	0.0954791	0.0414802	0.0408128	0.0552895	0.0459273	0.0164216	0.050059	0.0137361	0.0626799	0.0961653	0.0182613	0.0263427	0.00325964	0.0161939	0.0183569	0.00904874	0.117006	0.0543234	0.0456965	0.0376163	0.0239855	0.0201949
COL9A1	0	0	0	0	0	0	0.000741236	0.00898581	0	0.014313	0	0.00685186	0	0	0.00459376	0	0	0.0209394	0	0	0.0266917	0.00157481	0	0.000570161	0	0	0	0.0040757	0	0	0.00176292	0.00658529	0.0016311	0.00255556	0	0.00804153	0	0.000865211	0	0.00149159	0	0.00258751	0	0	0.00286796	0.00278844	0	0.000680415
FAM135A	0.409228	0.356322	0.385542	0.343418	0.420011	0.405498	0.209646	0.249124	0.220569	0.26527	0.262945	0.321947	0.264714	0.20431	0.29319	0.41306	0.202972	0.414518	0.348753	0.320024	0.480657	0.143807	0.390334	0.265274	0.401148	0.467588	0.248033	0.377456	0.233833	0.316129	0.295375	0.198389	0.21348	0.278047	0.35502	0.311755	0.259946	0.265057	0.489522	0.256294	0.359936	0.27241	0.155507	0.526465	0.311894	0.225498	0.27002	0.209972
SDHAF4	0	0	0.0157003	0.0177653	0	0.0112717	0.0127568	0.012478	0	0.0327991	0.00271397	0.00435805	0.0502232	0.025308	0.00597922	0	0	0	0.0106729	0.014988	0.00491945	0.00531545	0	0.00882983	0	0	0.0560539	0.00851733	0	0	0.0254607	0.025857	0.0112377	0.0164087	0	0	0.0151546	0.0151968	0.013421	0.0139467	0.017867	0.00544842	0.0154991	0.016977	0.00757659	0.0167747	0.0235472	0.00938799
SMAP1	0.0532186	0.192697	0.136053	0.194158	0.195328	0.185689	0.117531	0.187182	0.105643	0.167887	0.229596	0.186139	0.199994	0.140154	0.224462	0.178197	0.341945	0.242734	0.156585	0.283141	0.179417	0.0890858	0.193128	0.16854	0.10377	0.294664	0.225544	0.252901	0.175724	0.182202	0.132698	0.137245	0.207259	0.17706	0.185073	0.186445	0.165938	0.152102	0.114336	0.138844	0.210336	0.135367	0.24415	0.238831	0.193388	0.150995	0.141	0.156801
B3GAT2	0.0202448	0.0089395	0	0.0197504	0.0189254	0.0100394	0.00827496	0.00992894	0	0.0134606	0	0.00515823	0	0.0127778	0.00819572	0.0375272	0	0	0.0204859	0.0190804	0.0205575	0.00226734	0	0.0123675	0	0.0428186	0	0.0170678	0.0619853	0.0369417	0.0175589	0.00970168	0.006081	0.00896258	0.0730033	0	0.00233889	0.00658177	0	0.00864466	0.00915971	0.00143596	0	0	0.00806383	0.00246739	0	0.00510352
OGFRL1	0.20925	0.260025	0.274367	0.201369	0.299592	0.318642	0.240159	0.188648	0.165891	0.1677	0.283284	0.271342	0.305021	0.197622	0.217227	0.341862	0.345523	0.337304	0.337751	0.183557	0.299931	0.0888147	0.319517	0.181231	0.200058	0.163864	0.258612	0.242929	0.297967	0.14442	0.31652	0.139077	0.219909	0.230667	0.0925181	0.419965	0.254029	0.279066	0.20481	0.0938247	0.249053	0.208223	0.156203	0.298437	0.290432	0.146773	0.100824	0.172391
RIMS1	0.263506	0.299489	0.111565	0.335552	0.261129	0.224044	0.0860617	0.16145	0.156027	0.117937	0.328624	0.142068	0.195585	0.0668619	0.209508	0.187739	0.130527	0.35481	0.185525	0.256978	0.188886	0.0340245	0.193407	0.106353	0.225063	0.0427237	0.132636	0.185027	0.306025	0.20514	0.171607	0.08314	0.126378	0.0608124	0.384882	0.266731	0.104866	0.073537	0.203218	0.115251	0.122988	0.0615995	0.106342	0.247675	0.168492	0.125777	0.114724	0.0863509
KCNQ5	0.480439	0.438182	0.216514	0.656888	0.33458	0.45474	0.159826	0.279888	0.331563	0.28617	0.284011	0.292884	0.32713	0.17653	0.428192	0.317305	0.778637	0.37987	0.345198	0.47031	0.446712	0.0887012	0.29836	0.243909	0.363246	0.327649	0.401505	0.353638	0.432857	0.34535	0.314996	0.177536	0.287444	0.128016	0.454182	0.368739	0.251742	0.233031	0.391732	0.293009	0.26669	0.200189	0.182288	0.454004	0.41538	0.191945	0.309411	0.200383
AL365232.1	0	0.0100911	0	0.0330052	0.0104859	0	0.000554166	0	0	0	0	0	0	0	0.00449741	0.00429548	0	0	0	0	0	0.00133267	0	0.000570161	0	0	0	0.00970414	0	0	0	0	0	0	0	0	0	0	0	0.00357291	0	0	0	0	0	0	0	0
KHDC1	0.0397831	0.0560803	0.00355825	0.0287198	0.061161	0.0437212	0.00739253	0.0084938	0	0.00849645	0	0.00878545	0	0.00892895	0	0.00763751	0	0.00595063	0.0156807	0.0117344	0.0109083	0.0107366	0	0.00361104	0	0	0	0.0169632	0	0.0522938	0.0166308	0.0127708	0.00575434	0.00679979	0	0	0.0302609	0.00417084	0	0.000856469	0.01737	0.0109007	0	0	0.00715925	0.0122216	0	0.0028162
KHDC3L	0	0	0	0	0	0	0.000241201	0	0	0	0	0	0	0	0	0	0	0	0	0	0	0	0	0	0	0	0	0	0	0	0	0	0	0	0	0	0	0	0	0	0	0	0	0.0102443	0	0	0	0
OOEP	0	0	0	0.0245133	0.014927	0.0601827	0.0474358	0.0365178	0.0302941	0.0197033	0.0229163	0.0218232	0.0575346	0.0422314	0.0360472	0.0245662	0	0	0.100723	0.0618764	0.107336	0.00937209	0	0.00581343	0.0187749	0	0	0.0657427	0.0673238	0	0.0332978	0.0387054	0.0591049	0.0253084	0	0.0972702	0.0381373	0.0473461	0.0104194	0.0150584	0.0113694	0.0218809	0.00679398	0.0219684	0.0542118	0.0127583	0.00836517	0.0334575
DDX43	0.0581019	0	0.0740385	0	0.0161449	0	0.00747131	0.0144511	0	0.0216099	0	0.0179276	0.00448137	0.00298204	0	0.0252684	0	0	0.0071667	0	0.00427423	0.0012412	0	0.00146987	0.0179852	0	0	0.0136016	0	0.014704	0	0.00398296	0	0.0100625	0	0	0.00278881	0	0	0	0.0110075	0.00339528	0	0.00191394	0.00376389	0.00708803	0.0239167	0.0150166
CGAS	0	0.0362805	0.0824114	0.045493	0.0707463	0.052408	0.144805	0.0596266	0	0.0946939	0.0487221	0.0534239	0.021824	0.118904	0.0254094	0.135371	0	0.0560417	0.0496705	0.068012	0.0388169	0.0662193	0	0.0530963	0.0305228	0	0.0560021	0.0535335	0.164409	0.0744228	0.0451933	0.0317763	0.0357721	0.0486104	0.190908	0.00690998	0.0869531	0.061679	0.0182506	0.0545015	0.0940618	0.0228194	0.0727291	0.116105	0.0461371	0.0836773	0.0857012	0.0286669
MTO1	0	0.073587	0.0847734	0.0871748	0.101552	0.057775	0.0390198	0.052489	0.0447909	0.0516116	0.0384376	0.0371745	0.0759057	0.0621659	0.0701209	0.0331397	0	0.0481422	0.0440308	0.0291317	0.0708231	0.0313304	0	0.0494339	0.0456926	0	0.0486768	0.0247362	0.0483589	0.0218359	0.0528367	0.0337288	0.0688591	0.042919	0.0788627	0.0620995	0.0258875	0.0501272	0.067738	0.0281775	0.0596467	0.0227866	0.0477161	0.0872536	0.0442362	0.0301034	0.0316566	0.0314044
EEF1A1	0.0263107	0.075985	0.0461054	0.0624395	0.0736316	0.102086	0.152712	0.129073	0.113408	0.0662105	0.205914	0.110543	0.151405	0.164348	0.0995819	0.0473918	0	0.239058	0.154873	0.113995	0.0857774	0.0535783	0	0.0733119	0.137082	0	0.0275497	0.0870882	0.0664641	0.0805036	0.120505	0.0899934	0.109443	0.0810467	0.243027	0.0897309	0.167601	0.152119	0.259134	0.083468	0.0862318	0.103141	0.0834378	0.123498	0.130128	0.089039	0.0548705	0.0606309
SLC17A5	0	0.124212	0.120915	0.0712988	0.122447	0.0862505	0.0542629	0.090077	0.07721	0.0733229	0.0722982	0.0927306	0.0271793	0.0332311	0.127454	0.0450154	0.297715	0.0897725	0.074263	0.0832609	0.180059	0.0347487	0.144778	0.066978	0.138118	0.270314	0.0302692	0.0853813	0.157386	0.100075	0.0729582	0.0796431	0.0460297	0.0676711	0.196739	0.0335638	0.0814379	0.060726	0.166468	0.0577943	0.0740862	0.0539611	0.0564548	0.0911116	0.0802945	0.0470882	0.0336678	0.0567795
CD109	0	0	0	0	0	0	0.00157038	0.0079137	0	0	0	0.00430676	0	0	0.00924646	0	0	0.0062698	0.0029843	0	0.0110324	0.000945806	0	0.000821155	0	0	0	0.00549372	0	0.0138368	0.00579195	0.000268298	0.00133339	0.00148533	0	0	0	0.00242035	0	0.000644306	0	0	0	0	0	0.0016786	0	0
COL12A1	0	0.0191185	0.0120245	0.0927267	0.0279642	0.0184159	0.0114226	0.00870354	0.07721	0.00352942	0	0.0156212	0.0310787	0.002154	0.00527146	0.00641109	0	0	0.0134664	0.00610121	0.0502311	0.00937573	0	0.00352799	0.0220774	0	0	0.0228108	0.0251954	0	0.0335516	0.00873297	0.0311326	0.00788914	0	0	0.0214749	0.0156784	0	0.014183	0.00550873	0.00570459	0	0.0194518	0.00876904	0.00843452	0.0200163	0.00472907
COX7A2	0.0805045	0.0266079	0.0285526	0.0439012	0.0841098	0.105953	0.0364805	0.0606826	0	0.0197773	0.0877026	0.0235029	0.0290853	0.0399708	0.0622148	0.013031	0	0.0530195	0.0728137	0.0481466	0.0403721	0.0116506	0	0.0260243	0.0321776	0.121094	0.0763885	0.116486	0.0585041	0.0174246	0.0448612	0.0337593	0.0375115	0.0188395	0.0568263	0.0446379	0.0133004	0.031911	0.0149294	0.0283534	0.0261536	0.0151433	0.0802921	0.0357364	0.0565536	0.0200122	0.0906913	0.00931378
TMEM30A	0.173555	0.147247	0.143807	0.0822487	0.162247	0.125063	0.0608807	0.0947744	0.0911709	0.0751935	0.103818	0.0441657	0.126443	0.106174	0.125792	0.0631771	0.233055	0.114652	0.0988895	0.112674	0.0625343	0.0306528	0	0.0450868	0.106487	0.0428186	0.100464	0.131093	0.137972	0.174121	0.0824914	0.0532417	0.102536	0.0536472	0.205342	0.10418	0.0418478	0.0568479	0.0446225	0.0775269	0.0764548	0.0688629	0.0243635	0.135769	0.0905599	0.0589383	0.0472259	0.0935105
FILIP1	0.0397831	0.00832336	0.0321643	0.0827069	0.00865507	0	0.00436896	0.0083912	0	0.00420024	0	0.00205515	0	0	0.00715895	0.0171806	0	0	0.00430995	0	0	0.00190967	0	0.00604135	0.0120193	0	0	0.00567473	0.0266497	0.0104703	0.0139013	0.00425368	0.00363488	0.00664193	0	0	0	0.00325171	0	0.00332994	0.0180505	0.00354295	0.0204664	0.0167259	0.0158161	0.00563132	0	0.0022124
SENP6	0.414285	0.384906	0.355941	0.263394	0.332945	0.360589	0.171827	0.277339	0.306601	0.342273	0.233454	0.333583	0.342238	0.21685	0.396983	0.423313	0.439982	0.390821	0.359125	0.382797	0.313708	0.129528	0.167824	0.237145	0.32365	0.328638	0.293894	0.332982	0.240242	0.341624	0.267881	0.229277	0.255715	0.243267	0.315123	0.341792	0.287497	0.231388	0.317921	0.289641	0.339748	0.257967	0.263986	0.391388	0.286039	0.202585	0.215876	0.233726
MYO6	0.341004	0.302127	0.189991	0.256867	0.230888	0.0804684	0.111389	0.12437	0.137156	0.0775804	0.156061	0.100734	0.157788	0.0774364	0.0787135	0.152565	0	0.154095	0.130271	0.212059	0.158113	0.0704437	0.207325	0.116613	0.152491	0	0.123342	0.168218	0.199828	0.101288	0.151073	0.110982	0.111458	0.0961198	0.143079	0.152586	0.117879	0.0867789	0.129336	0.101834	0.159532	0.0774529	0.102589	0.17366	0.125953	0.0769938	0.21334	0.0601435
IMPG1	0.0410243	0	0	0	0	0	0.00153306	0	0	0.00785149	0	0	0	0.00867103	0.00527146	0	0	0	0	0	0	0.000901143	0	0.000947295	0	0	0	0	0	0	0	0.00198044	0	0.0023188	0	0	0	0	0	0.00263961	0	0	0	0	0	0.0013767	0	0
HTR1B	0	0	0	0	0	0	0	0	0	0	0	0	0	0	0	0	0	0	0	0	0	0	0	0	0	0	0	0	0	0	0	0	0	0	0	0	0	0	0	0	0	0	0	0	0	0	0	0
MEI4	0	0.0379501	0.0606895	0	0.0114897	0.00172148	0.00138463	0.0195483	0.019376	0.0184617	0	0.0395684	0.0256198	0.0234477	0.0626856	0.082297	0	0.0209394	0.00920709	0.0364267	0.00824483	0.00709848	0	0.0401079	0.00104005	0	0	0.00993936	0	0.0213805	0.0178485	0.0105479	0.02111	0.0270607	0	0.00804153	0.0397085	0.00510993	0	0.00803206	0.0496442	0.0231589	0.00679398	0.00826264	0.00975544	0.0131297	0.036986	0.00387513
IRAK1BP1	0.160854	0.0225308	0.022095	0.0610926	0	0.0599292	0.0340356	0.0716076	0.0577061	0.0304982	0.248383	0.0622179	0.0372997	0.0517206	0.0215856	0.0864306	0.138001	0.039074	0.0705323	0.0418463	0.0499684	0.0269545	0.177077	0.041212	0.05916	0	0.0537612	0.0250507	0.0440889	0.125558	0.0409835	0.033529	0.0373971	0.0525002	0	0.0677784	0.0374827	0.0342423	0.0606547	0.0424237	0.032871	0.0199448	0.071682	0.0448456	0.0509102	0.0345474	0	0.0257601
PHIP	0.342494	0.459923	0.350797	0.277118	0.319531	0.424929	0.200838	0.264067	0.174206	0.402287	0.659015	0.324708	0.280236	0.240761	0.350852	0.335254	0.47716	0.279453	0.325827	0.386747	0.354271	0.155222	0.403234	0.212361	0.343075	0.394098	0.25132	0.376134	0.367335	0.346624	0.272199	0.237315	0.247689	0.234885	0.508116	0.353312	0.27715	0.247645	0.317292	0.264889	0.285584	0.325528	0.378965	0.476265	0.368089	0.200106	0.244249	0.25894
HMGN3	0.0740558	0.184156	0.169365	0.0950572	0.22197	0.209062	0.0915958	0.117544	0.0393979	0.0902175	0.118337	0.0790381	0.112203	0.113468	0.160102	0.203672	0.130527	0.323864	0.152644	0.164013	0.253456	0.079644	0.177833	0.112764	0.141426	0.0427237	0.086821	0.1805	0.228442	0.15971	0.124601	0.132009	0.108714	0.14018	0.0595556	0.0316132	0.0770031	0.0973275	0.27776	0.13847	0.109128	0.109662	0.0691445	0.10764	0.0974195	0.0823504	0.0692504	0.0528669
LCA5	0	0.027342	0	0.0159988	0.0296873	0.0299991	0.00446328	0.022786	0	0.0101766	0	0.00424754	0	0.0122151	0.0221898	0.00483507	0	0.00674174	0.00165733	0.0139224	0.0389116	0.00191762	0	0.00665108	0.00595131	0	0	0.0293873	0	0.014704	0.0153589	0.00142388	0.0105953	0.00097518	0	0	0.00701739	0.00348271	0	0.0132375	0.0120877	0.00911354	0	0.0024406	0.0175847	0.0100081	0	0.00726859
SH3BGRL2	0	0.026288	0.00355825	0.132149	0.0213565	0.0250004	0.0147129	0.0161931	0	0.0172095	0.0706138	0.0300449	0.0427038	0.00575834	0.0467123	0.0256975	0	0.0247536	0.0486367	0.101528	0	0.00434811	0	0.0108777	0.0606999	0.0775349	0.0301553	0.0452651	0.0383291	0.0146944	0.0302444	0.010822	0.03762	0.00501205	0.059381	0.0697525	0.00234936	0.0119862	0.0341582	0.0141156	0.015143	0.016872	0	0.0515844	0.0354181	0.00608107	0.0316566	0.0222533
ELOVL4	0.0708864	0.0218804	0	0	0.0916869	0.0373136	0.0168872	0.0350131	0	0.0110791	0	0.0119811	0.00298626	0.00715775	0.0156993	0.015718	0	0	0.0123886	0.0392196	0.1009	0.0128836	0	0.00382757	0.0454768	0	0	0.0184311	0.0129002	0.0466206	0.0270161	0.0206398	0.0206297	0.0123122	0	0	0.0101485	0.016116	0.0268555	0.035442	0.0127399	0.00811134	0	0.0249182	0.0264071	0.00606003	0.0225889	0.0101113
TTK	0	0	0	0	0	0	0.0171356	0	0	0	0	0	0	0	0	0	0	0	0	0	0	0.0299445	0	0.00121266	0	0	0	0.00268853	0	0	0	0	0	0	0	0	0.0241406	0	0.0181896	0.00118565	0.00630675	0	0.0154228	0	0	0	0	0.000698089
BCKDHB	0.17698	0.171023	0.202411	0.112247	0.26317	0.178753	0.118131	0.141124	0.153245	0.139185	0.126396	0.112233	0.148337	0.117964	0.0876246	0.193469	0	0.195064	0.175346	0.12265	0.161324	0.0803481	0.0649277	0.147128	0.222489	0.270314	0.0925224	0.201802	0.153734	0.100066	0.16468	0.0841151	0.149115	0.126252	0.258661	0.254001	0.126844	0.110843	0.130296	0.118638	0.109424	0.095242	0.148291	0.191948	0.133624	0.0979102	0.0836005	0.130882
TENT5A	0.0364928	0.0412637	0.0318466	0	0.127501	0.0438877	0.146607	0.0426309	0	0.0264896	0.0851905	0.0807818	0.0835908	0.0667992	0.0343628	0.0443003	0	0.0143987	0.0890278	0.151017	0.0401565	0.0220595	0	0.0497417	0.0188434	0	0.0974247	0.0637169	0.0429902	0.0273936	0.0238474	0.0134184	0.0205428	0.0622236	0.0312844	0.172959	0.0297505	0.0266982	0	0.0307737	0.0533564	0.040057	0.0148147	0.108986	0.0834142	0.00736225	0.00756335	0.0380719
IBTK	0.280431	0.181971	0.160669	0.215521	0.148741	0.248943	0.103211	0.208502	0.0775336	0.158396	0.111073	0.148546	0.144004	0.165591	0.217925	0.162594	0.68552	0.171771	0.165407	0.231895	0.243063	0.112431	0.285095	0.145985	0.15758	0.0428186	0.0873941	0.17587	0.209777	0.20654	0.148882	0.162694	0.16123	0.158829	0.230364	0.264238	0.204238	0.171992	0.152071	0.203128	0.213328	0.145446	0.284466	0.141022	0.134175	0.131128	0.125952	0.124907
TPBG	0	0	0.0350113	0	0.0204877	0.00397293	0.00699224	0.00155865	0	0.00160828	0	0	0.0140797	0.00862063	0	0.0433624	0	0	0.00956065	0.00654808	0.0196656	0.001958	0	0.00308569	0.0213866	0	0	0.0204185	0.0634722	0	0.0220798	0.0109559	0.0112223	0.00285918	0	0	0.00210844	0.00366459	0.0339201	0	0.014395	0.00849469	0	0.0192731	0.00448918	0.0113119	0	0
UBE3D	0	0.137948	0.125352	0.069872	0.189067	0.199276	0.0742461	0.130025	0.202214	0.161129	0.0155921	0.12349	0.186945	0.0558773	0.125064	0.163955	0.138001	0.141419	0.157905	0.196463	0.145104	0.0629458	0	0.114614	0.0792017	0.0428186	0.17317	0.133348	0.104982	0.0996579	0.125681	0.0862801	0.109787	0.0954382	0.240016	0.0829413	0.125113	0.0984616	0.18746	0.0987399	0.11394	0.131904	0.104308	0.09045	0.0621663	0.0781246	0.119329	0.176164
PGM3	0.0702259	0.00477755	0.0350278	0	0.0210204	0.0634889	0.0314988	0.0309672	0.0302941	0.0437338	0.0120586	0.028703	0.0416968	0.0125806	0.0688713	0.0226551	0.138001	0.0696227	0.0282666	0.0592656	0.0401247	0.012502	0.310151	0.0300529	0.0669438	0	0.0686374	0.0854397	0.0605755	0.114188	0.0372839	0.0198792	0.0388498	0.0233466	0	0.0540699	0.0286515	0.0296288	0.0153896	0.0251728	0.030968	0.0283201	0	0.0855181	0.0376274	0.0156016	0.0219586	0.0640893
RWDD2A	0.0511101	0	0.0309558	0	0.0642195	0.0229638	0.00401122	0.00622439	0	0.0155804	0	0.00350243	0.00180668	0.00820066	0.0225057	0	0	0	0.0136455	0.0142576	0.0463611	0.00218476	0	0.00966423	0	0	0	0.0121445	0	0	0.00703494	0.00408604	0.00896276	0.00175299	0	0	0.00678861	0.0129315	0.0235306	0.0149087	0.00148073	0.0109164	0	0.0202684	0.0122873	0	0	0.0133678
ME1	0.11275	0.039178	0.0479743	0.105919	0.0988465	0.0281124	0.0276175	0.0472598	0.321079	0.0322984	0.0521211	0.0446012	0.0317636	0.0166874	0.0461099	0.0223991	0	0.0348987	0.0416198	0.0453714	0.0194523	0.0142884	0.383846	0.032032	0.0665588	0.0775349	0	0.100737	0.0191679	0.126903	0.051561	0.0322757	0.0605976	0.0248449	0.111289	0.0893587	0.0350269	0.0134054	0.116784	0.0172872	0.0097889	0.0117653	0.0146201	0.0798316	0.0500555	0.0197791	0.0147118	0.0247405
PRSS35	0	0	0	0	0	0	0.000907654	0	0	0	0	0	0	0	0	0	0	0	0	0	0	0.000238431	0	0.00138146	0	0	0	0.00424652	0.0462315	0	0	0	0.00509743	0	0	0	0	0	0	0	0	0	0	0	0.00174242	0.00134408	0	0.000359686
SNAP91	0.289885	0.140078	0.129059	0.0856544	0.229215	0.216636	0.0601072	0.128197	0.0896628	0.0829031	0.322642	0.0655614	0.154913	0.0613114	0.0797223	0.158531	0.086869	0.170963	0.0855149	0.166248	0.0866105	0.0357074	0.304729	0.091504	0.116312	0.0727379	0.0661024	0.193189	0.122847	0.0951555	0.131849	0.063811	0.143526	0.0543359	0.109227	0.0524367	0.113216	0.0455065	0.12108	0.0978084	0.0681311	0.0591054	0.0611521	0.237876	0.0997286	0.0742437	0.194939	0.0654532
RIPPLY2	0.0248579	0.0115406	0	0	0	0.0025404	0.00360751	0.0144348	0	0	0	0.00236159	0.0158434	0.00306475	0	0	0	0	0.00793054	0	0.0131831	0.000491018	0	0.00467619	0	0	0	0.00737142	0.0127853	0	0.0165027	0.00841979	0.0108706	0.00101425	0.0790477	0.00493967	0	0	0	0.0129929	0.00536283	0.00339942	0	0.00815263	0.000137064	0.00101045	0	0.00157508
CYB5R4	0.0839903	0.111046	0.045917	0.101799	0.0941864	0.196994	0.13524	0.112555	0.213901	0.124249	0.219936	0.140211	0.126067	0.0987244	0.149342	0.137481	0	0.195593	0.16691	0.1366	0.164898	0.0827131	0.251111	0.107344	0.14157	0.0996114	0.203283	0.153584	0.0974725	0.158141	0.150094	0.0995862	0.0901316	0.132946	0.129786	0.13079	0.140688	0.114621	0.134832	0.152504	0.148988	0.160475	0.147176	0.238078	0.206379	0.108789	0.0970631	0.115752
MRAP2	0	0	0.0120245	0.0183596	0	0.0138628	0.00810932	0.00907992	0	0.00752183	0	0.00327999	0.00587593	0.00426583	0	0.00342185	0	0.042478	0.0127006	0.0101314	0.0116191	0.00643593	0.165428	0.00304465	0.0214066	0	0	0.0324047	0.0544221	0.0348142	0.0166921	0.0154865	0.00549402	0.00242904	0	0	0.0136697	0.00357908	0.0150224	0.0023977	0.0060811	0.00592546	0.0470613	0.0102806	0.00938482	0.00254454	0.0247272	0
CEP162	0.175772	0.0547304	0.0469567	0.0800258	0.145481	0.0880819	0.0706252	0.0567069	0	0.0477093	0.113091	0.0525065	0.100278	0.0424164	0.0589543	0.11459	0	0.0694148	0.109231	0.0747836	0.180646	0.0608237	0.0611367	0.0805588	0.166763	0	0.167665	0.102657	0.0712936	0.105571	0.0462674	0.0627558	0.0844113	0.0754881	0.121762	0.0599293	0.112186	0.0639117	0.0990917	0.170611	0.101164	0.0616641	0.102625	0.0281044	0.0748096	0.0333449	0.0803281	0.0707418
TBX18	0	0	0	0	0	0.0152615	0.000311454	0.00320428	0	0.0168372	0	0	0.00286064	0	0	0	0	0	0	0	0.0244301	0.000857382	0	0.00252352	0.00104005	0	0	0	0	0	0.0204445	0	0.00561101	0.00211187	0	0	0	0.00216402	0	0.00227178	0	0	0	0.00942866	0.00221086	0.0249475	0	0.00158578
NT5E	0	0	0.0331788	0	0	0	0.00107604	0.00209361	0.0257626	0	0	0	0.0202989	0	0	0	0	0	0.000660999	0	0.0137994	0.00115174	0	0.00122428	0	0	0	0	0	0	0	0.000569113	0.00213407	0.00274654	0	0	0	0.00560426	0	0	0.00631766	0.00298129	0	0	0	0	0.0147914	0.0025901
SNX14	0.0585383	0.186253	0.139737	0.146438	0.166801	0.212624	0.113997	0.113687	0.135673	0.143467	0.20429	0.129426	0.121367	0.117656	0.189537	0.0737693	0	0.151246	0.145869	0.160491	0.161294	0.0712471	0.0649277	0.0998316	0.146367	0.25858	0.0166344	0.188327	0.151272	0.0795802	0.11929	0.105576	0.106897	0.125693	0.135255	0.118932	0.0991242	0.123554	0.13984	0.149117	0.186525	0.112131	0.123711	0.14284	0.12706	0.0912368	0.116186	0.102195
AL589666.1	0	0.00358887	0.0125183	0.00810105	0	0.0076883	0.00614989	0.0039841	0	0.00611681	0	0.00364478	0.00864027	0.0103481	0.00396029	0.00313811	0	0	0.0315879	0	0	0.00500794	0	0.00116337	0.0222067	0	0.0730118	0.00976763	0	0	0.0125933	0.00573823	0.00104655	0.00440132	0	0.0346035	0.00842374	0.0120093	0.0325606	0.0120849	0.0032253	0	0.0104068	0.00477993	0.00550886	0.00205982	0	0.00991995
SYNCRIP	0.16596	0.0251627	0.0570887	0.0400987	0.0663462	0.052158	0.0203475	0.0667428	0.0201815	0.0633631	0.0766017	0.0862779	0.0507913	0.0771805	0.0566054	0.0666099	0	0.088101	0.0451677	0.0775929	0.081654	0.0309845	0	0.0376377	0.0701548	0.0428186	0.0233962	0.042733	0.116269	0.0441353	0.0340896	0.0562816	0.0306875	0.0484431	0.041584	0.063767	0.104104	0.0385945	0.0396036	0.0772477	0.0508404	0.0288754	0.0255797	0.0140673	0.0396008	0.042219	0.0294625	0.0514587
HTR1E	0.0985403	0.0150919	0	0.0353707	0.0705733	0.00552507	0.0203153	0.0122236	0	0.0217529	0	0.0430253	0.0326453	0.0136607	0.0576072	0.0112647	0.086869	0.0266117	0.0340099	0.033691	0	0.00445746	0.0649277	0.0087158	0.025484	0	0	0.0373684	0.0638413	0.0274375	0.0202868	0.0143359	0.0212266	0.00549801	0	0.0409114	0.0374689	0.00786191	0.0681596	0.00751638	0.0131886	0.0117983	0.0141755	0.0117083	0.0333058	0.00982847	0.0531117	0.00747499
CGA	0	0	0	0	0	0	0	0	0	0	0	0	0	0	0	0	0	0	0	0	0	0	0	0	0	0	0	0	0	0	0	0	0	0	0	0	0	0	0	0	0	0	0	0	0	0	0	0
ZNF292	0.205654	0.373713	0.296076	0.279957	0.412953	0.373222	0.194765	0.294072	0.152787	0.374443	0.247139	0.340953	0.255727	0.226898	0.325334	0.277608	0	0.351497	0.305396	0.297924	0.468154	0.154088	0.207897	0.210526	0.382051	0.195958	0.202989	0.412411	0.336189	0.408962	0.311445	0.224046	0.217466	0.220722	0.553623	0.409761	0.259609	0.24606	0.313402	0.231282	0.319838	0.213781	0.225232	0.421929	0.435236	0.264108	0.231532	0.246367
GJB7	0	0	0	0	0	0	0.00135193	0	0	0	0	0	0	0	0	0	0	0	0	0	0.0140406	0.000641841	0	0.00209773	0	0	0	0	0	0	0.00152825	0.00392361	0.00129078	0.000524949	0	0	0	0	0	0	0.00317434	0	0	0	0.00103171	0	0.00756335	0
SMIM8	0	0.0569332	0.0834333	0.072908	0.0104859	0.0869493	0.031234	0.0222024	0	0.0708631	0.0896696	0.0384079	0.0620143	0.0502187	0.0890234	0.0280364	0	0.0833027	0.0430989	0.0711844	0.0419563	0.024705	0.0330516	0.03408	0.0386201	0.0427237	0.0989409	0.0971218	0.0392678	0.0219798	0.046865	0.0365079	0.0391705	0.0549192	0.0822614	0.0734355	0.019252	0.0377202	0.0616611	0.037017	0.0566183	0.0146542	0.0146201	0.0742648	0.0363987	0.0513085	0.0930478	0.02538
AL049697.1	0	0	0	0	0	0	0	0.00149631	0	0	0	0	0	0	0	0	0	0	0	0	0	0	0	0	0	0	0	0	0	0	0	0	0	0	0	0	0	0	0	0	0	0	0	0	0	0	0	0
SLC35A1	0.193401	0.0350685	0	0	0.053108	0.00688189	0.0251529	0.0392649	0	0.0218027	0	0.00750456	0.00572361	0.00423675	0.00436833	0	0.146195	0	0.0410273	0.0455119	0.00849527	0.00274786	0.150442	0.0127774	0.0167836	0	0.0310852	0.0447714	0.0222574	0.0658178	0.0393117	0.0141441	0.0258239	0.0107651	0	0.0488561	0.0101614	0.00827622	0.0304183	0.00666398	0.0179402	0.00452664	0	0.0306331	0.0409493	0.00489668	0.0147914	0.00740687
RARS2	0.153576	0.0463243	0.118669	0.178271	0.168788	0.140487	0.0672404	0.0676782	0.14126	0.116756	0.18623	0.0975224	0.0470942	0.0941778	0.0565213	0.115629	0.112511	0.0918414	0.100323	0.100432	0.0699126	0.0425076	0.0330516	0.0848347	0.0651233	0.28737	0.0608372	0.122025	0.0368197	0.133009	0.0592749	0.0666035	0.0610376	0.0723944	0.425239	0.206981	0.0606491	0.0783457	0.157373	0.0867519	0.116536	0.0668271	0.0950992	0.155564	0.0859275	0.0712719	0.125441	0.0922684
ORC3	0.150238	0.0635358	0.0531417	0.028862	0.150468	0.0644789	0.0399527	0.065198	0.0305822	0.0755134	0.21154	0.0606066	0.0663247	0.0806782	0.0742289	0.141392	0.129559	0.0818882	0.0793937	0.0920802	0.10741	0.043523	0.0330516	0.0805381	0.0842129	0	0.0463986	0.0811931	0.0699342	0.0634197	0.0610302	0.0741409	0.0811766	0.0651797	0.11136	0.0186737	0.0371917	0.0575205	0.0447985	0.0467453	0.0882382	0.0154402	0.0412071	0.0644567	0.0507663	0.0534921	0.0398297	0.0686036
AKIRIN2	0.137621	0.00702721	0.0575693	0.00732222	0	0.0605739	0.0547487	0.0379398	0.00762217	0.0427929	0.0106043	0.0553452	0.0298738	0.0603457	0.0343565	0.0268651	0	0.0459975	0.0693839	0.0198826	0.019755	0.0266222	0	0.0263173	0.0184506	0	0.0079764	0.0408472	0.0219243	0.0244874	0.0250649	0.0331346	0.0301264	0.0359849	0.0836595	0.0192308	0.0502386	0.0387346	0.0392373	0.0623876	0.0319319	0.0134606	0.0135543	0.064606	0.0310892	0.0269599	0.00756335	0.0788488
SPACA1	0	0	0	0	0	0	0	0	0	0	0	0	0	0	0	0	0	0	0.00203417	0	0	0	0	0	0	0	0	0	0	0	0	0.000765392	0	0.00149806	0	0	0	0	0	0	0	0	0	0	0	0	0	0
CNR1	0	0.088996	0.0089414	0	0.0307816	0.0639931	0.0265043	0.0422694	0	0.0249767	0.0817433	0.0228082	0.0378351	0.0224495	0.0352682	0.0202191	0.086869	0.0199869	0.0500983	0.0234517	0.020134	0.00571152	0.177077	0.0213791	0.0395539	0.128816	0.0507628	0.0329122	0.0231287	0.114171	0.0485151	0.0232422	0.0390931	0.0140903	0.0275699	0.109925	0.017753	0.0278092	0.0469042	0.016186	0.0536669	0.022995	0	0.0613561	0.0424618	0.0117566	0	0.0196383
RNGTT	0.253578	0.160633	0.240746	0.419527	0.178009	0.281429	0.140492	0.182254	0.183666	0.197832	0.209384	0.141397	0.247236	0.174348	0.235056	0.223368	0.24312	0.160319	0.176269	0.231813	0.262899	0.113614	0.371819	0.152997	0.182718	0.311001	0.29863	0.301415	0.174202	0.187693	0.158769	0.151992	0.175026	0.151318	0.243599	0.210673	0.209519	0.139031	0.181654	0.222098	0.197561	0.107489	0.235195	0.182816	0.160693	0.135597	0.208019	0.158443
PNRC1	0.00728537	0.0359355	0.005802	0.136436	0.0750928	0.116519	0.0846762	0.0518306	0.0302941	0.0536172	0.114356	0.0615742	0.0458041	0.0512925	0.050565	0.063542	0.177851	0.0447599	0.103301	0.066264	0.119623	0.0137864	0.177077	0.0708522	0.0953734	0	0.0174204	0.0700031	0.123909	0.143126	0.0605926	0.0424698	0.0488805	0.0888374	0.0822881	0.119105	0.0281783	0.0627234	0.0940265	0.0397367	0.0851358	0.157359	0.0146201	0.0876418	0.185338	0.0535267	0.0646227	0.0521577
SRSF12	0	0.00775233	0.0157458	0.028862	0.0735741	0.0447753	0.0360488	0.0152973	0	0.0184695	0.0833184	0.00300918	0.0265565	0.00635262	0.0122952	0	0	0	0.0139018	0.00563705	0	0.00660508	0	0.00911168	0.0150978	0.0821324	0.0292895	0.026681	0.0345262	0	0.0210836	0.0111575	0.0317488	0.0213806	0	0.00825755	0.0077694	0.00746843	0.0240357	0.00359186	0.034995	0.0115036	0	0.0165982	0.0122115	0	0	0.00338773
PM20D2	0.0969714	0.051197	0.0501486	0.0802715	0.0783662	0.0116645	0.0332896	0.0173816	0.0257626	0.0159028	0	0.0235169	0.0105657	0.0120502	0.0210425	0.00398387	0.177851	0.0530999	0.0362078	0.00554268	0.0221409	0.0112759	0	0.0183825	0.0413707	0	0.0302692	0.049224	0.0491689	0.0127986	0.0196427	0.0223395	0.0221603	0.0257771	0.0820113	0	0.0244079	0.0379128	0.0474841	0.0145331	0.0158985	0.0113862	0	0.0364076	0.0349016	0.0272212	0.0238354	0.0293291
GABRR1	0	0	0	0	0.0104859	0	0.00234195	0.00482284	0	0	0	0	0	0	0.0150301	0	0	0.0198723	0.00397579	0	0	0.00151951	0	0	0	0	0	0	0	0	0.00348229	0	0	0.00559554	0	0	0	0.000955914	0	0.00326003	0.0101855	0	0	0.00713495	0.00304886	0.00541767	0	0.00264206
GABRR2	0	0	0	0	0	0	0.00523668	0.00260479	0	0.000955445	0	0	0	0	0.00483019	0	0	0	0	0.00435405	0	0.00492644	0	0.00194589	0	0	0	0	0	0.0249171	0	0.00510472	0.0121412	0.00147445	0	0	0	0	0	0.00890331	0.0125408	0	0	0	0.00388255	0.0028519	0	0.0192515
UBE2J1	0.153662	0.133002	0.0497937	0	0.105054	0.0857278	0.0401933	0.131887	0.142281	0.0649367	0.0120586	0.0374904	0.0744185	0.114223	0.0564029	0.0413901	0.177851	0.0360762	0.130099	0.01365	0.0569938	0.0263438	0	0.0550288	0.0252918	0	0	0.0438578	0.107518	0.0218936	0.0770133	0.0642895	0.0330267	0.0814543	0	0.0501864	0.0599345	0.0907824	0.0965594	0.0607777	0.057724	0.0192149	0.0148147	0.0582573	0.0275234	0.0786979	0.0497319	0.132725
RRAGD	0.071054	0.0334851	0	0.0709839	0.00628957	0.0190793	0.0251391	0.0119435	0.0577061	0.0218247	0	0.0135785	0.026804	0.00825109	0.0119685	0.0179879	0	0.013295	0.0200657	0.0259599	0.0356148	0.0117747	0	0.0168867	0	0	0	0.0086013	0.0111351	0.0452005	0.0149382	0.0195801	0.0116976	0.0112512	0	0	0.0109518	0.0176915	0.0754299	0.0206123	0.0088009	0.0175586	0.0146201	0.0239186	0.0139406	0.00461202	0.0185766	0.00909898
ANKRD6	0.0202448	0.0583304	0.0780061	0.0555167	0.0345016	0.0281949	0.0687517	0.0909974	0.019376	0.101971	0.0136228	0.0571715	0.129201	0.0714873	0.0570613	0.0950241	0	0.0674637	0.0994526	0.0335179	0.0760685	0.0447275	0.177077	0.0854578	0.0949185	0.312818	0	0.126293	0.0271871	0.10298	0.089979	0.0737573	0.0503178	0.0640771	0.063291	0.0566275	0.0358276	0.0985735	0.0272939	0.0590399	0.036629	0.0630359	0.192111	0.102428	0.0656372	0.0708846	0.189498	0.0680689
LYRM2	0	0.041321	0.139517	0.0797553	0.130414	0.0394541	0.0344436	0.0510771	0	0.0570834	0.0588848	0.046621	0.0356329	0.0497995	0.0313436	0.0345694	0	0.0843815	0.0437884	0.0560399	0.035931	0.0161703	0.150442	0.0405643	0.0530056	0	0	0.0566531	0.103138	0	0.0572709	0.0350309	0.0435494	0.0409971	0.0230412	0.172601	0.0497084	0.0333259	0.0312622	0.0464578	0.0512796	0.0241503	0	0.0516268	0.0391485	0.0269088	0.0250224	0.0241482
MDN1	0	0.0981151	0.145618	0.218141	0.170449	0.127808	0.058625	0.115239	0.0815962	0.0883288	0.205568	0.101255	0.0964025	0.0610318	0.117101	0.108435	0.112511	0.137505	0.0903729	0.0834822	0.142977	0.0480862	0	0.0954435	0.104817	0.0727379	0.0771792	0.105182	0.132279	0.0576955	0.105033	0.102545	0.15901	0.0890232	0.0819549	0.136118	0.119927	0.0980901	0.159041	0.121972	0.0698766	0.0995051	0.0836723	0.109229	0.0661286	0.0894118	0.0920911	0.122568
CASP8AP2	0.10012	0.105852	0.065347	0.0764929	0.114507	0.0567088	0.0751256	0.0976456	0.00762217	0.126904	0.230632	0.127857	0.0486922	0.0496428	0.061658	0.0973976	0.146195	0.125868	0.107178	0.163018	0.145723	0.0696259	0	0.0521147	0.0800195	0.157323	0.050865	0.140221	0.0692323	0.0286885	0.0917471	0.0673315	0.0889481	0.0761132	0.121151	0.122117	0.126683	0.0836268	0.060691	0.11773	0.0989764	0.0757097	0.100352	0.0864302	0.0590254	0.0609333	0.181915	0.064879
GJA10	0	0	0.00262256	0	0	0	0	0	0	0	0	0	0	0	0	0	0	0	0	0	0	0	0	0	0	0	0	0.00737142	0	0	0	0	0	0	0	0	0	0	0	0	0	0	0	0	0	0	0	0
BACH2	0.10012	0.0597966	0.0820063	0.163216	0.0762076	0.0252052	0.0179646	0.0400511	0.00762217	0.0621522	0.113474	0.0218967	0.0502669	0.0213434	0.0921215	0.101612	0	0.135956	0.0530013	0.0613924	0.0316767	0.0120095	0.177833	0.0502302	0.0509726	0	0.0107311	0.0155413	0.0137286	0.0470133	0.0363209	0.0229236	0.0498559	0.0291206	0.0846343	0.140005	0.00911509	0.04342	0.0354475	0.0231494	0.0702052	0.023473	0.0348116	0.0763668	0.0535371	0.0314621	0	0.0144737
MAP3K7	0.1617	0.103376	0.110535	0.111993	0.181411	0.200831	0.0879107	0.0744724	0.130848	0.090945	0.0209462	0.0444569	0.11397	0.0926666	0.0481881	0.103222	0	0.101399	0.0979926	0.0728657	0.0903019	0.0510386	0	0.0635825	0.134636	0.344138	0.0539127	0.17847	0.045085	0.0692919	0.094049	0.081699	0.104621	0.08198	0.13495	0.120453	0.0814945	0.0808931	0.137691	0.079705	0.110283	0.102589	0.0662505	0.241799	0.092755	0.0860445	0.0768791	0.117577
EPHA7	0.14934	0.0377249	0.0106119	0.00732222	0.0121321	0.0515878	0.0158999	0.019244	0	0.0481297	0	0.0113659	0.0313926	0.0245581	0.0125135	0.0166912	0	0.042203	0.0283332	0.0422528	0.0698561	0.00620488	0	0.0143721	0.0036793	0	0.0437336	0.0374254	0.0533725	0.0623887	0.0306224	0.0048406	0.0296325	0.00771322	0	0.0802936	0.0158861	0.012391	0.0269231	0.0131851	0.0132951	0.00728537	0.0305313	0.0671545	0.0170599	0.00708999	0.0106545	0.0185896
MANEA	0	0.0016029	0.01342	0	0.0217613	0.0144718	0.0230396	0.022051	0	0.0105915	0	0.015535	0.020033	0.0274666	0.00868155	0.0158704	0	0.0370286	0.0127842	0.00689196	0	0.0109508	0	0.0130855	0.0074603	0	0	0.0188647	0.0333822	0.027239	0.0252185	0.0144571	0.0282054	0.00760407	0	0	0.0338387	0.0192932	0	0.0184625	0.0367956	0.0167668	0.0571362	0.00713495	0.0103722	0.00663243	0	0.0106894
FUT9	0.0505658	0.174273	0.0486152	0.154152	0.0904966	0.174836	0.0617467	0.104187	0.0799833	0.0753391	0.0775896	0.0457051	0.0770823	0.0684511	0.100332	0.136418	0.112511	0.0725871	0.0936536	0.164199	0.108997	0.0214041	0	0.0756519	0.115537	0	0.018629	0.112155	0.188892	0.201529	0.138422	0.0638527	0.118285	0.0417035	0.124457	0.102302	0.0614554	0.0565908	0.0540425	0.0761433	0.0455865	0.0593611	0.0190486	0.167361	0.111635	0.0248494	0.0949841	0.0580815
UFL1	0.0434355	0.0990283	0.102694	0.119694	0.118435	0.0866601	0.0957071	0.0838322	0.0430592	0.0523414	0.238587	0.048622	0.0397205	0.0966395	0.0986192	0.113704	0.290421	0.0994802	0.0823408	0.133908	0.125954	0.0523421	0	0.0831226	0.057149	0.337029	0.0823587	0.0962951	0.163922	0.0775729	0.0636938	0.0447433	0.0531709	0.0670434	0.181495	0.148359	0.0694476	0.0515857	0.0949109	0.0514827	0.0843644	0.0951397	0.0813184	0.0888816	0.0434589	0.0500368	0.183546	0.0504664
FHL5	0	0	0	0	0	0	0	0	0	0	0	0	0	0	0	0	0	0	0	0	0	0	0	0	0	0	0	0	0	0	0	0	0.00103041	0	0	0	0	0	0	0	0	0	0	0	0	0	0	0
GPR63	0	0.0132386	0.0261791	0.0395219	0.019159	0.0193187	0.0107435	0.0106429	0.0201815	0.01478	0.0408954	0.00609594	0	0.0127886	0.0362722	0.0150979	0	0	0.014117	0	0.0403161	0.00276546	0	0.00453856	0.00698	0	0	0.0494338	0.0120899	0.0176256	0.0131378	0.0100948	0.00912571	0.00261755	0.0822614	0	0.0161588	0.00722693	0	0.0133962	0.0185051	0.00900601	0	0.0359147	0.0113729	0.00145121	0.0200163	0.00215538
NDUFAF4	0.0430634	0.0714403	0.0208669	0.0739343	0.032989	0.0337504	0.0308025	0.0227983	0.0348771	0.010503	0.00861959	0.0139415	0.0270011	0.0356639	0.0603547	0.0145641	0	0.0247494	0.0462632	0.0659083	0.0184647	0.0133102	0	0.0299801	0.0159847	0	0.0827139	0.0424121	0.0229058	0.0430489	0.0357422	0.0210859	0.0239125	0.0159062	0	0.0153541	0.0242031	0.0515185	0.0194044	0.0188148	0.0403466	0.0217301	0.0581953	0.0228627	0.0133197	0.0142477	0.024738	0.0260493
KLHL32	0	0.0637123	0.00569025	0.229111	0.178808	0.117012	0.0345618	0.0798285	0.0785784	0.070804	0.00271397	0.0334709	0.111474	0.0310775	0.0240528	0.0637618	0	0.0736141	0.048571	0.0387454	0.0443844	0.0196587	0	0.0385031	0.0711741	0	0.0310852	0.073577	0.0813561	0.0508136	0.0408875	0.0331983	0.0467793	0.036214	0.152006	0	0.0300674	0.0403526	0.0717485	0.0612603	0.0429244	0.0209672	0.0164934	0.0528978	0.0453252	0.0507091	0.0284456	0.0309731
MMS22L	0.156893	0.143017	0.095798	0.125325	0.0731063	0.106432	0.0769619	0.0732716	0.211781	0.0901502	0.0961265	0.109065	0.0777777	0.0544724	0.0624234	0.0302355	0	0.102835	0.0919831	0.102617	0.0270928	0.191694	0	0.0751221	0.112192	0.0428186	0.0252777	0.151719	0.146409	0.107781	0.0988901	0.0830266	0.0509258	0.0784723	0.0263465	0.0435978	0.224089	0.0752538	0.0339405	0.105342	0.120663	0.0601795	0.106469	0.109234	0.0486305	0.0736381	0.163747	0.0534898
POU3F2	0.150019	0	0	0	0	0.0161533	0.00497975	0.00920355	0	0	0	0	0	0	0	0	0	0.0204835	0.000829277	0	0	0.00110905	0	0.00905134	0.0315527	0	0	0	0	0	0.00999796	0.00376377	0.00382581	0.00321174	0.0568263	0	0	0.00890446	0	0.00468662	0	0.00272288	0	0	0.00100801	0.00446474	0	0
FBXL4	0.182658	0.0840052	0.0844242	0.142189	0.135116	0.193811	0.0670489	0.103338	0.0745583	0.181367	0.211677	0.15874	0.101443	0.0876613	0.0791331	0.0985973	0	0.132627	0.131672	0.0588863	0.0924425	0.0557394	0.215092	0.107768	0.112362	0.128443	0.307714	0.14254	0.136218	0.096195	0.126217	0.0878016	0.0731866	0.0993752	0.0590218	0.131363	0.0427265	0.0677047	0.0571506	0.101288	0.126684	0.102378	0.10313	0.219605	0.109784	0.0426692	0.0390784	0.0910522
FAXC	0.0434355	0.00606132	0.0141509	0	0.061769	0.0496396	0.0127736	0.025754	0	0.0296059	0.0473708	0.0303321	0.0134064	0.00666806	0.0193617	0.069633	0	0.0542982	0.0217198	0.0540433	0.0339916	0.00415014	0.113034	0.0173203	0.0116721	0	0.0629945	0.0180377	0.012713	0.0274003	0.022859	0.012023	0.0226488	0.0213687	0.0883822	0.0466011	0.0025925	0.0117631	0.0153896	0.0252577	0.00602192	0.0166102	0.0204664	0.012716	0.00480564	0.0123353	0.0155284	0.0202985
COQ3	0	0.00220561	0.00922612	0.0448407	0.0171811	0.0291358	0.00715462	0.00374561	0	0.00551291	0	0.00856971	0	0.0160372	0.00959299	0.0135751	0.112511	0.052246	0.0194561	0.00870884	0.00939476	0.00830055	0	0.00344811	0	0	0	0.0172941	0.0156281	0.0108749	0.0179619	0.013647	0.0134159	0.00615802	0	0.0346035	0.0104972	0.0142311	0.0475718	0.000985953	0.00352834	0.00235319	0.0141755	0.0517178	0.00359541	0.00449054	0	0.00662376
PNISR	0.425756	0.395659	0.345081	0.533811	0.390478	0.44911	0.220656	0.2852	0.372711	0.321003	0.278887	0.326326	0.439275	0.245983	0.488434	0.375055	0.580016	0.387057	0.345727	0.420571	0.409407	0.127243	0.749821	0.218907	0.408596	0.438122	0.241473	0.407273	0.491505	0.354721	0.336048	0.21549	0.287325	0.263067	0.411248	0.601838	0.269351	0.249618	0.371694	0.307208	0.34626	0.288432	0.188148	0.552541	0.385892	0.218748	0.162377	0.200835
USP45	0.011958	0.0517719	0.0327437	0.140354	0.0523414	0.0536211	0.102355	0.07589	0	0.0591844	0.00822785	0.062929	0.127389	0.0701565	0.0236944	0.125455	0	0.129101	0.0872298	0.0851032	0.0677574	0.0380818	0.0649277	0.0550461	0.0795225	0	0	0.0958216	0.0517176	0.0798226	0.0520513	0.0463609	0.0511879	0.0770626	0.0673674	0.0272157	0.0462721	0.0380752	0.058641	0.0657633	0.0487112	0.0471004	0.10778	0.14497	0.0511878	0.0630118	0.0458271	0.0508204
TSTD3	0	0	0	0	0.00628957	0.0065394	0.00949194	0.00544991	0	0.0121239	0	0.00623486	0	0.00428343	0	0	0	0	0.00931234	0.014988	0.009411	0.00460145	0	0.00677013	0.010714	0	0.0581688	0.00962268	0	0	0.00631316	0.00173198	0.0118094	0.00664983	0	0.033536	0.0119334	0.0035048	0	0	0	0.0015246	0.0473342	0	0.00810819	0.00203252	0	0.00579467
CCNC	0.0364928	0.115189	0.0470439	0.185898	0.0936576	0.092977	0.0633811	0.0780103	0.0441512	0.0908465	0.0215428	0.0682724	0.0438801	0.0857539	0.0489238	0.0809576	0	0.0182344	0.102372	0.100747	0.113757	0.0340205	0.165428	0.0410648	0.0836931	0.113082	0.0923884	0.074122	0.0656753	0.133108	0.0635679	0.0788903	0.0453907	0.0876852	0.0391253	0.0443482	0.0459794	0.0603163	0.107706	0.0567408	0.0690593	0.0727886	0.14387	0.111895	0.0889347	0.0316242	0.0372063	0.0788457
MCHR2	0	0.0361237	0	0.0618272	0.0325348	0.0145549	0.0125576	0.0138697	0	0.00536469	0	0.0115124	0.00491371	0.0187549	0	0.0105092	0	0.0108491	0.0216828	0.035895	0.0361768	0.00324777	0	0.0191294	0.0302123	0	0.0189357	0.0243683	0.00614408	0.0106661	0.0363746	0.0116522	0.0137571	0.00374894	0.0230412	0.00912313	0.00210844	0.0234823	0.0290403	0.013975	0.0317298	0.0275905	0	0.01559	0.0203856	0.00918765	0	0.0217279
SIM1	0	0	0	0	0	0	0	0.0028357	0	0	0	0	0	0	0	0	0	0	0	0	0	0.00013144	0	0	0	0	0	0	0	0	0.00333955	0.000676516	0	0	0	0	0	0	0	0	0.00232262	0	0.00679398	0	0	0	0	0
ASCC3	0.196045	0.310563	0.251606	0.384223	0.365378	0.302445	0.163756	0.265555	0.0597371	0.315896	0.204077	0.291507	0.287037	0.20529	0.192343	0.208717	0.366779	0.310814	0.298617	0.304932	0.295076	0.1206	0.402732	0.19551	0.26404	0.316187	0.241985	0.300158	0.291002	0.231813	0.218119	0.274301	0.261085	0.210672	0.382652	0.411724	0.262438	0.258433	0.397051	0.33199	0.260385	0.22136	0.185025	0.386564	0.252908	0.179475	0.122777	0.3209
GRIK2	0.473101	0.521981	0.186324	0.517199	0.420626	0.46049	0.159337	0.268188	0.114908	0.255752	0.505293	0.289632	0.274801	0.140282	0.374406	0.427377	0.417721	0.420729	0.3141	0.365734	0.468089	0.0881011	0.431762	0.147888	0.385023	0.346602	0.448762	0.4305	0.405927	0.38254	0.324494	0.172493	0.255408	0.131499	0.313695	0.312057	0.225505	0.173982	0.403589	0.220226	0.276281	0.189807	0.23531	0.537228	0.322072	0.166848	0.367607	0.129568
HACE1	0.155807	0.138886	0.106523	0.160796	0.0778752	0.188483	0.0864606	0.134868	0.164865	0.121854	0.189099	0.133672	0.150831	0.0969476	0.159434	0.115779	0.443987	0.0985138	0.13115	0.0997848	0.178603	0.0776336	0.158924	0.109457	0.123463	0.345918	0.0333009	0.216223	0.195769	0.148497	0.113729	0.112745	0.131862	0.113815	0.239511	0.0904981	0.155185	0.148442	0.0391917	0.122279	0.13524	0.0661611	0.144256	0.159977	0.124461	0.132296	0.102119	0.146333
LIN28B	0.0201262	0.0282684	0.0154701	0	0.00139785	0.0041123	0.00641683	0.0102044	0	0.00578079	0	0.00793934	0.0216108	0.00875319	0.0175151	0	0	0	0.00736514	0.00487489	0.0110324	0.0113122	0	0.00611313	0	0	0	0.00788898	0.00843971	0.0392225	0.0228042	0.00769325	0.00402368	0.00291685	0	0.012458	0.00803518	0.00589983	0	0.0183383	0.0123139	0.00458286	0.0453727	0.0311146	0.00720021	0.0136812	0.0200163	0.0181651
BVES	0	0.0328125	0	0	0.00740559	0.0113801	0.0122287	0.0203788	0.0580202	0.0430612	0	0.0270553	0.0141944	0.00561416	0.0371858	0.0390309	0	0	0.00888474	0.032512	0.0232479	0.0096073	0	0.0321792	0.00874346	0.0140164	0.0079764	0.0168871	0.0263589	0	0.021637	0.00852391	0.0108144	0.0240577	0	0.00804153	0.0389978	0.0299005	0.032877	0.0236098	0.0195794	0.00235319	0	0.0184779	0.0198752	0.00993038	0.0111972	0.0126286
POPDC3	0	0	0	0.0230806	0	0.0034315	0.00359525	0.0142549	0	0	0	0.00218026	0.00284881	0	0.0113048	0.00831443	0	0	0.00609554	0	0	0.00184832	0	0.00765567	0.0146521	0	0	0	0.0129002	0	0.00262165	0.00818157	0.00451388	0.00341999	0	0	0.00287867	0	0	0	0.00484584	0.00223621	0	0.0300697	0.00735165	0.00132984	0	0.0116871
PREP	0.0212412	0.166418	0.0914536	0.0347008	0.107423	0.144426	0.072931	0.132405	0.101855	0.104945	0.0597456	0.0909991	0.105132	0.117985	0.100969	0.0762525	0.130527	0.191548	0.0953539	0.131838	0.106843	0.0714347	0.0649277	0.0998967	0.123867	0	0.193784	0.162667	0.0619994	0.093098	0.103061	0.0806069	0.117502	0.0773411	0.164224	0	0.152025	0.109641	0.121668	0.168973	0.125909	0.0593006	0.186624	0.141073	0.0873907	0.104842	0.119522	0.113812
ATG5	0.165338	0.0677747	0.0705191	0.227487	0.191289	0.184827	0.158884	0.125764	0.00762217	0.121253	0.183734	0.113361	0.171485	0.100552	0.0830004	0.155513	0.179607	0.159516	0.167522	0.129637	0.0663401	0.0711326	0.0649277	0.11461	0.117996	0.214007	0	0.136698	0.125087	0.124931	0.0968226	0.0939187	0.105361	0.0975952	0.264138	0.202864	0.132209	0.111974	0.154874	0.127847	0.140262	0.136933	0.154211	0.170064	0.143305	0.112397	0.140747	0.102941
PRDM1	0.0202448	0	0.0359265	0.049261	0.0296768	0.0673014	0.0541881	0.0274552	0	0.0435266	0	0.0444696	0.036336	0.0141572	0.0240568	0.0583681	0	0.131948	0.0258029	0.0791572	0.0142415	0.0196285	0	0.0331293	0.307546	0.275653	0.0493563	0.0370203	0.123376	0.106191	0.0298454	0.0174347	0.0603415	0.0569474	0.0312844	0.0843267	0.0303167	0.0255958	0.0248029	0.0492148	0.0429644	0.158893	0.0136799	0.0429017	0.167307	0.0211196	0.0461213	0.0154113
CRYBG1	0	0.011915	0.00262256	0.0440911	0	0.00401856	0.0097573	0.00574534	0.0577061	0.0044623	0	0	0	0.0265497	0	0.00414323	0	0.00408035	0.0316359	0	0.0195853	0.00687213	0	0.00502708	0	0	0	0.0279136	0	0.014063	0.00142974	0.0173616	0.0109099	0.00587258	0	0.00914067	0.00234005	0.0145354	0.0509304	0.0292685	0.00637689	0.0435109	0.0701085	0.0676507	0.00269439	0.0256014	0	0.00323562
RTN4IP1	0.0946878	0.0284547	0.0304679	0.106841	0	0.0345875	0.0239067	0.0458658	0.0540136	0.0377726	0.0616765	0.0292109	0.0576565	0.00876022	0.0358284	0.02399	0	0.0321282	0.0325722	0.0514059	0.0579397	0.0257729	0	0.0509884	0.0281137	0.0775349	0.0321642	0.0482141	0.0426091	0.0503473	0.0366523	0.0263416	0.0151652	0.0237391	0	0	0.0593881	0.0158236	0	0.0199293	0.0365651	0.0382065	0.0497421	0.056075	0.033383	0.020478	0.0153252	0.0156446
QRSL1	0.011958	0.0594959	0.0266606	0	0.0616485	0.0867352	0.039011	0.0623187	0	0.0364731	0.0113045	0.0555591	0.0340688	0.061474	0.0896584	0.0753214	0.348971	0.0391339	0.0679124	0.0592878	0.0375278	0.0363266	0	0.0434709	0.0632368	0.0140164	0.132477	0.131681	0.0678419	0.0879798	0.0599722	0.0472722	0.040398	0.045955	0	0.0584974	0.0743946	0.0427033	0.105735	0.0722678	0.0389023	0.0615597	0.126799	0.0398262	0.0437257	0.040858	0.115026	0.0645388
CD24	0	0	0	0	0	0	0.000230746	0.00144966	0	0.00349487	0	0.00293966	0	0	0	0	0	0	0	0	0	0	0	0	0	0	0	0	0	0	0	0	0	0.00151547	0	0	0	0	0	0	0	0	0	0	0	0	0	0.00138074
BEND3	0	0	0.00463822	0	0	0.0105594	0.00897272	0.0104739	0	0.00887238	0.0384376	0.000926745	0	0.00283276	0	0	0	0	0.00905578	0	0	0.00250327	0	0.00136797	0	0	0	0	0	0	0.00491799	0.00163738	0.00906023	0.00170574	0	0	0.00210844	0.00612874	0	0.00331014	0.0120489	0.00918627	0	0	0.00103778	0.00305121	0	0.015919
PDSS2	0.270995	0.347779	0.15582	0.249836	0.183746	0.213285	0.163892	0.228416	0.0451528	0.20537	0.328992	0.194325	0.220339	0.142594	0.2056	0.211774	0	0.243444	0.236076	0.234866	0.286025	0.141044	0.0876849	0.172592	0.177037	0	0.152772	0.238218	0.19695	0.232265	0.19221	0.189204	0.197044	0.207103	0.10677	0.188881	0.224053	0.178357	0.109626	0.237792	0.315068	0.207181	0.239385	0.23474	0.180614	0.140404	0.374286	0.220053
SOBP	0.0833761	0.0783471	0.128975	0.0644464	0.0979662	0.178235	0.0308638	0.0747835	0.0504694	0.0737357	0.0566598	0.0562755	0.0467272	0.0381483	0.0531321	0.0790491	0.146195	0.111713	0.0510961	0.117592	0.176489	0.0179776	0	0.0272235	0.0973604	0	0.0511742	0.098965	0.129037	0.0114687	0.0906266	0.0360975	0.0867966	0.0267399	0.0275699	0.0346035	0.0453226	0.0423394	0.0863384	0.0477377	0.048753	0.0270445	0.0148147	0.0971121	0.0850206	0.0304336	0.105865	0.0226014
SCML4	0	0	0	0	0.0069461	0	0.00231602	0	0	0.00853058	0	0.00250595	0	0.00441907	0	0.00621484	0	0	0	0	0.0128844	0.00604965	0	0.00726935	0.0050822	0	0	0	0	0.00849531	0.00273187	0.00189777	0.00847197	0.00524689	0	0	0.00180155	0.0019356	0.0177042	0.00390886	0	0.0286309	0.0265316	0.0237099	0	0.00196492	0	0.0125143
SEC63	0.0344697	0.19957	0.131323	0.243285	0.126151	0.173408	0.0716609	0.166327	0.127177	0.133477	0.0774783	0.159772	0.179831	0.147563	0.225563	0.0825218	0	0.159118	0.105658	0.171126	0.176037	0.085025	0.165428	0.110595	0.132152	0	0.165982	0.206416	0.161479	0.206151	0.113522	0.155978	0.175519	0.090493	0.0541522	0.103521	0.122713	0.118478	0.167263	0.149854	0.13163	0.137383	0.194687	0.180368	0.121734	0.129453	0.130862	0.141565
OSTM1	0	0.0836441	0.0498709	0.0443855	0.0372808	0.11313	0.0582546	0.0624187	0.041002	0.049778	0.0572708	0.0526033	0.0764564	0.0583159	0.134194	0.0711878	0.123835	0.0896964	0.067648	0.0710175	0.0628423	0.0347494	0.0330516	0.0681697	0.0539106	0.0727379	0	0.0912115	0.0110933	0.082367	0.0530803	0.0381025	0.0247628	0.0749784	0.169949	0.0930529	0.0765745	0.0911685	0.0494857	0.0763356	0.0653366	0.0277988	0.0363195	0.0233619	0.0658251	0.0759727	0.0244081	0.0962074
NR2E1	0	0	0	0	0	0	0.000715264	0.00664403	0	0	0	0	0	0.00745949	0	0	0	0	0	0.0101314	0	0.00065248	0.165428	0	0	0	0	0	0	0	0	0.00229386	0.00148927	0	0	0	0	0.00683473	0	0.00681391	0	0	0	0	0.00683985	0	0.0049655	0
SNX3	0.0677677	0.0830846	0.095371	0.0458051	0.093737	0.162724	0.209989	0.139812	0.0503078	0.0724841	0.0521277	0.0962629	0.0246922	0.109492	0.101948	0.0725258	0.129559	0.00565588	0.136577	0.140352	0.0777196	0.0500554	0	0.0915999	0.0876088	0	0.0314889	0.150862	0.137567	0.0862497	0.133693	0.0888343	0.0914437	0.0765963	0.178926	0.057032	0.1023	0.132512	0.108878	0.115507	0.0939043	0.0629971	0.0646133	0.281587	0.158853	0.0672839	0.0649793	0.0852777
AFG1L	0.0248579	0.0581414	0.0125183	0.0197504	0.101802	0.0581059	0.0566394	0.0755756	0.0894967	0.0481424	0.114204	0.0464496	0.0278893	0.0539607	0.0817873	0.0595152	0	0.0499439	0.0666104	0	0.0672422	0.0381311	0	0.0301311	0.0610745	0.341737	0.049151	0.0560856	0.0783904	0.0414735	0.0689778	0.0496998	0.050903	0.0422798	0.0610588	0.0429375	0.0573014	0.0505225	0.0356097	0.0597274	0.0736713	0.0336328	0.127312	0.109452	0.0423476	0.03095	0.0687798	0.0521082
FOXO3	0.314297	0.218635	0.370762	0.372108	0.470518	0.41777	0.168798	0.203723	0.258105	0.340168	0.471978	0.31268	0.280785	0.125786	0.302558	0.394017	0.597301	0.406291	0.344826	0.396118	0.420249	0.12937	0.185008	0.283989	0.276814	0.481954	0.364759	0.389502	0.248131	0.324373	0.289359	0.158612	0.208192	0.26507	0.289916	0.422852	0.27766	0.249181	0.264817	0.23148	0.38473	0.329876	0.164656	0.461339	0.402055	0.0798856	0.174242	0.232212
ARMC2	0.046738	0.0410385	0.0163534	0.146712	0.0976779	0.106012	0.0428901	0.0604806	0	0.0757652	0.0710892	0.0882314	0.0533154	0.0291035	0.0789146	0.075589	0	0.0567197	0.0342778	0.0626819	0.0745967	0.0369458	0.22682	0.0403469	0.0402926	0.27191	0.0299421	0.137214	0.074309	0.0562596	0.060925	0.0432168	0.0522412	0.057654	0.192572	0.0494715	0.0401325	0.0531233	0.020279	0.0423976	0.0425606	0.0406688	0.0315134	0.107377	0.0571743	0.0355905	0.0497141	0.0570365
SESN1	0.178953	0.379231	0.222805	0.143365	0.259272	0.210586	0.164126	0.159991	0.0577061	0.215762	0.298332	0.217885	0.225935	0.125213	0.174895	0.200135	0.112511	0.182499	0.282674	0.178224	0.329847	0.0754755	0.446452	0.165651	0.211831	0.227552	0.234963	0.25087	0.116902	0.158786	0.228767	0.133681	0.169304	0.204082	0	0.142611	0.164295	0.186301	0.255346	0.126954	0.183973	0.272738	0.112905	0.382884	0.227164	0.130609	0.145571	0.147806
CEP57L1	0.0830063	0.028965	0.0223162	0.168553	0.0671935	0.0654033	0.0317843	0.0434603	0.0257626	0.0498075	0.0273474	0.0410409	0.0315316	0.0254054	0.0292308	0.0220771	0	0.0307208	0.045814	0.0505022	0.0176559	0.0714659	0.0649277	0.0360115	0.0129206	0	0	0.00948847	0.0185188	0.070873	0.0412215	0.0269131	0.043721	0.0334627	0.0816251	0.0239915	0.0238367	0.035852	0.0225208	0.0433079	0.0408419	0.0239435	0.0442848	0.0158837	0.0357447	0.0204673	0.0219902	0.0238464
CD164	0	0.122579	0.149207	0.0501059	0.0768033	0.0696407	0.0812053	0.0884297	0	0.0719889	0.0817723	0.0500789	0.0362638	0.110673	0.0168084	0.0995212	0	0.076143	0.104157	0.0618464	0.10766	0.0325456	0.0879151	0.0324664	0.0839434	0.0140164	0	0.1019	0.0416169	0.0965201	0.0701847	0.0549215	0.0880464	0.0690706	0.0963056	0.149844	0.0527099	0.119539	0.133193	0.0730374	0.0653157	0.0668256	0.0593097	0.0982914	0.0783451	0.0601486	0.0315962	0.0743242
PPIL6	0	0	0	0.0183596	0	0.0160556	0.00916619	0.00968079	0	0.0130803	0	0	0	0.00668603	0.0234583	0.0318426	0	0.0112747	0.0114821	0.0234996	0.0176853	0.003308	0	0.00784527	0	0	0	0.00628256	0	0	0.0160765	0.00780182	0.016352	0.00458873	0.0230412	0	0.029861	0.00280817	0	0.00772045	0.0247125	0.00207862	0	0.0182311	0.0178652	0.00391841	0	0.0050915
SMPD2	0	0	0	0.0203792	0	0.00609156	0.00627567	0.00883535	0	0.00536098	0	0	0	0.00633098	0.0102395	0	0	0	0.00617513	0	0.0514423	0.00468132	0	0.00863887	0.00651828	0	0	0	0	0.0144397	0.0103226	0.0116419	0.0124224	0.00604878	0	0.0120376	0.0133109	0.00565305	0	0.00285431	0.00699656	0	0	0	0.00979284	0.00404165	0.00719255	0.00650529
MICAL1	0.194046	0.130314	0.0268694	0.0838979	0.0256493	0.0627875	0.0463224	0.0633437	0.019376	0.0678227	0.0362988	0.0579234	0.113957	0.0672416	0.128436	0.0807795	0	0.0818713	0.0823481	0.115268	0.094133	0.0352719	0	0.0520122	0.0446869	0.0140164	0.205641	0.0905435	0.0710355	0.0195276	0.107224	0.0586848	0.0608892	0.0374276	0.0626799	0.0836436	0.0720947	0.0928321	0.105772	0.0799065	0.0652874	0.0612711	0.067869	0.0673278	0.0906482	0.0582954	0.10154	0.0382941
ZBTB24	0	0.0157521	0.0388784	0	0	0.0361224	0.0128773	0.0189657	0.0580202	0.0417696	0	0.0404961	0.00966296	0.0329761	0.0172797	0.0410202	0.086869	0.077106	0.00628479	0.0381129	0.0223311	0.0110805	0	0.0222454	0.0127525	0	0.0189357	0	0	0.00651187	0.0228912	0.0134529	0.0339513	0.00961095	0	0.0356967	0.0298582	0.0137261	0.0183256	0.0249989	0.038862	0.032175	0.0587518	0.00663524	0.00903347	0.0233756	0.0152278	0.0138069
AK9	0.218397	0.0723482	0	0.068808	0.0755371	0.121606	0.0447019	0.0878722	0.102072	0.0855913	0.0878346	0.0913294	0.0587229	0.056317	0.0760231	0.0781984	0	0.0783243	0.0881947	0.120478	0.12278	0.0459096	0.150442	0.0771552	0.0797678	0	0.0571341	0.0533087	0.0776104	0.0938651	0.0834122	0.05125	0.0718116	0.0947246	0	0.049305	0.0868346	0.0652049	0.0344048	0.0850015	0.0931671	0.0417359	0.023648	0.125803	0.0534714	0.0672815	0.10506	0.0522908
FIG4	0.0307884	0.195182	0.156403	0.0648635	0.128943	0.136582	0.130554	0.128908	0.115402	0.0691586	0.115328	0.100709	0.086809	0.0866734	0.14214	0.120233	0	0.172574	0.106973	0.116036	0.127958	0.0764377	0.0330516	0.07094	0.0759982	0.0428186	0.152746	0.133654	0.0682526	0.123676	0.11911	0.107457	0.117595	0.103117	0.183908	0.0536237	0.104368	0.08984	0.140332	0.176482	0.0959581	0.131707	0.104146	0.15574	0.127643	0.119477	0.0403809	0.0842292
GPR6	0	0	0	0	0	0	0.0011173	0	0	0.00263129	0	0	0	0.00273999	0.00279504	0	0	0	0.00111686	0	0	0.000560103	0	0	0	0	0.0292895	0	0	0	0.0095854	0.000396605	0	0	0	0	0	0	0	0	0	0	0	0	0.0020994	0	0	0
WASF1	0.011958	0.100705	0.0349171	0.233214	0.0608409	0.0959487	0.0532279	0.122826	0.0567574	0.049458	0.241231	0.0771415	0.0648659	0.0615268	0.111086	0.0622646	0	0.0983622	0.0805841	0.102169	0.0834252	0.0211529	0	0.0280531	0.158973	0.0427237	0.0292895	0.15367	0.155476	0.127401	0.0705313	0.0718597	0.0933527	0.0428088	0.139592	0.150521	0.0441473	0.0537831	0.0974864	0.0758663	0.0480494	0.0488918	0.0406305	0.0776778	0.0912046	0.0503429	0.0242388	0.0648696
CDC40	0.192491	0.0865659	0.0693887	0.0371931	0.145266	0.096062	0.0586971	0.0561309	0.0249191	0.0779175	0.0829752	0.086077	0.0362756	0.0603727	0.099313	0.0465478	0	0.122709	0.074563	0.153524	0.132541	0.0280837	0	0.0693434	0.110599	0.275201	0.033585	0.102001	0.0949562	0.0973991	0.0897102	0.0688943	0.0874535	0.0497664	0	0.0370428	0.0819803	0.0623712	0.0788953	0.0599968	0.0609319	0.0563963	0.0272024	0.0770638	0.0788166	0.0650129	0.043299	0.0683382
METTL24	0	0	0.0157003	0	0.0223212	0.0065394	0.00229577	0.00291196	0	0	0	0.0200468	0	0	0.0222833	0	0	0.0062698	0.00125016	0	0	0.000799769	0	0.00452562	0.0113599	0	0	0	0.012713	0	0.00746153	0.00320981	0	0.00136641	0	0	0.00296024	0.00267781	0	0.00237771	0.0029781	0.00564467	0.00679398	0	0.00105441	0	0	0.00723641
DDO	0	0	0	0	0	0	0.00551985	0.00221692	0	0	0	0.00727423	0	0	0	0	0	0	0.00561625	0	0	0	0	0	0	0	0	0.01372	0.0298202	0.019985	0.00369394	0.00114264	0.00817759	0.00198982	0	0	0	0.00235131	0	0	0	0.00814596	0	0	0.00154737	0	0	0.0053709
SLC22A16	0.0201262	0.0254308	0	0	0	0	0.000407424	0	0	0	0	0	0	0	0	0.00658395	0	0	0	0	0	0.000103095	0	0.00509827	0	0	0	0	0	0	0.000595001	0	0.000760541	0	0	0	0	0	0	0	0	0	0	0	0	0	0	0.00149989
CDK19	0.460708	0.24476	0.165485	0.196275	0.272877	0.319488	0.188578	0.191992	0.113984	0.262202	0.241163	0.279611	0.256205	0.186615	0.203897	0.242362	0.312677	0.263149	0.256812	0.236762	0.340959	0.158552	0.47216	0.215215	0.215432	0.384946	0.261569	0.313908	0.288906	0.290834	0.247899	0.157784	0.145152	0.243858	0.109783	0.255364	0.208859	0.182746	0.237152	0.21755	0.229894	0.23363	0.212689	0.272745	0.364894	0.13713	0.255725	0.148737
AMD1	0.0957446	0.0859956	0.0858713	0.0733337	0.187771	0.103677	0.0831535	0.108891	0.111821	0.0802308	0.0825978	0.0844294	0.123496	0.0529843	0.100132	0.0672789	0.255787	0.0966535	0.107103	0.0553531	0.0750329	0.0389924	0	0.0811487	0.081036	0.157323	0.0278718	0.0989572	0.0937219	0.131175	0.0997519	0.050289	0.10512	0.0770457	0.136325	0.0801617	0.0718854	0.0679391	0.0806148	0.082293	0.110807	0.084405	0.132502	0.103833	0.089247	0.0562975	0.128189	0.096879
GTF3C6	0	0.0187087	0.00425135	0	0.00139785	0.0202478	0.030443	0.0143508	0	0.00990228	0.073496	0.00611341	0.0342974	0.0212084	0.0408728	0.00921111	0	0.0140858	0.0241404	0.00855533	0.0184647	0.0114687	0	0.0245688	0.0323672	0	0	0.0314137	0.00519299	0.0300723	0.0105169	0.0131998	0.017842	0.0102409	0.0272452	0.00493967	0.0191747	0.0169386	0.0533713	0.021303	0.0212084	0.014938	0	0.0260994	0.00808243	0.0107511	0	0.0113274
RPF2	0.0993431	0.0713986	0.0239919	0	0.038289	0.0377979	0.0163271	0.0695629	0.0201815	0.0189649	0	0.038854	0.0320495	0.0542563	0.0214622	0.0446867	0	0.0284622	0.0354709	0.0545998	0.045652	0.0173135	0	0.0218102	0.0301621	0	0.0409842	0.0613589	0.0490574	0.0249171	0.0307382	0.0333231	0.0426899	0.0196492	0.0391253	0.0518084	0.0462645	0.0204503	0.0384943	0.0254575	0.0349514	0.00665253	0.0410597	0.0240851	0.0142926	0.0433805	0.0473064	0.0469722
SLC16A10	0	0.0166677	0.00662593	0.0183284	0.0420267	0.0191249	0.00698118	0.0167581	0.0580202	0.0181642	0	0.00251289	0.0105093	0	0.0167852	0.0150113	0	0.0123181	0.00811251	0.0476696	0.012104	0.00886665	0	0.0092628	0.0192153	0	0.0302692	0.0173762	0.03073	0.0136169	0.017912	0.00381204	0.00846782	0.00388361	0	0.0144263	0.019592	0.00508115	0.0978423	0.0149528	0.019375	0	0.0346441	0.0051125	0.0128893	0.00184672	0.0428284	0.00543228
MFSD4B	0	0.0641915	0.0194484	0.0521521	0	0.0168111	0.019117	0.0157982	0	0.0132216	0.0113045	0.0131452	0.0206409	0.00721017	0.00358905	0.0137881	0.194385	0.0321856	0.0288382	0.037538	0.0293347	0.0135423	0	0.00914538	0.0235964	0	0	0.00549372	0.0129742	0.0143945	0.0311887	0.0151888	0.0146142	0.0230714	0	0.0602544	0.0220917	0.0253676	0	0.0253355	0.0204968	0.0299307	0	0.00899474	0.0102944	0.0247175	0.0578776	0.0154035
REV3L	0.103971	0.17243	0.129628	0.317907	0.192704	0.167697	0.127015	0.193754	0.147952	0.196163	0.331866	0.233361	0.260967	0.156857	0.206595	0.208578	0.505331	0.26836	0.237584	0.208573	0.239334	0.102463	0.320703	0.177531	0.260972	0	0.224801	0.298062	0.253943	0.208176	0.18607	0.138131	0.174461	0.179161	0.347112	0.268761	0.166463	0.176276	0.171173	0.136094	0.218587	0.252139	0.205421	0.334987	0.256244	0.0804576	0.150085	0.198749
TRAF3IP2	0.0631311	0	0.024945	0	0.00669893	0	0.0139968	0.0192367	0.0577061	0.00752088	0	0.0076763	0.0273489	0.00426583	0	0.0139596	0.112511	0.0323195	0.00889641	0.00820827	0	0.00981591	0.22682	0.0159497	0.0147573	0	0.0252777	0	0.0400608	0	0.0111991	0.0112016	0.0135766	0.0188861	0	0	0.00924128	0.00758178	0	0.00551493	0.0200391	0.0240489	0.0133083	0	0.0168879	0.0215056	0	0.0123695
FYN	0.0364928	0.0456878	0.02894	0.0621206	0.0947723	0.0392907	0.0267328	0.0501877	0	0.00811581	0.0595078	0.0165685	0.0322572	0.00514925	0.0226336	0.056214	0	0.0307016	0.0256095	0.0579617	0.0562085	0.0141539	0.0649277	0.0210455	0.0756899	0.157323	0.0564244	0.025425	0.0848715	0.039858	0.0436601	0.0291869	0.0441182	0.0473408	0.059381	0.00804153	0.073413	0.0397701	0.0435675	0.0213646	0.0393485	0.0275198	0	0.0521541	0.0412242	0.021621	0.0436074	0.0225904
TUBE1	0.0605323	0.0432746	0.0214508	0.0262834	0.0716349	0.00699013	0.0295306	0.03681	0	0.0331808	0.073496	0.0076419	0.0117858	0.028949	0.0348588	0.0164546	0	0.0361405	0.0430343	0.0636675	0.0560462	0.00890658	0	0.0139534	0.0267507	0.0140164	0.0302692	0.0534458	0.0626449	0.0690713	0.049207	0.0254602	0.0455979	0.0134489	0	0.0577843	0.0546793	0.0418171	0.0926353	0.0161447	0.043965	0.0251841	0.0325711	0.0582741	0.02109	0.0195316	0.0173775	0.0440431
FAM229B	0	0	0	0	0	0.00368286	0.0158371	0.0236535	0.0197509	0.00162025	0	0.0263491	0	0.00974991	0.00605379	0.0213341	0	0	0.011006	0.0353367	0	0.00216194	0	0.00420789	0.00538691	0	0	0.015465	0.0459314	0.0154299	0.00160815	0.0039742	0.0227461	0.00467043	0.0391253	0	0.00549557	0.0194743	0	0.011207	0.0074839	0.0103079	0.0141755	0.00560579	0.00634454	0.0154262	0	0.00185062
LAMA4	0	0.0226238	0	0	0	0	0.00338779	0.0130922	0	0.0217369	0	0.00528905	0	0.0200491	0.0161694	0	0.216624	0.0203647	0.00323105	0.0187097	0	0.00280523	0	0.00728913	0	0	0	0.00323783	0	0.0454094	0.00561699	0.00230913	0.00475109	0.00320681	0	0	0.00909147	0.0028962	0	0.00173971	0.00449986	0.00242544	0	0	0.00885587	0.010295	0.0185766	0.00412169
AL365214.3	0	0	0	0	0	0	0.0011623	0	0	0	0	0	0	0	0	0	0	0	0	0	0	0	0	0	0	0	0	0	0	0	0	0	0	0	0	0	0	0	0	0	0.00351426	0.00306978	0	0	0	0	0	0
MARCKS	0.0941761	0.234245	0.27257	0.266614	0.2449	0.2865	0.159035	0.18565	0.0253231	0.16521	0.294916	0.21696	0.321665	0.0707857	0.28225	0.341381	0.382864	0.211593	0.205655	0.247469	0.28367	0.0713081	0.30447	0.169149	0.134407	0.0140164	0.241128	0.267537	0.288219	0.164634	0.19899	0.0884341	0.161198	0.18185	0.130698	0.262452	0.154663	0.140329	0.196431	0.126259	0.219846	0.120511	0.0381784	0.221845	0.150017	0.101206	0.171202	0.0879272
HDAC2	0.071684	0.0833243	0.0401577	0.122481	0.0577158	0.0729323	0.053145	0.0398578	0.318163	0.0679647	0.00271397	0.069982	0.0454531	0.044731	0.076078	0.0925365	0.320045	0.0480258	0.0733884	0.0729854	0.0574943	0.0394704	0.0330516	0.062516	0.0576803	0	0.0303149	0.160798	0.046319	0.0772302	0.06559	0.0493874	0.073894	0.0611092	0	0.0531233	0.0594034	0.0758121	0.115414	0.0489245	0.0916594	0.0554865	0.0780906	0.0926362	0.0516871	0.0487334	0.0491526	0.0523051
HS3ST5	0.0708864	0.0879844	0.0315126	0.151488	0.0472348	0.035792	0.0219851	0.0299192	0.0197509	0.0181947	0	0.0432167	0.0353378	0.0116324	0.0477891	0.0408435	0	0.0863652	0.0144154	0.0126711	0.00427423	0.00479809	0	0.0106106	0.0412153	0.0428186	0.104165	0.0509178	0.10723	0.115125	0.037886	0.014297	0.0417186	0.0296213	0	0.0431512	0.00277134	0.0116689	0.0956628	0.0137578	0.0298253	0.0213131	0.0857835	0.00805156	0.0058957	0.0350249	0.00836517	0.0183648
FRK	0	0	0	0	0	0	0.00137385	0.00193159	0	0	0	0.00544574	0.00587593	0.00616714	0	0	0	0	0	0.0200468	0	0.00314595	0	0.000758597	0	0	0	0	0	0	0.00675615	0	0	0.000686968	0	0	0	0.00156539	0	0.0018871	0	0	0	0	0.00134338	0.00135296	0	0.001684
NT5DC1	0.134848	0.0984355	0.0587324	0.188441	0.149687	0.0609099	0.0587961	0.0723795	0.07721	0.048042	0.0685929	0.0721609	0.0816868	0.0479024	0.0693775	0.116773	0	0.0791865	0.104286	0.104211	0.0748748	0.0505525	0.0611367	0.0457722	0.132126	0.52869	0.0730141	0.117452	0.0936247	0.0961234	0.0981676	0.0573988	0.0566952	0.0591168	0.0272452	0.0510376	0.0882511	0.0602596	0.0560206	0.0423634	0.122935	0.0466867	0.143182	0.138803	0.060716	0.0318132	0.0740999	0.0745591
COL10A1	0	0	0	0	0.0444399	0.00735936	0.00495685	0.00456314	0	0	0.0131051	0	0	0	0.0172431	0.00429548	0	0	0.00548853	0	0	0.00348009	0	0.00405588	0	0.136411	0	0	0.0281838	0	0.00719457	0.0017534	0.00586731	0.00650076	0.100676	0.0488368	0.00156521	0.00167	0	0	0.0147123	0	0.00679398	0.0102806	0.00571285	0	0	0
TSPYL4	0.16312	0.0737083	0	0.020696	0.0662448	0.0667737	0.0468022	0.0590658	0.0503078	0.0378317	0.0411229	0.0403986	0.0193537	0.0428922	0.0480883	0.0140143	0	0.0312364	0.0516152	0.0415481	0.0652079	0.0119782	0	0.021563	0.0505348	0.136411	0.0189357	0.0828916	0.0489003	0.0136169	0.0497787	0.0328223	0.0442503	0.0177812	0.0568263	0.0164144	0.031012	0.0236767	0.0441777	0.0267017	0.00784717	0.0118589	0.0278649	0.0695753	0.0506711	0.0183192	0.0206939	0.0238578
DSE	0.0707941	0.0797365	0.141012	0.126161	0.0706381	0.132354	0.095681	0.0838645	0.0987617	0.0944688	0.00822785	0.055291	0.0777549	0.131459	0.146959	0.143603	0	0.1101	0.152451	0.0882265	0.147606	0.069894	0.177077	0.0736167	0.168185	0.170944	0.299126	0.128573	0.0502412	0.184054	0.0904093	0.106072	0.0661896	0.0848744	0.152006	0.205473	0.0761687	0.113797	0.104363	0.113174	0.115857	0.112604	0.112832	0.120638	0.0545791	0.0679002	0	0.0829685
TSPYL1	0.0922008	0.157002	0.165554	0.105963	0.115271	0.185175	0.0592304	0.120185	0.106712	0.0683265	0.175089	0.0697325	0.0432273	0.0231833	0.0981466	0.0484813	0.112511	0.110832	0.0879951	0.211743	0.126854	0.0145916	0.268389	0.0488817	0.086987	0.136411	0.154564	0.121761	0.131067	0.165261	0.100661	0.0769468	0.109844	0.0525902	0.0822614	0.0743514	0.0689976	0.0531905	0.0937993	0.0588678	0.0431053	0.0807622	0.126137	0.132219	0.0742543	0.0297185	0.0572378	0.0431223
Z84488.2	0	0	0	0	0	0	0.00760892	0.00717214	0	0.00250946	0.0120586	0	0	0.0097332	0	0	0	0	0.00632225	0	0	0.00170833	0	0	0	0	0	0.00323783	0	0	0.00489665	0.00356414	0.00682031	0.00115447	0	0	0	0.0111227	0.0368281	0.0127931	0	0.00365591	0.0154133	0.0166244	0	0.0041547	0	0.0328076
CALHM6	0	0	0	0	0	0	0.0110988	0.00362625	0	0.000955445	0	0	0	0	0	0	0	0	0.000795093	0	0	0.00188862	0	0.00447246	0.00317889	0	0	0.00488799	0	0	0	0	0.002099	0.00205961	0	0	0.0112978	0.00409575	0	0.0175363	0.00878017	0	0.0117813	0	0.00247408	0.0011367	0	0.000359686
TRAPPC3L	0	0	0	0	0	0	0	0.00158097	0	0	0	0	0.00587593	0	0	0	0	0	0	0	0	0.000837856	0	0.00230965	0	0	0	0	0	0	0	0	0	0.000566361	0	0	0	0	0	0.00241998	0	0	0	0	0	0	0	0
CALHM5	0	0	0	0	0	0	0.000355047	0.00440274	0	0	0	0	0	0	0	0	0	0	0	0	0	0	0	0	0	0	0	0	0	0	0	0	0	0	0	0	0	0	0	0	0	0	0	0	0.00185911	0	0	0
CALHM4	0	0	0	0	0	0	0	0	0	0	0	0	0	0	0	0	0	0	0	0	0	0	0	0.000814376	0	0	0	0	0	0	0	0	0	0	0	0	0	0	0	0	0	0	0	0	0	0	0	0
RWDD1	0	0.0331039	0	0.0228695	0.0222152	0.0493592	0.0389738	0.0518285	0	0.0295701	0	0.0495234	0.00464923	0.0477482	0.0342915	0.032882	0.130527	0.0134416	0.0289706	0.0297382	0.120926	0.0213122	0	0.0366163	0.0146353	0	0	0.0705367	0	0.0604726	0.023961	0.0352681	0.0432534	0.028601	0.0230412	0.0753529	0.0120439	0.0328787	0.0228669	0.0335771	0.0141969	0.0201593	0	0.020138	0.0226526	0.0276259	0.0209243	0.0265466
RSPH4A	0	0	0	0	0	0	0.000495477	0	0	0	0	0.0105473	0.00221008	0	0	0	0	0	0.00231219	0.0116429	0	0.000649949	0	0	0	0	0	0	0	0	0	0	0	0	0	0	0	0	0	0	0	0	0	0	0	0	0	0
ZUP1	0.0794396	0.0621748	0.0262559	0	0.0561754	0.0285129	0.0426241	0.0551555	0	0.0401688	0	0.0335813	0.0471594	0.0466558	0.0646712	0.0736538	0	0.0836285	0.051036	0.0404731	0.0133731	0.0251363	0.177833	0.0409744	0.0590915	0	0	0.0650075	0.0632828	0.0611403	0.0423348	0.0467509	0.036187	0.031834	0	0.112706	0.0934336	0.0509844	0.0708507	0.0563708	0.0317216	0.0164843	0.0603485	0.0243491	0.0383233	0.0488016	0.0049655	0.033402
KPNA5	0.0248579	0.129109	0.0460761	0.14933	0.15375	0.134556	0.100265	0.08958	0.0800237	0.110698	0.0336932	0.107198	0.0534277	0.0745446	0.0341816	0.101681	0.216624	0.0561937	0.0865376	0.122853	0.149905	0.0342384	0.132502	0.0948913	0.0850211	0.311001	0.0972419	0.082884	0.13077	0.11224	0.082822	0.074614	0.0694927	0.0736707	0.340134	0.00398945	0.0941123	0.0832407	0.152749	0.10266	0.0935743	0.0758499	0.066606	0.133133	0.118421	0.0463679	0.0856667	0.0837309
FAM162B	0	0	0	0.0782156	0	0.0296996	0.00350218	0.00157315	0	0	0	0.00195338	0	0.00258538	0	0.00762361	0	0	0.00526094	0.00955523	0	0.000560103	0	0.00147136	0.0119777	0	0	0.0310154	0.0263589	0	0.00488124	0.00318793	0.00836635	0.0018049	0	0	0	0.00119073	0.0154731	0.0150251	0.0068372	0.00741154	0	0	0.0034685	0	0	0.00939913
GPRC6A	0	0	0.0179449	0	0	0	0	0	0	0	0	0	0	0	0	0	0	0	0	0	0	0.000421467	0	0	0	0	0	0	0	0	0	0	0	0	0	0	0	0	0	0	0	0	0	0	0	0	0	0
RFX6	0	0	0	0	0	0	0.000565511	0	0	0	0	0.00104524	0	0	0	0	0	0	0.000339671	0	0	0	0	0	0	0	0	0	0	0	0	0	0	0	0	0	0	0	0	0	0	0	0	0	0	0	0	0
ROS1	0	0	0	0	0	0.00260208	0	0	0	0	0	0	0	0	0	0	0	0.0171753	0	0	0	0.00022389	0	0	0	0	0	0.0157606	0	0.0138368	0	0	0	0.00104144	0	0	0	0	0	0	0	0	0	0	0	0	0	0.000885525
AL132671.2	0	0	0	0	0.00628957	0	0.00247817	0.00184522	0	0.0016771	0	0.00462145	0	0.0059789	0	0.0134659	0	0	0.00202642	0.0155521	0	0.00179587	0	0.000677611	0	0	0.00322201	0	0	0	0.00103061	0	0	0.00188276	0	0	0.00180155	0.00147667	0	0.00216688	0	0.00284165	0	0	0.0014308	0.00260546	0	0.00108623
DCBLD1	0.071054	0.0385888	0.0234736	0	0.0114047	0.0211918	0.0180199	0.0271014	0	0.0187599	0.0833184	0.0151592	0.0170989	0.0123303	0.0126403	0.0256492	0	0.0153861	0.033644	0.0137342	0.0389572	0.0164263	0	0.0181313	0.0135522	0	0.0310852	0.0184482	0.0112108	0.0995566	0.027857	0.0257121	0.012334	0.019734	0	0	0.0208068	0.0124631	0.0380775	0.0719853	0.0188461	0.0327188	0.0347952	0.0363788	0.00904091	0.0115725	0.0173775	0.0158442
GOPC	0	0.068151	0.0756283	0.0692903	0.0963292	0.082539	0.048749	0.0507824	0	0.0662242	0.0355355	0.056721	0.0359668	0.0597231	0.0821512	0.115075	0	0.130649	0.0879373	0.102679	0.0525726	0.0439765	0	0.0651752	0.0406563	0.0776314	0.0271951	0.088854	0.041308	0.0766118	0.0696894	0.0416529	0.0773064	0.0428741	0.0822614	0.119636	0.0545365	0.0558924	0.0954225	0.0581044	0.0383879	0.056904	0.0117813	0.08568	0.0420954	0.0590324	0.0674067	0.0843257
NUS1	0.199883	0.0572383	0.0841612	0.0726253	0.0428434	0.0606124	0.0477897	0.102295	0.019376	0.130943	0.0384376	0.0812879	0.0563749	0.0502564	0.0389724	0.0748918	0.290421	0.0402597	0.0408328	0.101332	0.058221	0.0341856	0	0.0643483	0.0528518	0.0140164	0.0572544	0.0457416	0.0944108	0.0512737	0.0599276	0.0559191	0.0807119	0.0445927	0.0758556	0.16758	0.117828	0.0504689	0.0394486	0.0905094	0.0787102	0.0525663	0.119109	0.0682212	0.036234	0.0717802	0.0911037	0.0801084
SLC35F1	0.0877458	0.303581	0.0920808	0.215907	0.119725	0.142271	0.0526966	0.0878213	0.184185	0.0989629	0.0262241	0.0582712	0.113321	0.0541172	0.109907	0.0909711	0	0.0473792	0.0631356	0.0576237	0.150255	0.0227653	0.0611367	0.0396802	0.100956	0.0776314	0.0628358	0.127435	0.199754	0.136493	0.0829044	0.0523101	0.10083	0.0412371	0.202485	0.123556	0.0740725	0.0830538	0.117898	0.0705281	0.0787696	0.0881843	0.13501	0.134428	0.0895564	0.0482012	0.0167803	0.0556242
CEP85L	0.441078	0.237015	0.0505499	0.197238	0.151522	0.243135	0.115535	0.132372	0.108177	0.22019	0.0408954	0.119193	0.196022	0.0996395	0.176244	0.258715	0.520625	0.0878866	0.169709	0.197624	0.236499	0.139836	0.238296	0.167132	0.181081	0.0140164	0.183416	0.305168	0.287406	0.140286	0.154662	0.152078	0.143851	0.234229	0.192572	0.0768378	0.0924305	0.108965	0.240985	0.188297	0.136816	0.152318	0.147884	0.149621	0.185283	0.154173	0.0934621	0.119515
PLN	0	0	0	0	0	0	0.000143949	0	0	0	0	0.00103345	0	0	0	0	0	0	0	0	0	0.00109316	0	0	0	0	0	0	0	0	0	0.00302048	0.00316644	0.00151225	0	0	0	0	0	0.000678886	0	0	0	0	0	0.00308648	0	0
MCM9	0.404426	0.12456	0.19668	0.158094	0.161479	0.0791496	0.0613511	0.0811433	0.0716761	0.157605	0.1188	0.144218	0.102077	0.0860909	0.123499	0.125769	0.146195	0.136561	0.112911	0.0537505	0.178185	0.0775913	0	0.115677	0.0687269	0	0.155524	0.12937	0.218476	0.0868245	0.0954777	0.0835476	0.100727	0.0845625	0.180382	0.0772005	0.141934	0.0978403	0.1026	0.135803	0.102943	0.0897832	0.069641	0.11146	0.0944075	0.0714596	0.215258	0.142138
ASF1A	0.0962738	0	0.0229358	0.0348027	0	0.00962178	0.00648486	0.0100916	0	0.0124443	0	0.004926	0	0.00939385	0.00218459	0	0	0.0103932	0.0210863	0	0.00939476	0.00384403	0	0.0103665	0	0	0	0.007257	0	0	0.0081123	0.00910589	0.00896379	0.0104925	0	0	0.00918427	0.00852227	0	0.0100687	0.01142	0	0.0280589	0.0154948	0.00175852	0.00200489	0.0304883	0.0126218
FAM184A	0	0.037432	0.0157428	0.0557856	0.0159616	0.0728788	0.0109272	0.0362548	0.0249191	0.0261943	0.15424	0.02991	0.024992	0.0119258	0.0303086	0.0408504	0	0.0581753	0.0194101	0.0197112	0.0291097	0.0148788	0.606328	0.0383618	0.0892398	0	0	0.0435923	0.0170842	0.0255998	0.0525781	0.0251098	0.0231048	0.00934761	0	0	0.0103863	0.0130876	0.018382	0.0127433	0.033453	0.0105892	0.0379961	0.0391663	0.0095414	0.0131189	0.0136824	0.028727
MAN1A1	0.148787	0.176002	0.306889	0.275444	0.250001	0.281514	0.128007	0.165102	0.131245	0.201834	0.393605	0.298292	0.197729	0.214	0.163412	0.371731	0.278432	0.312703	0.209156	0.2688	0.355009	0.10261	0.738992	0.182224	0.353933	0.136411	0.167393	0.334971	0.285505	0.207478	0.229349	0.139954	0.215439	0.203068	0.483622	0.282619	0.0759208	0.192146	0.2492	0.248802	0.215609	0.579471	0.206824	0.35896	0.30504	0.141751	0.198372	0.180333
TBC1D32	0.104309	0.159998	0.0515101	0.192117	0.152233	0.159826	0.079936	0.0994052	0.288646	0.0506841	0.207212	0.114815	0.132328	0.0600524	0.100735	0.132969	0	0.155934	0.116653	0.14053	0.117848	0.0528817	0.467009	0.0695606	0.103725	0.137934	0.0233962	0.120136	0.253822	0.123818	0.109113	0.0838624	0.0821561	0.0908252	0.132269	0.104896	0.0786309	0.0749747	0.1606	0.0938043	0.0625963	0.0818753	0.0748541	0.147372	0.0669663	0.05335	0.0403233	0.0678027
GJA1	0.0805045	0	0	0	0	0.0406035	0.0191813	0.0454509	0.00762217	0.0157649	0.0912693	0.0236723	0.00881481	0.00764978	0.0114145	0.0303504	0	0	0.0239866	0.0442142	0.0225585	0.00652262	0.0649277	0.0230522	0.0184743	0	0.0107311	0.0413131	0.0216973	0.120819	0.0260628	0.0270111	0.0301403	0.0128674	0	0.0196228	0.0180373	0.0247015	0.0182105	0.01137	0.0030242	0.0091821	0	0.0399041	0.0169898	0.0224961	0.0668958	0.00810105
HSF2	0	0.0559583	0.0123348	0.0286445	0.0201987	0.0407673	0.0238285	0.0392603	0	0.0489956	0.0422436	0.0471881	0.0486125	0.027791	0.0138704	0.0322453	0	0.0333231	0.0330186	0.0423854	0.0487677	0.0135871	0	0.0158278	0.00642167	0	0.0302692	0.0460975	0	0.0503787	0.0475504	0.0208395	0.0317296	0.0209426	0.0272452	0.0310159	0.0417087	0.0242569	0.0648429	0.0191106	0.0349923	0.0127033	0	0.0203716	0.0404842	0.0289676	0.020323	0.0274713
SERINC1	0.357469	0.312109	0.153552	0.274274	0.246412	0.245528	0.144623	0.155362	0.205371	0.164082	0.243963	0.102069	0.130352	0.129178	0.19153	0.240925	0.129559	0.25538	0.20476	0.346605	0.214336	0.0501147	0.342286	0.118864	0.244815	0.342775	0.135506	0.270708	0.24148	0.256273	0.216916	0.124091	0.182768	0.104399	0.142285	0.160167	0.147471	0.125992	0.169293	0.129131	0.131596	0.11391	0.19634	0.291508	0.192931	0.0690092	0.122458	0.0828327
PKIB	0.0248579	0.083295	0.0233371	0	0.044665	0.0139623	0.00932882	0.00804002	0	0.0109227	0	0.00968567	0.0555939	0.0285323	0.044537	0.0162772	0	0.0467266	0.00534575	0.0239591	0.035861	0.0128637	0	0.0161923	0.0250617	0	0.0079764	0.0110062	0.0176708	0.0190053	0.0116717	0.000678199	0.0293886	0.0137345	0.0883822	0.0119904	0.014237	0.0179547	0.0245557	0.010262	0.0171716	0.00961992	0.0133083	0.0281949	0.00342809	0.00554493	0.0347289	0.00813845
FABP7	0	0.00719001	0.00463822	0	0.032723	0.0190223	0.00741102	0.00835941	0.0257626	0.015861	0	0.00948928	0.00278083	0	0.0126535	0.0313123	0	0	0.00735316	0.00682992	0	0.000542614	0	0	0.00815624	0.0775349	0	0	0	0	0.0135988	0.00441113	0.00285548	0.00898166	0	0.0346035	0	0.00815486	0.029426	0	0.0147261	0	0.0246628	0	0.00950125	0.00482666	0	0.0121014
SMPDL3A	0	0.0304705	0.0208669	0.020696	0.0183746	0.00328956	0.00538582	0.00302724	0	0.00616767	0	0	0	0.00623874	0.0251978	0	0	0	0.00382046	0.015086	0	0.000663928	0	0.0011802	0.00480469	0	0.0107311	0.0299362	0	0.0198774	0.000423747	0.000484548	0	0	0.0263465	0	0	0	0	0.00763521	0	0.0163976	0	0	0.00535695	0.00269426	0	0.00109781
CLVS2	0.0485685	0.059984	0.083723	0.110009	0.126309	0.0764754	0.0272894	0.0645914	0	0.0226507	0	0.0159112	0.0304141	0.0298821	0.0271745	0.0542646	0	0.0119154	0.0381824	0.055298	0.0570805	0.00788644	0	0.0254795	0.0970395	0	0.0278718	0.0604822	0.0495646	0.0873605	0.0470031	0.0389133	0.0561885	0.0169611	0.214312	0	0.0235411	0.032976	0.0587811	0.031642	0.0448451	0.0138489	0.0419613	0.086692	0.0349103	0.040534	0.0185766	0.0100504
TRDN	0.10012	0	0	0.0301515	0	0.00710125	0.00527943	0.0023774	0	0	0	0.00426434	0	0	0	0.0105671	0	0.0168667	0	0.011695	0	0.00128082	0	0.000758597	0	0	0	0	0	0.00404873	0.00623599	0.00295273	0.00266646	0.00196772	0	0	0	0.000750073	0	0.00276736	0	0	0	0	0.00134792	0	0	0
NKAIN2	0.448244	0.492681	0.288892	0.38656	0.381191	0.471809	0.159065	0.27659	0.130808	0.291715	0.436451	0.233056	0.315266	0.192924	0.355177	0.291582	0.963508	0.431341	0.30477	0.40287	0.356351	0.09409	0.423789	0.193863	0.465237	0.684335	0.225604	0.423626	0.346039	0.349526	0.279986	0.182932	0.259243	0.131401	0.60385	0.440398	0.227035	0.191973	0.329197	0.231354	0.244447	0.194273	0.235345	0.484281	0.326338	0.183642	0.264365	0.1374
RNF217	0.196836	0.0571974	0.126894	0.127787	0.12853	0.115432	0.0855327	0.160478	0.219573	0.186136	0.1755	0.136939	0.0836305	0.0956391	0.10763	0.0705277	0	0.155102	0.118333	0.17768	0.0537331	0.0840121	0.0649277	0.0722013	0.106329	0.264201	0.138127	0.175209	0.151178	0.196023	0.145335	0.119165	0.083982	0.137096	0.370182	0.253473	0.119877	0.105436	0.194571	0.211804	0.0923577	0.103194	0.105877	0.192184	0.1308	0.143172	0.0612856	0.10603
TPD52L1	0.12115	0.0276436	0.00463822	0.043775	0.0319181	0.038112	0.00987491	0.0274638	0	0.0120691	0	0.00146997	0.00740512	0.0221427	0.00935311	0.00385534	0	0.00583483	0.0178645	0	0.0148893	0.00161133	0	0.0157503	0.00882046	0	0	0.0294974	0	0	0.0373433	0.0233557	0.0192625	0.00547365	0	0.0214556	0.00691316	0.0196847	0.0228669	0.00321135	0.00825369	0.00354295	0.0104068	0.0351024	0.00487675	0.0112373	0	0.00353208
HDDC2	0	0.0937141	0.0171488	0.0684721	0.00139785	0.0110059	0.0196494	0.00596092	0.041002	0.0396821	0	0.00793033	0.0256157	0.030463	0.0646155	0.0143205	0.112511	0.0251351	0.0257841	0.0418369	0.00734942	0.0089071	0	0.00458579	0.0150779	0	0	0.0315093	0.0334544	0.0613758	0.0267972	0.0206911	0.0256289	0.0106667	0	0.00912313	0.0194464	0.0241237	0.061037	0.0216513	0.0241422	0.00879947	0	0.0452343	0.0210242	0.0148458	0.0320878	0.0256673
HEY2	0	0	0	0	0	0.00921991	0.00158075	0	0	0	0	0.00270359	0	0	0	0	0	0	0	0	0	0.00130984	0	0.000755423	0	0	0	0	0	0	0.00539155	0	0.00329484	0.000639616	0	0	0	0	0.0205765	0	0	0	0	0	0	0	0	0
NCOA7	0.374348	0.199675	0.197548	0.295879	0.200702	0.226168	0.0934842	0.161838	0.167015	0.185637	0.151017	0.154576	0.191798	0.141934	0.181152	0.129758	0.388816	0.205524	0.234035	0.225446	0.202639	0.0923602	0.215092	0.136905	0.15454	0.352252	0.140864	0.293989	0.0998444	0.157144	0.173333	0.132174	0.171953	0.131673	0.170693	0.19786	0.148639	0.128376	0.180031	0.159426	0.152109	0.0954762	0.153082	0.225282	0.164214	0.161153	0.0577405	0.151186
HINT3	0	0.0331395	0.00355825	0.0163759	0.0203605	0.030987	0.0370972	0.0279271	0.0257626	0.0395222	0.0633195	0.0338614	0.0365967	0.0200787	0.0269004	0.00307577	0	0.0283338	0.0413366	0.0236555	0.045063	0.0131629	0.197127	0.0208805	0.0303837	0	0	0.0410224	0.0856075	0	0.047392	0.0197682	0.043624	0.0247069	0.065084	0.161746	0.0271696	0.0192255	0.0168586	0.0406195	0.015915	0.0316614	0.0135543	0.0337904	0.0421753	0.0135655	0.0207865	0.0222781
TRMT11	0.248404	0.0721177	0.0854637	0.0460405	0.0758669	0.079655	0.0322646	0.0453903	0.0577061	0.0356949	0.0698897	0.0417231	0.0249556	0.0613996	0.0523774	0.0548498	0	0.0424675	0.0573624	0.0448939	0.0397073	0.0249865	0.354236	0.0431668	0.0601226	0.0727379	0.0723254	0.106756	0.0693052	0.0466147	0.0473126	0.0516131	0.0658417	0.0408291	0	0.0697816	0.0588776	0.0516415	0.0499576	0.04361	0.0593452	0.0167709	0.0154991	0.139769	0.0512673	0.0469591	0.0185766	0.0438132
CENPW	0	0	0	0	0.0219616	0.0066191	0.00216785	0.00707389	0	0	0	0.00185939	0	0	0	0	0	0	0.00509199	0	0.00446299	0.00163992	0	0	0	0	0	0.00642289	0	0	0	0	0.00699021	0.0046483	0	0.0175403	0	0.000742576	0	0	0	0	0	0	0.000927665	0	0	0.000620783
RSPO3	0.0397831	0	0.00663245	0	0.00790835	0	0.00117581	0.00296014	0	0.00496641	0	0.00356692	0	0	0.0106288	0	0	0.0196195	0	0	0	0.000781283	0	0.00432234	0	0	0	0	0	0	0.00259933	0.00283929	0	0.00297813	0	0	0.00337351	0	0	0.00194563	0	0.00553477	0	0	0.00122768	0	0	0.000818306
RNF146	0.146893	0.104873	0.0969557	0.220069	0.0401904	0.128909	0.0521566	0.0811871	0	0.0767292	0.204166	0.081359	0.0475734	0.0420073	0.053399	0.12273	0.24037	0.0640875	0.0988896	0.139407	0.0737226	0.0194751	0.155697	0.0426792	0.0596518	0.121094	0.145308	0.0550155	0.0528327	0.0607424	0.0766078	0.0471885	0.0422325	0.0682382	0.0792057	0.108229	0.0263679	0.0522869	0.0615392	0.0539748	0.0889358	0.0434969	0.0258837	0.0510884	0.0561784	0.0402814	0.0760904	0.0594459
ECHDC1	0.151441	0.148128	0.111525	0.295687	0.246881	0.225103	0.0954496	0.100042	0	0.150748	0.0613899	0.108002	0.11549	0.128031	0.0908377	0.169718	0	0.115477	0.130728	0.0647744	0.156951	0.066226	0	0.10596	0.0858176	0.271473	0.0793205	0.127026	0.10389	0.0692309	0.10783	0.0991107	0.11059	0.13484	0.0391253	0.123861	0.0964811	0.0988295	0.0310827	0.114209	0.1461	0.079839	0.115733	0.214423	0.109281	0.0764723	0.112455	0.0993856
AL096711.2	0.0201262	0.00381982	0	0.0245133	0	0.04518	0.00837658	0.00953468	0.019376	0.00922458	0.0817433	0.00604185	0	0	0.0184017	0	0.112511	0	0.0131742	0.0239591	0	0.00113454	0	0.00594184	0	0	0	0.0040757	0.0112108	0	0.0159775	0.00211787	0.0168779	0.00128432	0	0.00763913	0.00763321	0.00766804	0	0.0103659	0.015789	0.00153081	0	0	0.00676265	0.00391471	0.00614948	0.00923709
C6orf58	0	0.00461155	0	0	0	0.00532421	0.0018942	0.00241091	0.0547866	0	0	0.0037329	0	0	0	0	0	0.00583483	0.00210432	0	0.0550036	0	0	0.00128058	0	0	0	0	0	0	0	0	0.0016214	0	0	0	0	0	0	0	0	0	0	0	0	0	0	0
THEMIS	0	0.0127716	0.0119922	0	0.0442058	0	0.00672109	0.0186425	0	0.00393893	0	0.000376918	0	0.019834	0.0157843	0.00483507	0	0.013295	0.00599381	0.00671933	0.0291097	0.00286691	0	0.0101791	0.00418106	0	0.0437336	0.0099553	0	0	0.0124158	0.0139065	0.00420418	0.00252515	0	0.00900177	0.0160819	0.0164766	0	0.0087095	0.00257771	0.00240979	0	0.0628651	0.0231401	0.00532271	0	0.00711931
PTPRK	0.381141	0.194539	0.197114	0.325347	0.305933	0.300076	0.0998382	0.176626	0.232248	0.100857	0.263572	0.126805	0.157173	0.106714	0.194389	0.182572	0.146195	0.25906	0.189118	0.297789	0.346334	0.0365368	0.441622	0.0944975	0.238425	0.139168	0.168979	0.375125	0.266558	0.192537	0.191003	0.126407	0.198423	0.0784663	0.270297	0.0902542	0.153282	0.114066	0.13732	0.123935	0.169778	0.084361	0.132949	0.314937	0.189569	0.0895134	0.0626708	0.0769826
LAMA2	0.0248579	0.0358373	0.052342	0.211746	0.0538754	0.109998	0.0446518	0.07013	0.111362	0.064528	0.0469363	0.047827	0.121031	0.048122	0.186811	0.0479564	0	0.0300454	0.0513435	0.0733642	0.0930484	0.0572898	0	0.0250816	0.0960305	0.0140164	0.0106648	0.0477929	0.169727	0.0681039	0.072964	0.131829	0.0450479	0.0265869	0.0622057	0.0576094	0.0520854	0.0547973	0.0534228	0.0379737	0.0367692	0.0156296	0.138095	0.106438	0.0476736	0.0432903	0	0.0126485
ARHGAP18	0.191813	0.178958	0.0965224	0.104809	0.123283	0.192981	0.0948372	0.101009	0.0302941	0.121764	0.111537	0.18257	0.0832089	0.106704	0.0681849	0.0490062	0.138001	0.164212	0.13897	0.164794	0.0611557	0.0810128	0	0.0605012	0.219742	0.0428186	0.126271	0.202105	0.171393	0.171013	0.113401	0.124148	0.18881	0.0827863	0.245564	0.0858683	0.0530844	0.127036	0.116745	0.124008	0.0656398	0.143225	0.108991	0.109791	0.0685659	0.0507595	0.069682	0.0518169
TMEM244	0	0	0	0	0	0	0.000730088	0.00458826	0	0	0	0	0	0	0	0	0	0	0.00564582	0	0	0	0	0.000481056	0.0174369	0	0	0	0	0.0336901	0	0.000756359	0.00556939	0	0	0	0	0	0	0	0	0	0	0	0	0	0	0.00229873
L3MBTL3	0	0.0402076	0.0493723	0	0.0864778	0.0962021	0.0244067	0.0117765	0.0356025	0.0184745	0.00861959	0.0298145	0.0218559	0.0119872	0.038422	0.0795833	0	0.0268002	0.0139022	0.00487489	0.0547012	0.0185315	0	0.0200009	0.0112725	0.176934	0.0700663	0.0455383	0.108068	0.0255911	0.0322567	0.0211015	0.0135007	0.0253417	0	0.0609367	0.0163867	0.0468415	0.102963	0.0704813	0.0391859	0.0343729	0.0378684	0.0487758	0.0514101	0.0321331	0.0155284	0.0266129
SAMD3	0	0	0	0.00732222	0.013562	0	0.00577298	0.00249117	0	0.00257986	0	0.0033392	0	0.00521642	0.00347941	0	0	0.00504424	0	0	0	0.000954288	0	0.00491241	0.00363328	0	0.132775	0	0	0.0252271	0.00224791	0.00124128	0.00310284	0.00213448	0	0	0.00463298	0.00108747	0	0	0.00929841	0.00696637	0	0.0120293	0.00443068	0.0089088	0	0.00143621
TMEM200A	0	0.0218225	0	0	0.0180842	0	0.00184087	0.00370631	0	0	0	0	0	0	0	0	0	0	0	0	0	0.000155162	0	0.00237308	0	0	0	0	0.0234764	0	0	0	0.010179	0	0	0	0	0	0	0	0	0	0	0	0	0	0	0.00148715
SMLR1	0	0	0	0	0	0	0	0	0	0	0	0	0	0	0	0	0	0	0	0	0	0.00042278	0	0	0	0	0	0	0	0	0	0	0	0.000910627	0	0	0	0	0	0	0	0	0	0	0	0	0	0
EPB41L2	0.827427	0.746612	0.397159	0.451723	0.572255	0.584221	0.268509	0.372207	0.297518	0.406528	0.460861	0.381309	0.41767	0.498089	0.529167	0.640235	1.04227	0.582441	0.392334	0.76494	0.56133	0.216463	0.696453	0.284961	0.61673	0.732626	0.451525	0.599764	0.692389	0.519208	0.426028	0.335997	0.445947	0.262224	0.605718	0.44769	0.356173	0.406835	0.474759	0.423251	0.520053	0.398677	0.385305	0.670513	0.588793	0.346751	0.276925	0.399115
AKAP7	0.0532368	0.0840045	0.0497602	0.0883146	0.278419	0.125035	0.0631571	0.10138	0.0245676	0.104087	0.0538575	0.10892	0.118813	0.123984	0.103289	0.220736	0	0.106333	0.128381	0.0203455	0.17516	0.0899008	0.26478	0.0904335	0.105917	0.128816	0.0955873	0.0973684	0.145248	0.0534771	0.104576	0.0673089	0.102855	0.0816975	0.041584	0.233708	0.0437033	0.101963	0.0861448	0.12443	0.111047	0.0826635	0.160865	0.138642	0.0832612	0.078769	0.0817239	0.130225
ARG1	0	0	0	0	0	0	0	0	0	0	0	0	0	0	0	0	0	0	0	0	0	0	0	0	0	0	0	0.0048381	0	0	0	0	0	0	0	0	0	0	0	0	0.00274174	0	0	0	0	0	0	0
MED23	0.137779	0.102029	0.111623	0.257149	0.139465	0.0887549	0.0792663	0.0911295	0	0.070416	0.0583531	0.0690598	0.0927328	0.110529	0.109181	0.159198	0.146195	0.120462	0.116281	0.0973579	0.132874	0.0374438	0.22682	0.0763444	0.120179	0.0140164	0.103956	0.233293	0.138259	0.180205	0.082949	0.0636861	0.0685457	0.0675305	0.155256	0.0595825	0.0838711	0.0399149	0.0919318	0.0814105	0.104111	0.064854	0.145895	0.0541993	0.0679193	0.0244454	0.0747504	0.0599315
ENPP3	0	0.00997035	0	0	0.0222408	0.0172109	0.00139533	0.00998425	0	0.011083	0	0.0124523	0.00587593	0.00408485	0.00787636	0	0	0.0127094	0.0430344	0.024574	0.0232407	0.00746097	0	0.00936353	0.00796632	0	0	0.0280539	0	0.0065078	0.0181901	0.00488559	0.00262169	0.00560059	0	0.0152322	0	0.00673359	0	0.0110681	0.0648605	0	0	0	0.00337763	0.00391633	0	0
ENPP1	0	0.0317378	0.0654242	0.0183596	0.0328572	0.0700221	0.00661392	0.0491069	0.0222506	0.0764017	0.00271397	0.0659301	0.0268962	0.0323467	0.0107302	0.0922789	0	0.0612151	0.107101	0.0330959	0.0979354	0.0215856	0	0.0691378	0.0845308	0	0.0523495	0.0257443	0	0.026384	0.0901277	0.0271767	0.0236999	0.0169212	0.163499	0.0742621	0.0432225	0.043833	0.0184647	0.00550203	0.155269	0.020715	0.0305313	0.0258199	0.0269154	0.0244112	0.00735223	0.0179781
MOXD1	0	0	0	0.0378496	0	0	0.0171299	0.0135369	0	0.0213112	0	0.00567464	0.00312559	0.00358494	0.0172697	0	0	0.00674174	0.00314895	0	0.00374605	0.00291188	0	0.0052426	0.0238219	0	0	0.014429	0	0.0234048	0.00647462	0.00292003	0.00541325	0.00402276	0	0.0195775	0	0.00438643	0	0.00415714	0	0	0.00679398	0.00340048	0.0190804	0.0022826	0	0.00769021
STX7	0.33576	0.271928	0.28234	0.390331	0.246199	0.351879	0.242896	0.245009	0.231787	0.322331	0.36706	0.344204	0.311231	0.250349	0.283808	0.382682	0.522758	0.491365	0.33186	0.355994	0.365877	0.140087	0.212801	0.26171	0.341346	0.459039	0.214131	0.369306	0.305782	0.340776	0.280097	0.200665	0.194277	0.238843	0.412138	0.338646	0.222795	0.238648	0.253361	0.299422	0.320482	0.30896	0.253761	0.375161	0.390069	0.188256	0.303781	0.199778
TAAR2	0	0	0	0	0	0	0	0	0	0	0	0	0	0	0	0	0	0	0	0	0	0	0	0	0	0	0	0	0	0	0	0	0	0	0	0	0	0	0	0	0	0	0	0	0	0	0	0
VNN1	0	0	0	0	0	0.0456999	0.00727642	0.00110655	0	0.0188322	0.00859934	0.0157762	0.00278083	0	0.00883375	0	0	0.00456756	0.0283974	0	0	0.00218058	0	0	0	0	0	0.0130827	0	0.0223269	0.000483433	0.00141349	0	0	0	0	0	0.00138416	0	0	0.000613368	0.00409014	0	0	0.00103778	0	0	0
VNN3	0	0	0	0	0	0	0.000418758	0.00155865	0	0	0	0	0	0	0	0	0	0	0	0	0	0	0	0	0	0	0	0	0	0	0.000714787	0	0	0.000503896	0	0	0	0	0	0	0	0	0	0.0101486	0	0	0	0.000669175
VNN2	0	0.0205927	0.013353	0.046687	0	0.0330818	0.0117529	0.00820734	0	0	0	0.00961866	0.0113451	0	0.0100421	0.00621484	0	0	0.029768	0	0	0.017463	0	0.00270956	0.00937254	0	0	0.0111639	0	0	0.011603	0.00196809	0.00910414	0.00677866	0	0	0.00127793	0.0201842	0.00571839	0.00220471	0	0.0427233	0	0	0.00692233	0.0056969	0	0.00332199
SLC18B1	0.184381	0.0532402	0.063308	0.0187436	0.0398512	0.121637	0.0630203	0.0366975	0.0245676	0.0723109	0.112608	0.0777345	0.0635979	0.0322494	0.100028	0.0516804	0	0.177214	0.0949865	0.0392605	0.0914031	0.0379614	0	0.083553	0.0717558	0.170589	0.0361109	0.0907279	0.0670194	0.0815583	0.134371	0.0531237	0.0529621	0.0987996	0.0312844	0.0781452	0.0305763	0.0459454	0.0213098	0.0453012	0.111219	0.159682	0.0817043	0.0773439	0.122399	0.0245211	0.0547649	0.0705827
RPS12	0.0459834	0.0687656	0.0206482	0.0975002	0.0635933	0.106195	0.0649119	0.0717032	0.0799294	0.028912	0.124621	0.0302166	0.0635041	0.0709167	0.122889	0.0801297	0	0.0716871	0.0417252	0.0120083	0.0814041	0.0260918	0.177077	0.0341446	0.0326307	0	0.0901526	0.158793	0.0968942	0.0420416	0.029352	0.0455148	0.0620738	0.0220915	0.0834325	0.0738864	0.0631253	0.061514	0.105485	0.05277	0.0325216	0.0379056	0.049873	0.0552333	0.0521354	0.0236551	0.0147914	0.0452766
EYA4	0	0.0219364	0	0	0.0159919	0.00370441	0.00230318	0.00182303	0	0.00344838	0	0.00127192	0.0247398	0	0.0215195	0.0231843	0	0	0.00500961	0.011695	0	0.00385456	0	0.00241277	0.0115537	0	0	0.0122591	0	0	0.00627747	0.00568108	0.0122068	0.00290903	0	0	0	0.0110355	0	0.00210129	0.0141489	0.00333527	0.0190486	0.00325124	0	0.00136929	0.00869419	0.000450426
TBPL1	0	0.0131951	0	0.0584117	0.0398352	0.0558272	0.0444512	0.0490454	0.07721	0.0154566	0.0205913	0.0336534	0.0530194	0.0447415	0.0175697	0.116412	0	0.0708062	0.0351074	0.063232	0.0507935	0.0190336	0	0.0528306	0.0170458	0	0.0253223	0.0524569	0.13803	0.0195276	0.0539026	0.0450858	0.033072	0.0257262	0.217492	0.0169001	0.0246309	0.0432733	0.0466058	0.0386665	0.0236251	0.0247338	0.0190486	0.0699702	0.0360856	0.0373426	0.0366009	0.0422288
SLC2A12	0	0.0294021	0	0.0236514	0	0.00594164	0.00129881	0.00358386	0	0.00253949	0	0.0094762	0	0	0	0	0	0	0.00256948	0	0	0.00158211	0	0	0.00955049	0	0	0.00821785	0	0	0.00540453	0	0.00389629	0.00523491	0	0.00912313	0	0	0	0.00318084	0	0.00240047	0	0	0.000806405	0.0012137	0	0.00237611
SGK1	0.194307	0.215197	0.188297	0.0829374	0.239044	0.322306	0.066006	0.151714	0.192804	0.237048	0.274221	0.310248	0.179222	0.202491	0.227746	0.36487	0.123835	0.398176	0.185719	0.170833	0.312723	0.0695426	0.377386	0.223276	0.297187	0.300598	0.186025	0.142278	0.220559	0.213046	0.149006	0.127609	0.172833	0.18455	0.262686	0.114034	0.151325	0.124671	0.0926373	0.076401	0.254536	0.161895	0.151231	0.185334	0.245388	0.1049	0.205262	0.139275
ALDH8A1	0.0801259	0.0142904	0.0136774	0.00732222	0.0219616	0.02015	0.00456063	0.0065961	0	0.00307828	0	0.00422314	0.0211756	0.00514925	0.0236607	0	0	0	0.00469321	0.0500285	0	0.00458577	0.0649277	0.0019467	0.00796632	0	0	0.0235693	0	0.00849531	0.00578759	0.00798772	0.0020143	0.00172716	0.0263465	0	0.00665435	0.00610669	0.0175583	0.00435636	0	0.00486446	0.0204664	0	0.00369067	0.00794502	0.0049655	0.00275853
HBS1L	0.152628	0.0973742	0.0732649	0.0292624	0.036631	0.127231	0.0779781	0.0990004	0	0.0923525	0.0675347	0.0707434	0.0662216	0.105908	0.0567447	0.0228147	0.112511	0.106045	0.0867241	0.061912	0.050872	0.0384836	0.150442	0.0797533	0.101151	0.0821324	0.0106648	0.111944	0.174255	0.0894707	0.0564729	0.0674855	0.0371823	0.0703623	0.220677	0.117419	0.0506268	0.0582632	0.0582044	0.0615693	0.0698844	0.0553023	0.0786881	0.0757272	0.0911783	0.0504644	0.0570274	0.0709968
MYB	0	0	0	0	0	0	0.000294468	0	0	0	0	0	0	0	0	0.0145557	0	0	0	0	0	0.000742029	0	0.00115868	0	0	0	0	0	0	0	0.000828499	0	0.000440789	0	0	0	0	0	0	0	0.00493013	0	0	0	0	0	0
AHI1	0.396208	0.320845	0.138542	0.390709	0.25319	0.309996	0.116668	0.194821	0.246176	0.176517	0.118169	0.244966	0.26907	0.190432	0.298131	0.182136	0.703884	0.358702	0.224934	0.322165	0.306662	0.130691	0.212241	0.139736	0.188543	0.295425	0.291319	0.300981	0.334796	0.197267	0.241973	0.154583	0.215246	0.119535	0.377516	0.335393	0.204194	0.149322	0.191147	0.225866	0.213704	0.150697	0.0480885	0.285906	0.198577	0.137712	0.158373	0.18034
PDE7B	0	0.0955515	0.0783442	0.0996066	0.0301699	0.067433	0.0183364	0.0273563	0.0451528	0.0399595	0.0530833	0.0195751	0.0593628	0.0257122	0.0651487	0.0322974	0.086869	0.0442499	0.0498566	0.0674419	0.0158789	0.0112992	0	0.0252094	0.109368	0.177155	0.0107311	0.052675	0	0.0710719	0.0362302	0.0304038	0.0381076	0.0244787	0	0.0431512	0.0404739	0.0326763	0.129708	0.0251174	0.0189156	0.0165635	0.0434009	0.00191394	0.0250409	0.0165963	0.0147118	0.0259203
MTFR2	0	0	0	0	0	0.00529578	0.00153866	0.00125838	0	0.000792733	0	0	0	0	0.00437481	0	0	0	0	0	0	0.00435688	0	0	0	0	0	0.0179187	0	0	0	0	0.000713748	0.000553432	0	0	0.00969092	0	0	0.00316834	0.00695682	0	0.0254549	0.00340048	0.00322604	0	0	0
BCLAF1	0.207479	0.355481	0.19782	0.201447	0.152961	0.229278	0.110621	0.13831	0.124665	0.218369	0.140004	0.227812	0.182718	0.139801	0.220797	0.262512	0.086869	0.341303	0.139544	0.242381	0.231738	0.0863156	0.155697	0.146523	0.234166	0.103427	0.167733	0.217359	0.251079	0.29698	0.157142	0.116149	0.17425	0.132533	0.35473	0.330164	0.150122	0.115463	0.103211	0.190733	0.221877	0.151885	0.0851996	0.278218	0.189102	0.0924631	0.191005	0.130882
MAP7	0.105684	0.228089	0.161894	0.241577	0.123599	0.200163	0.116109	0.115925	0.0641166	0.157922	0.167339	0.101927	0.162926	0.0712242	0.117841	0.0697017	0.177851	0.104114	0.123769	0.216599	0.143518	0.0296283	0.207325	0.058879	0.157236	0.52869	0.11388	0.175229	0.144435	0.159162	0.16489	0.0977724	0.100282	0.0427087	0.0673674	0.0960268	0.0755569	0.0973974	0.104011	0.0304845	0.0560569	0.0519675	0.060955	0.17719	0.0947053	0.0886377	0.0991662	0.0502224
MAP3K5	0.660763	0.520366	0.446402	0.577933	0.444692	0.595452	0.246821	0.376748	0.389519	0.421681	0.522317	0.382344	0.486201	0.291657	0.55747	0.480287	0.581401	0.547852	0.417885	0.580448	0.42946	0.194762	0.519262	0.324869	0.450492	0.534137	0.296492	0.419528	0.358937	0.433531	0.348529	0.249531	0.301818	0.27884	0.28937	0.557448	0.341318	0.310479	0.394974	0.329545	0.432955	0.258993	0.31134	0.5776	0.423943	0.243313	0.35006	0.297181
PEX7	0	0.0198304	0.0131581	0	0.0143462	0.0685871	0.0152575	0.0350682	0.0700639	0.0292639	0.0743153	0.0338075	0.040523	0.0178651	0.0372423	0.0865137	0	0.0117027	0.0417648	0.0529428	0.0509474	0.0222587	0	0.0363496	0.0228025	0	0.0233962	0.0404156	0.104421	0.0389275	0.0278532	0.0424292	0.0382179	0.0224608	0.102031	0.0470534	0.00170722	0.022307	0.0113388	0.0497148	0.0591738	0.0416186	0	0.0328124	0.00676977	0.0260565	0.0182118	0.011022
SLC35D3	0	0	0	0	0	0	0	0	0	0	0	0	0	0	0	0	0	0	0	0	0	0	0	0	0	0	0	0	0	0	0	0	0	0	0	0	0	0	0	0	0	0	0	0	0	0	0	0
IL20RA	0	0	0	0	0.00779274	0	0	0	0	0	0	0	0	0	0	0	0	0	0	0	0	0	0	0.00185242	0.00551652	0	0	0	0	0	0	0.00182977	0	0.00107751	0	0	0	0.00153493	0	0	0	0	0	0	0	0	0	0
IL22RA2	0	0	0	0	0	0	0.000211595	0	0	0	0	0	0	0	0	0	0	0	0	0	0	0	0	0	0	0	0	0	0	0	0	0	0	0	0	0	0	0	0	0	0.00175813	0	0	0	0	0	0	0
IFNGR1	0.324876	0.328521	0.348138	0.414608	0.413512	0.497951	0.162705	0.311592	0.268995	0.370706	0.383672	0.403156	0.330194	0.20092	0.346542	0.464183	0.534044	0.449114	0.442984	0.431933	0.469826	0.125898	0.221824	0.278305	0.269958	0.29561	0.300857	0.339054	0.350801	0.417333	0.300218	0.141948	0.191909	0.281773	0.111408	0.321932	0.228999	0.250892	0.368618	0.155357	0.394199	0.250555	0.332023	0.404495	0.345783	0.162215	0.306163	0.154604
TNFAIP3	0	0.010111	0.0490785	0	0	0.0216231	0.117185	0.0401954	0.07721	0.0259557	0.167789	0.0189769	0.0306093	0.0391536	0	0.0105527	0	0.0237959	0.0380783	0.0363289	0.0250235	0.0314668	0	0.013469	0.0106874	0	0.0174204	0.0400878	0.0462582	0.177512	0.0225268	0.0204308	0.058376	0.0326643	0	0	0.0162944	0.0329637	0.0194044	0.13061	0.0351103	0.0835996	0.0104068	0.0890675	0.03237	0.0151422	0.0147914	0.0837703
PERP	0	0	0	0	0	0	0	0	0	0	0	0.000883954	0	0	0	0	0	0	0	0	0	0	0	0	0	0	0	0.0103003	0	0	0.00469587	0	0	0.000828401	0	0	0	0	0	0	0	0	0	0	0.00644358	0	0	0.00255357
ARFGEF3	0.142063	0.156872	0.129493	0.106023	0.130011	0.0838563	0.0342078	0.0605044	0.0441512	0.0403511	0.162709	0.024813	0.147018	0.0677032	0.106178	0.0728229	0.233055	0.0156446	0.0517849	0.0983098	0.140173	0.0186753	0.0330516	0.0327607	0.0748314	0.136411	0.112391	0.048901	0.099774	0.0397543	0.0944312	0.0452192	0.0581521	0.0248363	0.059381	0.0819158	0.0249489	0.0576051	0.0704808	0.0476093	0.0561619	0.0319483	0.0882007	0.0926996	0.0672684	0.0461816	0.0365809	0.0211799
PBOV1	0	0	0	0	0	0	0.000167323	0	0	0	0	0	0	0	0	0	0	0	0	0	0	0	0	0	0	0	0	0	0	0	0	0	0	0	0	0	0	0	0	0	0	0	0	0	0	0	0	0
SMIM28	0	0	0	0	0	0	0	0	0	0	0	0	0	0	0	0	0	0	0	0	0	0	0	0	0	0	0	0	0	0	0.00237453	0	0	0	0	0	0	0	0	0	0	0	0	0	0	0	0	0
HEBP2	0	0.0148538	0.0157003	0.0230806	0.00669893	0.0152576	0.0558586	0.0172351	0	0.0288604	0.026772	0.00432534	0.0180959	0.00850549	0.0214193	0	0	0.0442405	0.0129641	0	0.0113962	0.0199052	0	0.0113408	0.00701648	0	0	0.0145431	0	0	0.0251568	0.0093244	0.0191367	0.0227152	0.0272452	0.0724984	0.0097281	0.0299335	0.00664655	0.0375641	0.00971411	0.0199964	0	0.0714871	0.0197809	0.0115021	0	0.0288554
NHSL1	0.116085	0.184871	0.44941	0.228752	0.358553	0.416571	0.277625	0.18424	0.0850205	0.327058	0.381723	0.487609	0.202016	0.294753	0.336217	0.329231	0.835054	0.456677	0.465295	0.398867	0.392037	0.167138	0.245473	0.26705	0.200918	0.173317	0.188584	0.361042	0.248485	0.306981	0.450543	0.12487	0.13943	0.24657	0.0622057	0.169629	0.246109	0.356922	0.296146	0.21627	0.23927	0.655546	0.16099	0.457301	0.591801	0.123743	0.122452	0.1164
GVQW2	0	0	0	0	0	0	0.00418717	0.004921	0	0.00737707	0	0.00207571	0	0.00339399	0.0220907	0.0349604	0.216624	0.010484	0.00661628	0	0	0.00792641	0	0.00979261	0.0079133	0	0	0	0	0	0.00465746	0	0.00466756	0.00516217	0	0.0441903	0.00411285	0.00394249	0	0.00343728	0.00220184	0.0103446	0	0.00251053	0.010208	0.00244265	0.0465611	0.00486765
CCDC28A	0.0264262	0.0593068	0	0.0854101	0.00868853	0.0353389	0.0219898	0.0352869	0.00762217	0.0228622	0.0813224	0.0288491	0	0.0056245	0.0714875	0.0387769	0	0.00805263	0.027074	0.0356191	0.019324	0.0105638	0	0.016985	0.0394778	0	0.105835	0.0324624	0.0589782	0.0364118	0.0287595	0.0200512	0.0266149	0.02355	0.041584	0.00923607	0.0127373	0.00732591	0	0.0131632	0.0286405	0.0383198	0.0117813	0.0345691	0.0491734	0.0198124	0.032675	0.0163873
ECT2L	0	0.0320488	0.00834558	0	0	0	0.00844891	0.00101947	0	0.00684686	0	0.00113618	0.00833794	0.00294031	0	0	0	0.0169979	0.00892506	0	0	0.00395409	0	0.00375158	0	0	0	0.0107473	0	0	0.0019315	0.00260691	0.00303244	0.000653014	0	0	0.00234005	0	0	0.00560813	0	0	0	0.0115165	0.00572042	0.00365861	0	0.000576286
REPS1	0.132019	0.162416	0.0957881	0.129642	0.150296	0.155045	0.0705606	0.150308	0.109612	0.138588	0.214962	0.139976	0.167194	0.127845	0.132794	0.105351	0	0.178793	0.161761	0.1388	0.143747	0.0696808	0.238976	0.149592	0.15842	0.73113	0.280987	0.185563	0.224871	0.133529	0.135745	0.105361	0.124462	0.114918	0.192978	0.284794	0.150009	0.121216	0.121906	0.136732	0.169013	0.138608	0.133679	0.217629	0.122212	0.0841885	0.194996	0.117101
ABRACL	0	0.0208859	0.0120408	0.0824859	0.0674177	0.0351255	0.0133841	0.00516325	0.0222506	0.0115284	0.0211427	0.00971715	0.0112309	0.00589139	0.00779559	0.0140722	0	0.00728832	0.00845225	0.0201416	0	0.00419864	0	0.00466758	0.00263781	0	0.0252777	0.0227666	0.00843971	0	0.021863	0.0151585	0.011	0.00441654	0	0	0.00483223	0.0155488	0.01244	0.0231951	0.0130915	0.0111954	0.0264482	0.0352845	0.00882419	0.00516365	0.00671282	0.0112593
HECA	0.0806222	0.0985218	0.105147	0.281201	0.107327	0.094283	0.0865274	0.078718	0.104067	0.114115	0.117115	0.103855	0.118941	0.0962213	0.151016	0.17275	0.272005	0.0989099	0.14802	0.101692	0.0976583	0.0607391	0.349201	0.128313	0.139297	0.280441	0.158696	0.129634	0.129841	0.105158	0.135577	0.0651771	0.0965469	0.119239	0.0904594	0.106831	0.132036	0.122785	0.13101	0.0956252	0.171741	0.114118	0.087349	0.193833	0.155387	0.0773339	0.145644	0.0717204
TXLNB	0	0	0.017135	0.0203792	0.00669893	0.00802736	0.00861002	0.00096508	0	0.0195927	0	0.00656029	0	0	0	0.0417205	0	0.0432577	0.00431884	0.0262251	0.00427423	0.00227884	0	0.0092827	0.0246578	0	0	0.00574558	0.0222574	0	0.00296325	0.00520848	0.00224319	0.0136697	0.0397761	0	0.00272182	0.00220812	0	0.00323018	0.00930455	0.00755767	0	0	0.00233239	0.00616293	0.0262648	0.00576173
CITED2	0	0.04458	0	0.00810105	0.0363676	0.00847069	0.0078259	0.0241698	0.019376	0.00108775	0.0813224	0.00277109	0.0278849	0.00573182	0.0277733	0.0227703	0	0.00430066	0.0215503	0.0159986	0.0291097	0.00178483	0	0.0135938	0.0289519	0.0140164	0	0	0.0144276	0.0611522	0.0279635	0.010701	0.0109889	0.0170453	0	0	0.0131625	0.00727727	0.0149294	0.00112521	0.0182283	0.00779904	0	0.0438952	0.0130793	0.00144134	0	0.000612756
NMBR	0	0	0	0	0	0.00304946	0.00103843	0	0	0	0	0	0	0	0	0	0	0	0.00195437	0	0	0	0	0	0	0	0	0	0	0	0	0	0	0	0	0	0	0	0	0	0	0.00574974	0	0.00589085	0.0053291	0	0	0
VTA1	0	0.068382	0.175511	0.0890699	0.0858093	0.0982259	0.0770094	0.116528	0.0503078	0.123641	0.251849	0.0947606	0.102431	0.0856861	0.097161	0.112791	0.129559	0.0871493	0.0913981	0.069506	0.20635	0.0508208	0.500107	0.0714979	0.0781474	0.906931	0.0929194	0.107574	0.140191	0.116707	0.116801	0.057318	0.0714091	0.0782566	0.0275699	0.142178	0.0660098	0.0618829	0.102354	0.0772707	0.0793091	0.0732796	0.0380071	0.128765	0.086795	0.0561236	0.0911076	0.0716233
ADGRG6	0.134848	0.0325272	0.0318706	0.0450658	0.0235935	0.0753632	0.0299289	0.026896	0	0.0451505	0.0408954	0.0773979	0.0290988	0.015051	0.00830086	0.109357	0	0.0234985	0.0566574	0.015613	0.0383988	0.028137	0.0330516	0.0395885	0.0140024	0.121094	0.0597023	0.024517	0.0231023	0.11438	0.021375	0.0154608	0.0307871	0.0381434	0	0.029732	0.00811323	0.0187056	0.0244692	0.0298569	0.0258443	0.0188337	0	0.096036	0.00647384	0.00504605	0.0443003	0.000406273
HIVEP2	0.270309	0.168457	0.0857932	0.126954	0.103165	0.135628	0.0993641	0.156547	0.0197509	0.0669167	0.155163	0.0655865	0.13878	0.214721	0.115931	0.102005	0.41007	0.0869955	0.115625	0.141442	0.163	0.0987995	0	0.0511171	0.145507	0.275201	0.199288	0.133684	0.431147	0.12075	0.105959	0.129494	0.0969985	0.0657742	0.372378	0.0984014	0.0451319	0.0677285	0.102929	0.19933	0.129778	0.176942	0.133717	0.180197	0.105225	0.194051	0.0206939	0.264436
AIG1	0.250566	0.311727	0.231062	0.489431	0.333591	0.385534	0.116594	0.184348	0.167659	0.335071	0.425205	0.289232	0.302556	0.176416	0.302964	0.290543	0.112511	0.333275	0.265418	0.454422	0.299205	0.128505	0.461653	0.196941	0.257331	0	0.147682	0.254459	0.406066	0.242898	0.231156	0.182282	0.214389	0.19411	0.16429	0.214113	0.155835	0.198822	0.157281	0.190072	0.308499	0.147275	0.221558	0.345268	0.261563	0.176403	0.323249	0.181615
ADAT2	0.0410243	0.105364	0.0655088	0.0159988	0.0497805	0.0129656	0.0230196	0.0481819	0	0.0139224	0	0.0352687	0.0264192	0.0357672	0.0234552	0.0798864	0	0.0264373	0.0401268	0.0371143	0.0681768	0.0236908	0	0.0182777	0.0508103	0.0427237	0.0104028	0.0541545	0.0539127	0.0441352	0.0239197	0.0472592	0.0499979	0.0327641	0	0.0577856	0.0194568	0.0137367	0	0.0319517	0.0253171	0.0167473	0.059575	0.0107014	0.021069	0.0203313	0.0397963	0.0211865
PEX3	0.176312	0.125133	0.0501936	0.0889129	0.0930547	0.0576484	0.034497	0.0386944	0.0580202	0.0600814	0.116517	0.0680481	0.0880069	0.0628514	0.0793837	0.0492702	0.146195	0.0678775	0.0758333	0.0328033	0.141744	0.0225706	0.165428	0.0365689	0.0593938	0.0140164	0.0107311	0.0868773	0.0628252	0.0306711	0.054193	0.0493393	0.0320867	0.0493347	0	0.0185751	0.0590068	0.0479862	0.0125373	0.0643608	0.0565541	0.0437111	0.0594349	0.0671078	0.0360115	0.0411996	0.0719454	0.0530298
FUCA2	0	0.0508439	0.0355523	0.0183596	0.0197887	0.0425875	0.0242104	0.0347738	0	0.0499599	0.0133074	0.00706402	0.0283789	0.056206	0.0518511	0.0835262	0	0.0701624	0.022911	0.00645472	0.0615259	0.0252855	0	0.0379402	0.00418106	0.136411	0.106259	0.0462461	0.0685564	0.103011	0.0145743	0.0201223	0.0471486	0.0363042	0.0253198	0.0579018	0.0356382	0.0318381	0.0244328	0.0226819	0.03576	0.0171292	0.0356181	0.012716	0.0228106	0.0474929	0	0.0379703
PHACTR2	0.448991	0.148683	0.182758	0.218125	0.133486	0.199532	0.279757	0.1611	0.119791	0.282639	0.24714	0.178759	0.186405	0.101513	0.23393	0.223309	0.459191	0.154665	0.234009	0.224715	0.257709	0.20548	0	0.209586	0.241689	0.619053	0.334755	0.244989	0.149881	0.131004	0.234388	0.195906	0.143343	0.240088	0.0866415	0.150826	0.31166	0.233338	0.106529	0.287609	0.157935	0.131361	0.181455	0.308441	0.26826	0.232347	0.152794	0.15239
AL049844.1	0	0	0	0	0	0	0.000652409	0	0	0	0	0	0	0	0	0	0	0	0	0	0	0	0	0	0.0021619	0	0	0	0	0	0	0	0	0	0	0	0	0	0	0	0	0	0	0	0	0	0	0
LTV1	0	0	0	0	0.0284666	0	0.00149167	0.00350752	0	0.0124664	0	0.000514878	0	0.00890815	0	0.00483507	0	0	0.00325683	0.00487489	0.0235001	0.0050685	0	0.00765078	0	0	0	0	0	0	0.00462445	0.00278796	0.00209952	0.00213039	0	0	0.00234005	0.00308263	0	0.00521294	0	0.0021884	0	0.0120293	0	0.00254746	0	0.00495354
AL049844.3	0	0	0	0	0	0	0.000204033	0	0	0	0	0	0	0	0	0	0	0	0.00492981	0	0	0	0	0	0	0	0	0	0	0	0	0	0	0	0	0	0	0	0	0	0	0	0	0	0	0	0	0
PLAGL1	0.324554	0.282296	0.246571	0.232728	0.156412	0.18736	0.162163	0.176166	0.111128	0.256231	0.30652	0.283046	0.208084	0.16103	0.219877	0.160415	0.465397	0.301889	0.212655	0.252004	0.291358	0.151285	0.177077	0.191172	0.198977	0.679174	0.192541	0.250783	0.209252	0.303788	0.22385	0.143424	0.140051	0.186906	0.217584	0.124261	0.178927	0.169638	0.133057	0.202326	0.238935	0.222947	0.216038	0.145794	0.177173	0.147207	0.281368	0.126049
SF3B5	0.011958	0.00381149	0.0220294	0.0183284	0.0113463	0.0228929	0.0199411	0.0295448	0.215011	0.0187286	0.00822785	0.00772297	0.021479	0.0032144	0.0137422	0.0319002	0	0.0198581	0.0258571	0.0749339	0.0531778	0.00864851	0	0.0136365	0.0199561	0	0	0.0208807	0	0.0252271	0.047297	0.0217141	0.0381176	0.00905723	0.041584	0	0.0173635	0.0256334	0.0354987	0.0167879	0.0395167	0.0232244	0.0267321	0	0.0174028	0.0398891	0.00735223	0.0188699
STX11	0	0	0.0181274	0	0.0101563	0.0127933	0.0300775	0.0158821	0	0	0.0413524	0.0218219	0.0331678	0.0363016	0	0	0	0.018664	0.0121882	0.0339181	0	0.00468316	0	0.0131457	0.0494677	0	0	0.023129	0.021753	0.0157037	0.00523542	0.00748717	0.00447739	0.010096	0.0272452	0.0529559	0.00934916	0.00655616	0	0.0222686	0.00157832	0.0462766	0	0	0.0355746	0.0132466	0.00735223	0.0100679
UTRN	0.249766	0.359098	0.291146	0.413666	0.252053	0.39697	0.238745	0.208767	0.199515	0.297273	0.297957	0.305435	0.274728	0.286652	0.274984	0.318024	0.434129	0.268833	0.38688	0.390298	0.269506	0.207142	0.375265	0.222854	0.229479	0.409833	0.179301	0.381364	0.340441	0.286723	0.286195	0.172298	0.24738	0.233503	0.389492	0.349719	0.21895	0.302541	0.258446	0.348226	0.256458	0.29613	0.273002	0.473256	0.329285	0.202971	0.195156	0.143433
EPM2A	0.124642	0.0596451	0.0572422	0.249332	0.187979	0.0679361	0.0264018	0.0703475	0.100128	0.0829014	0.0242658	0.0723761	0.0597804	0.0766784	0.0308665	0.0646793	0.086869	0.105109	0.0511556	0.0963057	0.053448	0.0406537	0.219231	0.0390551	0.0555691	0.220784	0.122858	0.0704922	0.0263589	0.0464965	0.0696023	0.0451097	0.0471471	0.0465521	0.0221116	0.0602382	0.044167	0.0515588	0.0780421	0.0513167	0.0756178	0.0350846	0.0759031	0.0530634	0.029573	0.043248	0.0893552	0.117396
FBXO30	0.126579	0.00381982	0	0.0416714	0.0369444	0.00359084	0.0202275	0.0174775	0	0.0277165	0	0.0127283	0.0552726	0	0.00218459	0.0133117	0.138001	0	0.0185711	0	0	0.00795002	0	0.0116192	0.0204376	0	0.0189357	0.0498105	0	0.0157037	0.033982	0.00919719	0.0189232	0.0148999	0.0481077	0.0612578	0.0221921	0.00388531	0	0.020209	0.00592631	0.00196904	0.0300456	0.037035	0.0173485	0.012258	0.0147118	0.0403405
SHPRH	0.396421	0.209322	0.136573	0.267939	0.308924	0.28774	0.138927	0.20167	0.159772	0.168813	0.0916099	0.247968	0.209155	0.136767	0.282585	0.296238	0.216624	0.161022	0.225685	0.204986	0.16404	0.0996915	0.226544	0.16048	0.183577	0	0.36501	0.298165	0.239746	0.242219	0.164534	0.160173	0.185345	0.161087	0.420656	0.402288	0.125747	0.177648	0.127956	0.232142	0.219816	0.167421	0.129858	0.312478	0.189818	0.144549	0.151815	0.153883
GRM1	0.0360099	0.0480941	0.0564222	0.201541	0.0457861	0.134734	0.0200578	0.0494181	0.0580202	0.0250209	0.0315221	0.0353725	0.0473218	0.033597	0.0719189	0.112097	0.216624	0.0985205	0.0362583	0.104014	0.0478445	0.0112121	0	0.034841	0.0568371	0.0427237	0.0903088	0.0597559	0.124189	0.0622434	0.0823017	0.0300447	0.0669795	0.0151164	0	0	0.0281455	0.0120264	0.0343716	0.0379431	0.0399017	0.0187366	0.0453727	0.0482694	0.0637981	0.0266469	0.0147914	0.0432919
RAB32	0	0.0238184	0.0279916	0.0163759	0.0598898	0.0231331	0.0331202	0.0470003	0	0.0405566	0	0.030592	0.0624279	0.0771891	0.129765	0.0566907	0	0.0921783	0.0542866	0.132218	0.0747545	0.0154787	0.165428	0.0678698	0.0196462	0.0427237	0	0.0394196	0	0.027239	0.0472184	0.035343	0.0310173	0.0580017	0	0.061187	0.0643767	0.0400612	0.0275221	0.0235031	0.0712533	0.0441915	0	0.038486	0.0514189	0.0243926	0.0309346	0.0208907
ADGB	0	0	0.00273746	0	0	0.00755273	0.000602779	0.00150537	0	0.00455909	0	0	0.00486458	0	0.0240216	0.0159894	0	0.015576	0	0.0539409	0.0174879	0.00191194	0	0.00453053	0.0141518	0	0	0.0183563	0	0	0.0008544	0.00116727	0	0.00737945	0	0	0	0.00105027	0	0.00115465	0.0112592	0	0	0.0173646	0	0.00146621	0	0.000316348
STXBP5	0.487554	0.350161	0.174851	0.332877	0.353254	0.327842	0.138251	0.200632	0.0874807	0.22644	0.195548	0.194773	0.216116	0.191289	0.233102	0.22928	0.614448	0.181406	0.298434	0.30549	0.292694	0.0928998	0.440841	0.187034	0.252877	0.271473	0.449439	0.298231	0.389994	0.178075	0.265443	0.153068	0.209764	0.152058	0.117443	0.318757	0.16156	0.169262	0.318028	0.205197	0.209471	0.170386	0.200991	0.378714	0.263169	0.122891	0.119643	0.172056
SAMD5	0	0	0	0.0183284	0	0.0231766	0.00613473	0.0151844	0	0.00565263	0	0.0145522	0.0151301	0.0161175	0.033779	0.0146833	0	0.0361759	0.0148596	0.0239167	0.0294149	0.0033299	0	0.0109071	0.0234722	0	0	0.0223666	0.0124699	0.0521835	0.0094847	0.00771896	0.0098347	0.01261	0	0.00914067	0.0243993	0.0222169	0.0235306	0.0110861	0.0199137	0.0129685	0	0.0192796	0.0150702	0.0038372	0	0.00468816
SASH1	0	0.0502613	0	0.0898976	0.0793138	0.0558388	0.0174034	0.0428117	0	0.0217168	0.120545	0.0230754	0.0314271	0.0147896	0.0311782	0.0319493	0	0.0232409	0.0361414	0.0492636	0.0188004	0.0143991	0.0330516	0.0243656	0.0203634	0	0.0530446	0.0856668	0.107795	0.0637641	0.0334064	0.0255177	0.016136	0.0191503	0.11183	0.0165458	0.0268144	0.0392416	0.0445357	0.0333195	0.0358567	0.0115942	0	0.0664589	0.0198589	0.0193827	0.0316426	0.016789
UST	0.154267	0.237613	0.0951971	0.148569	0.178981	0.168601	0.0615985	0.203548	0.213171	0.215042	0.4897	0.175922	0.31985	0.143018	0.260268	0.191383	0.648375	0.176329	0.245115	0.100449	0.182434	0.11792	0.612284	0.162334	0.369669	0.0428186	0.215294	0.186865	0.405287	0.0873092	0.19842	0.166136	0.154144	0.161487	0.399365	0.241963	0.216113	0.176223	0.107566	0.198279	0.270631	0.363186	0.266638	0.170833	0.311423	0.245902	0.0919177	0.153215
TAB2	0.342054	0.465652	0.299498	0.550835	0.524759	0.484141	0.230531	0.35191	0.299513	0.438497	0.530621	0.396804	0.363387	0.232796	0.470824	0.47516	0.620549	0.435108	0.394349	0.42868	0.525511	0.188096	0.433539	0.29617	0.403993	0.555617	0.383828	0.50325	0.421381	0.404942	0.362967	0.275111	0.25872	0.302388	0.439384	0.538921	0.361689	0.322163	0.495836	0.349566	0.423133	0.251898	0.392104	0.536566	0.442465	0.221949	0.217815	0.240465
ZC3H12D	0	0.00551328	0.0511278	0.0506794	0.0143462	0.0292826	0.0211511	0.028952	0.0567574	0.0220712	0.0384376	0.0407045	0.0263438	0.0156843	0.0165274	0.0135133	0	0.0318167	0.0287805	0.0204711	0.0140865	0.0247628	0	0.0242297	0.0520438	0	0.0571304	0.0455091	0	0.0255129	0.0213429	0.0457588	0.0246135	0.0350275	0	0.084658	0.00750551	0.0270524	0.0185973	0.0336567	0.0144203	0.0266941	0	0.0358055	0.0159103	0.0156604	0.00719255	0.0119393
PPIL4	0.0992241	0.0698274	0.10176	0.0668149	0.124452	0.111717	0.0648301	0.0570223	0.0253231	0.0576322	0.0818001	0.0550774	0.0604167	0.0587406	0.115238	0.0844604	0	0.0806456	0.0628055	0.0312234	0.0922404	0.0279816	0	0.0537451	0.0737291	0	0.0652551	0.0752501	0.1548	0.0928309	0.0615322	0.0467799	0.0359981	0.0524195	0.0850503	0.0515526	0.0562903	0.0725898	0.0452543	0.0490501	0.0637636	0.0599318	0.116151	0.0750248	0.0898888	0.0294059	0.0360076	0.0538917
GINM1	0	0.0351909	0.011217	0.0474187	0.0567722	0.0653453	0.0247474	0.0357439	0.0257626	0.0452554	0.025067	0.0290488	0.0389381	0.0273173	0.064626	0.011239	0.086869	0.0767733	0.0609903	0.0862821	0.0735575	0.0261745	0.0330516	0.0357358	0.0106719	0.184562	0.0225678	0.019634	0	0.0330276	0.0561066	0.0265765	0.0354609	0.0427447	0	0.0133341	0.0372791	0.0452001	0.0256087	0.0349036	0.0279331	0.0455322	0.0135543	0.0059567	0.0493458	0.0329777	0.0243003	0.0424423
KATNA1	0	0.0345585	0.0385992	0	0.0939106	0.0425485	0.0213367	0.035593	0.0272682	0.0639882	0	0.0577796	0.0164745	0.04332	0.0179041	0.018194	0	0.0462165	0.0462383	0.0600329	0.0109083	0.0328809	0	0.0306172	0.0242377	0	0.0796234	0.0292654	0	0.115674	0.02114	0.0372265	0.0238347	0.0415767	0.126055	0.00914067	0.00681676	0.0432014	0.0574543	0.0277471	0.0270937	0.021839	0.00679398	0.044559	0.0303097	0.0215753	0.0414448	0.0349078
LATS1	0.213406	0.163722	0.134986	0.178552	0.1832	0.114545	0.0795681	0.110482	0.11923	0.131251	0.148066	0.131495	0.155298	0.135221	0.163989	0.212557	0.112511	0.126632	0.131786	0.139618	0.157197	0.0779252	0.204216	0.0925973	0.111947	0	0.138281	0.154397	0.166888	0.112336	0.115569	0.10008	0.0953724	0.0926195	0.344209	0.237165	0.116175	0.103114	0.103941	0.170545	0.165844	0.0833259	0.128667	0.106945	0.0808249	0.0981053	0.0722799	0.0995621
NUP43	0	0.0233024	0.0567253	0.106976	0.0425888	0.0331022	0.0243106	0.0206235	0	0.0256807	0.073496	0.0368512	0.0380203	0.0382364	0.00308284	0.0371601	0	0.0483501	0.040608	0.07678	0.0448256	0.0357908	0.150442	0.0337674	0.0222147	0.0427237	0	0.0522165	0.0486702	0.019721	0.0401927	0.0245003	0.0290787	0.032592	0	0	0.0542352	0.0282461	0.0482139	0.0572323	0.0334106	0.0352555	0.113775	0.0232619	0.0187346	0.0202825	0.0356386	0.016239
PCMT1	0.0541553	0.104084	0.0836659	0.200044	0.101616	0.128856	0.0810701	0.132215	0.0978314	0.0763175	0.0301891	0.0832755	0.137214	0.0790442	0.173437	0.100063	0	0.108188	0.114484	0.115564	0.0878732	0.0457425	0.261788	0.0868308	0.0664787	0.113082	0.155797	0.155902	0.10461	0.11027	0.137304	0.0876771	0.147449	0.0716248	0.0263465	0.20481	0.114619	0.074422	0.115757	0.105332	0.135237	0.0669048	0.137544	0.0771152	0.11336	0.0701964	0.13832	0.0542881
LRP11	0	0.0233047	0	0.0118878	0.00442386	0.00901257	0.0115494	0.00771948	0.0197509	0.00872034	0.0408954	0.0147209	0.0316489	0	0	0	0	0.00732873	0.0103415	0	0.0761165	0.0149498	0	0.0153181	0.00627171	0.113082	0	0.0285857	0	0	0.0171756	0.012667	0.00494916	0.01557	0	0.0382109	0.0316771	0.0117794	0.0838033	0.00926579	0.0160626	0.0247163	0.0141755	0.00678339	0.0163963	0.00827825	0.00671282	0.0134932
RAET1E	0	0	0	0	0	0	0	0	0	0	0	0	0	0	0	0	0	0	0	0	0	0.00032139	0	0	0	0	0	0	0	0	0	0	0	0.00128177	0	0	0	0	0	0	0	0	0	0	0	0	0	0
RAET1G	0	0	0	0	0	0	0	0	0	0	0	0	0	0	0	0	0	0	0	0	0	0	0	0	0	0	0	0	0	0	0	0	0	0	0	0	0	0	0	0	0	0	0	0	0	0	0	0
ULBP2	0	0	0	0.020696	0	0	0.00165326	0.00162404	0	0.00342549	0	0.000581565	0.00588939	0	0	0	0	0	0	0	0	0	0	0.00494909	0	0	0	0.0117987	0	0.00913512	0	0	0.00564164	0	0	0	0	0	0	0	0	0.00237741	0.0326826	0	0.00110284	0	0	0.00130068
ULBP1	0	0.0164216	0	0	0	0	0	0	0	0	0	0	0	0	0	0	0	0	0	0	0	0	0	0.00279277	0	0	0	0	0	0	0	0	0	0	0	0	0	0	0	0	0	0	0	0	0	0	0	0.000805125
RAET1L	0	0	0	0	0	0	0	0	0	0	0	0	0	0	0	0	0	0	0	0	0	0	0	0	0	0	0	0	0	0	0	0	0	0	0	0	0	0	0	0	0	0	0	0	0	0	0	0
ULBP3	0	0	0	0	0	0	0	0	0	0	0	0	0	0	0	0	0	0	0	0	0	0	0	0	0	0	0	0	0	0	0	0	0	0	0	0	0	0	0	0	0	0	0	0	0	0	0	0
PPP1R14C	0.0785137	0.00461155	0	0	0.032068	0.0168667	0.00906125	0.020151	0	0.0266417	0	0	0.0104372	0.0101411	0.021591	0.00931497	0	0.0141547	0.00935452	0.0099874	0.0111481	0.00642644	0.310151	0.00768539	0.0174106	0	0.0771945	0.0042235	0.0119299	0.029348	0.0112824	0.0015893	0.0147277	0.00311095	0.041584	0.0101433	0.0101263	0.00673392	0.00897774	0.00496733	0.0178865	0.0196993	0	0.0447562	0.0181279	0.00585857	0	0.00658468
IYD	0	0	0	0	0	0	8.48887e-05	0	0	0	0.0262241	0	0	0	0	0	0	0	0	0	0	0	0	0	0	0	0	0	0	0	0	0	0	0	0	0	0	0.00127445	0	0	0.00536946	0	0	0	0	0	0	0
PLEKHG1	0.0385416	0.0240348	0.0664223	0.0783746	0.0291667	0.0227635	0.0162939	0.0447539	0	0.0991905	0.078083	0.0429679	0.108077	0.0236393	0.0260611	0.210983	0	0.0960386	0.027818	0.0566436	0.0321748	0.0114657	0.218882	0.0131876	0.0991371	0.311418	0.0848054	0.0225202	0.00843971	0.014704	0.045222	0.095546	0.022678	0.0812725	0	0.0607383	0.0316941	0.0404896	0	0.0347852	0.0188765	0.0662028	0.0339416	0.0152752	0.0653067	0.0341162	0.0501763	0.053008
MTHFD1L	0.604444	0.495408	0.521625	0.454445	0.479891	0.430016	0.239717	0.398715	0.454824	0.490766	0.550777	0.450118	0.432711	0.411279	0.560896	0.526569	0.46439	0.629245	0.424526	0.543904	0.65932	0.198127	0.403213	0.354229	0.468591	0.340409	0.424235	0.538108	0.498428	0.459054	0.396301	0.323746	0.400977	0.31317	0.471572	0.490898	0.386747	0.336631	0.453669	0.377327	0.435416	0.401646	0.305242	0.566419	0.479316	0.286836	0.313805	0.358831
AKAP12	0	0.0202386	0.0440791	0.0633735	0.077188	0.0419848	0.0264492	0.0288616	0.07721	0.0233664	0.0261565	0.0339364	0.0424931	0.0218968	0.0693999	0.0238347	0.216624	0.0953842	0.0498318	0.0503611	0.0394824	0.00863972	0.113034	0.0293576	0.0546814	0.0727379	0.0571304	0.0406327	0	0.0241316	0.027068	0.0327159	0.049654	0.0066055	0.0769253	0.0811509	0.0157048	0.0328499	0.0331679	0.0289572	0.0237362	0.0337422	0	0.107827	0.0307066	0.02188	0	0.0141031
ZBTB2	0	0	0.00834558	0.0253479	0.040082	0.00170406	0.0157455	0.0167513	0	0.013311	0	0.0281252	0.0104915	0.0104361	0.0125322	0.0153947	0	0	0.0202557	0.0245836	0	0.0112892	0	0.012543	0.0131665	0	0	0.0325488	0.0481116	0.0344402	0.0221053	0.00514449	0.0112755	0.0140973	0	0.0231257	0.023733	0.0179447	0.0103151	0.013795	0.0149455	0.0216935	0	0.0255576	0.0218389	0.00700625	0	0.0132628
RMND1	0.0631311	0.0303768	0.0740828	0.00958193	0.0323991	0.0491181	0.0377653	0.0517247	0	0.0241442	0	0.0196352	0.0216458	0.0671135	0.0424189	0.115955	0	0.0485855	0.0609149	0.0245916	0.0475962	0.0317368	0.0611367	0.0262676	0.0429901	0.0428186	0.0685207	0.0445015	0	0.0418522	0.0478538	0.0272588	0.023166	0.0288106	0.0836595	0.0451074	0.0142458	0.0349046	0.0623497	0.0327689	0.038925	0.00896082	0.082798	0.0312815	0.0231842	0.0120916	0.0232543	0.0279966
ARMT1	0.0885789	0	0.013353	0.0467489	0	0.0497814	0.0237311	0.0141685	0	0	0	0.0108765	0	0.0090322	0.0201459	0.0280587	0	0.0123707	0.0171578	0	0.0138891	0.0106728	0	0.00722423	0.0138566	0	0	0.0348673	0.0314429	0	0.0258213	0.00950184	0.00878308	0.0130818	0.0221116	0.00912313	0.0320683	0.0153738	0.0260265	0.0224503	0.00256904	0.0059994	0	0.0178145	0.00329308	0.00228933	0.0107763	0.00815198
CCDC170	0	0.0378336	0.00836182	0.0402752	0.00923868	0.0202473	0.00816813	0.00832446	0	0	0	0.00994265	0.00483461	0.00980614	0.00358666	0.0138304	0	0.0536732	0.0192513	0.0294352	0	0.00556796	0	0.00432658	0	0	0	0.0119222	0	0.0481212	0.00732575	0.0169721	0.0161491	0.00156667	0	0	0.00566117	0.000805576	0.0387097	0.000779361	0.00376613	0.0291807	0	0.0103049	0	0.00605043	0	0.00229873
ESR1	0.0805045	0.115723	0.0739282	0.0314848	0.0212762	0.119819	0.0691899	0.0218372	0	0.0105452	0.00822785	0.101099	0.0501406	0.0579196	0.0213653	0.0418046	0	0.0426232	0.164502	0.0135067	0.0390542	0.00994692	0	0.00509997	0.0151134	0.0775349	0	0.0812843	0.0633917	0.115385	0.112626	0.016452	0.102317	0.0265873	0.0391253	0.0627707	0.00159331	0.0682984	0.181797	0.00973073	0.0108383	0.105772	0.0700269	0.0526693	0.00741113	0.0227197	0.0155284	0.0058767
SYNE1	0.361492	0.377166	0.209884	0.356708	0.328523	0.272738	0.183602	0.198202	0.265702	0.209577	0.22734	0.173927	0.281263	0.101703	0.275828	0.212594	0.216624	0.215054	0.195135	0.358767	0.242522	0.0692134	0.366837	0.171809	0.252338	0.397052	0.173613	0.314515	0.225019	0.207825	0.193056	0.113896	0.172414	0.128316	0.276743	0.192268	0.173605	0.143905	0.204286	0.139108	0.16953	0.142688	0.196417	0.386674	0.192967	0.0782919	0.137252	0.0990224
MYCT1	0	0	0	0	0	0	0	0	0	0	0	0	0	0	0	0	0	0	0	0	0	0	0	0	0	0	0	0	0	0	0	0	0	0	0	0	0	0	0	0	0	0	0	0	0	0	0	0
VIP	0	0.0153786	0	0.0253479	0.0559599	0.021029	0.010712	0.0290681	0.0222506	0.00817501	0	0.00196504	0.0078029	0.0096435	0.0185876	0	0	0.0321585	0.0106881	0	0.0248292	0.00147006	0.150442	0.00320199	0.00588526	0	0	0.0343992	0.0600059	0.0114687	0.0329877	0.0100499	0.0235882	0.0085643	0	0.0119904	0.00410771	0.015747	0	0.00836206	0.00896168	0.0202245	0.0122949	0	0.0267387	0.00820173	0	0.00324888
FBXO5	0	0	0	0	0.0216511	0.0183514	0.0081325	0.00405714	0	0.00115708	0	0.00104524	0	0	0.00605379	0.00621484	0	0	0.00743192	0	0.00386886	0.0155051	0	0.00133284	0.00769033	0	0	0.00603942	0	0	0	0.00152271	0.0049235	0.00694945	0	0.0690247	0.00842938	0.00292079	0.00371181	0.00572436	0.0105326	0.00297671	0.0700567	0.0189379	0.00729148	0	0	0.0155383
MTRF1L	0.0671792	0.0016029	0.017144	0.128691	0.0478135	0.0172623	0.0225352	0.0239977	0	0.0338436	0	0.0254711	0.0413029	0.0289099	0.00748516	0.0298888	0	0.0198723	0.0108223	0.0348861	0	0.0101702	0	0.0194197	0	0	0.0442039	0.0487278	0.0228614	0.0235445	0.0287209	0.0300541	0.00809409	0.0178329	0.0272452	0.0128547	0.00916978	0.0154669	0	0.0195466	0.00873536	0.0152829	0.026158	0	0.0131106	0.0128801	0.0167803	0.0181274
RGS17	0	0.0016029	0	0.0547569	0.0189445	0.0238086	0.0116146	0.0193798	0	0.0111957	0.00271397	0.0149933	0.017247	0.0185264	0.049531	0	0.146195	0	0.0201068	0.00828346	0.020541	0.00496124	0	0.00514482	0.0444028	0	0	0.0268984	0.0166583	0.0593637	0.0210453	0.0112819	0.0141933	0.0107864	0	0.00763913	0.00255209	0.00247656	0.00820473	0.0117052	0.0200325	0.0162856	0.0452055	0.019616	0.0401899	0	0.00735223	0.00968218
OPRM1	0.0631311	0.0215763	0.0579344	0.361923	0.138215	0.0778617	0.048775	0.0919688	0.108097	0.0290399	0.0348262	0.0233361	0.0328483	0.0499875	0.0932226	0.0391532	0	0.06983	0.073507	0.0637222	0.117688	0.0752457	0.240502	0.138881	0.0190345	0.113082	0.100733	0.131476	0.194426	0.138701	0.0496307	0.0876691	0.0763987	0.155628	0.141464	0.0784313	0.0629945	0.0385633	0.0292196	0.0394033	0.0602268	0.0220053	0.17832	0.0239796	0.024563	0.134203	0.0624991	0.0365982
IPCEF1	0.902148	0.620603	0.611009	0.550024	0.592807	0.68695	0.316804	0.455349	0.562186	0.549411	0.653236	0.595395	0.602889	0.506582	0.558881	0.623427	0.428258	0.682207	0.564532	0.636801	0.55065	0.278769	0.590054	0.395806	0.526387	0.68254	0.55976	0.649917	0.749902	0.521536	0.517104	0.372873	0.471429	0.447151	0.773064	0.680289	0.437153	0.4096	0.409669	0.495229	0.581342	0.183886	0.687581	0.588052	0.452195	0.368747	0.355324	0.533079
CNKSR3	0	0.0016029	0.0237214	0	0	0.0244907	0.00415586	0.00149541	0	0.0160173	0	0.00767317	0.0197925	0.00808415	0.0138429	0	0	0.0103732	0.00822917	0	0.00930867	0.00204898	0	0.0109654	0.0231138	0	0	0	0.0235096	0.0153798	0.00796973	0.00447353	0.0126845	0.00328441	0	0.00398945	0.00133345	0.00374726	0	0.00494399	0	0.00042659	0	0	0.0020994	0.00893997	0	0.0067625
SCAF8	0.345791	0.305495	0.226508	0.460247	0.383367	0.292299	0.137718	0.218174	0.111849	0.169608	0.154324	0.245415	0.184372	0.189024	0.236433	0.299002	0.520587	0.215498	0.229758	0.337266	0.336903	0.112527	0.361608	0.198403	0.245762	0.394086	0.0984461	0.335243	0.311591	0.188934	0.188634	0.186559	0.187598	0.223788	0.291582	0.348376	0.158178	0.180642	0.237893	0.183683	0.260536	0.2068	0.196472	0.221631	0.261491	0.183925	0.251319	0.169882
TIAM2	0.162015	0.162694	0.166841	0.24929	0.240033	0.244815	0.13516	0.197456	0.220479	0.206284	0.331181	0.211547	0.196539	0.139841	0.222214	0.152866	0.228061	0.150901	0.15826	0.251459	0.196931	0.0906739	0.457148	0.131112	0.18282	0.38927	0.174354	0.231863	0.178649	0.260622	0.206064	0.123729	0.16483	0.14315	0.190087	0.168442	0.103793	0.135773	0.207239	0.151477	0.171431	0.109555	0.130272	0.358289	0.189816	0.197677	0.28676	0.156298
TFB1M	0.0818638	0.0778357	0.0893655	0.144661	0.106484	0.0696212	0.056239	0.0698529	0.0201815	0.0827684	0.0568025	0.0918555	0.0793433	0.0497403	0.0299859	0.118722	0	0.0744725	0.0859557	0.0180252	0.103138	0.0423436	0.0330516	0.0450735	0.0560375	0.575683	0.0748853	0.0660421	0	0.247164	0.0656812	0.0570238	0.0680448	0.0525262	0.0391253	0.0331621	0.0603847	0.0831893	0.0175583	0.0752359	0.0956932	0.0222376	0.0863385	0.0784216	0.0299637	0.0444192	0.0656661	0.0484406
CLDN20	0	0	0.00321283	0	0.00779274	0.00912951	0.0034549	0.018256	0	0	0	0.0110286	0	0	0	0.0110091	0	0	0.00767928	0	0.00849527	0.00321482	0	0.00393726	0.00162604	0	0	0	0	0.0207464	0.00186619	0.00657717	0.0027761	0.00910919	0	0	0.0011655	0.00518249	0	0.000334337	0.00567163	0.000772171	0	0	0.00669563	0	0	0.00155122
NOX3	0	0	0	0.0118878	0	0	0	0	0	0	0	0	0	0	0	0	0	0	0.00212079	0	0	0	0	0	0	0	0	0	0	0	0.00106337	0	0.00220974	0	0	0	0	0	0	0	0	0	0	0	0	0	0	0
ARID1B	0.323329	0.581068	0.434319	0.485177	0.525249	0.533866	0.276567	0.37456	0.163555	0.488302	0.529258	0.421967	0.423396	0.284575	0.5269	0.513908	0.764774	0.544872	0.451785	0.480517	0.625199	0.169791	0.399595	0.285083	0.522162	0.417957	0.296131	0.539747	0.45729	0.477234	0.371399	0.265074	0.300156	0.297753	0.515396	0.441525	0.353814	0.307702	0.372201	0.419045	0.465578	0.356289	0.387557	0.674561	0.458964	0.25925	0.310056	0.277924
TMEM242	0.109817	0.0322745	0.037595	0	0.0574512	0.061721	0.0326985	0.0491917	0	0.0280514	0	0.0489334	0.0599229	0.060407	0.0357727	0.0421164	0	0.0532009	0.0439295	0.0483108	0.043263	0.0255958	0.245473	0.0324774	0.0536501	0.0427237	0.150381	0.0194255	0.00843971	0	0.0315793	0.0425614	0.0391312	0.0468807	0	0.0503282	0.0461469	0.0505386	0.00325964	0.0230852	0.0343489	0.0342946	0.00679398	0.0726751	0.0316599	0.020822	0.0363301	0.0393692
ZDHHC14	0.496634	0.245969	0.398187	0.366481	0.403889	0.30891	0.269008	0.330944	0.172073	0.303311	0.407034	0.306037	0.302567	0.518118	0.3544	0.264491	0.662239	0.301019	0.352991	0.195013	0.413064	0.171147	0	0.233905	0.376614	0.199995	0.368594	0.333396	0.446015	0.331628	0.307324	0.19689	0.251832	0.277372	0.46528	0.457414	0.256073	0.292225	0.176386	0.245277	0.32576	0.316891	0.16613	0.410622	0.35546	0.357907	0.234437	0.25604
SNX9	0.120957	0.205349	0.206625	0.155539	0.16169	0.248251	0.145443	0.16796	0.07751	0.20082	0.192896	0.222714	0.284028	0.239467	0.180377	0.209042	0	0.233305	0.172881	0.260647	0.249222	0.113502	0.207325	0.168444	0.284083	0.077102	0.178684	0.211448	0.289224	0.124069	0.175106	0.15125	0.126213	0.172505	0.297712	0.238715	0.203983	0.141057	0.192364	0.200647	0.21905	0.464911	0.263356	0.27448	0.222062	0.143868	0.10081	0.134788
SYNJ2	0	0.0204769	0.00923152	0.09073	0.016268	0.0543894	0.0200639	0.0504509	0	0.0156633	0	0.0194007	0.0194419	0.0245828	0.0312244	0.00676995	0	0.0241451	0.019667	0.0319535	0	0.00749949	0.177833	0.0252052	0.0445963	0	0.154768	0.0820507	0.0501412	0.0952545	0.0157932	0.0231961	0.0222602	0.00988691	0.119529	0.00914653	0.0200379	0.0232805	0.0589774	0.0221481	0.0121004	0.0153794	0.0154991	0.0159324	0.02191	0.0119316	0	0.0374415
SERAC1	0	0.0121111	0.0288148	0	0.0439624	0.0542672	0.0258688	0.012854	0.126519	0.0638555	0	0.0422191	0.0239283	0.0132709	0.0256561	0.0187786	0	0.0264868	0.0219877	0.0355385	0.035861	0.0188803	0	0.0250392	0.02781	0	0.0225099	0.0228145	0.0441881	0.0633822	0.0439746	0.0397755	0.0324352	0.015711	0	0	0.0254533	0.0344956	0.0369349	0.0321321	0.023113	0.0657519	0	0.0933657	0.0242043	0.00914143	0.0212746	0.0217043
GTF2H5	0.104819	0.113427	0	0	0.0382792	0.026319	0.0231185	0.0382076	0.0197509	0.0465942	0.0362988	0.019086	0	0.0259142	0.00514199	0.0145271	0	0.0335331	0.0257543	0.0523471	0.0675577	0.00779069	0	0.0175508	0.0141067	0	0	0.0239344	0.0831469	0.0157231	0.0313454	0.012271	0.0358296	0.0258323	0	0	0.0375618	0.0254454	0.00371181	0.0143024	0.0390064	0.0157171	0	0.037402	0.0107141	0.00649005	0.00735223	0.0153367
TULP4	0.223128	0.258343	0.231556	0.289802	0.207591	0.266799	0.139036	0.183488	0.0993595	0.17725	0.30091	0.196723	0.248218	0.223178	0.299691	0.276772	0.26207	0.207964	0.233229	0.30638	0.320193	0.103902	0.389109	0.200914	0.218696	0.138841	0.183023	0.250852	0.245554	0.266139	0.182746	0.157521	0.2089	0.17262	0.149444	0.343684	0.236881	0.209235	0.203843	0.206061	0.194096	0.18592	0.216562	0.206892	0.241823	0.147322	0.212734	0.201117
TMEM181	0.151447	0.126991	0.09082	0.196437	0.0710195	0.103048	0.0998992	0.12806	0	0.075519	0.0580317	0.111213	0.0709641	0.102652	0.0807609	0.0715064	0	0.0691521	0.137993	0.110879	0.0182253	0.0756819	0.313497	0.0807817	0.119345	0.0821324	0.119825	0.127244	0.251208	0.0595253	0.107438	0.0939046	0.138732	0.0701738	0.0993671	0.0728276	0.141254	0.101783	0.0757843	0.136028	0.127398	0.147988	0.113374	0.160075	0.106077	0.10805	0.0569025	0.149405
DYNLT1	0	0.0471531	0.020545	0	0.00442386	0.0734784	0.0684396	0.0430114	0.110571	0.0445859	0.0378172	0.0369927	0.011885	0.0661832	0.0319049	0.0396918	0.129559	0.0144274	0.0465567	0.0217665	0.056574	0.0340199	0	0.0387657	0.0390781	0	0	0.0512331	0.0812433	0.0219798	0.0442673	0.0328862	0.0584192	0.0299296	0.0391253	0.0748393	0.0380372	0.0628258	0.0983684	0.0633043	0.0319424	0.144093	0.0310532	0.0404687	0.069592	0.048374	0.0718668	0.0407858
SYTL3	0.221748	0.141039	0.174544	0.0576984	0.128459	0.139292	0.0387377	0.1458	0.196583	0.11552	0.144477	0.247916	0.068461	0.245461	0.162034	0.195146	0.290421	0.0877244	0.156515	0.197114	0.175162	0.0982948	0.537629	0.164811	0.179199	0.221204	0.177571	0.106617	0.369981	0.14013	0.0995717	0.124899	0.182292	0.0990404	0.601411	0.153912	0.161156	0.189398	0.0449796	0.0925979	0.215438	0.552542	0.201862	0.0558658	0.222331	0.145105	0.183783	0.0445015
EZR	0.0608738	0.0367829	0.039665	0.0890109	0.0640544	0.0180754	0.0341999	0.0514545	0	0.0305032	0.147143	0.037455	0.0749002	0.0823364	0.0552931	0.115351	0	0.0484357	0.0309093	0.117414	0.070383	0.040458	0	0.0303192	0.0167093	0.0140164	0.0590365	0.0555294	0.092732	0.0464209	0.0296012	0.0361454	0.062018	0.0370731	0.0221116	0.0765405	0.09145	0.0503518	0.125809	0.0454962	0.108969	0.054794	0.0898048	0.066926	0.0445906	0.0938602	0.0408667	0.0468291
RSPH3	0	0.0457156	0.0300832	0.0241036	0.0131948	0.0181824	0.0354701	0.0370531	0.0197509	0.0270083	0.0422436	0.0259753	0.0674616	0.00358494	0.0119369	0.0745315	0	0.0240067	0.0414962	0.0438543	0.0142415	0.0329024	0	0.025333	0.0595695	0	0.0189357	0.033318	0.0321804	0.0197682	0.0464341	0.0192228	0.016803	0.025532	0	0.109333	0.0140306	0.0358625	0.0235306	0.0316475	0.0121528	0.0176192	0.0470613	0.0241553	0.0439194	0.00739875	0.0147914	0.0216514
TAGAP	0.0326585	0.0417357	0.0710089	0.090797	0.03627	0.0670626	0.0722875	0.0381046	0	0.0266685	0	0.00221971	0.0478589	0.0530614	0.0502587	0.128588	0	0.0744281	0.0658544	0.0460899	0.0778107	0.0191668	0	0.0687447	0.0247775	0.0140164	0.061586	0.0682361	0.0882238	0.118079	0.0279907	0.0307431	0.0105713	0.113865	0	0.0615843	0.0450559	0.0180229	0.013421	0.0294444	0.062155	0.00705136	0.304364	0.0216796	0.0410201	0.024659	0.00869419	0.00952166
FNDC1	0	0.0116692	0	0	0	0	0.000690155	0	0	0	0	0	0	0	0	0.0076394	0	0	0	0	0	0.000601843	0	0.000981203	0	0	0	0	0	0	0.00100367	0	0	0	0	0	0	0.00329942	0.0235306	0	0	0	0	0	0	0	0	0.00178733
SOD2	0.137561	0	0.010232	0	0	0	0.0239339	0.00683813	0	0	0	0	0.00268408	0.00607502	0	0	0	0	0.00135059	0	0	0.000652926	0	0.00456982	0.00287319	0.275653	0	0	0.0120899	0	0.00418651	0.00260705	0.00213407	0.00344365	0	0	0	0.00386962	0	0.00490353	0	0.00355241	0	0.015662	0	0.00645275	0	0.0135299
WTAP	0.0546475	0.0859228	0.0449196	0.0845857	0.122273	0.132363	0.0768657	0.110091	0.0870296	0.106935	0.13451	0.0751145	0.116196	0.0558389	0.0609008	0.0772321	0.290421	0.0671756	0.120551	0.139363	0.128068	0.0453821	0.0649277	0.0598146	0.0767954	0.136411	0.0302692	0.136844	0.231402	0.0635841	0.104313	0.0682545	0.117405	0.0789453	0.106348	0.0851919	0.0762463	0.121298	0.0905078	0.100649	0.122079	0.0856639	0.0667843	0.0781631	0.116557	0.0543976	0.0573078	0.10748
ACAT2	0.0459834	0.0763114	0.0208478	0.0313564	0.0339625	0.0361337	0.0211632	0.0334991	0	0.00907461	0.118099	0.0258613	0.0351362	0.0244426	0.0311096	0.0505587	0	0.0983647	0.0107618	0.041673	0.0389378	0.0200008	0.0611367	0.022896	0.00405523	0	0	0.0408872	0.0685052	0	0.03398	0.0237858	0.0199822	0.0158484	0	0	0.0396495	0.0269948	0.00904414	0.0298893	0.0396654	0.010474	0.0136799	0.0087898	0.0191528	0.0195767	0.0316289	0.00566397
TCP1	0.0264262	0.0495796	0.0524697	0.0348027	0.109365	0.0687306	0.0987321	0.0960453	0	0.0495343	0.0880509	0.0373275	0.0408259	0.047414	0.055857	0.0315956	0	0.122065	0.0399471	0.018003	0.0326786	0.0166323	0	0.0472315	0.0638785	0	0	0.0357155	0.0575473	0.0324903	0.0545144	0.046047	0.0544649	0.0431703	0.0679931	0.0644615	0.0350114	0.052081	0.0547844	0.0301688	0.0559164	0.0221969	0.0959487	0.109592	0.0848071	0.0315417	0.0347225	0.0324293
MRPL18	0	0.0398061	0	0.0253479	0.0189254	0.038202	0.146467	0.0625826	0.019376	0.0472133	0.093597	0.0122765	0.0345571	0.020279	0.0277944	0.0182239	0	0.0956525	0.0263191	0.033534	0.0841138	0.021772	0	0.0135138	0.0193204	0	0.0389833	0.034406	0.0244061	0.0903547	0.0283085	0.0331537	0.0163469	0.027881	0	0.0447765	0.0428475	0.029699	0.0546866	0.0288307	0.0204284	0.0212788	0.0246628	0.0367926	0.0296521	0.0431905	0.024151	0.0232206
PNLDC1	0	0	0	0	0	0.00368019	0.0688459	0.00186151	0	0.00270717	0.0345872	0.00146997	0.00587593	0	0.00605379	0.00503963	0	0	0.00193842	0	0	0.000233364	0	0.000837187	0.00373562	0	0.00322201	0	0	0.00913512	0.00521307	0.00484676	0.0015559	0.00247838	0	0.00828769	0	0.00272191	0	0.000522752	0	0	0	0.025697	0.000426742	0.00148659	0	0.00920088
MAS1	0	0	0	0	0	0	0.000792793	0.00156539	0	0	0	0	0.00479183	0	0.00527146	0	0	0.00715795	0.0023103	0	0	0.000763745	0	0.00104593	0	0	0	0.00206939	0	0	0.00113579	0.00533815	0.0027696	0.00294281	0	0	0	0.0117582	0	0	0	0	0	0	0	0	0	0.00075701
IGF2R	0.096417	0.173272	0.112823	0.0134296	0.11079	0.0936789	0.172424	0.158198	0	0.0416993	0.00822785	0.134797	0.106722	0.193669	0.0373109	0.0560047	0.365382	0.139701	0.0964658	0.0758872	0.0739027	0.115014	0	0.0506163	0.0650648	0.0427237	0.1742	0.142852	0.18428	0.105123	0.157446	0.160105	0.220216	0.0767918	0.244234	0.123933	0.141945	0.167282	0.106756	0.222475	0.0749466	0.190045	0.177305	0.137429	0.118585	0.113663	0.031342	0.190219
SLC22A1	0	0	0.0120408	0	0	0	0.0101066	0.00299288	0	0	0	0.000805855	0	0	0	0	0	0	0.00470872	0	0	0.00306867	0	0.00181326	0	0	0	0.00385476	0	0	0.00870351	0.00377375	0.00263797	0.00138045	0	0	0	0.00632234	0	0.00151909	0.00219911	0.00320551	0	0	0.00892596	0.00779298	0.0185766	0.0089941
SLC22A2	0	0	0	0	0	0	0.000234627	0	0.0577061	0	0	0	0	0	0	0	0	0	0.00120383	0	0	0	0	0	0	0	0	0	0	0.0114687	0	0.000569113	0	0.0013571	0	0	0	0.00179766	0	0	0	0.00168035	0.0117813	0	0	0	0	0.001617
SLC22A3	0	0	0	0.0282038	0	0	0.00113351	0	0	0	0	0.000532276	0	0.00839671	0.00715895	0	0	0	0	0.0099874	0	0	0	0.000841641	0	0	0	0	0	0	0	0.00177966	0.00207215	0.00108142	0	0	0	0	0	0	0	0	0.0154133	0	0	0	0	0
LPA	0	0	0	0	0	0	0.00102646	0	0	0	0	0	0	0	0	0	0	0	0.00340815	0	0	0	0	0	0	0	0	0.0103936	0	0	0.00147725	0.00110449	0.00284664	0	0	0	0	0	0.0261644	0	0	0	0	0	0	0.00309829	0	0
PLG	0	0	0	0	0	0	4.21556e-05	0	0	0	0	0	0	0	0	0	0	0	0	0	0	0.000331087	0	0	0	0	0	0.00434357	0	0	0.00178157	0.000764043	0	0	0	0	0	0	0	0	0	0.00343533	0	0	0	0	0	0
MAP3K4	0.141554	0.146524	0.157293	0.140877	0.0726921	0.109507	0.0818348	0.0938582	0	0.110185	0.0850736	0.109629	0.122728	0.100277	0.155889	0.0973027	0.086869	0.0947697	0.137002	0.107693	0.191139	0.053561	0.0876849	0.0982842	0.0804042	0.173263	0.0593581	0.113505	0.146953	0.113949	0.113247	0.105697	0.0966473	0.0766608	0.100445	0.152102	0.101769	0.109185	0.143666	0.0911644	0.121593	0.0736625	0.122322	0.131622	0.122406	0.110577	0.107744	0.0638412
AGPAT4	0.109817	0.0501777	0.0644357	0.0433749	0.0274732	0.103361	0.0565174	0.0536588	0.0441512	0.0493401	0	0.0816301	0.0557793	0.0481833	0.0956116	0.0278043	0	0.118759	0.0622561	0.0849884	0.0297129	0.0335336	0	0.0330188	0.0594804	0.204051	0.0234039	0.102797	0.0626245	0.0766072	0.0739556	0.0633297	0.0678297	0.0207639	0.0772018	0.0444852	0.038503	0.0486928	0.035917	0.0607627	0.0288277	0.0503731	0.0146201	0.0715967	0.0491598	0.0691958	0.0681697	0.0423356
PRKN	0.636778	0.522344	0.420676	0.454054	0.572741	0.596594	0.240642	0.357837	0.393349	0.463829	0.748338	0.46746	0.482602	0.406486	0.549823	0.519994	0.492462	0.500271	0.499704	0.464139	0.602315	0.246219	0.593278	0.32772	0.430127	0.612905	0.380579	0.452371	0.483042	0.385649	0.478552	0.317146	0.287036	0.359285	0.411999	0.430581	0.274937	0.319272	0.52764	0.396096	0.482078	0.436485	0.31312	0.629659	0.501829	0.306448	0.378592	0.292333
PACRG	0.0800168	0.0685859	0.0398395	0.0943786	0.114981	0.0571698	0.0279518	0.0439286	0.07721	0.0126691	0	0.0805196	0.0164001	0.0185902	0.0352418	0.025324	0.129559	0.0526574	0.044822	0.0830635	0.0626558	0.0110713	0	0.0218988	0.0952318	0.0775349	0.0234039	0.0829569	0.0367439	0.0532618	0.0405076	0.0193951	0.0196095	0.0288791	0.0709979	0.0724922	0.0673065	0.0474975	0.0313516	0.033722	0.0108365	0.0230168	0	0.0313336	0.0427897	0.0275606	0.0498111	0.0340939
QKI	0.806172	0.572897	0.343567	0.602124	0.54663	0.570338	0.26767	0.37041	0.0924732	0.323699	0.397353	0.337505	0.443301	0.374424	0.59107	0.498957	0.70314	0.569853	0.448012	0.623422	0.607834	0.155894	0.849722	0.231646	0.496667	0.702664	0.550087	0.431784	0.361794	0.380833	0.338949	0.292889	0.379866	0.231636	0.663039	0.454203	0.299591	0.323434	0.517829	0.447555	0.428552	0.320044	0.227605	0.626685	0.536417	0.328287	0.27823	0.214732
C6orf118	0	0	0	0	0	0	0.000213551	0	0	0	0	0.00103345	0.00591194	0	0	0	0	0	0	0	0	0.00015793	0	0.000680032	0	0	0	0	0	0	0	0	0	0	0	0	0.0239527	0	0	0	0	0	0	0	0	0	0	0
PDE10A	0.0201262	0.0829011	0.0286079	0.0578349	0.0636824	0.154002	0.0393984	0.0645612	0	0.0715077	0.0164413	0.103927	0.0245196	0.0341775	0.0816725	0.0399545	0	0.0619688	0.074025	0.114752	0.0899459	0.0227402	0	0.0411166	0.131187	0	0.0511742	0.120066	0.158559	0.00933402	0.0770318	0.0299971	0.0815192	0.0413675	0.112868	0.16928	0.0501388	0.0526095	0.0587523	0.0479061	0.0371349	0.0284401	0.0937398	0.120049	0.0488745	0.051564	0.0605115	0.0395171
TBXT	0	0	0	0	0	0	0	0	0	0	0	0	0	0	0	0	0	0	0	0	0	0	0	0	0	0	0	0	0	0	0	0	0	0	0	0	0	0	0	0	0	0	0	0	0	0	0	0
PRR18	0	0	0	0	0	0	0.00101983	0.0135171	0	0	0	0	0	0	0.00433936	0	0	0	0.00584147	0.0201416	0	0.00303481	0	0.0033113	0.00595131	0	0.0107311	0.0153403	0.0124699	0	0.00977681	0.00340392	0.00572896	0.00125425	0.065084	0.0569554	0	0	0	0	0	0	0.0470613	0	0	0	0	0.00297983
SFT2D1	0	0.111087	0.0675376	0.104613	0.0450277	0.07894	0.060396	0.0768578	0.0249191	0.0835492	0.0416101	0.0557851	0.0424138	0.0208642	0.0392814	0.107936	0	0.0377853	0.0598586	0.0529587	0.0547398	0.0406923	0	0.0563394	0.0633881	0.136411	0.0927444	0.0293227	0.0244547	0.119753	0.0528074	0.0477578	0.0816644	0.0527276	0.124639	0.0232018	0.0559556	0.0475086	0.0484264	0.0441981	0.0549662	0.0785987	0.0243905	0.0779038	0.051604	0.0384378	0	0.0417672
MPC1	0.101481	0.141094	0.0797184	0.169204	0.070638	0.0792838	0.0476512	0.077213	0.0249191	0.0630839	0.00859934	0.0419812	0.0602973	0.0675059	0.110403	0.0422229	0.129559	0.142044	0.0651356	0.0214838	0.143557	0.0375592	0.177077	0.0363149	0.0705559	0	0.0856124	0.0454025	0.0666788	0.108382	0.0825601	0.0556189	0.070251	0.0375534	0.110495	0.0575056	0.0577433	0.0575767	0.0318767	0.0739975	0.071868	0.0394867	0.10079	0.13396	0.0547626	0.0449102	0.0337187	0.0487798
RPS6KA2	0.56931	0.442283	0.436268	0.204589	0.395116	0.36282	0.135677	0.358003	0.337481	0.327697	0.170866	0.393297	0.339962	0.375812	0.365835	0.326132	0.138001	0.473375	0.340202	0.35772	0.370283	0.235927	0.370987	0.241557	0.39714	0.559082	0.540876	0.297875	0.391823	0.337112	0.387164	0.32414	0.40762	0.189875	0.364695	0.368013	0.331652	0.330419	0.537412	0.29217	0.298199	0.435414	0.445213	0.255182	0.333282	0.341421	0.258248	0.222067
AL159163.1	0.0676636	0.19305	0.121404	0.105622	0.0391884	0.103139	0.0835785	0.0963515	0.0197509	0.111367	0.0845276	0.0912907	0.0511811	0.138176	0.0967829	0.129408	0.216624	0.127708	0.127169	0.101614	0.190437	0.0588401	0.0330516	0.0678131	0.135375	0	0.271695	0.0977525	0.113758	0.0819098	0.145304	0.090633	0.123246	0.0811309	0.111533	0.270793	0.105687	0.155423	0.0777818	0.0861124	0.0683562	0.171144	0.106172	0.115048	0.169329	0.132491	0.0303593	0.0942173
RNASET2	0	0	0	0	0	0.00737155	0.00667051	0.00975927	0	0.00177053	0	0.0089236	0	0.00303333	0.0265196	0	0	0	0.016158	0	0	0.00767848	0	0.00706751	0	0	0.0437336	0	0	0	0.0036843	0.00764527	0.00176906	0.0226636	0	0	0	0	0.0138965	0.0045883	0	0.00935711	0	0.0136785	0.00941202	0.00894282	0	0.00617725
FGFR1OP	0.0248579	0.157286	0.0283637	0.0442839	0.0963895	0.0947251	0.039717	0.0826993	0.103314	0.0548012	0.0301891	0.0868637	0.0756809	0.0404298	0.0661006	0.06401	0	0.0721863	0.0868201	0.0590653	0.0733558	0.0695223	0.112064	0.0662556	0.0553268	0.113082	0.122105	0.0889412	0.0776138	0.093044	0.0468042	0.0451187	0.0533045	0.0641099	0.223303	0.0462794	0.0565495	0.0594538	0.0721353	0.0639562	0.054408	0.0544478	0.0382844	0.0444826	0.0538173	0.0571132	0.0847267	0.0602873
CCR6	0	0	0.0179449	0	0	0	0	0	0	0.0015941	0	0	0	0	0	0	0	0	0.003741	0	0	0.000478379	0	0.00114964	0.00916618	0	0	0.00424652	0	0	0	0	0	0	0	0	0	0	0	0	0	0	0	0	0.00651056	0	0	0.00120707
TCP10L2	0	0	0	0	0	0	0.00108457	0	0	0	0	0	0	0	0	0	0	0	0	0	0	0.000578339	0	0.000740467	0	0	0	0	0	0	0	0	0	0	0	0	0	0	0	0	0	0	0	0	0	0	0	0
UNC93A	0	0	0	0	0	0	0.000380914	0	0	0	0	0	0	0	0	0	0	0	0	0	0	0.000367043	0	0	0	0	0	0	0	0	0	0.000655739	0	0	0	0	0	0	0	0	0	0	0	0	0	0	0	0
TTLL2	0	0	0	0	0	0	0	0	0	0	0	0	0	0	0	0	0	0	0	0	0	0	0	0	0	0	0	0	0	0	0.00103061	0	0	0.000672502	0	0	0	0	0	0	0.012717	0	0	0	0	0	0	0.00100535
TCP10	0	0	0	0	0	0	0	0	0	0	0	0	0	0	0	0	0	0	0	0	0	0	0	0	0	0	0	0	0	0	0	0	0	0	0	0	0	0	0	0	0	0	0	0	0	0	0	0
AFDN	0.095961	0.187286	0.211127	0.0295798	0.155369	0.164889	0.119876	0.122968	0.0611337	0.0783678	0.252206	0.097435	0.119249	0.0668366	0.126678	0.109525	0	0.10525	0.0964214	0.0246659	0.105602	0.0500917	0.41542	0.0657669	0.127183	0	0.103033	0.0882687	0.146594	0.0929967	0.0945471	0.0804791	0.0967708	0.0823083	0.0626799	0.0986676	0.0760496	0.100448	0.149683	0.132526	0.151763	0.104331	0.0516481	0.114149	0.156374	0.0901534	0.156086	0.110282
KIF25	0	0.00983381	0	0	0	0	0.000391618	0.00189995	0	0.00168729	0	0	0	0	0	0	0	0	0	0	0	0	0	0.00167397	0	0	0	0	0	0	0	0.000854219	0.00221016	0.00136641	0	0	0	0	0	0	0.00220184	0	0	0	0.00591569	0	0	0
DACT2	0	0	0	0	0	0	0	0	0	0	0	0	0	0	0	0	0	0	0	0	0	0	0	0	0	0	0	0	0	0	0	0	0	0	0	0	0	0	0	0	0	0	0	0	0	0	0	0
SMOC2	0	0	0	0	0	0	0.000756563	0.00118692	0	0.000919089	0	0	0	0	0	0	0	0	0	0	0	0.00283778	0	0	0	0	0	0	0	0	0	0	0.00521211	0	0	0	0	0.00123117	0	0.00093723	0	0	0	0	0	0	0	0
THBS2	0	0	0	0	0.0101563	0	0.00248671	0.00162404	0	0	0	0	0.0118493	0	0	0	0	0	0.00387051	0	0	0.00127571	0	0.00141129	0.00329675	0	0	0.00653984	0.0188385	0	0.00256262	0.00170492	0.0135128	0.000501861	0	0	0.00704904	0.0031125	0	0	0	0	0	0	0	0.00145121	0	0.00149398
WDR27	0.0605323	0.0965195	0.0604519	0.340195	0.192622	0.0952623	0.0756935	0.0899522	0.0245676	0.132009	0.0113045	0.101117	0.0580357	0.0490346	0.0808833	0.106959	0	0.0852475	0.100253	0.113079	0.0854398	0.0594817	0.165428	0.0710936	0.0919486	0	0.169716	0.0707402	0.134912	0.0986352	0.0808842	0.0480151	0.0887811	0.079815	0.0535927	0.0380339	0.0718136	0.0872691	0.0117549	0.0977179	0.127262	0.0537277	0.0564202	0.119218	0.0775849	0.0522764	0.109456	0.139958
C6orf120	0	0	0.0453996	0	0.036924	0.00723791	0.008363	0.00820421	0.0577061	0.0137531	0	0.00314259	0.0157426	0	0.0142742	0.0123164	0	0.0111728	0.0148303	0.030359	0.00733285	0.00181886	0	0.0172565	0.0107642	0	0	0.0105964	0.0435831	0	0.0206187	0.00309673	0.00681679	0.0150778	0	0	0.0182744	0.00493556	0	0.00216359	0.00218557	0.00600645	0.0117813	0.00434203	0.002732	0.0043432	0.00926975	0.00829748
PHF10	0.0976356	0.0193309	0.0416863	0.0519026	0.0594957	0.0446024	0.040145	0.0452658	0.0577061	0.0494914	0	0.0436861	0.0191509	0.0120464	0.0394208	0.0274945	0	0.0174531	0.0463894	0.046836	0.00555426	0.0149815	0	0.0318307	0.0335389	0	0.0786401	0.0705815	0.043962	0.039421	0.0358661	0.0241324	0.0408574	0.0402593	0	0.035491	0.0334195	0.0380179	0.00682415	0.024507	0.0453641	0.0322011	0.0148147	0.0981825	0.0563601	0.0179258	0.0141413	0.031114
TCTE3	0	0.00220561	0.00355825	0	0	0.0284539	0.0251289	0.00665644	0.00762217	0.00626533	0	0.00194347	0.00932689	0	0.00924646	0.0115932	0	0.0252572	0.0158971	0.00629378	0	0.0058349	0	0.0158592	0	0	0	0.00881626	0	0	0.00931999	0.00472072	0.0112574	0.00787284	0	0	0.0115136	0.00855882	0	0.00486539	0.0194342	0.00449358	0	0.0213718	0.00591245	0.00803986	0	0.00691436
ERMARD	0.11122	0.0661914	0.0240959	0.00869451	0.0236793	0.0733304	0.0199058	0.0233724	0	0.0644706	0	0.0548868	0.0630193	0.0450067	0.0232463	0.0348372	0.24037	0.0596605	0.0329991	0.035463	0.0154054	0.0185509	0	0.0309696	0.0390959	0	0.0732419	0.04429	0.0270427	0.0693773	0.0444985	0.0281767	0.0259078	0.0301507	0	0.0366314	0.0418128	0.0237222	0.0425771	0.0125899	0.031694	0.0172627	0.059296	0.041277	0.0293154	0.0217978	0	0.0195551
DLL1	0	0	0.0120408	0	0.0129513	0	0.00597953	0.0146048	0	0.0067631	0	0.00430671	0	0.0188817	0.00279504	0	0	0	0.00827216	0.0331755	0	0.00209106	0	0.000653085	0.007214	0	0.0252777	0	0	0	0.00187481	0.00266043	0.00271963	0.00243832	0	0.0955776	0.0239527	0.00434965	0	0.00288819	0.0124204	0.00167766	0	0	0.00152291	0.00779429	0	0.00451698
FAM120B	0.219308	0.27781	0.15481	0.285631	0.278251	0.177591	0.153949	0.186877	0.0540325	0.209027	0.152123	0.192321	0.252475	0.178041	0.329063	0.30393	0.409954	0.339011	0.185686	0.275941	0.19777	0.123965	0.177833	0.158745	0.173869	0.570114	0.161331	0.175769	0.107364	0.124912	0.21559	0.151252	0.19809	0.124217	0.130908	0.168933	0.157915	0.161701	0.1904	0.217892	0.207022	0.195032	0.183709	0.236719	0.162123	0.175863	0.184991	0.160113
PSMB1	0	0.0527801	0.0421917	0.147512	0.108513	0.0859742	0.0579867	0.0838893	0.0257626	0.0642565	0.028498	0.0456516	0.0473791	0.061571	0.087002	0.0527968	0	0.0751486	0.063868	0.0614276	0.107155	0.0148864	0.113034	0.0334424	0.0798231	0	0.0590365	0.0453868	0.0335465	0.0450022	0.0756367	0.0421392	0.0488105	0.0248663	0	0.0381034	0.0567787	0.0554873	0.00325964	0.04811	0.0689213	0.0434872	0.0696999	0.0708374	0.0570945	0.0276196	0.044279	0.0570863
TBP	0	0.0412835	0.00834558	0.020696	0.0562561	0.0187378	0.013703	0.0335822	0.0730848	0.0292536	0	0.0210188	0.0195186	0.0236781	0.0384323	0.0229933	0	0.0574082	0.0367837	0.0579461	0.0176073	0.0163273	0	0.0207525	0.0337218	0	0	0.0656467	0.0261628	0.0466147	0.0153617	0.0290324	0.028753	0.0228682	0	0.0484741	0.00913392	0.0206508	0.00679275	0.0369115	0.0326711	0.0414441	0.0619919	0.00570734	0.0279276	0.0177192	0.00719255	0.0162809
PDCD2	0	0.00477755	0.0462275	0	0.0571279	0.0586469	0.0231972	0.0307279	0.019376	0.0363836	0	0.0294743	0.0325152	0.0569507	0.0358671	0.0788421	0	0.0301398	0.0283006	0	0.0128844	0.0134892	0.0330516	0.0305358	0.0443488	0	0.00322201	0.0374745	0.0533523	0.0465144	0.0376155	0.0209479	0.0344575	0.0227899	0.0566341	0.0376148	0.0268142	0.0258861	0	0.0362865	0.0589653	0.0197879	0.0196101	0.0415088	0.0311524	0.0276642	0	0.0380967
FAM20C	0	0.0453355	0.0727397	0	0.023752	0.0188307	0.0499152	0.0987372	0.0503078	0.0540781	0	0.0597967	0.0309974	0.0857109	0.0749097	0.0248883	0	0.0316814	0.0256275	0.0817861	0.02526	0.0227513	0.165428	0.0263585	0.0814953	0	0.162546	0.0459968	0	0.0157037	0.0885192	0.0462391	0.14488	0.0409619	0	0.0333969	0.0265694	0.0900346	0.108516	0.074692	0.0640757	0.034221	0.0260714	0.0511668	0.0648656	0.147473	0.0389003	0.125102
PDGFA	0.0508576	0.0522007	0	0.0262834	0.0376819	0.0267724	0.00914826	0.0327745	0.0580202	0.0163544	0	0.0102572	0.0230158	0.0875952	0.0253409	0.0312856	0	0.0314047	0.00802844	0.0098765	0.0467474	0.0198892	0	0.00857379	0.0186659	0	0.0301553	0.0412311	0.0398801	0.0267986	0.0121847	0.0241674	0.0258201	0.00916232	0.0272452	0.0245222	0.020884	0.0363731	0.0194044	0.023379	0.0036651	0.0269025	0	0	0.0171894	0.107555	0	0.087619
PRKAR1B	0.315574	0.0965099	0.0673255	0.0253479	0.0593829	0.118382	0.0629645	0.129271	0.0383136	0.0602369	0.114315	0.0371405	0.138212	0.0758436	0.155628	0.0524217	0	0.085026	0.0608227	0.122886	0.167232	0.021569	0.388558	0.0328774	0.0662215	0	0.0499771	0.0759774	0.128675	0.108825	0.105175	0.0639183	0.0888236	0.0267921	0.0568263	0.109839	0.0915291	0.0515923	0.17073	0.0394575	0.0447441	0.0463389	0.0763948	0.113375	0.111219	0.0672474	0.0727847	0.0392864
DNAAF5	0	0.0425183	0.0142137	0.00810105	0.0307816	0.0171773	0.0103222	0.0201427	0	0.0145105	0	0.0189487	0.0241975	0.00405224	0.0292191	0.0160858	0	0.0146732	0.0230904	0.0470103	0.0400078	0.0129614	0	0.016546	0.0215698	0	0.0486768	0.0195735	0.0582191	0	0.0145038	0.0247341	0.0380853	0.0181665	0	0.0958195	0.00871058	0.00767667	0.00682415	0.019649	0.00783294	0.0123127	0	0.0192796	0.0142372	0.0213976	0.031537	0.0323627
SUN1	0	0.0739507	0.0571445	0.20719	0.0881311	0.104752	0.0527574	0.0921681	0.120142	0.0649676	0.13582	0.0701327	0.0408604	0.107115	0.122488	0.0839071	0	0.13924	0.0552363	0.0668287	0.0784692	0.0387238	0	0.0588568	0.0532846	0	0.106784	0.0716061	0.0590235	0.0429519	0.0635974	0.0731987	0.08854	0.0392001	0.1271	0.0629641	0.0675859	0.0467706	0.044166	0.0416673	0.0673917	0.0615251	0.0298488	0.0299995	0.0765224	0.0609613	0.0442155	0.066804
GET4	0	0	0	0	0	0	0	0	0	0	0	0	0	0	0	0	0	0.00583483	0	0	0	0	0	0	0	0	0	0	0	0	0.00131422	0	0	0	0	0	0	0	0	0	0	0	0	0	0	0	0	0
ADAP1	0	0.0358115	0.00463822	0.0478431	0.0185739	0.0296257	0.0191776	0.0361265	0	0.0266057	0	0.0208045	0.00893681	0.0130271	0.0169641	0	0	0.0112862	0.0190038	0.0447548	0.0260417	0.0034974	0	0.0046641	0.0616405	0	0.0166344	0.0106941	0	0	0.012237	0.019831	0.0491226	0.0196597	0	0	0.0174255	0.0197475	0.0261214	0.0175313	0.0122374	0.0168382	0	0.047559	0.0292938	0.00255799	0	0.0124551
COX19	0.00728537	0.044048	0.0803143	0	0.0385732	0.0200393	0.071122	0.0510593	0	0.0392131	0.133113	0.0594349	0.062681	0.0625235	0.10793	0.0809616	0	0.0876723	0.0611965	0.0648954	0.05127	0.040449	0	0.0466918	0.0118445	0	0.0563369	0.0443733	0.00843971	0.06612	0.0696329	0.0468869	0.0627044	0.051611	0	0.0858676	0.0406401	0.0702465	0.0920913	0.0465304	0.0767882	0.0742339	0.0434009	0.0903456	0.0559705	0.043064	0.0413463	0.101644
CYP2W1	0	0	0	0	0	0	0	0	0	0	0	0	0	0	0	0	0	0	0	0	0	0	0	0	0	0	0	0	0	0	0	0	0	0	0	0	0	0	0	0	0	0	0	0	0	0	0	0
C7orf50	0	0.095399	0.0121667	0.0986074	0.0646275	0.0466162	0.0409673	0.0591014	0.0302941	0.0354725	0	0.0230649	0.0863081	0.0260327	0.0658723	0.104971	0.194385	0.0326449	0.0428821	0.0343698	0.0550729	0.0429618	0	0.0430032	0.0342742	0.0776314	0	0.0228211	0.0340032	0.16143	0.0382193	0.0594549	0.0588215	0.0368743	0.0576097	0	0.0575467	0.0534353	0.106858	0.0787316	0.0637353	0.0364641	0.0500262	0.0299552	0.0304539	0.0528084	0.0651797	0.0738103
GPR146	0	0.00381982	0	0	0	0.0111329	0.00103728	0.00449533	0	0	0	0.00578678	0	0.00351009	0	0	0	0	0.00163052	0	0	0.000382424	0	0.00173619	0	0	0	0.0211379	0	0	0.00651175	0.00102218	0	0.00119956	0	0	0.0137382	0	0	0	0	0	0	0	0.00421245	0	0	0.00587524
GPER1	0	0	0	0	0	0	0.00159532	0.00140439	0	0	0	0	0	0	0	0	0	0	0.00203883	0	0	0.00821717	0	0.00339942	0	0	0	0	0	0	0.00384568	0.00271804	0	0.00245698	0	0	0.0114886	0	0	0.000985953	0.00454986	0.00522176	0.00679398	0	0	0.00486943	0	0.0013383
ZFAND2A	0	0.0335974	0	0	0	0.0288106	0.0355447	0.0124139	0.0378088	0.00309984	0.136236	0.00187975	0.0167686	0.0151583	0.0213668	0.00342185	0	0.0469472	0.0160272	0.025596	0.00386886	0.00268489	0	0.0046546	0.00443527	0	0	0.00767384	0.00883546	0.0209072	0.0187201	0.00907602	0.00743035	0.0105079	0	0.0441329	0.0212041	0.0137218	0.0268555	0.00728421	0.0153384	0.0181963	0	0.0182675	0.0266008	0.00482099	0	0.0133132
MICALL2	0.0306739	0.0129844	0.013353	0.0621637	0.0167584	0.0161826	0.01757	0.0383281	0	0.0102482	0.0710892	0.0130461	0.0195827	0.00352967	0.0449098	0.018995	0	0.0188234	0.0133364	0.015126	0.00558672	0.00562089	0	0.0126191	0.00870452	0	0.0107311	0.0381649	0.00813207	0	0.0251749	0.0254301	0.0451072	0.00367988	0.213845	0	0.0206655	0.00604215	0.00538516	0.0287156	0.0128576	0.00342994	0	0.0143594	0.0118814	0.00798325	0	0.00910454
INTS1	0.011958	0.0824093	0.0640197	0.0582465	0.0761229	0.0772073	0.0573583	0.0484738	0.110666	0.0243961	0.0473708	0.0607673	0.0260794	0.0559508	0.0602584	0.0441348	0	0.0888174	0.0510429	0.110648	0.0454445	0.031061	0	0.0244187	0.0898079	0	0.00322201	0.0631159	0.0539939	0.0336901	0.108269	0.0301766	0.0613889	0.0417135	0.0344402	0.135088	0.050688	0.0489012	0.122432	0.0505219	0.0271681	0.0416774	0.0530431	0.109137	0.105072	0.0262676	0.0648723	0.0423492
MAFK	0	0.00754257	0.0528304	0	0	0.0299634	0.0100935	0.0354667	0.0197509	0.0111982	0.0501296	0.0147182	0.00973759	0.0174936	0.0654048	0.00762361	0	0.0298499	0.031975	0.0296594	0.0355704	0.00665049	0	0.0109285	0.0137635	0	0.0730118	0	0.0165335	0.0151374	0.0158883	0.0156186	0.0180756	0.00409246	0.118685	0.021154	0.024471	0.0293592	0.0215785	0.0137282	0.0032253	0.0134772	0.0122949	0.0136216	0.0327165	0.0128804	0.0192131	0.0216885
TMEM184A	0	0	0.0120245	0	0	0	0.000891259	0	0	0	0	0	0	0	0	0	0	0	0.00181123	0	0	0.000322144	0	0.00405092	0	0	0	0	0	0	0.000780783	0	0	0	0	0.0602544	0	0.00138496	0	0	0	0	0	0	0.0008194	0.0023531	0	0
PSMG3	0.0605323	0	0.0301173	0.0197504	0.0478145	0.0157318	0.0203424	0.00860034	0.0891507	0.0192282	0.078083	0.0115144	0.0297913	0.0118988	0.00777162	0.0516982	0	0	0.0287009	0.0223512	0.0146916	0.00766175	0	0.0218607	0.0200834	0	0.0292895	0.00899664	0	0.028483	0.0214741	0.0244135	0.0323039	0.0093504	0	0	0.0127384	0.0206036	0.01336	0.0115503	0.0331456	0.00310993	0.0133083	0.0801179	0.00892783	0.00984292	0	0.027093
ELFN1	0	0	0	0	0	0	0.0005852	0.0044413	0	0	0	0.00103906	0	0	0	0	0	0	0.00660299	0	0	0.000233364	0	0	0	0	0	0	0	0	0	0.00995013	0.00557911	0.00208347	0	0	0	0	0	0.00333413	0	0	0	0	0	0	0	0
MAD1L1	0.0957954	0.103482	0.0599258	0.0644875	0.0726883	0.0827575	0.108172	0.142358	0.189688	0.0970891	0.149855	0.138598	0.120283	0.0959504	0.222856	0.151102	0.349263	0.139921	0.112595	0.156225	0.114385	0.0833109	0.0649277	0.104872	0.117109	0.282394	0.133522	0.135242	0.190006	0.111142	0.136984	0.114534	0.158515	0.14796	0.261804	0.152208	0.243667	0.158685	0.238698	0.169113	0.115421	0.193121	0.155376	0.168612	0.13449	0.115117	0.165959	0.150888
MRM2	0	0.00993365	0.0283739	0	0	0.0164906	0.0141434	0.00793192	0.019376	0	0	0.00892078	0.00751213	0.0152059	0.0326687	0.0291013	0	0.0140858	0.0419002	0.0418016	0	0.00598756	0.113034	0.0244153	0.021534	0	0	0.00385476	0	0.0213805	0.0199602	0.0146133	0.0245612	0.0294116	0	0.00493967	0.0560079	0.0222391	0.0617913	0.0308473	0.0407714	0.0217373	0	0.0171439	0.014138	0.00294917	0	0.0162103
NUDT1	0	0.00780225	0	0.0183596	0	0.0100114	0.0109963	0.0030565	0	0	0.0133074	0	0	0.00284372	0	0.00976954	0	0	0.0254599	0	0.00386886	0.00438105	0	0.00581484	0.0138888	0.0140164	0	0.0126198	0	0	0.0143721	0.0110959	0.0112129	0.00537043	0	0.00763913	0.00721088	0.00506387	0	0.000934052	0.00374124	0.00727443	0	0	0.0120835	0.00175961	0.00614948	0.00378839
SNX8	0	0.0636057	0.0438262	0.0335061	0.140649	0.0586906	0.0447951	0.0357511	0.0249191	0.0399436	0.0257371	0.0236879	0.0516695	0.0619382	0.0797455	0.0126047	0	0.0370445	0.0534006	0.0680345	0.0127	0.0397972	0	0.0511531	0.0644105	0.0727379	0.0850276	0.0550921	0.0989754	0.0799732	0.0621412	0.0464878	0.0609389	0.0517143	0	0.0777481	0.0406712	0.0563338	0.165153	0.0522039	0.0594156	0.032773	0.0413862	0.052459	0.0293778	0.0461543	0.0223082	0.0545125
EIF3B	0.0397831	0.123967	0.0886281	0.0784994	0.0671396	0.0941592	0.0465315	0.0953478	0.0378088	0.0590543	0.109477	0.0558539	0.0457171	0.0995859	0.0642139	0.0838234	0.146195	0.0704176	0.0773296	0.0259255	0.150062	0.0377308	0.144778	0.0536675	0.050424	0.170944	0.104931	0.0669339	0.0649728	0.0130176	0.0768378	0.0742838	0.0984938	0.0501233	0.0946796	0.183134	0.0749587	0.0686521	0.0912219	0.090083	0.070138	0.0407621	0.0629724	0.106177	0.102472	0.0708097	0.0263576	0.0798756
CHST12	0.0248579	0.0135119	0.0211697	0.0230806	0.0189254	0.0104448	0.0108584	0.0166799	0.00762217	0.0109638	0	0.0119908	0.0159965	0.0240599	0.0273555	0.0164347	0	0.0141838	0.0269814	0.0117759	0.0304075	0.0051732	0	0.00853495	0.0439353	0.113082	0.0654667	0.0128519	0.0165335	0	0.0269138	0.00621741	0.0272232	0.00902524	0.0820113	0.0300415	0.00434499	0.0185204	0.0175583	0.0235642	0.0164013	0.0132389	0.0141755	0	0.0219671	0.00279549	0.0153252	0.0187738
LFNG	0	0	0	0	0	0.0140801	0.000299905	0.00134962	0	0	0	0.00758016	0	0.0122171	0	0.0142508	0	0	0.00061946	0.0192556	0	8.18945e-05	0	0.00447049	0.00438701	0	0	0	0.0129742	0	0.00351337	0.00196357	0.00102463	0.00230794	0	0	0.00541919	0	0	0	0	0	0	0	0	0.00306308	0	0.00167742
BRAT1	0.0397831	0.0298197	0.00262256	0.0118878	0.0851123	0.056862	0.015659	0.0330632	0	0.0254504	0	0.0255744	0.029652	0.0472075	0.0537356	0.0643761	0	0.0468802	0.021869	0.0810457	0.0321762	0.0256805	0	0.04011	0.0241929	0	0.0968981	0.0349463	0.0751378	0.0226543	0.0221957	0.0264814	0.0510728	0.0159046	0	0.00449268	0.0521305	0.036134	0.0389167	0.0432445	0.043836	0.0279459	0.0278755	0	0.027087	0.0434191	0.115623	0.0341659
IQCE	0	0.00872642	0.0237214	0	0.0180842	0.0323074	0.0119289	0.0282788	0	0.0162892	0	0.0143594	0.0421324	0.0112127	0.04923	0.037724	0	0.0556416	0.00974588	0.0242713	0.0191271	0.00942615	0	0.0211001	0.0275127	0.0427237	0	0.0543649	0	0.0109483	0.0117831	0.0182838	0.0145461	0.0161166	0	0	0.0157198	0.0115872	0.0067538	0.0177796	0.0236841	0	0.0305313	0.00979097	0.00660162	0.0170007	0.0049655	0.018687
TTYH3	0.0397831	0.094391	0.02887	0	0.0491182	0.033018	0.0636926	0.0471117	0.0451528	0.031726	0.0882861	0.0755429	0.0460344	0.0702327	0.0457237	0.0782586	0	0.0938681	0.0929696	0.0470488	0.0343874	0.0264158	0.212241	0.0424886	0.106785	0.47216	0	0.0995718	0.0397317	0.0525294	0.0777717	0.0522273	0.0696823	0.0325571	0.0943149	0.164217	0.114369	0.07562	0.109474	0.0239463	0.0456658	0.0996213	0.0423542	0.0686806	0.157862	0.0377748	0.0396095	0.0471854
AMZ1	0	0	0.01342	0	0	0	0.0109571	0.0119746	0.00762217	0.0112314	0.0610609	0.00138195	0.0146453	0.00845752	0.0223454	0.0145516	0	0	0.00435518	0	0.0131831	0.00857097	0	0.0145792	0	0	0	0.0297674	0.0723353	0.0471083	0.00661066	0.0156963	0.0121559	0.0276341	0	0.0101433	0	0.0108931	0	0.00727278	0.00965707	0.0438337	0.0532031	0.0061238	0.00934879	0.00803212	0.0280429	0.00710741
GNA12	0.00728537	0.145246	0.0591676	0.0230806	0.118464	0.0887533	0.0575289	0.10553	0.0866563	0.111047	0.38592	0.0748412	0.124083	0.080121	0.17105	0.130504	0	0.137451	0.0925897	0.205338	0.0454107	0.075567	0.237963	0.0992554	0.0972625	0.0427237	0.199392	0.10876	0.0689364	0.0239463	0.0663627	0.123383	0.0883493	0.0847523	0.149224	0.135021	0.0773636	0.0985764	0.118186	0.113544	0.102747	0.349141	0.170907	0.0775109	0.155614	0.102411	0.0765337	0.128824
CARD11	0.303767	0.439926	0.309599	0.163227	0.1984	0.23217	0.0690873	0.163251	0.24037	0.299643	0.301361	0.396098	0.347854	0.130516	0.339014	0.371662	0.35758	0.330387	0.291633	0.366318	0.316087	0.0923033	0.529406	0.215159	0.193641	0.364289	0.353539	0.139764	0.183327	0.241005	0.256053	0.118904	0.169549	0.174552	0.125333	0.42966	0.308738	0.233188	0.184741	0.0825902	0.272318	0.2484	0.108136	0.248011	0.290384	0.130933	0.138556	0.107786
SDK1	0.571725	0.51233	0.646347	0.756035	0.562324	0.656774	0.221133	0.568106	0.370782	0.634972	0.809323	0.664506	0.524714	0.408845	0.599021	0.620713	0.276057	0.713707	0.554182	0.657036	0.649467	0.291209	1.18086	0.46262	0.510499	0.853234	0.490875	0.512886	0.518224	0.645568	0.464058	0.376016	0.332387	0.403963	0.475967	0.54248	0.401906	0.407173	0.583832	0.476321	0.585761	0.573823	0.414932	0.49579	0.54752	0.456029	0.537054	0.380869
FOXK1	0.10012	0.133087	0.19824	0.0950835	0.0551434	0.120236	0.087135	0.127296	0.228043	0.137603	0.12562	0.144046	0.0752686	0.147484	0.138639	0.150203	0.123835	0.142568	0.125601	0.179207	0.135214	0.109808	0	0.119079	0.106221	0.0996114	0.122742	0.157032	0.11823	0.192502	0.125088	0.15674	0.147204	0.0987027	0.277606	0.121095	0.156279	0.169375	0.262511	0.131136	0.155838	0.0891248	0.248404	0.132186	0.135108	0.152167	0.267551	0.137608
AP5Z1	0.0607175	0.0855454	0.0080482	0	0.00865507	0.0379829	0.0349638	0.0475855	0.0888268	0.0224869	0.11564	0.0577129	0.0365557	0.0507268	0.0691807	0.0695138	0.086869	0.133949	0.0401409	0.0636309	0	0.0354758	0	0.0310756	0.0476857	0.121094	0.0107311	0.0543189	0.0231287	0.0127986	0.034964	0.0418534	0.0469446	0.0257993	0.184774	0.0977669	0.0255551	0.0411706	0.0747072	0.0590175	0.0105572	0.0519564	0	0.0445737	0.0382073	0.0201114	0.0347831	0.0596861
RADIL	0.011958	0	0	0.0257956	0.00790835	0.0025404	0.0309916	0.0105351	0	0.00538428	0.00822785	0.00166864	0.00479183	0	0.0253322	0	0.138001	0	0.00720628	0.0290972	0.0128844	0.00186232	0.0649277	0.000881005	0.00287319	0	0	0.00686854	0.0259537	0	0.00389114	0	0.00789193	0.00231697	0.0397761	0.00398945	0.0144932	0.00888128	0	0.00467588	0.0205123	0	0.0154228	0.00392277	0.000642746	0.018399	0	0
MMD2	0	0	0.00663245	0	0.0122092	0.0140887	0.00280097	0.00174737	0	0.00684686	0.073496	0.0124393	0.015691	0.0024019	0	0.0134756	0	0	0	0.00689196	0.0310256	0.00222022	0.0330516	0.00589686	0.00424628	0	0	0.00207711	0	0	0.00853278	0.0015238	0.00524423	0.000941002	0	0	0.00556007	0.00461944	0	0.00905775	0.00647968	0.00324066	0	0.0324748	0.00654432	0.0048558	0.00926975	0.00566506
RBAK-RBAKDN	0.178298	0.0828427	0.135647	0.0450586	0.0486569	0.0784323	0.1176	0.101851	0.255838	0.141945	0.110879	0.0922463	0.0741766	0.0947721	0.0742545	0.140788	0.086869	0.127665	0.100565	0.102845	0.0448745	0.047551	0.113034	0.0803628	0.0803175	0.0775349	0.183739	0.104662	0.0656043	0.0484144	0.12132	0.0812375	0.0673922	0.094455	0.182229	0.18997	0.117946	0.10463	0.0688085	0.10299	0.145868	0.116866	0.0887029	0.0453425	0.0816443	0.117364	0.0342038	0.0901814
WIPI2	0.0364928	0.107721	0.0792565	0.244259	0.0589895	0.104261	0.0648294	0.0856759	0.0614365	0.075135	0.0899444	0.0732629	0.047097	0.0520177	0.0953968	0.132765	0	0.12172	0.0802664	0.104012	0.0414884	0.0497225	0.0611367	0.0739528	0.0841689	0	0.0253223	0.0999378	0.106495	0.073779	0.094157	0.0681998	0.0846174	0.0783087	0	0.107377	0.0547127	0.0390526	0.141147	0.0307985	0.0802942	0.121169	0.0148147	0.105692	0.108005	0.0371254	0.102766	0.0500367
SLC29A4	0	0.0089395	0	0	0	0.00609156	0.00447052	0.00204462	0	0	0	0.00526155	0.00719023	0.00430707	0	0	0	0	0.00120383	0	0	0.00210577	0	0.000874252	0	0	0	0	0	0	0.00378518	0.0083391	0.00330762	0.000960423	0	0	0	0.00611892	0	0.00106911	0.0200458	0.00734842	0	0	0.00695782	0.00337889	0	0.00303159
TNRC18	0.409256	0.426915	0.352047	0.402508	0.393175	0.336982	0.169228	0.30529	0.339777	0.365898	0.450911	0.349417	0.367834	0.286487	0.452703	0.477771	0.453189	0.418837	0.331077	0.532803	0.36077	0.129992	0.660717	0.263925	0.302035	0.640406	0.298434	0.283687	0.212268	0.272711	0.315159	0.213391	0.300583	0.237627	0.208314	0.452425	0.274609	0.241806	0.357118	0.260943	0.412751	0.240099	0.27314	0.280947	0.296631	0.234329	0.279062	0.179175
FBXL18	0.0734122	0.060149	0.0089414	0	0.0246732	0.0306998	0.0167697	0.0437983	0	0.0384422	0.0618187	0.0350729	0.0711509	0.061819	0.0752537	0.0444986	0	0.00728832	0.0339782	0.0325702	0.0629232	0.0259191	0	0.0246254	0.0164647	0	0.0303149	0.0207013	0.0236572	0.019131	0.0288608	0.0335516	0.0428956	0.0269606	0.0568263	0.00690998	0.0454223	0.0195295	0.0326518	0.0466628	0.031122	0.0186747	0.0470613	0.0383898	0.0159534	0.0464575	0.0161694	0.0250497
ACTB	0.428875	0.399727	0.285044	0.402166	0.368601	0.440649	0.271079	0.34152	0.169403	0.344364	0.36991	0.285296	0.450088	0.249131	0.404329	0.380711	0.53985	0.283005	0.452893	0.46976	0.463405	0.134182	0.434043	0.189278	0.38743	0.132546	0.259343	0.392482	0.382499	0.296873	0.324499	0.245975	0.244673	0.228154	0.431972	0.339862	0.30461	0.291821	0.418768	0.337888	0.244907	0.226683	0.388298	0.474144	0.356924	0.199457	0.140146	0.158174
FSCN1	0.266049	0.138141	0.130923	0.218759	0.127995	0.139911	0.0452729	0.193957	0.0799804	0.107325	0.238555	0.0811372	0.206218	0.17537	0.0816172	0.129205	0.146195	0.123532	0.117652	0.222052	0.141116	0.0337017	0.259636	0.111694	0.067618	0.12334	0.28612	0.0699961	0.123419	0.0588182	0.132129	0.104193	0.146919	0.0804199	0.0565874	0.148263	0.147867	0.165738	0.146547	0.0448833	0.171961	0.0610892	0.121606	0.0692438	0.0969066	0.14107	0.154332	0.0449962
RNF216	0.141019	0.380765	0.255694	0.319064	0.265794	0.240625	0.190352	0.25447	0.147824	0.226263	0.28459	0.264996	0.281004	0.217112	0.311678	0.313685	0.331267	0.351656	0.254669	0.280784	0.399127	0.120252	0.480531	0.221567	0.185953	0.195958	0.256694	0.208474	0.354109	0.199278	0.24424	0.202127	0.244619	0.190555	0.191272	0.387893	0.237497	0.227962	0.266331	0.242033	0.327946	0.210905	0.158755	0.315827	0.236062	0.196189	0.281345	0.1862
OCM	0	0	0	0.0236049	0.0618281	0	0.000341091	0.0112532	0	0.000568705	0	0.000817473	0.0089911	0.00515317	0.00844443	0.00559238	0	0	0.00729259	0.0270433	0	0.00126097	0	0.0040076	0	0.186855	0.0403094	0	0.0222574	0	0	0	0.00536585	0.00103469	0	0	0	0	0	0.00142198	0	0.00371299	0	0	0	0.0031604	0	0
CCZ1	0.138693	0.0179229	0.0194782	0.145168	0.0604088	0.0370863	0.0282857	0.0504441	0.0707049	0.024495	0.0106043	0.0303589	0.0471621	0.0756291	0.0231184	0.0388753	0	0.065725	0.0201195	0.0549861	0.0219814	0.0245671	0	0.0231538	0.025201	0	0.0572544	0.0126105	0.0403485	0	0.0365296	0.0271089	0.0445544	0.0248881	0	0	0.0514378	0.026074	0.037733	0.0430676	0.0478537	0.0270844	0.0154228	0.0737337	0.0154751	0.0218607	0.133622	0.026117
RSPH10B	0	0	0	0.00732222	0	0	0	0	0	0	0	0	0.00370602	0	0	0	0	0	0	0	0	0	0	0	0	0	0	0	0	0	0	0.000876591	0.00122971	0.000887972	0	0	0	0	0	0	0	0	0	0	0.00148838	0	0	0
PMS2	0	0.0212037	0.109936	0	0.0388761	0.0140682	0.0149631	0.0362813	0	0.0449866	0.0515218	0.0122644	0.0186987	0.0435651	0.0545388	0.0607657	0	0.0300406	0.0263718	0.0986104	0.0184647	0.0248236	0	0.0287983	0.0262243	0	0.0637534	0.0221235	0.0218664	0.0154299	0.0307374	0.0440956	0.0377287	0.033463	0.0344402	0.0263257	0.0615118	0.0119437	0.0292364	0.0358634	0.0456583	0.0166024	0.0369297	0.0264037	0.0332701	0.013706	0.0538642	0.0317011
AIMP2	0	0.00561361	0.00922612	0.0294782	0.0219616	0.0226812	0.00669705	0.0356005	0.0542715	0.0226666	0.0153931	0.0123068	0.0808455	0.0279939	0.0193688	0.0313418	0	0.0134267	0.0194129	0.0203601	0	0.0176643	0.177077	0.0259729	0.0117278	0	0	0.00523257	0	0.0736103	0.0315617	0.0163264	0.0292222	0.0247217	0	0.0562162	0.0206374	0.0158113	0	0.0176991	0.00407546	0.0108817	0.0260714	0.0336251	0.0129901	0.0289512	0	0.0366878
EIF2AK1	0	0.0876162	0.074947	0.0951737	0.109509	0.0784692	0.0338214	0.0598668	0.0796379	0.0773043	0.0301053	0.046394	0.0738677	0.0742433	0.0624622	0.0404701	0	0.0506192	0.0712504	0.0517029	0.0661408	0.0368118	0.354236	0.0219967	0.0477971	0.0428186	0.0323397	0.0274995	0.00883546	0.0810076	0.0604674	0.0423639	0.0480299	0.0492555	0.081329	0	0.0453264	0.0261221	0.0498916	0.0774273	0.026453	0.0329552	0.0362174	0.056818	0.0317462	0.0300392	0.0582978	0.0331305
ANKRD61	0	0	0	0	0	0	0	0	0	0	0	0	0	0.00335322	0	0	0	0	0	0	0	0.000291778	0	0.00157345	0	0	0	0	0	0.0148639	0	0	0	0.000712844	0	0	0	0.00107213	0	0.000753456	0	0.00240047	0	0	0	0	0	0.000871051
USP42	0.120701	0.0264779	0.0563114	0.0738517	0.0807641	0.121327	0.0492809	0.0840057	0	0.0993612	0.0536681	0.0624599	0.116406	0.0782679	0.11482	0.196194	0.086869	0.15024	0.106121	0.126614	0.151046	0.0516591	0	0.0772446	0.0897862	0.113082	0.037954	0.105117	0.0859668	0.176152	0.0715155	0.0764928	0.0703175	0.0882003	0.271792	0.17057	0.124699	0.0681323	0.0388695	0.100288	0.112176	0.0913586	0.0705313	0.0661388	0.0750936	0.0599671	0.0830593	0.0661777
CYTH3	0.162062	0.146751	0.129585	0.185935	0.150352	0.158907	0.0959312	0.140927	0.138468	0.189924	0.252324	0.0851394	0.139095	0.101412	0.265562	0.175959	0.395755	0.188219	0.196453	0.267111	0.173208	0.0642138	0	0.160752	0.12058	0.0775349	0.179782	0.136443	0.0633526	0.0712663	0.119378	0.0909148	0.110548	0.134058	0.123665	0.27307	0.16954	0.134361	0.12834	0.0825859	0.135991	0.108038	0.0930059	0.123831	0.149689	0.125642	0.301686	0.102481
FAM220A	0.0605323	0.0016029	0.00923152	0	0	0.0228124	0.00946896	0.0155041	0.0197509	0.00303988	0	0.0267332	0.00836898	0.00325646	0.0219704	0	0.130527	0	0.0189579	0.00671933	0	0.0117208	0.113034	0.00595243	0.0219147	0	0	0	0.0374413	0.0218709	0.0129886	0.0125634	0.0104349	0.0100437	0	0.00493967	0.00135143	0.000865211	0.00325964	0.00600784	0.0240873	0.0155879	0	0.00545563	0.0111885	0.0178699	0.00606698	0.00979633
RAC1	0.405814	0.185363	0.282714	0.367231	0.297238	0.306556	0.155803	0.258628	0.215775	0.210865	0.399096	0.254566	0.263954	0.286311	0.359466	0.323387	0.318618	0.294142	0.241795	0.357223	0.303982	0.114744	0.365564	0.240598	0.302016	0.143339	0.286871	0.223156	0.353077	0.262303	0.23241	0.183528	0.246616	0.197563	0.320198	0.144815	0.219878	0.202373	0.244318	0.215384	0.258742	0.250146	0.243848	0.254906	0.315255	0.217841	0.204955	0.135447
DAGLB	0.359579	0.10033	0.0910138	0.247858	0.112836	0.210341	0.0857594	0.16491	0.313782	0.165375	0.189128	0.242409	0.129771	0.180514	0.304619	0.166151	0.349263	0.216029	0.154134	0.352038	0.229024	0.0889841	0.466863	0.173586	0.329963	0	0.0920917	0.0731756	0.25174	0.108185	0.0812109	0.100094	0.158551	0.109663	0.12914	0.190894	0.13743	0.13159	0.138392	0.143973	0.163308	0.222594	0.186221	0.148342	0.213611	0.163422	0.180213	0.0623303
GRID2IP	0	0	0	0.0330052	0.00790835	0.0180471	0.00139573	0	0	0.00702299	0	0.00365088	0.00729276	0.0170635	0.0117658	0.0190639	0	0	0.0101237	0.014988	0	0.00319964	0	0.019347	0.0171047	0	0.0079764	0	0.010986	0	0.00117864	0.00547002	0.000970799	0.012423	0	0	0	0.00486374	0.00820473	0.00490268	0.0150305	0.00559725	0	0	0.00847116	0.0036834	0	0.000988076
ZDHHC4	0	0.0167527	0	0	0.0131948	0.0415671	0.0149659	0.0114726	0	0.00393893	0	0.00748037	0.073718	0.00612998	0.0143383	0	0	0.0260568	0.0118869	0	0	0.00943599	0	0.00831779	0.0274208	0	0	0	0.0231287	0.0361287	0.0189533	0.0136694	0.0207894	0.0085675	0.0565874	0	0	0.00463195	0	0.0130149	0.00608945	0.00411501	0	0	0.0255301	0.00932715	0	0.0101439
C7orf26	0.0397831	0.0201182	0.013353	0.043618	0.00548355	0.0412088	0.0181627	0.0286733	0	0.0108992	0.00822785	0.0300157	0.012554	0.0133637	0.029031	0.0798608	0	0.0101027	0.034123	0.0705757	0.0277621	0.0122825	0	0.0260224	0.0185957	0	0.0107311	0.032885	0.0913846	0.0109483	0.0443142	0.0162551	0.0193004	0.0137607	0	0.0109995	0.028042	0.0230415	0.0368721	0.0171941	0.0408341	0.0147137	0	0.0633794	0.00820458	0.00981264	0.0430271	0.019174
ZNF853	0	0	0	0	0	0.00517528	0.00164747	0.00305049	0	0.00156629	0.0817433	0.00270359	0.0189468	0.0269507	0.00938329	0	0	0	0	0	0	0.00120702	0	0.00613778	0	0	0	0	0	0	0.000843961	0	0.00235933	0.000634662	0	0	0.00250508	0.00278754	0	0.0044183	0.00525146	0	0	0	0	0	0.00719255	0.00385358
ZNF316	0.102339	0.110162	0.0344907	0.0519704	0.00923868	0.0310488	0.0187403	0.0267863	0.0611337	0.0267317	0	0.0155175	0.0305459	0.0264813	0.0630266	0.0609075	0	0.0269963	0.0298624	0.0746726	0.0595335	0.0183518	0.0611367	0.0195809	0.0392942	0	0.0463983	0.0547642	0	0	0.0241275	0.0199563	0.0484076	0.0196394	0.0820113	0.0983794	0.0133806	0.0231541	0.0425421	0.04106	0.0268483	0.00561188	0	0.0664553	0.0253784	0.011756	0.0329932	0.024059
ZNF12	0.123229	0.0725052	0.0848141	0.0236049	0.13188	0.0355786	0.0257501	0.0402851	0.0201815	0.0468214	0.0813224	0.0372586	0.0590942	0.0539332	0.0234138	0.0529134	0	0	0.0607048	0.0586626	0.0799743	0.015359	0	0.0275193	0.0296823	0.0140164	0.0107311	0.0402454	0.0202304	0.0459645	0.0441541	0.0286214	0.018719	0.0336797	0.0338605	0.090331	0.0380631	0.0477455	0.0235562	0.0365428	0.0330664	0.0202316	0	0.0367966	0.0430725	0.027579	0.0216747	0.0275048
RSPH10B2	0	0	0	0	0	0	0.00341132	0	0	0	0	0.00460534	0	0.00708767	0	0	0	0	0.00765402	0	0	0.000847938	0	0.00417089	0.000358164	0	0	0.0112309	0	0	0.00112288	0.00389738	0.00475703	0.00175626	0	0	0.00127793	0.00678048	0	0.00393482	0.00323022	0	0	0.0024406	0.00120746	0.00752555	0	0.00514472
CCZ1B	0	0.0364577	0.00663245	0	0.0788736	0.0326211	0.0327061	0.0384258	0	0.0440652	0.0310826	0.0408206	0.0210544	0.0478325	0.0262899	0.0522121	0	0.0118001	0.0253964	0.0511409	0.0599817	0.0430871	0	0.0381375	0.042173	0.0497483	0	0.0437461	0.0222574	0	0.0339673	0.0382006	0.0348775	0.0271008	0	0.0806606	0.0422888	0.0135959	0.036294	0.0236872	0.0337324	0.0523486	0.065152	0.028961	0.0309885	0.0350163	0.037889	0.0247794
C1GALT1	0.114338	0.150778	0.105469	0.079097	0.162207	0.149567	0.103216	0.121822	0.0810803	0.160307	0.0921827	0.117631	0.130867	0.0518607	0.0929661	0.0617255	0	0.0693995	0.120527	0.104365	0.162735	0.0594474	0	0.0812673	0.131645	0.143267	0.0563369	0.223889	0.0630643	0.0426466	0.109648	0.0634031	0.0635893	0.0685962	0.103616	0.063003	0.0480638	0.118082	0.119491	0.15453	0.150807	0.0671314	0.0713048	0.172638	0.109506	0.100462	0.135488	0.0939586
COL28A1	0	0.0062039	0.0414125	0	0	0.0356177	0.00379774	0.00105819	0	0	0	0.0111878	0.00431249	0.0159408	0.0264023	0.0217197	0	0	0.0142985	0.018003	0.00734942	0.00117298	0	0.00974842	0.00560715	0	0	0.0147726	0	0	0.00419836	0.0139514	0.0134042	0.00478563	0	0	0.00234936	0.00592113	0.013421	0.00127114	0.00375365	0	0	0.0103049	0.00359541	0.00146621	0	0.0048067
MIOS	0.126904	0.104119	0.128527	0.0935455	0.177372	0.167677	0.0534706	0.126804	0.117848	0.135659	0.18338	0.139241	0.104067	0.0766861	0.145997	0.149635	0.112511	0.245182	0.123558	0.186014	0.108808	0.0749938	0	0.0870118	0.130024	0.136019	0.120825	0.183567	0.177575	0.138267	0.089916	0.104274	0.114903	0.0830779	0.0815572	0.242644	0.0933476	0.0840022	0.0636145	0.13215	0.132063	0.0871545	0.114183	0.115497	0.0955511	0.107667	0.0830337	0.076969
RPA3	0	0.0240348	0	0.0245133	0.0534174	0.0127947	0.0167164	0.0147367	0.0940527	0.00944946	0	0.00199975	0.0297357	0.00631341	0.0212392	0.00658395	0	0.0252423	0.024469	0.0117344	0.022319	0.0085588	0	0.0229812	0.00626337	0	0	0.0925827	0.0204239	0.0514743	0.00303094	0.013888	0.0106152	0.0385715	0	0	0.0188882	0.00983293	0	0.010757	0.0188537	0.00907414	0.0154228	0	0.010666	0.00729393	0.0253293	0.00743784
UMAD1	0.403824	0.316944	0.259554	0.167527	0.360516	0.244601	0.223924	0.232549	0.186285	0.272218	0.30173	0.254437	0.194697	0.204536	0.238802	0.294728	0.299629	0.153381	0.244362	0.240331	0.324212	0.127439	0.261842	0.204909	0.308787	0.28737	0.350506	0.301373	0.294012	0.189149	0.254221	0.160924	0.184266	0.264792	0.204479	0.251302	0.2338	0.229436	0.208537	0.217001	0.316968	0.151166	0.169547	0.387304	0.276937	0.149334	0.263146	0.324407
GLCCI1	0.374004	0.281369	0.139445	0.441746	0.241089	0.290405	0.16102	0.173584	0.151264	0.26621	0.1913	0.243948	0.404736	0.0801128	0.47498	0.351217	0.086869	0.409293	0.240165	0.364218	0.274075	0.122588	0.084199	0.188411	0.2447	0.0775349	0.144391	0.252375	0.105519	0.255881	0.246122	0.139113	0.1243	0.248576	0.133101	0.49153	0.205023	0.144279	0.161365	0.158069	0.278478	0.121319	0.223951	0.36903	0.263781	0.142899	0.180358	0.0948857
ICA1	0.111956	0.150664	0.107195	0.173461	0.21079	0.249275	0.0382117	0.118876	0.201061	0.107172	0.249292	0.112293	0.155956	0.0775882	0.113609	0.122646	0.130527	0.0977819	0.145779	0.188846	0.178853	0.0603862	0	0.0849527	0.16588	0.151854	0.154998	0.182782	0.0911891	0.065414	0.107617	0.116131	0.0674379	0.0951274	0.212709	0.167966	0.0361589	0.0877503	0.0843513	0.116189	0.125014	0.0729322	0.0728213	0.177742	0.100724	0.0831033	0.0641122	0.0400044
NXPH1	0	0.0962992	0	0.0957532	0.0764126	0.166808	0.0212394	0.0399431	0	0.00542172	0.0880509	0.0195911	0.0377713	0.0279569	0.0271623	0.0420252	0	0.100641	0.0193243	0.0663695	0.0310865	0.0083941	0	0.0195657	0.0568071	0	0.0225678	0.0508226	0.0774743	0.0780321	0.0507641	0.0198911	0.0426803	0.021731	0	0.0201004	0.00767436	0.0375298	0.13058	0.0304707	0.0390936	0.0282693	0.0453727	0.0210971	0.0357663	0.0227213	0.0348184	0.0172971
NDUFA4	0.0920655	0.168185	0.0816559	0.192592	0.20784	0.202213	0.105134	0.189238	0.0846512	0.0768064	0.0850886	0.0978172	0.0901472	0.092668	0.247738	0.123142	0.130527	0.172501	0.105985	0.178428	0.134533	0.0265714	0.0330516	0.0674659	0.112365	0	0.0530446	0.270992	0.283762	0.215739	0.165202	0.10047	0.13923	0.0572131	0	0.117785	0.0755115	0.0756208	0.087796	0.0629835	0.0708149	0.0863535	0.0310532	0.218874	0.165099	0.045654	0.127039	0.0615722
PHF14	0.272968	0.355503	0.21618	0.374538	0.268002	0.337163	0.177575	0.259217	0.184351	0.267646	0.253347	0.182606	0.238184	0.186013	0.318829	0.334671	0.417737	0.329078	0.270279	0.264721	0.295893	0.11601	0.197127	0.200515	0.257777	0.0140164	0.170264	0.305147	0.337413	0.271474	0.208496	0.182718	0.225696	0.181808	0.202357	0.24737	0.283109	0.187181	0.207965	0.204764	0.267867	0.19104	0.283347	0.360678	0.232492	0.185873	0.206739	0.180258
THSD7A	0.011958	0.0219527	0.0252248	0.0491459	0.116585	0.0926676	0.028335	0.0612025	0	0.0809351	0.0318547	0.0348986	0.0293511	0.0182801	0.0999325	0.0992246	0	0.0545888	0.0327457	0.0675755	0.0346967	0.0101217	0.197127	0.0403019	0.0595104	0	0.0189357	0.0582194	0.0348552	0.0733918	0.0377528	0.0277693	0.0484063	0.0150469	0	0	0.0510701	0.024045	0.0944544	0.0264288	0.038357	0.0214601	0.0470613	0.110987	0.0393645	0.020876	0.0316566	0.0101422
TMEM106B	0.0541438	0.105789	0.0392921	0.101414	0.150595	0.0982847	0.0493739	0.0640578	0	0.0603879	0.119219	0.0588395	0.0845816	0.0316432	0.0726399	0.0833826	0.129559	0.100746	0.0678847	0.0979763	0.0471997	0.0181541	0.177077	0.0476283	0.0212117	0	0.0290758	0.0582784	0.0772336	0.118424	0.0843725	0.0365957	0.0439331	0.036537	0.0546687	0.0390802	0.060411	0.0416272	0.0870666	0.0587172	0.0448987	0.0515898	0.0427362	0.0705321	0.078437	0.0432648	0.055681	0.0495327
VWDE	0	0	0	0	0.0274397	0.0107426	0.00343151	0	0	0.0023137	0	0	0	0.00663474	0	0	0	0	0.00573371	0	0	0.0014783	0.113034	0.00195941	0	0	0	0.00466957	0.00916062	0	0.00367987	0.00176141	0.00133339	0.00131111	0	0.00398945	0	0.00223045	0	0.00513261	0	0	0	0.0193482	0.00584218	0	0.0217202	0.00221569
AC013470.2	0	0.00668854	0	0	0	0	0.00330544	0.00589237	0	0.00344072	0	0	0	0.01049	0	0.0094109	0	0	0	0	0.00558672	0.000223295	0	0	0	0	0	0.0100506	0	0	0	0	0.000864784	0.000459005	0	0.00900177	0	0.00209968	0	0.00189243	0	0	0	0.00565257	0.00146741	0	0	0
SCIN	0.00728537	0.284621	0.0615948	0.135472	0.137794	0.153002	0.22375	0.370882	0.0650062	0.172975	0.18996	0.104429	0.141519	0.225221	0.120246	0.130598	0.235691	0.118149	0.188979	0.144482	0.0987947	0.240883	0	0.189753	0.149688	0.0776314	0.183557	0.374315	0.105792	0.32831	0.317867	0.205003	0.204118	0.380702	0.294988	0.0907905	0.176352	0.350393	0.51208	0.353072	0.163798	0.186529	0.311882	0.361654	0.213344	0.212734	0.136043	0.39054
ARL4A	0	0.0748844	0.00273746	0.0416424	0	0.011082	0.0133039	0.0213474	0.0413838	0.0135402	0.297923	0.00960949	0	0.0287786	0	0.0387277	0	0	0.0233048	0.0204711	0.0219264	0.0034445	0.177833	0.0121443	0.00942585	0	0	0.0220355	0	0	0.0244437	0.0128937	0.0154786	0.00727079	0	0.00763913	0.0161239	0.0125146	0	0.0217149	0.0116529	0	0	0	0.0140644	0.0117882	0	0.00868458
ETV1	0.0344697	0.0416204	0.115846	0.0950718	0.158617	0.0386026	0.0201828	0.0386319	0	0.0294375	0	0.0267487	0.0263752	0.0276097	0.0166009	0.015462	0	0.0278577	0.0384012	0.0401402	0.0322448	0.0306201	0.165428	0.0128353	0.0982326	0	0.067439	0.0783191	0	0.0717096	0.0180867	0.0437399	0.0314901	0.0163697	0.0312844	0.0416829	0.0182699	0.00870634	0.00904414	0.0442607	0.0222678	0.0190336	0.0190486	0.0563397	0.0224438	0.0194517	0.021476	0.0195436
DGKB	0.20472	0.416305	0.150398	0.434472	0.265338	0.309445	0.107483	0.17605	0.236206	0.128916	0.390134	0.130716	0.244341	0.125417	0.203323	0.192014	0.235691	0.165906	0.222343	0.344747	0.208549	0.0586423	0.741069	0.0933009	0.247979	0.263452	0.104299	0.309621	0.397631	0.197376	0.169692	0.12659	0.153313	0.068925	0.195175	0.203591	0.159329	0.103259	0.172694	0.118333	0.140818	0.137504	0.134639	0.330604	0.212055	0.0804134	0.0809778	0.0767904
AGMO	0	0	0.0231654	0	0.0131836	0	0.00351166	0.00539134	0	0.00463912	0	0.00263581	0	0	0.00641987	0	0	0	0.00604928	0	0	0.00032817	0	0.00177279	0	0	0	0	0	0.0278499	0.0020595	0.00370331	0.00393645	0.00119346	0	0	0	0.00740174	0.0268555	0.00124969	0.00378496	0	0.0453727	0	0	0.00215826	0	0
MEOX2	0	0	0	0	0	0	0.000390383	0	0	0	0	0	0	0	0.00850848	0	0.086869	0	0	0	0.0294149	0	0	0	0	0	0	0	0	0.0149998	0.00324097	0.00185312	0.00187526	0	0	0	0	0.00474349	0.00679275	0	0	0	0	0	0.001414	0.00186384	0	0
SOSTDC1	0	0.0089395	0	0	0	0	0.000804512	0.00461274	0	0	0	0	0	0	0	0	0	0	0	0	0	0.000216149	0	0.00185242	0.0164136	0	0	0.00696098	0	0	0.0015929	0.00165687	0.00353212	0	0.0312844	0	0.00180467	0	0	0.000524823	0.00232262	0	0	0	0	0	0	0
LRRC72	0	0	0	0	0	0.00289725	0	0.000877861	0	0	0	0.00143075	0	0	0	0.0138897	0	0	0	0	0	0.000153229	0	0	0	0	0	0	0	0	0	0.000824327	0	0	0	0	0	0	0	0	0	0	0	0	0	0	0	0
ANKMY2	0	0.0310562	0.0119922	0.0912914	0.0237369	0.0610124	0.0683533	0.0396521	0	0.0490303	0.162061	0.0382644	0.0591077	0.0324655	0.023125	0.0834374	0.216624	0.0254926	0.0423603	0.00870884	0.0433305	0.0154407	0.0330516	0.0340549	0.0677492	0	0.0629864	0.0393853	0.0587979	0.0380025	0.0352811	0.0296719	0.0387998	0.0215719	0.063291	0.0421035	0.0506136	0.0446273	0.0582291	0.0448895	0.0124203	0.0137537	0.0475992	0.0984012	0.0313187	0.01972	0.0712554	0.0392238
BZW2	0	0.00863752	0.0376038	0	0.0679438	0.0296664	0.0242104	0.061438	0.019376	0.0346671	0	0.0199557	0.0473657	0.0795727	0.0756371	0.0466429	0	0.0234935	0.0512932	0.0362424	0.0300212	0.0219005	0	0.0246274	0.0327016	0	0	0.0262831	0.0517525	0.117072	0.0295762	0.0387354	0.0703508	0.0259271	0.117957	0.0101433	0.0200047	0.0424435	0.0433947	0.041337	0.0308563	0.0187314	0.0556725	0.039471	0.0524305	0.0431623	0.02461	0.0409334
TSPAN13	0.123983	0.0497586	0	0.101361	0.0492945	0.0718894	0.0326256	0.0889927	0	0.0439311	0.0188435	0.0178099	0.0616824	0.0452054	0.100693	0.0387206	0	0.0545728	0.0758415	0.166029	0.0869079	0.008583	0	0.0170346	0.0578892	0.0775349	0.0445855	0.0915167	0.081147	0.0319518	0.0943036	0.0485079	0.0427973	0.0119907	0.0551344	0.00669042	0.0214497	0.0261926	0.150395	0.0519795	0.0558347	0.0357742	0.0931963	0.106023	0.0507797	0.0181053	0	0.0227696
AGR2	0	0	0	0	0	0	0	0	0	0	0	0	0	0	0	0	0	0	0	0	0	0	0	0	0	0	0	0	0	0	0	0	0	0	0	0	0	0	0	0	0	0	0	0	0	0	0	0.000536439
AGR3	0.0202448	0	0	0	0	0	0	0	0	0	0	0	0	0	0	0	0	0	0	0	0	0	0	0.00101105	0	0	0	0	0	0	0	0	0	0	0	0	0	0	0	0	0	0	0	0	0	0	0	0.00289025
AHR	0	0.00956939	0	0	0	0	0.00191085	0	0	0	0	0	0	0	0	0	0	0	0.00111686	0	0	0.000598114	0	0	0.00459331	0	0	0	0	0	0	0.00202389	0.00129078	0.00155617	0	0.0446379	0	0.00382939	0	0.00552738	0	0	0	0	0	0.00563103	0	0
AC019117.3	0	0	0	0	0	0	0.00191118	0.000863259	0	0	0	0	0	0	0	0	0	0	0.00298713	0	0	0	0	0	0	0	0	0.00890612	0	0	0	0	0.00507463	0	0	0	0	0	0	0	0	0	0	0	0	0	0	0
SNX13	0.305006	0.284301	0.364713	0.365895	0.312114	0.404606	0.179608	0.212932	0.236931	0.279538	0.342494	0.27293	0.228458	0.183703	0.264018	0.351183	0.086869	0.394347	0.301971	0.341119	0.255112	0.11027	0.242426	0.191125	0.253764	0.121094	0.328345	0.404319	0.348272	0.289147	0.211503	0.199763	0.162806	0.25587	0.107727	0.25556	0.211337	0.18915	0.375765	0.257697	0.33265	0.153669	0.226093	0.356915	0.279804	0.152051	0.228556	0.153446
HDAC9	0.449998	0.652731	0.53989	0.702926	0.747559	0.866955	0.388403	0.485976	0.401197	0.563229	0.795342	0.56779	0.647656	0.304286	0.667792	0.698602	0.936803	0.666346	0.500646	0.792449	0.686334	0.325763	1.05582	0.389956	0.640055	0.540231	0.751844	0.733071	0.438288	0.459178	0.502582	0.364575	0.531623	0.362518	0.448693	0.740509	0.469266	0.457241	0.634285	0.457442	0.516697	0.335117	0.525226	0.84789	0.590916	0.389837	0.647636	0.36887
TWIST1	0	0	0	0	0	0.00968206	0.00149125	0.0010947	0	0	0	0	0.00218134	0	0	0	0	0.00430066	0	0.00749225	0	0.000426431	0	0	0	0	0	0	0	0	0	0.00633559	0.00523868	0.000446681	0	0	0.0104677	0.00134885	0	0	0.0057438	0.00616004	0	0	0.000483205	0	0	0
TWISTNB	0.0434355	0.00452102	0.00966837	0.0233519	0.00779274	0.0225067	0.00873773	0.00982759	0	0.0235744	0.0492748	0.0162642	0.00486458	0.0200368	0.0034545	0.0345919	0	0	0.0175111	0.0433176	0.0379449	0.00330009	0	0.0148164	0.000936916	0	0	0.0199637	0	0	0.00652896	0.0150552	0.0240267	0.00763767	0	0.0614937	0.0213411	0.00839942	0.0153619	0.011155	0.00688437	0.0109583	0.0154228	0	0.00334344	0.0176497	0.00844836	0.0310152
TMEM196	0	0.02221	0.0378442	0	0.0159616	0.0170423	0.00604411	0.0142183	0	0	0	0.00708959	0.00714856	0.00296524	0.0301362	0	0	0	0.0180996	0.0247448	0.0113852	0.0007894	0.147691	0.00916643	0.00874346	0	0	0.00788898	0.0231767	0.0111202	0.0186097	0.0119042	0.0127751	0	0	0	0.00249866	0.00674249	0.0261644	0.0104915	0.00872136	0.0103158	0.0570194	0.0272842	0.0224143	0.00475202	0.0316566	0.0102294
MACC1	0	0	0	0.0177653	0.0183265	0	0.0034135	0.00193159	0	0	0	0	0	0	0.00682196	0.0128669	0	0	0	0	0	0.00315233	0	0.00251439	0	0	0	0.0179777	0	0.0142231	0.0134887	0.00601967	0.0100971	0.00257933	0	0.0736541	0.00450835	0.00125218	0	0.00522573	0.00931752	0	0	0	0.00879214	0.00249072	0	0.000666408
ITGB8	0	0.0774459	0.0142137	0.0348027	0.0217993	0.0535426	0.0102723	0.0691424	0.0222506	0.0237378	0.0853411	0.0189245	0.0138461	0.032347	0.0145556	0.00559238	0	0.0219807	0.0139735	0.0674785	0.0677957	0.00532297	0.132502	0.00705405	0.027758	0	0.0292895	0.0180358	0.0339555	0.0103001	0.0476245	0.0231288	0.015078	0.0119311	0.124695	0.00398945	0.0295892	0.0131952	0.027075	0.0286034	0.0170154	0.0348736	0.0154228	0.0448948	0.0234193	0.0233271	0	0.0117839
ABCB5	0	0	0	0	0	0	0.000822095	0	0	0	0	0	0	0	0	0	0	0	0	0	0	0.000314814	0	0.00387413	0	0	0	0	0	0	0.00129173	0.00306671	0.00337363	0.00207176	0	0.00398945	0.00408113	0	0	0.00135875	0	0	0	0	0.00194274	0.000919603	0	0
SP8	0	0	0	0	0	0	0.000835185	0	0	0	0	0	0	0	0.00397423	0	0	0.0103932	0	0	0	0	0	0	0	0	0	0	0	0	0.00143439	0.000791714	0	0	0	0	0	0	0	0	0	0	0	0	0	0	0	0
SP4	0.258475	0.0755293	0.0523213	0.172644	0.0681822	0.0909988	0.0343834	0.0433645	0.0577061	0.0669574	0.097548	0.0824957	0.0683977	0.0499457	0.0757258	0.0668004	0.216624	0.101477	0.103527	0.142367	0.0871299	0.0347222	0.165428	0.0668028	0.0708015	0	0.0493563	0.0553597	0.0868968	0.110968	0.0501492	0.034002	0.0459128	0.0588384	0.185482	0.118134	0.0459411	0.0724072	0.0707384	0.0422568	0.0486684	0.0417092	0.0197323	0.082878	0.0454294	0.0398645	0.00719255	0.0673129
DNAH11	0	0.021013	0.0114165	0	0	0	0.000813551	0.00287041	0	0.00133406	0	0	0	0.00994215	0	0	0	0.0351948	0	0	0	0.0011272	0	0.00803025	0.00382435	0	0.018629	0.037677	0.012713	0	0	0.00164316	0.00168813	0.0034973	0	0.00763913	0	0	0	0.00315331	0	0	0	0	0.00411223	0.00093599	0	0.00084567
CDCA7L	0	0	0	0	0	0	0.000230978	0.00418828	0	0	0	0	0	0	0.00218459	0.00621484	0	0	0	0	0	0.000358364	0	0.00169211	0	0	0	0	0	0	0	0.000756359	0.00543437	0	0	0	0.0011655	0.00125218	0	0	0	0	0.0164934	0	0	0.00788322	0	0
RAPGEF5	0.123748	0.222221	0.147903	0.148553	0.158444	0.192946	0.075564	0.155401	0.113969	0.0806848	0.180017	0.107305	0.118338	0.0890245	0.150324	0.0495003	0.138001	0.17999	0.129431	0.274851	0.269803	0.0339204	0.215092	0.0688619	0.215996	0.0428186	0.288959	0.242154	0.260678	0.104636	0.171393	0.100748	0.128148	0.0420529	0.310003	0.0600508	0.0743367	0.111391	0.253507	0.0830735	0.076771	0.0971377	0.131238	0.177524	0.146747	0.0874805	0.142554	0.0610861
STEAP1B	0.085428	0.139355	0.141963	0.0719616	0.0955573	0.181087	0.108371	0.0955677	0.0994433	0.0798773	0.0740859	0.110263	0.128726	0.11194	0.0726465	0.108548	0.233055	0.0565862	0.107174	0.0555029	0.0953467	0.0404042	0.0649277	0.0930041	0.0601646	0.139227	0.0975852	0.14447	0.163534	0.103665	0.0765492	0.0888764	0.0914297	0.0395503	0.0575179	0.0689098	0.0896898	0.0993189	0.0348701	0.0769036	0.149085	0.0213	0	0.0281233	0.0975614	0.0949953	0.0169011	0.0420554
IL6	0	0	0	0	0	0	0.0013304	0	0	0.00121449	0	0	0	0	0	0	0	0	0.00614188	0	0	0.00187568	0	0.00321575	0	0	0	0	0	0	0	0.00185664	0.00134348	0	0	0	0	0	0	0.00491767	0.0160697	0	0.0164934	0	0	0	0	0
TOMM7	0	0.0337672	0.0601989	0.0442839	0.140916	0.102356	0.0455148	0.0337283	0.0727901	0.0154074	0	0.046631	0.0553943	0.0210065	0.0216767	0.0547227	0	0.0711119	0.0763064	0.0898416	0.121274	0.0161233	0	0.0186578	0.0517958	0	0.0107311	0.136734	0.0271857	0.151507	0.0518001	0.04193	0.0388503	0.0402006	0.0883822	0.0719605	0.0206274	0.0558381	0.0397122	0.0319079	0.0618932	0.0281235	0	0.0466878	0.0519523	0.0273162	0.0194228	0.0203519
FAM126A	0.0631311	0.0516682	0.0965248	0.163787	0.268922	0.140984	0.0649802	0.076651	0.0432248	0.0867922	0.162469	0.0950331	0.0939844	0.0748718	0.0892289	0.116925	0.146195	0.162588	0.128282	0.0647817	0.0947207	0.054378	0.204216	0.106772	0.0929613	0	0.0529044	0.128202	0.0686414	0.180703	0.0903388	0.0727234	0.0777124	0.112135	0	0.0604318	0.0944753	0.0752063	0.0618253	0.100224	0.0909958	0.0697915	0.157864	0.0790127	0.10953	0.0657621	0.154113	0.057932
KLHL7	0.0263107	0.0370713	0.0798686	0.0183596	0.0533933	0.106458	0.0363088	0.0649338	0.0305822	0.0465141	0.148524	0.0545299	0.0802367	0.0675163	0.0855082	0.141025	0.130527	0.0300319	0.0979219	0.0734518	0.0796765	0.0307511	0	0.0590357	0.0443652	0.121094	0.0920645	0.0591681	0.119305	0.0926709	0.0740823	0.0677817	0.0597563	0.0477162	0.0272452	0.0157195	0.0279857	0.0450496	0.0964927	0.0796045	0.0736371	0.036621	0.0154133	0.129705	0.0548731	0.0416591	0.036662	0.0403579
GPNMB	0	0.00572986	0.0751075	0	0.02557	0.00297668	0.0197982	0.0133553	0	0.013516	0	0.0306734	0.0185035	0.0312675	0.00979717	0.0141175	0	0.023456	0.049534	0.0401883	0	0.00130568	0	0.00758242	0.0429354	0	0.0166344	0.0585106	0.0229058	0.00651187	0.0238566	0.00687871	0.00846857	0.00828071	0	0.02727	0.00888913	0.0426389	0.0194044	0.000960885	0.0685871	0.0281285	0	0.0352746	0.0294151	0.00720601	0	0.0142357
MALSU1	0.0434355	0.127917	0.00922612	0	0.0220878	0.0263337	0.0347129	0.0535959	0.138535	0.0611593	0	0.0263419	0.0273075	0.0248466	0.0609644	0.00912935	0	0.0734019	0.0266163	0.0165454	0.0642461	0.0222764	0	0.0259415	0.0370534	0.0775349	0.0189357	0.0582347	0.0188195	0.056631	0.0448368	0.0259345	0.0263414	0.0329852	0.136382	0.0101433	0.0453034	0.0551356	0.084432	0.0304263	0.0228244	0.0283179	0.118935	0.0312643	0.029699	0.0373041	0	0.031202
IGF2BP3	0	0.0330344	0	0	0.0367377	0.0114811	0.00341595	0.0293717	0.0222506	0.00681784	0	0.00271064	0	0.00380269	0.0201209	0	0	0	0.00556539	0	0.0252799	0.0494211	0	0.0759213	0	0	0.0252777	0	0	0	0.000528684	0.00852564	0.00106359	0.0111843	0	0	0.0136074	0.0114689	0.0165645	0.0169748	0.0208705	0.0021884	0	0.0023576	0.0706796	0.0474737	0.0369161	0.00660226
TRA2A	0.308053	0.198649	0.233972	0.207968	0.227493	0.293488	0.159711	0.186797	0.153032	0.215467	0.186423	0.217508	0.270234	0.141145	0.189065	0.268882	0.27705	0.199571	0.21377	0.192852	0.208659	0.0950114	0.113034	0.180617	0.208705	0.272118	0.213608	0.213896	0.221097	0.275088	0.212346	0.123326	0.194415	0.194462	0.241244	0.279189	0.131871	0.222882	0.242445	0.188349	0.274021	0.190892	0.237609	0.391339	0.328212	0.128871	0.152875	0.168465
CCDC126	0.0410243	0.0363184	0	0	0.0979938	0.0138764	0.0416021	0.0248455	0	0.0245594	0.0582917	0.0271132	0.0149333	0.0132673	0.0577777	0.0480515	0.146195	0.0186453	0.0513491	0.0450174	0.0542885	0.0271567	0.265609	0.0459395	0.0168433	0.275653	0.00322201	0.0195022	0.03514	0.0586846	0.0466186	0.0217967	0.0376672	0.0576178	0	0.0542297	0.0362623	0.0438158	0.0413472	0.0274909	0.0434382	0.0467283	0.0414159	0.0379447	0.0503843	0.0308013	0.0151322	0.0455966
FAM221A	0.0581019	0.0255295	0.010232	0	0.0168298	0.0514951	0.0189709	0.0148525	0.0222506	0.0327091	0	0.0154429	0.00382081	0.021699	0.0321303	0.0230811	0	0.0331845	0.0106924	0.0274723	0.016168	0.0117277	0	0.0218599	0.00831878	0	0	0.0492577	0.0518744	0.113861	0.0246717	0.0223291	0.022205	0.0125497	0.0344402	0.0185211	0.0226768	0.00195224	0.0104194	0.0111131	0.00585231	0.0111005	0.0315134	0	0.0175884	0.0216396	0.037889	0.0125174
STK31	0	0.00702721	0.0231276	0.0197504	0.0185739	0	0.00161558	0	0	0.0109397	0	0.0130316	0.00479183	0.00428343	0	0.031634	0	0	0.00331272	0	0.0135072	0.00149145	0	0	0.00331117	0	0	0	0	0.00849531	0	0.00383699	0.00411152	0.00284312	0	0	0	0.00233172	0	0	0.00175813	0	0	0	0	0.00279697	0	0.00172034
NPY	0	0.0144216	0	0	0.0180842	0.0627784	0.00733744	0.0153548	0	0.0139685	0	0.0129243	0	0	0	0.0202814	0	0	0.0116868	0	0.00846074	0.00147004	0	0.00941965	0.00541694	0	0	0.0269158	0	0.0218709	0.0112411	0.00232148	0.00522044	0.00225578	0	0	0	0.00214828	0.0290403	0.00172605	0.00126432	0.00760068	0.0136799	0.0032978	0	0.0064206	0.023712	0.00334159
MPP6	0.0835362	0.0454554	0.0423701	0.0951615	0.018985	0.0688711	0.0195941	0.0758471	0.00762217	0.0313183	0.0845004	0.0238418	0.0160826	0.00441907	0.0235628	0.005181	0	0.0484545	0.0293604	0.10552	0.0842336	0.00931238	0.0611367	0.0385878	0.0647037	0	0.0641698	0.0663871	0.0923164	0.0819416	0.0467083	0.0424885	0.0490272	0.0178835	0.1271	0.0770456	0.00629612	0.0257135	0.0312007	0.0508378	0.0262067	0.00360253	0.0621599	0.0363196	0.0344698	0.0158663	0.0531775	0.0357867
GSDME	0	0.00775233	0.00425135	0.0707255	0.0531568	0.0627611	0.0254182	0.0428871	0.0614365	0.0571951	0.0109881	0.0620083	0.0543644	0.0305855	0.084069	0.0172529	0	0.0361411	0.0237983	0.0439858	0.0337665	0.03508	0.0330516	0.0605762	0.0393764	0	0	0.0162975	0.160678	0.0106661	0.0368219	0.0352953	0.0346524	0.0573613	0	0.0763348	0.042633	0.0554172	0.0104649	0.0421284	0.0489317	0.0393375	0.0970574	0.0174667	0.0430906	0.0258068	0.0798395	0.0392559
OSBPL3	0.340245	0.29849	0.283179	0.363	0.186284	0.380426	0.237274	0.176861	0.148404	0.266043	0.300807	0.321339	0.253546	0.163815	0.301293	0.244177	0.129559	0.240636	0.252664	0.305167	0.347785	0.0891072	0.383846	0.22063	0.180459	0.63722	0.300307	0.251889	0.133128	0.323804	0.228735	0.143068	0.193804	0.194291	0.376214	0.384217	0.219112	0.278005	0.28904	0.246067	0.254918	0.274102	0.166616	0.438314	0.353512	0.165587	0.1312	0.155526
CYCS	0.0433486	0.0368612	0.0195432	0.0355476	0.0647604	0.0771682	0.0368164	0.0754231	0.0503078	0.00762445	0.0158895	0.0331159	0.0606185	0.0953513	0.0452003	0.0371052	0	0.0365436	0.0553774	0.0933817	0.0392285	0.0189409	0.177833	0.0317432	0.0383886	0	0	0.0835876	0.0336143	0	0.071859	0.0522389	0.0507616	0.0414282	0.100676	0.0170714	0.072924	0.0335354	0.0437048	0.0359008	0.0401079	0.0277207	0.162143	0.0927011	0.0625785	0.0274866	0.0252146	0.0237306
C7orf31	0.0631311	0	0.0149426	0	0	0.0311578	0.00867331	0.0173909	0.0302941	0.0312975	0	0.0237964	0.0247127	0.0106962	0.0339325	0.0126034	0.290421	0.0294062	0.0366496	0.0127308	0.0140406	0.00977781	0	0.0189486	0.0206073	0	0	0.00842255	0	0	0.0224339	0.0147517	0.0199428	0.0228004	0.0275699	0.0259741	0.0135817	0.0226338	0.00325964	0.0401029	0.0195566	0.00680627	0	0.00910564	0.0127899	0.0140671	0.0316289	0.0140814
NFE2L3	0.0433486	0.0144216	0.0089414	0	0	0.0211654	0.0120171	0.00548241	0	0.00422097	0	0.0030088	0	0.0209393	0	0.00579921	0	0	0.0250076	0.00553459	0	0.00262692	0	0.00642552	0	0	0	0	0	0	0.00541782	0.00105772	0.0106473	0.00576742	0	0	0.00482204	0.00598646	0	0.0131352	0.0158238	0.0034774	0	0.00835322	0.00231208	0.00815423	0	0.00493784
HNRNPA2B1	0.373097	0.32169	0.296032	0.497444	0.315141	0.296498	0.213374	0.273108	0.248213	0.2773	0.281696	0.280726	0.253534	0.297613	0.312404	0.332315	0.086869	0.292932	0.271867	0.308839	0.288033	0.138843	0.330663	0.217913	0.307117	0.282193	0.150867	0.335117	0.36717	0.331918	0.257081	0.202234	0.247242	0.212592	0.307832	0.379641	0.244049	0.223489	0.23143	0.279324	0.32119	0.251516	0.316789	0.367847	0.305573	0.187949	0.207351	0.190709
CBX3	0.0344697	0.062447	0.0430658	0.204903	0.0537744	0.103495	0.0502995	0.0597531	0.0451528	0.0551829	0.0186782	0.0570302	0.0836936	0.113549	0.0528649	0.0796227	0	0.124056	0.0408328	0.120717	0.0809018	0.036403	0.0330516	0.0624477	0.0845789	0.121094	0.037172	0.108223	0.0713013	0.132211	0.0617995	0.0485564	0.0519067	0.0517302	0.0253198	0.0637147	0.0706695	0.0492118	0.155121	0.045676	0.0638395	0.0532068	0.0533103	0.0908904	0.071378	0.0591069	0.0295202	0.0384981
SNX10	0.0422959	0.0756355	0.127539	0.0178201	0.167353	0.0920727	0.0859893	0.146533	0.0760505	0.123601	0	0.0881699	0.135411	0.0687869	0.0567452	0.0707855	0.123835	0.165966	0.15607	0.102732	0.152464	0.0987698	0	0.115613	0.140476	0.136411	0.117212	0.1398	0.0813144	0.0373472	0.0996331	0.093318	0.100147	0.0417705	0.111891	0.0132295	0.0742823	0.0702817	0.157791	0.163601	0.140029	0.0552553	0.0874197	0.16061	0.10115	0.0747451	0.0766985	0.0599326
SKAP2	0.396176	0.500871	0.337552	0.428435	0.437114	0.511308	0.266236	0.363772	0.242632	0.460047	0.345239	0.42868	0.422527	0.288349	0.328312	0.385053	0.462035	0.45406	0.462615	0.432068	0.337102	0.188922	0.623006	0.270525	0.38149	0.696974	0.409607	0.600937	0.487549	0.645076	0.354149	0.273673	0.346281	0.293242	0.412143	0.383293	0.31221	0.312371	0.346624	0.390189	0.367182	0.279837	0.262403	0.537719	0.396183	0.284903	0.307461	0.330179
HIBADH	0.0183949	0.168635	0.201664	0.0500087	0.137054	0.203595	0.0935609	0.073018	0.154262	0.0915968	0.210328	0.136277	0.131744	0.0553594	0.0756388	0.153531	0.291796	0.195072	0.160305	0.109354	0.102091	0.0633339	0.4041	0.132997	0.133169	0.0821324	0.113759	0.117127	0.116299	0.118323	0.143763	0.0767268	0.0713928	0.117762	0.169594	0.212409	0.14749	0.10644	0.0789137	0.0733771	0.188939	0.141416	0.0992962	0.110825	0.0870719	0.0698545	0.0842379	0.130595
TAX1BP1	0.252404	0.198168	0.288631	0.220276	0.318249	0.335891	0.162637	0.179318	0.190308	0.158098	0.252869	0.211645	0.22353	0.187473	0.233083	0.26268	0.22559	0.27532	0.231443	0.229606	0.248081	0.101278	0.493119	0.135162	0.240171	0.103891	0.193654	0.238097	0.229029	0.249213	0.183905	0.118951	0.184115	0.1816	0.150462	0.252302	0.2056	0.164669	0.249947	0.18168	0.221604	0.193903	0.104806	0.217	0.262083	0.0978969	0.223268	0.144392
JAZF1	0.684904	0.523613	0.385221	0.718535	0.670642	0.660992	0.292837	0.43747	0.343944	0.551278	0.907349	0.581584	0.516893	0.358205	0.669575	0.4795	0.635467	0.581433	0.496172	0.631547	0.568036	0.222363	0.730674	0.384481	0.56293	0.543997	0.493744	0.466091	0.497561	0.564961	0.435626	0.305389	0.405573	0.326299	0.71845	0.485532	0.355713	0.35238	0.724622	0.397535	0.485517	0.415406	0.270945	0.556677	0.526207	0.399999	0.510307	0.250071
CREB5	0.0434355	0.00833377	0.0113155	0.0361899	0.0288951	0.0681647	0.0368274	0.0453738	0.0240015	0.0459657	0.134964	0.0423124	0.0823099	0.0458881	0.0370736	0.0157233	0.520625	0.0756493	0.05248	0.0223931	0.0326373	0.100657	0	0.0171601	0.0519425	0.0428186	0.0637699	0.136473	0.0780714	0.0126713	0.0208541	0.109902	0.0380536	0.0264891	0.089277	0.0270052	0.0304983	0.0296944	0.0154758	0.16907	0.0510533	0.0498622	0.0265316	0.0351276	0.0318879	0.0428807	0.0497458	0.0313459
TRIL	0	0	0	0	0	0	0.000251179	0	0.0197509	0	0	0	0	0.00241286	0	0	0	0	0	0	0	0	0	0	0	0	0	0	0	0	0.00317578	0	0.00298725	0.00170831	0	0	0	0.011732	0	0	0	0	0	0.00665951	0	0	0	0.00282241
CPVL	0	0.27518	0.320653	0.141811	0.350322	0.198019	0.171537	0.0726379	0.179518	0.288231	0.0357306	0.144168	0.00800454	0.16926	0.0686398	0.179007	0.217922	0.190942	0.207343	0.300174	0.0980726	0.14824	0.268296	0.179591	0.494369	0.18625	0.172671	0.130568	0.403946	0.260201	0.195671	0.222268	0.244302	0.254729	0.362914	0.157908	0.179316	0.300351	0.116754	0.166821	0.190749	0.451264	0.148375	0.304748	0.480359	0.0889955	0.16594	0.137072
AC004593.3	0	0	0	0	0	0	0.00127749	0	0	0	0	0	0	0	0	0	0	0	0.00236622	0.00435405	0	0.000333772	0	0	0	0	0	0	0	0	0	0.00187834	0.00456978	0.00811138	0	0	0	0	0	0	0	0.00562009	0	0	0.00572439	0	0	0.000457442
PRR15	0	0.0335974	0	0	0	0	0.000495408	0	0	0.0023137	0	0	0	0	0.00642577	0.00457015	0	0	0	0	0.00954246	0.000699196	0	0	0.00955049	0	0	0	0	0	0.00103061	0.00167996	0	0.00393773	0	0	0	0	0	0	0.00218557	0.00333527	0	0	0	0	0	0
WIPF3	0.00728537	0.107518	0.04141	0.0315831	0.114796	0.0813014	0.0249353	0.0315004	0.0348771	0.139086	0.078083	0.0462667	0.0811454	0.0248165	0.0945827	0.0353978	0	0.0178444	0.0314218	0.0795911	0.056792	0.0209238	0	0.00520233	0.0412925	0.0727379	0	0.0316158	0.0329436	0.0243622	0.0776048	0.0374734	0.0342825	0.0306435	0.245475	0.0895737	0.0930157	0.090152	0.0209632	0.0340989	0.0560598	0.0177978	0.080167	0.133101	0.125391	0.0665901	0.0912665	0.0222057
SCRN1	0.101299	0.186933	0.0665213	0.094951	0.0717312	0.124046	0.0458875	0.097222	0.0710007	0.0745631	0.0584932	0.0767017	0.119169	0.0332384	0.104992	0.0985357	0	0.148761	0.0865799	0.112344	0.0578992	0.0422626	0.0649277	0.0950099	0.118558	0.113082	0.296708	0.0578474	0.0780357	0.12483	0.0800284	0.0596006	0.0794827	0.0710452	0.0889705	0.0721882	0.0757638	0.0953119	0.160796	0.0751806	0.0867998	0.0752392	0.0289613	0.0791336	0.0781732	0.078537	0.0389183	0.0653568
FKBP14	0.011958	0.0350289	0.015999	0.113389	0.00139785	0.0171591	0.0188934	0.0343024	0.0197509	0.0155506	0.00859934	0.0176568	0.0377333	0.0195265	0.0266635	0.00621484	0.086869	0.0175724	0.0263596	0.0253511	0.0376715	0.0138486	0.0649277	0.0200671	0.0216136	0	0.0234039	0.0172017	0.0141439	0.0152964	0.0215234	0.0200794	0.0333547	0.0209051	0	0.0897217	0.0256327	0.0311061	0.0393502	0.0288457	0.0321519	0.0145873	0	0	0.00394665	0.0301103	0	0.0279358
PLEKHA8	0.0558096	0.0624035	0.0665339	0.0736219	0.0577241	0.0761587	0.0533186	0.0614974	0.00762217	0.0376442	0.118369	0.0330056	0.0819362	0.0330586	0.0770978	0.0240845	0.123835	0.0388681	0.0793777	0.0796942	0.0773247	0.0394933	0	0.0535667	0.0471718	0	0.089712	0.0985415	0.0595443	0.0398989	0.0576606	0.0659364	0.0383918	0.039027	0	0.0155953	0.0318472	0.0311485	0.0350525	0.068013	0.0466758	0.0485194	0.0406305	0.0998333	0.0652073	0.0846859	0.0250228	0.0636099
MTURN	0.104572	0.152659	0.10943	0.224246	0.145955	0.147061	0.0490494	0.105258	0.107189	0.127725	0.114571	0.120662	0.131182	0.0700195	0.140951	0.0873323	0.112511	0.130614	0.105553	0.144858	0.14514	0.0202621	0.0649277	0.100315	0.091555	0.0775349	0.142915	0.129736	0.185476	0.171145	0.120949	0.0670902	0.0881443	0.11451	0	0.186747	0.0723939	0.124246	0.145932	0.0515967	0.122579	0.0683562	0	0.136051	0.121072	0.04451	0.0888087	0.0776222
ZNRF2	0.30945	0.330657	0.360084	0.385613	0.340817	0.401124	0.130809	0.303002	0.415467	0.285544	0.159801	0.239528	0.223323	0.274965	0.357667	0.416285	0.465479	0.377272	0.321505	0.411742	0.447543	0.15707	0.0330516	0.270255	0.214712	0.346566	0.175625	0.321456	0.32855	0.3655	0.204635	0.190688	0.158502	0.273657	0.319505	0.301011	0.229261	0.201957	0.139289	0.227922	0.350092	0.138937	0.27445	0.242011	0.23556	0.188325	0.246551	0.163143
AC006978.2	0.412269	0.241603	0.270016	0.192926	0.224558	0.307214	0.139173	0.204956	0.369841	0.31541	0.320023	0.285797	0.269731	0.182913	0.234649	0.339233	0.475727	0.260414	0.278272	0.213006	0.35306	0.116585	0.406274	0.194217	0.245372	0.412526	0.215896	0.284272	0.278157	0.197395	0.253872	0.152004	0.150851	0.24737	0.111313	0.244947	0.183372	0.185037	0.275928	0.19477	0.274318	0.108486	0.102427	0.36663	0.257224	0.182378	0.227502	0.149705
NOD1	0.141643	0.0750424	0.124731	0.110649	0.0574569	0.0706642	0.0747	0.0644867	0.0834153	0.0514898	0.130714	0.0547093	0.0681968	0.0476324	0.0867224	0.0520621	0	0.0545633	0.0835352	0.0510737	0.150651	0.0635407	0	0.0830973	0.0274783	0	0.105019	0.0744123	0.0787624	0	0.0526459	0.0472214	0.052867	0.0845998	0	0.0308828	0.0490831	0.0590572	0	0.0659711	0.0574358	0.070876	0.0915853	0.0976926	0.0556881	0.0561646	0.139997	0.0276123
GGCT	0	0	0.0149426	0	0	0.0201892	0.0133391	0.00915598	0.0201815	0.0118703	0	0.0096633	0.0528062	0.00376139	0	0.020677	0.373622	0	0.0127937	0.0088499	0.0153185	0.00752433	0	0.00829047	0.0256049	0	0	0.00434357	0.0129002	0.0218709	0.0273359	0.0222661	0.018171	0.00348436	0	0.0317945	0.019676	0.0128413	0	0.01347	0.0107031	0.0165796	0	0.0747512	0.0180025	0.00265848	0	0.0049411
AC005154.5	0	0	0	0	0	0	0.00138947	0	0.0547866	0	0	0	0	0.0135688	0	0.00749663	0	0	0.00802377	0	0	0.00274977	0	0.00844778	0	0	0.0225099	0	0.0132988	0	0	0.00569659	0.00316644	0.00838221	0	0	0	0	0	0.00723931	0.00716637	0.00783009	0	0.00467299	0.00742054	0.0040974	0	0
GARS	0.102447	0.089587	0.0546224	0.174273	0.0506475	0.0777224	0.0469087	0.0690739	0	0.0337541	0.131149	0.0284953	0.0741965	0.0772615	0.0672898	0.0694561	0	0.0287641	0.0284777	0.0403911	0.0682175	0.0183601	0	0.0428316	0.0519392	0	0.0107311	0.0576291	0.0982399	0.0195276	0.0619871	0.0456554	0.0780365	0.0283217	0.0559909	0.0188885	0.0404928	0.0353501	0.0443536	0.0334641	0.0259142	0.0194709	0	0.0463495	0.0460163	0.028253	0.0117074	0.0732904
CRHR2	0	0	0	0.0414698	0	0	0.000750144	0.000829611	0	0	0	0.0020023	0	0	0	0	0	0	0.00376674	0	0	0.000606777	0	0.000850659	0	0	0	0	0	0	0.00104593	0.00195954	0.00206653	0	0	0	0	0	0	0	0	0	0	0	0	0.00124604	0	0
INMT	0	0	0	0	0	0	0	0.00545876	0	0	0	0.00218026	0	0	0	0	0	0	0	0	0	0	0	0	0	0	0	0	0	0	0	0.000456454	0.00298106	0	0	0	0.00135143	0.00183654	0	0	0	0	0	0	0	0.00360529	0	0
INMT-MINDY4	0	0	0	0	0	0	0	0	0	0	0	0	0	0	0	0	0	0	0	0	0	0.000122427	0	0	0	0	0	0	0	0	0	0	0	0	0	0	0	0	0	0	0	0	0	0	0	0	0	0
AC004691.2	0	0	0	0	0	0	0.000168464	0	0	0	0	0	0	0	0	0	0	0	0	0	0	0	0	0	0	0	0	0	0	0	0	0	0	0	0	0	0	0	0	0	0	0	0	0	0	0	0	0
AQP1	0	0.0347389	0.00273746	0	0.00628957	0.00577575	0.00209393	0.00556057	0	0.00328109	0	0.00146997	0.00367756	0	0	0	0	0	0	0	0	8.72606e-05	0	0.0037206	0	0	0	0.0102816	0	0	0	0.0041539	0.00167688	0	0	0	0.00233195	0.000734276	0	0	0	0.00186385	0	0.00467299	0.00524954	0	0	0.000316348
GHRHR	0	0	0	0	0	0	0	0	0	0.00357185	0	0	0	0	0	0	0	0	0.00186295	0	0	0.000477675	0	0	0	0	0	0	0	0	0	0	0	0	0	0	0	0	0	0	0	0	0	0.0113439	0	0	0	0.000724365
ADCYAP1R1	0	0.00220561	0	0	0.0364871	0.0135049	0.00652951	0.004838	0	0.00168729	0.0257371	0.00299169	0	0.0095171	0.0254897	0.0139214	0	0.0103932	0	0	0	0.00208259	0	0.0152607	0.00599853	0	0	0.0185099	0	0.0278499	0.0206622	0.00796152	0.0121402	0.00101163	0	0	0	0.00509967	0	0.00605556	0	0.00460319	0	0	0.0017784	0.00254454	0.00756335	0.00655657
NEUROD6	0.0805045	0.0681932	0.0104311	0.00810105	0.0584513	0.0218593	0.0150906	0.0244411	0	0.0152617	0	0.0212734	0	0.00718253	0.0239203	0.00664505	0	0.00892601	0.0193551	0.026151	0	0.00225085	0	0.00167397	0.018134	0	0	0.015465	0	0.0241855	0.0284943	0.0132072	0.0131412	0.00740116	0.1271	0	0.0101526	0.00417331	0.0303456	0.00891598	0.0107035	0.00719282	0.0365461	0.0757657	0.0265592	0.00101045	0.0207872	0.00595925
PPP1R17	0	0	0	0	0	0	0.000712343	0	0	0	0	0	0	0	0	0	0	0	0	0	0	0	0	0	0	0	0	0	0	0	0	0	0	0	0	0	0	0	0	0	0	0	0	0	0	0	0	0
PDE1C	0.101058	0.124052	0.0661838	0.135365	0.0942185	0.107252	0.0257907	0.0443762	0.0272682	0.0682324	0	0.0636522	0.0454314	0.0367295	0.0589737	0.0592701	0.112511	0.0297438	0.0559411	0.0448239	0.136318	0.0228989	0.295512	0.0316174	0.118028	0	0.120458	0.0488641	0.035289	0.101411	0.0762789	0.0383797	0.0414859	0.0183444	0.0703735	0.0525558	0.0580701	0.0559116	0.068209	0.015808	0.0622082	0.00505025	0	0.0478086	0.0442925	0.031314	0.0752613	0.029942
LSM5	0	0.0187591	0.00836182	0	0.033847	0.0379056	0.0283119	0.0215942	0	0.0518445	0	0.0132778	0.00775765	0.0356143	0.00777162	0.0306552	0	0.0103932	0.0364275	0.0362278	0.0376778	0.0109071	0	0.0171924	0.0286763	0.0140164	0.0512228	0.00713637	0.0385367	0.13346	0.0189456	0.0151612	0.0231186	0.0235465	0	0.00914067	0.0119344	0.0292633	0.00582513	0.0309711	0.0241081	0.0151974	0	0.0242179	0.00831253	0.0133029	0.0147914	0.00729388
AVL9	0.240276	0.285206	0.105311	0.267434	0.241195	0.217921	0.128826	0.188994	0.167749	0.180538	0.154278	0.235917	0.210586	0.23069	0.22472	0.212143	0.425301	0.254621	0.22103	0.21607	0.274083	0.1066	0.193407	0.151598	0.159735	0.163864	0.180676	0.120705	0.263905	0.338319	0.171375	0.161846	0.178176	0.155216	0.304387	0.222911	0.148467	0.161311	0.183657	0.186545	0.22285	0.145429	0.0791783	0.33314	0.150023	0.173295	0.116833	0.180597
KBTBD2	0.0773781	0.0496201	0.0433873	0.110808	0.0222152	0.114933	0.0688811	0.0884584	0.104488	0.0852502	0.105589	0.0830249	0.0894379	0.0464235	0.0664061	0.0754329	0	0.0573481	0.115183	0.0346404	0.0975222	0.0423558	0.0330516	0.0604857	0.0389414	0	0.104834	0.137405	0.151121	0.0841892	0.0566795	0.0674662	0.048117	0.0534908	0.165379	0.0799827	0.0507698	0.102782	0.0740727	0.035281	0.0756973	0.0545262	0.108766	0.0966714	0.0784039	0.0332848	0.0983177	0.0722885
FKBP9	0.0485685	0.0305002	0	0	0.0590894	0.0200104	0.0163283	0.0185956	0	0	0.0283355	0.0177973	0.00264286	0.00781034	0.0371606	0.0085263	0.086869	0.0108491	0.0126287	0	0	0.0120802	0	0.0111051	0.0102176	0	0.0403094	0.0275347	0	0.0466147	0.0282971	0.0108379	0.020689	0.0176032	0	0.0232178	0.0125114	0.0157343	0.00841792	0.0248976	0.0191165	0.0179366	0.0154133	0.0273059	0.0162362	0.0118578	0.027381	0.0108911
NT5C3A	0.0801259	0.0608249	0.0833453	0.135698	0.121408	0.0598246	0.0640655	0.0913253	0	0.0657919	0.155493	0.0633677	0.0977868	0.0931805	0.0268804	0.053864	0	0.0385085	0.0881212	0.0542507	0.0791029	0.0528565	0	0.0806145	0.0835893	0.103891	0.263646	0.0546438	0.0369795	0.134455	0.0999033	0.0471364	0.0752064	0.0660819	0.0810924	0.0430687	0.0643662	0.0889463	0.0566101	0.0918192	0.086935	0.0869952	0.0618277	0.106021	0.102176	0.0544377	0.00735223	0.0932508
RP9	0	0.00983381	0.0133102	0	0.0454202	0.0209182	0.0160097	0.0148339	0	0.0412273	0	0.0248398	0.00742941	0.00909495	0.0358115	0.0413571	0	0.0135466	0.0136923	0.0448948	0.0265028	0.00741081	0	0.0108271	0.0282765	0	0.065982	0.0170312	0	0.0122775	0.0181461	0.0197255	0.0137671	0.00879033	0	0	0.0106375	0.0127907	0	0.0296069	0.0153467	0.00775373	0	0.0241548	0.00722953	0.00722318	0	0.0203784
BBS9	0.322936	0.251198	0.163603	0.24394	0.313949	0.239357	0.136504	0.124979	0.125393	0.219107	0.208824	0.172546	0.270504	0.114272	0.129618	0.129688	0	0.0885455	0.196305	0.182205	0.245688	0.0721645	0.334429	0.156239	0.169583	0.0428186	0.311301	0.235999	0.150366	0.202625	0.15426	0.109277	0.148442	0.17233	0.395939	0.138828	0.118573	0.176069	0.223357	0.196752	0.173767	0.141938	0.168705	0.285832	0.187242	0.0990145	0.160073	0.175477
BMPER	0.0202448	0.0547078	0.108479	0.0565224	0.104589	0.0675562	0.0346757	0.0518236	0	0.015906	0.117394	0.0721963	0.0321437	0.00985897	0.0691499	0.0140699	0	0.0456691	0.0520381	0.0523333	0.0860187	0.01312	0	0.0260768	0.0931399	0	0.0671181	0.0816033	0.0756784	0.0213805	0.0560441	0.0234423	0.0493435	0.0226392	0	0	0.0187168	0.0133042	0.106277	0.0136736	0.0239544	0.0269005	0.0190486	0.0753832	0.0528959	0.0328185	0.00606698	0.0249542
NPSR1	0	0	0.00872418	0	0	0	0.000874941	0	0	0.00307828	0	0	0.00406547	0	0	0	0	0	0	0	0	0	0	0.00228191	0	0	0	0	0	0	0.00100746	0	0	0	0	0	0	0.00084373	0	0	0.00484584	0	0	0	0.00495727	0.00203514	0	0
DPY19L1	0.0566412	0.0883407	0.059335	0.0258384	0.133272	0.148468	0.0551112	0.0404188	0.0920489	0.0957012	0.126486	0.064304	0.0714161	0.0527158	0.0703692	0.117313	0	0.0812025	0.0857687	0.0530468	0.0564825	0.0326222	0.22682	0.041662	0.0614604	0.0428186	0.116945	0.109227	0.0868868	0.126637	0.0663974	0.0601565	0.034885	0.0610723	0.0679931	0.0738193	0.0767152	0.0492389	0.0627342	0.0389533	0.0782513	0.0274406	0.0243905	0.0967055	0.0685163	0.0471425	0.0281738	0.0547809
TBX20	0	0	0	0	0	0	0	0	0	0.0125981	0	0	0	0	0	0	0	0	0	0	0	0	0	0	0	0	0	0.00549372	0	0	0	0	0.00124118	0	0	0	0	0	0	0	0	0	0	0	0	0	0	0
HERPUD2	0.0631311	0.117342	0.080705	0.0665247	0.104692	0.126575	0.0474172	0.0553618	0.037952	0.105233	0.183196	0.0595	0.107794	0.0623793	0.107385	0.0880066	0.146195	0.118775	0.0849066	0.0618539	0.0401315	0.0361426	0.0649277	0.0701834	0.0815993	0.0427237	0.0702158	0.0723931	0.0269234	0.0176256	0.0599636	0.0455922	0.0470197	0.0621727	0.213212	0.0767503	0.0831897	0.0548035	0.153219	0.0738289	0.0913377	0.0525692	0.182778	0.0730715	0.0749956	0.04343	0.0743957	0.0621608
EEPD1	0.147634	0.124494	0.0958075	0.102408	0.0759757	0.164987	0.0421427	0.0725906	0.0784603	0.101022	0.16878	0.084548	0.135905	0.047535	0.144723	0.251193	0	0.145749	0.0955824	0.219734	0.189728	0.0206998	0.0649277	0.0877561	0.137548	0.0140164	0.0685278	0.133743	0.107383	0.104979	0.133461	0.0575616	0.040537	0.103593	0	0.0521561	0.203544	0.0543213	0.0165645	0.0231887	0.167109	0.042941	0.0146201	0.0747326	0.116967	0.0417708	0.172247	0.0375914
KIAA0895	0.00728537	0.034851	0.0288975	0	0.0260829	0.0321915	0.00863513	0.0112883	0.0197509	0.0348713	0.0817433	0.0059958	0.0245144	0.0169674	0.0322658	0.00836235	0	0.00581858	0.0113474	0.0353442	0.0304895	0.0046207	0	0.011745	0.0090054	0	0	0.0314818	0	0	0.0142535	0.0144189	0.0109563	0.00844054	0	0.0377878	0.00250508	0.00794132	0.0400429	0.0213319	0	0.0231829	0	0.0167616	0.00904097	0.0122885	0	0.00750444
ANLN	0	0.023298	0	0	0.0131948	0.00897158	0.0438865	0.0138827	0	0.00760126	0	0.00946474	0.0452064	0.00637245	0.0263971	0	0.216624	0	0.0104162	0	0.0344306	0.125705	0	0.0152872	0.0386329	0	0	0.0800616	0.0156281	0.0328043	0.0103084	0.0141968	0.0141842	0.00280134	0	0.0152322	0.0257748	0.0137324	0.118081	0.00249867	0.0143141	0	0.225775	0.0287295	0.0133585	0.00239858	0	0.00880203
AOAH	0.677109	0.679494	0.499148	0.538716	0.602088	0.63192	0.300291	0.406321	0.241879	0.474979	0.827904	0.513295	0.411162	0.382378	0.639034	0.515734	1.26975	0.63773	0.44666	0.643126	0.713884	0.226624	0.683261	0.255982	0.495394	0.350674	0.48436	0.563173	0.469061	0.445624	0.436792	0.319333	0.42969	0.33712	0.717064	0.586508	0.393407	0.33903	0.567082	0.416706	0.451783	0.426546	0.410849	0.733837	0.513077	0.307549	0.205757	0.281902
ELMO1	0.705359	0.550963	0.298795	0.469293	0.582911	0.604044	0.235682	0.393476	0.584066	0.422472	0.400986	0.339769	0.501141	0.309563	0.494049	0.378163	0.98733	0.524484	0.409776	0.74306	0.489984	0.149066	0.36421	0.206404	0.441567	0.231625	0.386823	0.680977	0.581323	0.575879	0.334454	0.287156	0.39458	0.236852	0.629101	0.59433	0.389847	0.319604	0.464845	0.410282	0.354755	0.209469	0.300549	0.657721	0.437982	0.285627	0.140538	0.357657
EPDR1	0	0.109619	0.013353	0.101382	0.034274	0.0535908	0.0265481	0.0138404	0	0.0152115	0	0.0225508	0.0128712	0.00651158	0.0165803	0.0296789	0.259987	0.00408035	0.0423016	0.0209653	0	0.00305101	0	0.00614707	0.00994169	0.184562	0.0234039	0.0355264	0.0144276	0.0705599	0.024168	0.0142126	0.0305941	0.0128252	0	0	0.0239697	0.0269291	0.0153896	0.0126254	0.0140835	0.0269653	0.0117813	0.100543	0.0105871	0.00909556	0.0141559	0.0199408
SFRP4	0	0	0	0	0	0.00328956	9.22997e-05	0.00271437	0	0	0	0	0	0	0	0	0	0.0110669	0	0	0	0.000155162	0	0.000758597	0	0	0	0.0197271	0	0	0.00274197	0.00224905	0.00142611	0	0	0	0	0	0	0	0	0	0	0	0	0	0	0.00102196
STARD3NL	0.0248579	0.0159767	0.0228058	0.0177653	0.0261019	0.0468742	0.0489849	0.0420448	0.019376	0.0178691	0.0242658	0.032185	0.0543535	0.0466049	0.0228357	0.0793278	0	0.0582949	0.0468516	0.0313198	0.0377204	0.0278983	0.113034	0.0309816	0.0458074	0.455321	0.0967813	0.0754209	0.0186494	0.0421176	0.0528504	0.0304187	0.0381987	0.020297	0.0943149	0.0441329	0.02623	0.0370844	0.035215	0.0194968	0.0237915	0.0244385	0.0135543	0.0775642	0.0371489	0.0285756	0.0319457	0.06091
AMPH	0.0433486	0.127967	0.0653792	0.115966	0.115913	0.0969789	0.0499002	0.0626606	0.131375	0.0657881	0	0.0568642	0.0920619	0.0305679	0.110271	0.0336885	0.146195	0.0377638	0.05963	0.0647914	0.073903	0.0189819	0.197127	0.0600773	0.10124	0	0.0621627	0.117965	0.0385404	0.0895244	0.0907313	0.0472665	0.0674733	0.0276224	0.113862	0.028529	0.0534161	0.0318529	0.0745186	0.0567928	0.0212557	0.0275096	0.0378882	0.14965	0.0783903	0.0305256	0.0907492	0.0283113
VPS41	0.0563474	0.186557	0.153254	0.337978	0.159307	0.243419	0.161694	0.159791	0.123848	0.182999	0.217529	0.189653	0.180347	0.193951	0.161154	0.19406	0.123835	0.162822	0.166361	0.154751	0.205909	0.0892514	0	0.149608	0.163109	0	0.16072	0.196241	0.216325	0.184062	0.176097	0.128391	0.160372	0.151675	0.197995	0.118244	0.124715	0.145134	0.226028	0.179418	0.141004	0.156299	0.0515499	0.214054	0.227494	0.149252	0.0439778	0.143377
POU6F2	0	0.175272	0.0833646	0.112553	0.0757463	0.0766005	0.0204691	0.0667877	0.07721	0.0626499	0.14326	0.0643468	0.0428226	0.060323	0.0844723	0.075993	0	0.132143	0.058291	0.080836	0.120154	0.0178864	0	0.0281054	0.0635889	0.136411	0.162728	0.0982246	0.0968107	0.0743286	0.054207	0.0459053	0.0486647	0.0251406	0.10019	0.0546859	0.0671858	0.0491249	0.115428	0.0346969	0.0791069	0.024735	0.0382485	0.0788961	0.066312	0.0271146	0.022226	0.013812
RALA	0.0459834	0.0605885	0.0862065	0.0601251	0.0677536	0.0532324	0.0517408	0.0553653	0.101247	0.0554236	0.0495002	0.0573979	0.123857	0.0878799	0.0779017	0.109838	0.138001	0.0556223	0.0890848	0.0817567	0.063325	0.0399097	0	0.0636805	0.0373478	0	0.150129	0.0649232	0.064263	0.186559	0.0928343	0.0584688	0.0849353	0.0536915	0.0769253	0.0710542	0.117463	0.108841	0.0915052	0.0787086	0.0897366	0.0311027	0.0738046	0.126908	0.0625884	0.0478108	0.0365864	0.0737419
CDK13	0.387738	0.303884	0.296736	0.327991	0.368912	0.299393	0.191905	0.262669	0.214792	0.275466	0.318776	0.265611	0.302916	0.203647	0.356715	0.354619	0.330763	0.33065	0.339122	0.388935	0.322302	0.142018	0.567162	0.244829	0.248286	0.149836	0.303295	0.336557	0.403293	0.315485	0.244692	0.198343	0.251208	0.234362	0.431706	0.326574	0.277251	0.24386	0.359856	0.219177	0.321756	0.296736	0.300256	0.357543	0.33868	0.211075	0.273927	0.215181
MPLKIP	0.0920043	0.0437816	0	0.0223386	0.012995	0	0.0321238	0.0190679	0.0302941	0.0283343	0	0.0370925	0.0534297	0.0202571	0.00850848	0.045178	0	0.00719161	0.0421954	0	0.0322448	0.0132785	0.113034	0.0193145	0.0096513	0	0.0278611	0.0393047	0.0105316	0.0930773	0.0518086	0.0217368	0.0251472	0.0346195	0	0.0611722	0.0247928	0.0265905	0.00371181	0.0338218	0.010501	0.0163136	0	0.0665856	0.0245896	0.0171199	0.0676717	0.0245484
SUGCT	0	0.0477975	0.152035	0.0998434	0.0290241	0.0489936	0.0163911	0.0164108	0.0706904	0.043595	0	0.0166468	0.0336217	0.0422837	0.0458575	0.0216648	0.177851	0.0404807	0.0436522	0.0616792	0.0475855	0.0217021	0.144778	0.0571263	0.0496721	0	0.00322201	0.01843	0.0375282	0.0205584	0.0383955	0.043074	0.0206482	0.0449535	0.0338605	0.00830574	0.0461534	0.0469816	0.0515828	0.0507608	0.0532262	0.0756218	0.0518235	0.0733918	0.0495108	0.0403248	0.01166	0.118618
INHBA	0	0	0	0	0	0	0.00502634	0.00561335	0	0	0	0	0	0	0	0	0	0.00456756	0	0.00712514	0	0.00275248	0	0.00766192	0.00578639	0	0	0	0.00813207	0.0771397	0.00115291	0.00165523	0	0	0	0	0.0076811	0.00902398	0	0.00509247	0	0	0	0.0264769	0.0185	0.00210047	0	0.00323425
GLI3	0	0.0157521	0.00872418	0	0.0190577	0	0.00472097	0.0023774	0	0.0130957	0	0	0.00248966	0.00739891	0	0	0	0.0107639	0.00404594	0.0103157	0.0110324	0.00177992	0	0.0180918	0.0138446	0	0	0	0	0.00849531	0.000839839	0.00167771	0.00283251	0.00153752	0	0	0.0134282	0.00672293	0	0.00199828	0	0.00786057	0	0	0.00799445	0	0	0.000498343
C7orf25	0	0	0	0	0	0	0.00137869	0	0	0	0	0	0	0	0	0	0	0	0	0.00828346	0	0.000568329	0	0	0	0	0	0	0	0	0.000842721	0	0	0.00185285	0	0	0	0	0	0	0.00301095	0	0	0	0	0	0	0
AC010132.3	0	0	0	0	0	0	0.000781772	0.00280969	0	0.00145597	0	0.00120626	0	0	0	0	0	0	0	0	0	0.000120585	0	0	0	0	0	0	0	0	0.00102614	0.00367038	0.00173213	0	0	0	0	0	0.0238603	0.00244158	0	0	0	0	0.00270244	0.00140402	0	0.00168334
PSMA2	0	0	0	0	0	0	0.00058892	0	0	0	0	0	0	0	0	0	0	0	0	0	0	0	0	0	0	0	0	0	0	0	0	0	0	0	0	0	0	0	0	0	0	0	0	0	0	0	0	0
MRPL32	0.0433486	0.0322753	0.00321283	0.0282038	0.0718116	0.0109196	0.0155158	0.0380635	0	0.0251207	0	0.0153977	0.0502007	0.0421423	0.0150598	0.0375275	0	0.0103932	0.0351295	0.0486068	0.017457	0.00746835	0.177833	0.00905901	0.0253752	0	0	0	0.0335964	0.0327268	0.0401337	0.0059602	0.0382309	0.0115136	0.100676	0	0.0323882	0.0331766	0.0583274	0.0221005	0.00378496	0.0222469	0.0122949	0.0654273	0.0167255	0.0157137	0	0.0175642
HECW1	0.104951	0.244096	0.0650829	0.248062	0.164723	0.160825	0.0716445	0.111384	0.0710007	0.0583022	0.125272	0.093805	0.161727	0.068094	0.200083	0.13322	0.346392	0.109747	0.0918385	0.156175	0.138765	0.0303359	0.310151	0.0543225	0.158257	0.298116	0.128957	0.213818	0.212552	0.12166	0.125922	0.0778762	0.103024	0.0523078	0.19874	0.0660585	0.0761221	0.0976245	0.0813293	0.0954247	0.0815829	0.0753313	0.101127	0.166942	0.089239	0.0622166	0.080429	0.0493072
STK17A	0.156071	0.106379	0.10995	0.133874	0.133161	0.112134	0.070477	0.0539561	0.0222506	0.145521	0.195661	0.141998	0.083144	0.0633912	0.167848	0.101208	0.130527	0.260019	0.118899	0.0566769	0.137463	0.0681505	0.22682	0.156957	0.115756	0.177155	0.0842174	0.0694007	0.0807376	0.139474	0.109303	0.106357	0.0619511	0.145774	0.0586792	0.205652	0.115241	0.104702	0.0650704	0.0623026	0.145736	0.111639	0.153806	0.0872016	0.178185	0.0671788	0.211747	0.0518403
COA1	0.15399	0.142008	0.165261	0.163631	0.152504	0.229608	0.0956927	0.193132	0.158106	0.181571	0.148269	0.168801	0.142913	0.140144	0.190476	0.200456	0.112511	0.219817	0.175709	0.208056	0.24346	0.111049	0.258508	0.178568	0.107176	0.346861	0.221547	0.168293	0.185461	0.172749	0.206127	0.134466	0.179771	0.15358	0.265853	0.170261	0.157144	0.142348	0.260411	0.107219	0.225257	0.140531	0.15169	0.222408	0.11043	0.116738	0.214118	0.159119
BLVRA	0	0	0.013353	0	0.0527042	0	0.00732903	0.026778	0	0.0178195	0	0.00356692	0.0207322	0.011856	0.0260515	0	0.129559	0.00775911	0.00805751	0	0	0.00268805	0	0.00501271	0.0154594	0	0	0.00433461	0.0156281	0.0213805	0.0111551	0.0276044	0.019672	0.00326094	0.0338605	0	0.00225433	0.011851	0.0215933	0.0130396	0.00707812	0.00522926	0	0.0571697	0.00682032	0.00532584	0	0.00364736
URGCP-MRPS24	0	0	0	0	0	0	0.000212488	0	0	0.00922458	0	0	0	0	0	0	0	0	0	0	0	0.000366264	0	0.00107506	0	0	0	0	0	0	0	0	0.0016311	0.000501861	0	0	0	0	0	0	0	0	0	0	0	0	0	0
URGCP	0.0397831	0.0379761	0.0538528	0	0.0433982	0.0248199	0.0230732	0.0330894	0.0804834	0.06143	0.0896696	0.029115	0.0775686	0.0309275	0.0543574	0.0671152	0	0.0305424	0.0451508	0.0598625	0.0576379	0.0250888	0	0.0333376	0.00865374	0.0140164	0.0666267	0.00475096	0.021379	0.0859487	0.037542	0.0315915	0.0306788	0.0350664	0	0.0821492	0.0645739	0.0299182	0.0144526	0.0368794	0.0554355	0.0158439	0	0.060761	0.032097	0.031194	0.0698861	0.0377394
UBE2D4	0	0.00997035	0.00273746	0.0541172	0.0280783	0.0675992	0.011519	0.0291888	0.0580202	0.00344838	0	0.0108803	0.026191	0.030679	0.0327456	0	0	0.0118001	0.0242246	0.0352225	0.0109289	0.011762	0.193848	0.022421	0.0146532	0.0140164	0	0.0245501	0.00519299	0.0688275	0.0227771	0.0165459	0.030662	0.0063293	0	0.0443482	0.0259819	0.0270651	0.00632943	0.00596053	0.0347133	0.0137662	0	0.0131567	0.00700889	0.0178934	0	0.0265629
SPDYE1	0	0	0.0208669	0.0118878	0.0177299	0.00260208	0.00298747	0.011035	0	0.000568705	0	0.00311714	0	0.00963964	0	0.00891518	0	0	0.0103791	0.00650114	0.0198762	0.00446303	0	0.0120442	0.000358164	0	0	0.00918999	0	0.0260655	0.00287906	0.0172413	0.00531907	0.0154667	0	0.0240434	0.00133692	0.00784181	0	0.00227283	0.00992927	0.000772171	0	0	0	0.00308648	0	0.000461156
DBNL	0.0541438	0.073504	0.00903515	0.186711	0.0230994	0.0596446	0.0318172	0.0900322	0.0240015	0.0575194	0.184263	0.0465485	0.0558308	0.0721871	0.0431258	0.0538078	0	0.0611731	0.0380203	0.0556386	0.0413194	0.0594797	0.204216	0.0398792	0.0295453	0	0.0929194	0.0756098	0.0916565	0.0277217	0.0691058	0.0990291	0.0470055	0.0436043	0.134212	0.0330445	0.058201	0.0591251	0.0591802	0.0671692	0.0527412	0.0717428	0.0778978	0.076011	0.0415527	0.0515242	0.0443655	0.0478358
PGAM2	0	0.0062039	0	0.00732222	0	0	0.000205963	0.00103418	0	0.000955445	0	0	0.00587593	0	0	0	0	0	0	0	0	0.000649855	0	0	0	0	0	0	0.0129742	0	0.00296296	0.00036917	0.00257181	0.00136678	0.0263465	0.00669042	0	0.00165622	0	0.00544437	0	0	0	0	0	0	0.012248	0
POLM	0.0563474	0.0302489	0.0522905	0	0	0.0303506	0.010773	0.0329809	0.0685108	0.0129309	0	0.0269353	0.024671	0.0579403	0.0413127	0.0364999	0	0.0811118	0.0393394	0.0546931	0.0349753	0.0254115	0	0.0496392	0.00937817	0	0.00322201	0.0151299	0.0327116	0.0189944	0.0196419	0.0461672	0.0454444	0.0216458	0	0.0340351	0.0364068	0.0420275	0.0157117	0.0257775	0.0259397	0.0389605	0.0355122	0	0.0182823	0.0538097	0.00844836	0.0165473
AEBP1	0	0	0	0	0	0.0122102	0.00146645	0.00451502	0	0	0	0	0.0249492	0	0	0	0	0	0	0	0	0.00467886	0	0	0.0147613	0	0	0	0	0	0.00759715	0.0029042	0.00489436	0.00170831	0	0	0	0.00453173	0.00679275	0	0	0	0	0	0.000137064	0.0022126	0	0
POLD2	0.0201262	0.0226238	0.00834558	0	0.02776	0	0.00985317	0.0278197	0	0.00902507	0	0.00304108	0.00739675	0.00814667	0.0351642	0.0259724	0	0	0.00883116	0.00820827	0.085535	0.00882666	0	0.00730814	0.00246453	0	0	0.0384245	0.0120899	0.0437481	0.0149687	0.0124658	0.0292168	0.00365109	0	0.0186737	0.00877686	0.00338284	0	0.0135342	0.00810104	0.00542628	0	0	0.00651127	0.00509246	0	0.0160985
MYL7	0	0	0	0	0	0	0	0.00202436	0	0	0	0.00648568	0	0	0	0	0	0	0	0	0	0.000286495	0	0	0	0	0	0	0	0	0.000683417	0	0	0	0	0	0	0	0	0	0	0	0	0	0.00317675	0	0	0
GCK	0	0	0	0	0.012995	0.00370441	0.000675661	0.00207708	0	0.00348966	0	0	0	0	0	0	0	0	0.00481804	0.0108803	0	0	0	0.00434688	0.00563026	0	0	0.00686854	0	0	0.00150516	0.00253401	0	0	0	0.0109995	0	0.00166787	0	0	0	0.00202031	0	0	0	0	0	0
YKT6	0	0.038581	0.00463822	0.0233747	0.0589303	0.0628139	0.0183342	0.0294983	0.0201815	0.0413097	0.0922801	0.024818	0.00717169	0.0288152	0.0422024	0.0300606	0.129559	0.0449767	0.0257755	0.0272284	0.0384786	0.0135159	0	0.0269641	0.0309217	0	0	0.0216833	0.103961	0.0541077	0.0359066	0.0174555	0.0205355	0.0158862	0	0.00493967	0.041783	0.0322351	0.0208365	0.0484251	0.0156378	0.00568909	0.0670049	0.012954	0.0196408	0.0177842	0.0588155	0.0282669
CAMK2B	0	0.0879916	0.0423157	0.126779	0.0580828	0.108099	0.0593733	0.108548	0.170125	0.0604366	0.321807	0.0458794	0.048499	0.0832459	0.118912	0.0422972	0	0.0883247	0.0639263	0.0780511	0.154334	0.0140941	0	0.0687673	0.093319	0.311001	0.187427	0.112653	0.161103	0.0286885	0.127509	0.0690693	0.130929	0.0185831	0.041584	0.0501852	0.0569855	0.0556636	0.129758	0.0461625	0.0571627	0.0549654	0.0691092	0.0761159	0.0699049	0.0301717	0.0553287	0.0407576
NUDCD3	0.152598	0.184118	0.159008	0.0687758	0.123356	0.170885	0.0996315	0.17083	0.165264	0.179024	0.100548	0.0846759	0.204123	0.129809	0.103281	0.190622	0.129559	0.172028	0.112876	0.132442	0.166863	0.0852197	0.356171	0.106065	0.150658	0	0.184784	0.148959	0.17558	0.0883163	0.165424	0.118712	0.149347	0.130026	0.163879	0.135031	0.172533	0.126605	0.176442	0.137614	0.160369	0.0771255	0.167705	0.170672	0.111605	0.104332	0.143318	0.134541
NPC1L1	0	0	0	0	0	0.00170406	0.00277768	0.00140439	0	0	0	0.000707091	0.00333797	0	0	0.0112927	0	0	0	0	0	0.00109205	0	0.00239788	0.00595131	0	0	0.0211757	0	0	0.001329	0.000899436	0.00761614	0	0	0	0	0	0	0	0	0	0	0	0.00234389	0	0	0.00182236
DDX56	0	0.0674415	0.0202245	0	0.010369	0.0344831	0.0262333	0.0358686	0.0359394	0.0051069	0.0609145	0.00623533	0.0233618	0.0358912	0.0535883	0.0354254	0	0.0156091	0.0371368	0.031947	0.0248292	0.014372	0	0.0254454	0.0335593	0.277167	0	0.0266735	0	0.0796017	0.0294393	0.0295094	0.0572873	0.0239237	0.0272452	0.0902478	0.0294661	0.0342134	0.0113388	0.0232626	0.00407546	0.0275299	0.0587353	0.0288617	0.0293051	0.0327431	0.0233116	0.0468687
TMED4	0	0.035397	0.0428742	0.0704538	0.00740559	0.0552588	0.0416999	0.045262	0.0580202	0.0567611	0.0797572	0.0205167	0.0365037	0.0437175	0.0351062	0.0331273	0	0.0240524	0.0276713	0.0573083	0.00386886	0.0163136	0	0.0312804	0.0577184	0	0	0.0131239	0.0204239	0.0278499	0.0380849	0.0343316	0.0324396	0.0212802	0	0.0244496	0.00615344	0.0263962	0.0938717	0.0212961	0.0486651	0.0317328	0.0141755	0.0353361	0.0274818	0.0342196	0.00844836	0.0454103
OGDH	0.0508576	0.081297	0.147904	0.0585669	0.145024	0.139672	0.0880742	0.131881	0.019376	0.0855496	0.247519	0.0894872	0.101352	0.160894	0.120598	0.125182	0	0.226061	0.145455	0.0743118	0.152951	0.0826308	0.0611367	0.0891674	0.101938	0.143267	0.0590945	0.0955906	0.122783	0.197524	0.102645	0.097856	0.122688	0.083623	0.104172	0.0377878	0.158296	0.117325	0.164302	0.119502	0.142564	0.113605	0.080519	0.0773797	0.118953	0.0923372	0.0213259	0.0891204
ZMIZ2	0.011958	0.0998401	0.0808116	0.0430671	0.0466281	0.0877409	0.0557869	0.0716976	0.00762217	0.0351179	0.071622	0.0347011	0.0283027	0.0505156	0.0652818	0.0610744	0	0.105568	0.0699287	0.17094	0.0549401	0.0284029	0	0.0518181	0.0424441	0	0.0295078	0.118226	0.012713	0.0400536	0.0594507	0.0552423	0.0518233	0.0469381	0	0.0304962	0.0564923	0.0541376	0.0476335	0.0656458	0.0501478	0.0445262	0.0535173	0.0235183	0.0566761	0.0264772	0.0842911	0.0764909
PPIA	0.332734	0.141806	0.161438	0.316573	0.147899	0.199269	0.126608	0.128173	0.0413838	0.122642	0.104117	0.110872	0.141135	0.129666	0.126173	0.185491	0	0.145165	0.154133	0.217035	0.176451	0.0551326	0.556485	0.0673234	0.136279	0	0.140993	0.153726	0.18436	0.0868831	0.131125	0.107333	0.170486	0.0740274	0.23676	0.174674	0.112391	0.0957101	0.272742	0.0687426	0.0956952	0.0785039	0.110991	0.174226	0.131776	0.0700411	0.0990095	0.0805954
H2AFV	0.114757	0.0860491	0.0606166	0.109851	0.0872856	0.04638	0.0549442	0.0660367	0.0201815	0.0418427	0.0904169	0.0367126	0.0843371	0.0595649	0.0787389	0.0434402	0	0.0879316	0.0712727	0.0425645	0.126494	0.0454557	0.165428	0.0405489	0.0438214	0.136411	0.0668332	0.0935578	0.110388	0.0432477	0.0577955	0.0319017	0.0397135	0.0442981	0.135818	0.0496631	0.0572277	0.0489925	0.132945	0.0601467	0.0821316	0.068128	0.114146	0.0388308	0.0509732	0.0251787	0.0534527	0.0364395
PURB	0.307203	0.0808324	0.0588918	0.107415	0.0741494	0.145945	0.0569742	0.0569514	0.0222506	0.0602528	0	0.0548713	0.0279437	0.0490749	0.0614028	0.0331562	0.27705	0.0652082	0.0876364	0.088356	0.0554819	0.0171386	0	0.0266095	0.0499104	0.275201	0.141363	0.0532983	0.098049	0.0680514	0.0611735	0.0250035	0.0424304	0.056716	0.0391253	0.0735897	0.0423302	0.0437029	0.0508012	0.0200514	0.0326676	0.0476932	0	0.0649327	0.0442068	0.0564002	0	0.0601446
MYO1G	0	0.0167317	0	0	0.00669893	0	0.000746051	0.0478479	0.0222506	0.00393893	0	0.00110345	0.0100051	0.0500172	0	0	0	0.0173785	0.0101036	0.0187097	0	0.0330548	0	0.00376354	0.00310262	0	0	0.0038473	0.0477023	0.0555646	0.0152575	0.0403042	0.0392707	0.00735588	0.0453739	0	0.00573007	0.0191641	0.0150224	0.0242531	0.00343429	0.0182545	0.0136799	0	0.0120895	0.0815103	0.0107763	0.0255813
CCM2	0.336454	0.277159	0.239022	0.352909	0.305376	0.184067	0.0989794	0.181051	0.149564	0.222389	0.344426	0.219904	0.214854	0.327006	0.306855	0.345778	0.313521	0.275083	0.239694	0.285997	0.41136	0.124961	0.462642	0.18234	0.174527	0.0427237	0.199563	0.265088	0.378459	0.299887	0.187643	0.185583	0.164254	0.163171	0.217308	0.356657	0.209176	0.203952	0.260368	0.191656	0.232602	0.211948	0.244951	0.255949	0.196173	0.252872	0.257748	0.171211
NACAD	0.0920043	0.00220561	0	0.00869451	0	0.0252129	0.00452208	0.0124067	0.0257626	0.0128523	0	0.018811	0.0334656	0	0.0108224	0	0	0	0.00914775	0	0	0.00156874	0	0.00252238	0.0423615	0	0.0225678	0.0306503	0	0	0.00336613	0.000727451	0.00643182	0.00217762	0	0	0.0117909	0	0.029426	0.000566661	0.00491152	0.00102621	0	0.00709444	0.00931789	0.0012137	0.00869419	0.00124352
TBRG4	0	0.0431672	0	0	0.0159919	0.0140826	0.0143099	0.0381991	0.07721	0.0332266	0	0.0214137	0.0232921	0.0299707	0.0347419	0.0248836	0	0.0192406	0.0305732	0.0192556	0.0335677	0.0112154	0	0.0194857	0.0125184	0	0.0189357	0.0152618	0.010986	0	0.0302163	0.0265939	0.0602101	0.0115955	0	0.036212	0.0114354	0.0106284	0.00897774	0.0161609	0.0269227	0.0325497	0.00679398	0.0258352	0.0190297	0.0188321	0.0128626	0.0305991
RAMP3	0	0	0	0	0	0	0.00057104	0.00213819	0	0	0	0	0	0	0	0	0	0	0.00268034	0	0	0	0	0	0	0	0	0	0.00883546	0.0103001	0	0	0.00184075	0.00144072	0	0	0	0.00403873	0	0.00512189	0	0.0015246	0	0	0.00270244	0	0	0.000863576
ADCY1	0.0397831	0.0658457	0.0984017	0.0305669	0.0558856	0.0504822	0.0368088	0.0674588	0.0730848	0.0378186	0	0.0180927	0.0624356	0.0532586	0.0847819	0.0465253	0	0	0.0351021	0.0431534	0	0.00921555	0	0.0445413	0.0517126	0	0.0310852	0.0679742	0.0401998	0.121703	0.0461053	0.0349934	0.0566385	0.0204148	0.147487	0.176	0.018751	0.0389063	0.0381029	0.0397142	0.0431037	0.0259723	0.0136799	0.0881252	0.0556929	0.0251164	0.0766401	0.0197655
IGFBP1	0	0	0	0	0	0	0	0	0	0	0	0	0	0	0	0	0	0	0	0	0	0	0	0	0	0	0	0	0	0	0	0	0	0	0	0	0	0	0	0	0	0	0	0	0	0.000815351	0	0
IGFBP3	0	0	0	0	0	0	0.00186019	0.00497654	0	0.0124377	0	0.0027975	0	0	0	0.00549947	0	0	0	0.00749225	0.00846074	0.000103171	0	0.00177302	0	0	0.0107311	0	0	0	0.00794861	0	0.00256201	0.00104887	0	0	0	0.00263763	0	0.000646114	0	0	0	0	0	0	0.00926975	0.000527524
TNS3	0.260108	0.425815	0.254747	0.491641	0.41306	0.304924	0.251465	0.279294	0.196364	0.316708	0.429503	0.347463	0.381317	0.372405	0.417512	0.515094	0.370571	0.406047	0.364552	0.475246	0.533057	0.177243	0.278521	0.283548	0.25294	0.424633	0.527297	0.404294	0.244827	0.266383	0.280017	0.360368	0.286981	0.23745	0.463514	0.359117	0.315129	0.319566	0.381921	0.396333	0.363804	0.285016	0.38946	0.399841	0.280708	0.305483	0.366382	0.3255
HUS1	0.123004	0.0745661	0.0861288	0.0233519	0.0735869	0.0355485	0.0588847	0.0544694	0	0.061881	0.0162899	0.0687261	0.117473	0.0207234	0.0531739	0.0223774	0	0.095572	0.0579576	0.0826988	0.0152137	0.0244816	0	0.0532335	0.0595099	0.0427237	0.018629	0.0801185	0.0200348	0.105571	0.0423315	0.0441908	0.0455818	0.0421719	0.0344402	0.0839153	0.0430523	0.058475	0.0771433	0.0536621	0.0675767	0.0322298	0.0988892	0.0512147	0.0421012	0.0276224	0.0229976	0.0521361
SUN3	0	0	0	0	0	0	0.00210219	0.00669661	0	0.00844102	0	0.00427293	0	0.00294031	0	0	0	0	0.00169415	0.0166685	0	0.000493981	0	0.00265329	0.023309	0.0427237	0	0.00567473	0	0	0.00187481	0.00178827	0	0.00479677	0	0.0101433	0	0.00116879	0	0.000480799	0.00269645	0	0	0	0.00409259	0	0	0.00101099
C7orf57	0	0	0	0	0	0	0.000463995	0	0	0	0	0	0	0	0	0.0159415	0	0	0.00229898	0	0	0.000876026	0	0.000567075	0	0	0	0.00468298	0	0	0	0	0	0.000874129	0	0	0	0	0	0	0	0	0	0	0	0	0	0
UPP1	0.0459834	0.0593971	0.0123348	0.0353707	0.0977383	0.0207035	0.0179136	0.027967	0	0.00772342	0.097596	0.0372527	0.0724073	0.011365	0.0291088	0.039158	0.216624	0	0.0161083	0.0248105	0.0113962	0.0154106	0.22682	0.00534242	0.0169801	0	0	0.0409746	0.0646699	0.0209072	0.0301104	0.0116994	0.0129625	0.0139008	0.0312844	0.0551907	0.00849655	0.0190314	0.0208574	0.0356786	0.0322613	0.0107749	0	0.0233768	0.0100755	0.0279219	0.0409394	0.0178987
ABCA13	0	0	0	0	0	0	0	0	0	0	0	0	0	0.00324875	0	0	0	0	0	0	0	0.000210029	0	0	0	0	0	0	0	0	0	0	0	0	0	0	0	0.00130023	0	0.00223779	0.0032253	0	0	0	0	0.00186747	0	0
VWC2	0.0964324	0.0866457	0.0147817	0.0236049	0.120815	0.0255586	0.0221468	0.025672	0.133129	0.0782072	0.10332	0.0147362	0.0154533	0.0171427	0.099391	0.0468541	0.216624	0.0461964	0.0264105	0.026538	0.205936	0.00892622	0	0.146183	0.0614536	0	0.0301553	0.0144753	0.0236879	0.00913512	0.037957	0.0126514	0.0206536	0.0233557	0.0769253	0.012458	0.0267711	0.0316821	0.0188088	0.0549471	0.0637104	0.00641955	0	0.0192796	0.281439	0.0305324	0.0304883	0.0137302
ZPBP	0	0.0179955	0	0.0378496	0.0183265	0.00912951	0.00098132	0.00131047	0	0	0	0	0.016773	0	0	0	0	0	0.00348622	0	0.00733285	0.00284994	0	0.00709403	0.0101183	0	0	0	0	0.0230711	0.00324795	0.00526552	0.0074318	0.00367867	0	0	0.00201931	0	0	0	0.00938787	0	0	0	0.00142186	0.00171958	0	0.00144803
SPATA48	0	0	0	0	0	0	0	0	0	0	0	0	0	0	0	0	0	0	0	0	0	0.000421467	0	0	0	0	0	0	0	0	0.00167126	0.000492066	0	0	0	0	0	0	0	0	0.000613368	0	0	0	0	0	0	0
IKZF1	0.745461	0.427597	0.337431	0.430591	0.354102	0.441767	0.241863	0.411744	0.351632	0.393248	0.390308	0.394573	0.319671	0.361769	0.460487	0.424509	0.657576	0.423832	0.349417	0.492149	0.342446	0.185761	0.550615	0.295532	0.24677	0.49392	0.369754	0.385937	0.472367	0.228859	0.347856	0.295491	0.311379	0.25246	0.463227	0.282189	0.336131	0.310279	0.45723	0.417059	0.363305	0.14452	0.353585	0.468078	0.320946	0.338419	0.16478	0.269757
FIGNL1	0	0.0347034	0	0.0230806	0	0.00308179	0.00742094	0.0103536	0	0.00761968	0	0.00800211	0.0109089	0.0128204	0.0116043	0.0164921	0	0.00788747	0.0128963	0.0438229	0.0265456	0.00893915	0	0.0106002	0.00898732	0	0	0.0501971	0	0	0.017036	0.00346659	0.00363543	0.00724846	0	0.00398945	0.0138861	0.00728978	0.0686819	0.0155748	0.00854028	0.00571236	0.0623779	0.0119671	0.00923636	0.00162059	0	0.0113532
DDC	0	0	0	0	0	0	0.000163146	0	0	0	0	0	0	0	0	0.00987303	0	0	0	0	0	0.000359999	0	0.00243317	0	0	0	0	0	0	0	0	0	0	0	0	0	0.00183038	0	0	0	0	0	0	0	0	0	0
GRB10	0.0397831	0.0393246	0.00425135	0.0725997	0.0101116	0.0320887	0.0147724	0.0221538	0.056396	0.00802722	0	0.00705415	0	0.0128794	0	0	0	0.00456756	0.0390491	0.0131617	0.0768749	0.00607442	0.291249	0.00620206	0.0225348	0	0	0.0204053	0.0567407	0	0.0199247	0.00907276	0.0182178	0.00449528	0	0	0.0110832	0.0188012	0.0354475	0.00743865	0	0.0156281	0.0190486	0.0747648	0.0213017	0.0170137	0	0.00460366
COBL	0.121424	0.0544744	0.0736074	0.082021	0.113266	0.0598117	0.0369468	0.0605751	0.07721	0.0635535	0.249843	0.0328494	0.0591774	0.0542102	0.0521236	0.0351612	0.112511	0.0705203	0.0423497	0.130839	0.108913	0.0141144	0.404754	0.0348698	0.0539716	0	0	0.0992272	0.0434674	0.00978327	0.0700375	0.0392519	0.05726	0.0357401	0.0769253	0.0444048	0.0419812	0.0423118	0.0220308	0.0286818	0.03558	0.0233485	0	0.0756729	0.0605071	0.0185176	0.0613512	0.0485552
VSTM2A	0.103384	0.0786579	0.0175806	0.0743213	0.210963	0.08416	0.033033	0.0600413	0	0.0207832	0	0.0450217	0.0370405	0.0195734	0.0900832	0.0361145	0	0.0408836	0.0574213	0.0564872	0.0990022	0.0121752	0.0611367	0.00790266	0.0826297	0	0.0637534	0.0969741	0.118238	0.0939705	0.081643	0.0290841	0.0665094	0.0129221	0.0272452	0.064207	0.0216939	0.017174	0.0179439	0.0230372	0.0284461	0.0184675	0.0246628	0.0987981	0.0415809	0.0147669	0	0.00714973
SEC61G	0	0.01626	0.01342	0.0277897	0.0347986	0.0656437	0.0210141	0.0157002	0	0.0224585	0.00271397	0.0184526	0.0238824	0.00324875	0.00299588	0.0315779	0	0.0335446	0.0160862	0.0299725	0.0763482	0.00401666	0	0.0101973	0.00918482	0	0.0886435	0.0222561	0.0281838	0.0350555	0.0118798	0.00766022	0.00944872	0.00625284	0	0	0.00263626	0.0128976	0.00571839	0.00549168	0.00486741	0.00282559	0.0178871	0.0051125	0.0180388	0.0211383	0.00869419	0.00611866
EGFR	0.0659627	0.0594666	0.0177134	0	0	0.0128879	0.00523892	0.00578374	0	0.010221	0.0942474	0.00250836	0.0140048	0.00380269	0.00605379	0.0120635	0	0.0230357	0.00534109	0	0	0.00253354	0	0.00441086	0.00775984	0	0	0.00567473	0.0272182	0	0.0111885	0.00459032	0.0169172	0.00847396	0.0263465	0.0824439	0.00729275	0.00308299	0	0.0067506	0	0.00156322	0	0.0154948	0.00400697	0.00368184	0.00735223	0.00173711
LANCL2	0	0.0506973	0.0739625	0.0697561	0.109626	0.058712	0.0320585	0.0453928	0	0.0678127	0.0301891	0.0399252	0.0272165	0.0518944	0.0413364	0.0479272	0.177851	0.12031	0.0691193	0.0756444	0.0864824	0.0281856	0	0.0463104	0.0436593	0	0	0.0540443	0.0477457	0.0747993	0.0636816	0.0304609	0.0714078	0.0307029	0	0.110338	0.018449	0.0327149	0.0244628	0.0362267	0.079664	0.0524147	0	0.0290964	0.0261354	0.0310927	0.0397038	0.0363715
VOPP1	0.6267	0.316324	0.165179	0.257463	0.263909	0.259545	0.209907	0.217768	0.133893	0.327369	0.0815022	0.242364	0.272044	0.226803	0.350807	0.374112	0.210525	0.33542	0.316775	0.381992	0.356209	0.185566	0.187587	0.227737	0.222495	0.196454	0.21684	0.26914	0.176366	0.27412	0.276485	0.257593	0.209697	0.227922	0.309476	0.317316	0.198176	0.250083	0.461745	0.338541	0.258343	0.240435	0.305219	0.182879	0.289012	0.24174	0.279092	0.280606
AC092647.5	0	0.00774612	0	0	0	0.00519811	0.00606277	0.00644317	0	0	0	0.00729227	0	0	0	0	0	0	0.00271409	0.0110097	0	0.00184155	0	0.00589516	0	0.52869	0.0079764	0	0	0	0.009361	0.00363816	0.00527993	0.00276768	0	0	0.00551707	0.00459378	0	0	0.00466562	0.00143596	0	0	0.00476393	0.00304378	0	0.00154941
NIPSNAP2	0.138693	0.0711121	0.0358859	0.0931235	0.0893829	0.0973036	0.053038	0.0702246	0.122541	0.133802	0.00271397	0.116507	0.147798	0.139416	0.104462	0.0652535	0	0.107132	0.113151	0.0927387	0.1683	0.0600053	0.0649277	0.09636	0.0931239	0.0775349	0.0079764	0.0816213	0.134037	0.124586	0.094648	0.0791554	0.0859113	0.100079	0.100676	0.120033	0.109805	0.0760685	0.0845978	0.0979274	0.132762	0.113194	0.0860736	0.0999401	0.0648578	0.0714432	0.063961	0.0902085
PSPH	0	0	0.0120392	0.0257956	0.0142065	0.0298089	0.0297894	0.0152251	0.0406701	0.0144326	0	0.0145864	0.0278476	0.00801599	0.0261918	0.0155536	0	0.0142322	0.0160788	0	0.0198762	0.0155349	0	0.0247948	0.00838539	0	0.0598397	0.042542	0.0222574	0.0144397	0.0242371	0.0124521	0.0348859	0.027247	0	0.00900177	0.0442509	0.0197391	0.00582513	0.0170834	0.0139036	0.0128868	0	0.0163379	0.0104291	0.0173172	0.0784171	0.0172496
CCT6A	0	0.152251	0.0231828	0.119544	0.0368464	0.0734119	0.0896543	0.0791151	0.0197509	0.0566958	0.0322565	0.0559406	0.0246501	0.06251	0.0586867	0.0815148	0	0.05514	0.0772983	0.0630192	0.103127	0.0348529	0	0.0398327	0.0668371	0.0775349	0.0910495	0.0698098	0.0594277	0.120245	0.0656857	0.0529751	0.101138	0.0474808	0.111087	0.0337187	0.0822014	0.0733207	0.0554751	0.0801569	0.0653716	0.0563646	0.0396367	0.0850674	0.0394966	0.0411801	0.0425107	0.0615211
SUMF2	0.184903	0.11918	0.0254643	0.0197504	0.00139785	0.093059	0.0277321	0.0453172	0.0352143	0.0544793	0.0473708	0.044152	0.0864309	0.0581234	0.0485574	0.109823	0	0.0634418	0.0502563	0.0406636	0.022857	0.0367051	0	0.0457624	0.0253186	0.0727379	0	0.0774954	0.109692	0.0783763	0.0649347	0.0664703	0.0780177	0.0421281	0.0878202	0.134079	0.0658343	0.046775	0.0648963	0.0844956	0.070733	0.0745511	0	0.0332779	0.0374348	0.0367096	0.0427619	0.0490748
PHKG1	0	0	0.0379539	0	0.0265192	0.0152364	0.00440518	0.0056837	0.0257626	0.0121746	0	0	0.00579175	0.0108027	0.00459376	0	0	0.0328292	0.0270569	0.015086	0.0310256	0.00802315	0	0.00721272	0	0	0	0	0	0	0.0110895	0.0182033	0.0119007	0.0156307	0	0	0.0098677	0.00302565	0.00571839	0.0119726	0	0.0021215	0.0270915	0.0202785	0.0057327	0.0126265	0	0.00376978
CHCHD2	0	0.0600507	0.130986	0.168348	0.103966	0.134834	0.0658703	0.10291	0.0257626	0.0280364	0.0337698	0.0657843	0.0399028	0.0806386	0.106401	0.00910596	0.216624	0.0769437	0.0755037	0.111805	0.0322477	0.0314773	0.197127	0.0576857	0.0275037	0	0.0104028	0.114906	0.110899	0.0774926	0.104791	0.0580364	0.0953441	0.0349455	0.0851297	0.129224	0.0632507	0.0819318	0.073802	0.043658	0.050756	0.0441822	0.0575885	0.0563773	0.0658391	0.0407614	0.0133263	0.0332424
NUPR2	0	0	0	0	0	0	0.000669207	0	0.0257626	0	0	0.00290906	0.00881481	0	0	0.00916468	0	0	0	0	0	0	0	0	0	0	0	0	0	0	0	0.000877006	0.00194127	0	0	0	0	0	0	0.00562804	0.00450399	0	0	0	0.00203583	0	0	0
ZNF479	0	0	0	0	0	0	0	0	0	0	0	0	0	0	0	0	0	0	0	0	0	0	0	0	0.00162604	0	0	0	0	0	0	0	0	0	0	0	0	0	0	0	0	0	0	0	0.00214166	0	0	0
ZNF716	0	0.00381982	0	0	0	0	0	0	0	0	0	0	0	0	0	0	0	0	0	0	0	0	0	0	0	0	0	0	0	0	0	0	0	0	0	0	0	0	0	0	0	0	0	0	0.00206371	0	0	0
AC115220.1	0	0	0	0	0	0	0	0	0	0.00449661	0	0	0	0	0	0	0	0	0	0	0	0	0	0	0	0	0	0	0	0	0	0	0	0	0	0	0	0	0	0	0	0	0	0	0	0	0	0
ZNF727	0.0835362	0	0	0.0454195	0.0227519	0.0117771	0.0138744	0.0134389	0.07721	0.0166446	0	0.00766226	0	0.0203863	0.00436833	0.0174527	0	0.0172089	0.016633	0.00870884	0.0279408	0.00811518	0	0.00446702	0.0170671	0	0	0.00697971	0	0	0.00123727	0.00320389	0.00413986	0.00271433	0.0312844	0.00669042	0.00947937	0.00583597	0	0.00620605	0.00480149	0.0125169	0	0	0.00247408	0.0188398	0.0252146	0.0102006
ZNF735	0	0	0	0	0	0	0	0	0	0	0	0	0	0	0	0	0	0	0	0	0	0	0	0	0	0	0	0	0	0	0	0	0	0	0	0	0	0	0	0	0	0	0	0	0	0	0	0
ZNF679	0	0	0	0	0	0	0	0	0	0	0	0	0	0	0	0	0	0	0	0	0	0.000103171	0	0.00103055	0	0	0	0	0	0	0	0	0	0	0	0	0	0.00120744	0	0	0	0	0	0	0	0	0	0
ZNF736	0.196731	0.104376	0.0421969	0.0381186	0.106984	0.0786522	0.0480239	0.0703322	0.0257626	0.112694	0.0585308	0.0616692	0.0767821	0.0454592	0.0503682	0.0864518	0	0.0611363	0.0696775	0.0566674	0.16362	0.0345375	0.215799	0.0348982	0.0536933	0.121094	0.0637534	0.104794	0.0291931	0.0492246	0.0454886	0.0460238	0.0370044	0.0543091	0.0730033	0.089045	0.0762589	0.0404696	0.034888	0.0429947	0.0623218	0.0463829	0.0346441	0.156712	0.0632043	0.0298632	0.0342717	0.0349813
ZNF680	0	0.0515475	0.0650867	0.0694433	0.0847228	0.0771262	0.0557459	0.0674561	0.0899851	0.0796706	0.115426	0.042816	0.0423785	0.0660056	0.039624	0.0607225	0	0.0203032	0.0852453	0.127645	0.109204	0.0447567	0.3093	0.0454597	0.0672359	0	0.0580177	0.0793761	0.0568241	0.0278646	0.0531156	0.0627708	0.0522575	0.0640861	0.132901	0.0712287	0.0394032	0.0512468	0.0354315	0.0783581	0.0748448	0.0395248	0.0893731	0.0861269	0.0628133	0.0502563	0.0810001	0.0209625
ZNF107	0	0.00452102	0.0306609	0.0118878	0	0.044552	0.0418463	0.0637879	0	0.0590033	0.019219	0.0624151	0.0287018	0.0412329	0.0732705	0.0551995	0	0.105555	0.0592511	0.0279711	0.0113524	0.0362092	0.0330516	0.0324602	0.061897	0.0775349	0.018629	0.0745824	0.00883546	0.022982	0.0454757	0.0257544	0.037139	0.0446633	0	0.0678035	0.0703048	0.0315827	0.0123422	0.0724745	0.0275474	0.0285712	0.0765586	0.0743448	0.0301983	0.0316683	0.0518339	0.0323193
ZNF138	0	0.0921511	0.0235253	0.208191	0	0.095181	0.0466995	0.0820058	0.0778053	0.0676296	0	0.0366736	0.0157046	0.0455293	0.0700707	0.0519393	0.112511	0.0279213	0.0720692	0.0698995	0.0580986	0.0301129	0.177077	0.0521705	0.0549945	0	0	0.135158	0.0400349	0.0716737	0.0509415	0.0362945	0.0372521	0.0480519	0	0.0450391	0.0624724	0.0618361	0.0639573	0.0314443	0.0484099	0.0542818	0	0.0840301	0.0471315	0.0403489	0.0472757	0.022639
ZNF273	0	0.0448301	0.0278129	0.0282038	0.0469198	0.0505661	0.0278617	0.03779	0.0891507	0.0330359	0.0131051	0.0356201	0.0204051	0.0584357	0.036285	0.0482551	0.216624	0.0191833	0.0401913	0.0209913	0.0356148	0.0159294	0.35321	0.0269218	0.080149	0	0.00322201	0.0443606	0.0406055	0	0.0596561	0.03839	0.0314363	0.0218367	0.0221116	0.0315056	0.0545775	0.0269569	0.0165645	0.0213362	0.0466824	0.0489652	0	0.0473223	0.0314852	0.0123318	0.037889	0.0132858
ZNF117	0.138129	0.241836	0.0968321	0	0.122049	0.0988363	0.0390312	0.0352499	0.0381939	0.0900474	0	0.0769261	0.134832	0.0372063	0.0467896	0.104235	0.228061	0.0597604	0.0824526	0.0474425	0.086734	0.0362422	0.0330516	0.0397229	0.0692304	0	0.0442039	0.068323	0.0290583	0.0359422	0.0849906	0.0640802	0.0481341	0.04001	0.0463593	0.214978	0.0380753	0.0382147	0.111476	0.0319558	0.0645101	0.0404259	0	0.0436246	0.0340596	0.0655172	0.0297467	0.0641587
ERV3-1	0	0	0	0	0	0	0.00077323	0	0	0	0	0	0	0	0	0	0	0	0	0	0	0	0	0	0	0	0	0	0	0	0	0	0	0	0	0	0	0	0	0	0	0	0	0	0	0	0	0
ZNF92	0	0.00772138	0.0120408	0.0641385	0.030198	0.00406189	0.0178083	0.0336346	0	0.051639	0.0833184	0.025144	0.00284881	0.0244572	0.0119556	0.016632	0	0.00594224	0.0422892	0.00749225	0.0310134	0.0133908	0	0.0128074	0.0356905	0	0	0.0224444	0.00916062	0.0317998	0.0116681	0.0126871	0.0153716	0.0170161	0.0575179	0	0.0181668	0.0131844	0.0425896	0.0481929	0.0366226	0.0259096	0	0.0102806	0.0166558	0.0171397	0.0207872	0.0208248
VKORC1L1	0.194094	0.153974	0.117154	0.132086	0.183218	0.128033	0.0418301	0.161024	0.0805155	0.139105	0.158513	0.146581	0.158973	0.114275	0.195554	0.122408	0	0.252122	0.11291	0.172048	0.151179	0.127953	0.366515	0.104988	0.198822	0	0.184629	0.0456487	0.159348	0.153397	0.125125	0.103871	0.160138	0.0950604	0.349307	0.272248	0.132524	0.138649	0.0881579	0.146316	0.12847	0.0857861	0.0948035	0.0933592	0.0703925	0.14806	0.152308	0.166857
GUSB	0	0.0323707	0.0511623	0	0.0670495	0.0260407	0.0274913	0.0325251	0.019376	0.0447265	0.0318547	0.0615543	0.0250797	0.0975935	0.0580818	0.0794991	0.146195	0.0290226	0.0300152	0.0436997	0.0664068	0.0420294	0.177077	0.0197837	0.0214301	0	0	0.0324451	0.0281838	0	0.0406773	0.043723	0.0725683	0.0283916	0.152509	0.0658924	0.0820034	0.0564223	0.100735	0.0670065	0.043963	0.0425506	0.0960824	0.0263518	0.0400773	0.0191435	0.104222	0.0387452
ASL	0	0	0	0	0	0.019682	0.00441431	0.0146977	0.0860528	0.01968	0	0.00641298	0.0175576	0.0168929	0.0225251	0.0233454	0	0	0.00995415	0	0.0292273	0.0130898	0	0.0196731	0.00409566	0	0	0.0160408	0.0213328	0	0.015326	0.0153691	0.012964	0.00622761	0	0.00900177	0.00613756	0.009231	0.00664655	0.0280209	0.0031176	0.015624	0	0.0112451	0.00243906	0.0125141	0	0.00431808
AC068533.4	0.0631311	0.00774612	0.0393708	0	0.0143462	0.00905159	0.004774	0.0124175	0.0937092	0.00230131	0.161776	0.0225313	0.0213872	0.0172077	0.0388174	0	0	0.0540116	0.0160554	0.0590223	0.0255226	0.00955909	0	0.0106256	0.00996242	0.0427237	0.0278718	0.0108307	0.0387534	0	0.00756949	0.0116348	0.0308546	0.00982579	0	0.0232178	0.0184957	0.00451641	0	0.0149928	0.0261812	0.00657557	0.0497678	0.00655137	0.01872	0.00857277	0.0312849	0.0136205
CRCP	0.0201262	0	0	0	0	0.0487367	0.0172754	0.0204694	0.019376	0.00145597	0	0.0231397	0.00704036	0.0242964	0.012713	0.0106601	0	0.0331656	0.0129054	0.0498296	0.0148893	0.0134092	0.147691	0.0144665	0	0	0.0166344	0.00598132	0.0461651	0	0.0191266	0.0113927	0.0126746	0.0163005	0.059381	0	0.0338015	0.0147095	0.0351645	0.037815	0.0182592	0.0180981	0.0146201	0.0221315	0.0211417	0.0133311	0.0221886	0.0116435
TPST1	0.0995289	0.108767	0.0600463	0.0724164	0.0628649	0.104945	0.04078	0.0730501	0.117974	0.139969	0.0345169	0.0829423	0.0975277	0.0823674	0.181372	0.0884598	0.146195	0.0993432	0.0931265	0.112882	0.0589044	0.121463	0	0.0769711	0.146302	0.0140164	0.0544566	0.0713963	0.0850007	0.0989015	0.0773352	0.0637024	0.0588308	0.073726	0.0344402	0.111705	0.106906	0.0733171	0.0488479	0.14693	0.0824321	0.0784038	0.153074	0.095758	0.107295	0.102696	0.0506221	0.0616837
AC027644.4	0.263285	0.146127	0.239948	0.170544	0.191036	0.14176	0.0596064	0.113614	0.17978	0.225242	0.195974	0.17032	0.173177	0.163418	0.148996	0.288061	0.146195	0.153968	0.112145	0.173178	0.11326	0.0864413	0.37803	0.179559	0.117976	0.0996114	0.123955	0.159299	0.0704711	0.0467033	0.131883	0.093171	0.119319	0.123229	0.120822	0.139163	0.133038	0.114624	0.151687	0.0915677	0.228554	0.0681822	0.0482798	0.117828	0.117708	0.125862	0.185984	0.119838
RABGEF1	0	0	0.0130248	0	0	0.0175412	0.00253818	0.0112368	0	0.0037895	0	0.00344301	0.00966582	0.00990965	0	0	0	0.00805263	0.00939755	0	0.0158789	0.00276793	0	0.00322788	0.00287319	0	0	0.00537521	0.0186494	0	0.0146733	0.00390455	0.00588215	0.000947145	0	0	0	0.00351077	0	0.00237181	0.00477978	0.00349216	0	0	0.0073574	0	0	0.00346674
TMEM248	0.15242	0.107977	0.0683688	0.121367	0.027536	0.0832842	0.0574764	0.0876521	0.0937092	0.0209589	0.0963034	0.0907721	0.0862531	0.0529657	0.0807174	0.122654	0	0.0556634	0.0761383	0.101733	0.0908477	0.0447805	0	0.057662	0.0306711	0.204051	0.0452766	0.0669749	0.0228883	0.0828323	0.0979211	0.0696589	0.0805865	0.0583815	0.149422	0.0686471	0.0780668	0.0789471	0.09684	0.0865574	0.0936384	0.0473574	0.0454427	0.108257	0.0648908	0.0605827	0.0387159	0.0638849
SBDS	0	0.0161572	0.0232345	0.0324806	0.010369	0.053753	0.0283647	0.0411943	0.0583217	0.0513872	0.0473708	0.0178812	0.0498195	0.0350371	0.0163656	0.016113	0	0.0441713	0.00950092	0.0307266	0.0270908	0.0070039	0.0330516	0.0313193	0.0291806	0	0.0888101	0.0306355	0.00519299	0.0661284	0.0312701	0.0284484	0.0239916	0.0130397	0	0.00690998	0.0129913	0.0287764	0.0985459	0.0250137	0.0302283	0.0243353	0	0.0121237	0.0333274	0.0267985	0	0.0203655
TYW1	0.246871	0.101173	0.084598	0.162112	0.218373	0.11494	0.0718133	0.161336	0.0945945	0.0904736	0.141784	0.120616	0.119362	0.180549	0.074466	0.107026	0.520625	0.113779	0.12156	0.123997	0.101999	0.0845404	0.0330516	0.126325	0.106892	0.430063	0.0894407	0.118981	0.081379	0.206868	0.132914	0.144016	0.141783	0.114942	0.0230412	0.174095	0.16741	0.0947765	0.0692877	0.134647	0.138076	0.122868	0.0759333	0.173072	0.114627	0.119317	0.143806	0.138889
AUTS2	0.646843	0.51126	0.433393	0.691492	0.581174	0.642719	0.341209	0.449809	0.430059	0.578623	0.652628	0.508798	0.597804	0.398373	0.662305	0.855452	0.739151	0.714478	0.542073	0.75888	0.571952	0.272751	0.613221	0.478508	0.557135	0.532376	0.661485	0.658593	0.594966	0.500801	0.520365	0.397745	0.388413	0.426839	0.787017	0.611337	0.411566	0.318468	0.54891	0.520202	0.678416	0.537708	0.535598	0.647796	0.586434	0.411408	0.378122	0.281941
GALNT17	0.136766	0.141234	0.0770511	0.0476072	0.156501	0.119346	0.0650067	0.0929177	0.0706904	0.0777359	0.105708	0.0832819	0.0553466	0.0785095	0.138465	0.114978	0.086869	0.170413	0.0830912	0.146632	0.197469	0.0299974	0.315476	0.0838138	0.0919717	0.157323	0.122825	0.129272	0.113637	0.0616844	0.112451	0.07758	0.077238	0.0380983	0.171142	0.0376003	0.153348	0.0916361	0.09706	0.081236	0.150321	0.0832406	0.0788949	0.15636	0.122258	0.0780394	0.0776838	0.070633
CALN1	0.176515	0.118829	0.0328577	0.0859011	0.0656021	0.0413972	0.0361686	0.0281864	0.0580202	0.0167126	0.0422436	0.0617289	0.0121785	0.0257552	0.0996023	0.00850053	0	0.080106	0.031532	0.0580891	0.0417481	0.0140628	0.248074	0.0261785	0.0440677	0	0.0739917	0.0267949	0.0659815	0.0176299	0.0616242	0.0401398	0.0432396	0.0301875	0.241506	0.0186737	0.0205687	0.0269307	0.0348666	0.0262107	0.0331708	0.0312747	0.0240781	0.0809558	0.0379835	0.0149799	0.02491	0.0269668
TYW1B	0.108219	0.0826821	0.131008	0.286712	0.0787959	0.110962	0.0479832	0.115968	0.00762217	0.123656	0.0957641	0.119912	0.0885833	0.108324	0.15562	0.136096	0.130527	0.195408	0.0796007	0.100136	0.084838	0.0624601	0	0.0834313	0.121738	0.184212	0.0590365	0.149021	0.0625082	0.0615967	0.063982	0.078877	0.120116	0.0914249	0.113591	0.135589	0.0548668	0.0775017	0.0796411	0.114737	0.096755	0.0718405	0.0294509	0.111329	0.0898633	0.0941741	0.0971932	0.138929
POM121	0.101726	0.114711	0.0551426	0.124608	0.0443531	0.127449	0.0611068	0.126025	0.105173	0.145545	0.0650705	0.0849748	0.117251	0.0944868	0.126812	0.154671	0	0.0412333	0.120635	0.137962	0.1575	0.0756064	0.177833	0.0905791	0.112453	0.186855	0.10782	0.111897	0.193463	0.146612	0.102413	0.089945	0.118695	0.106708	0.128985	0.144001	0.106177	0.0775477	0.0840803	0.124873	0.114158	0.103274	0.102587	0.114067	0.118661	0.122221	0.100901	0.11921
TRIM74	0	0	0	0	0	0	0.000284291	0	0	0	0	0	0	0	0	0	0	0	0	0	0	0	0	0	0	0	0	0	0	0	0	0	0	0	0	0	0	0	0	0	0	0	0	0	0	0	0	0
NSUN5	0.11062	0.0642012	0.0603916	0.0491483	0.0416786	0.0521333	0.0374244	0.0572247	0	0.0544282	0	0.0355553	0.0614339	0.0570605	0.0899693	0.0797935	0	0.0706203	0.0529999	0.0482621	0.0844108	0.0168387	0	0.031617	0.0401156	0	0.0511742	0.0629927	0.0549741	0.00260673	0.0557091	0.0387273	0.0550181	0.0371249	0	0.0381034	0.0566922	0.0537248	0.0184854	0.0541007	0.0758148	0.0384428	0.0958993	0.0805289	0.042052	0.0318419	0.0315598	0.0373315
TRIM50	0	0	0	0	0	0	0.000832215	0.00241562	0	0	0	0.000383628	0.00284881	0.00241286	0	0.005181	0	0	0.000339671	0.00439623	0	0	0	0.00294638	0	0	0	0	0	0	0	0.000902463	0.00197842	0.00104144	0	0	0	0	0	0	0	0.00321521	0	0.00467299	0	0.00183692	0	0
FKBP6	0	0.00775233	0	0	0	0	0.000662131	0.00129371	0	0	0	0.000796193	0	0	0.00923713	0	0	0	0	0	0	0.000471006	0	0	0	0	0	0	0	0	0.00103342	0.00107786	0	0	0	0	0	0	0	0	0.00402814	0	0	0.0023576	0	0.00306308	0	0
FZD9	0	0	0.00425135	0	0	0.00655918	0.00293059	0	0	0	0	0	0.00312559	0	0	0	0	0	0.00214249	0.00900322	0	0.000455273	0	0.000554583	0	0	0	0	0	0	0.00766355	0	0.00595839	0.00121503	0	0.0152322	0.0227452	0	0	0	0.0064464	0	0	0	0.0013534	0	0	0
BAZ1B	0.353231	0.120681	0.15321	0.158091	0.0528717	0.164167	0.0857481	0.163386	0.145763	0.131987	0.239746	0.20922	0.220368	0.121711	0.20093	0.157326	0	0.0930692	0.119158	0.17386	0.171793	0.100974	0.0649277	0.103675	0.23467	0.277651	0.115895	0.112035	0.0588988	0.0693798	0.126236	0.0930858	0.164755	0.109268	0.268713	0.0946408	0.173966	0.128155	0.230403	0.13314	0.16136	0.0891895	0.122116	0.11415	0.122395	0.0982781	0.0925023	0.132616
BCL7B	0	0.0345005	0.039927	0	0	0.0308525	0.0117194	0.047716	0.00762217	0.0147609	0	0.036087	0.00787328	0.0518359	0.0147332	0.0446858	0	0.0323375	0.0246638	0.0455311	0.0150343	0.0183146	0	0.0180267	0.0135193	0	0	0.0298809	0.0182837	0	0.0248039	0.0184336	0.0428627	0.0299353	0	0.0402956	0.0403914	0.0296594	0.117085	0.0162713	0.0305243	0.0123677	0.0910695	0.0574829	0.0188139	0.0135749	0	0.0281154
TBL2	0.011958	0	0	0	0.0104859	0.0129599	0.00833698	0.0301997	0.019376	0.0190797	0	0.0197141	0.00973759	0.0230332	0.0168351	0.0098626	0	0.0117028	0.00985047	0.00529634	0	0.00990991	0	0.00777813	0.00438127	0	0	0.0147131	0	0	0.011085	0.0104265	0.024536	0.0124328	0	0	0.00988979	0.0230401	0.0336569	0.0139252	0.0290713	0.0064369	0.0117813	0	0.00483058	0.0283263	0.0049655	0.0268495
MLXIPL	0.315587	0.227605	0.156125	0.232577	0.18487	0.30362	0.0758116	0.236881	0.074846	0.241279	0.246378	0.198401	0.168217	0.20293	0.313593	0.145125	0.177851	0.20285	0.219525	0.363053	0.258921	0.111986	0.0611367	0.122918	0.161342	0.0775349	0.268585	0.237648	0.195827	0.229254	0.219306	0.173308	0.275533	0.0920937	0.305848	0.334515	0.160973	0.168176	0.261974	0.186604	0.205401	0.19998	0.187828	0.1212	0.156054	0.229857	0.123766	0.155986
VPS37D	0	0.0179765	0	0.0257956	0	0	0.00598709	0	0	0	0	0	0.00843316	0	0	0	0	0	0	0	0	0.00117614	0	0.00203071	0	0	0	0.00323783	0	0.0138368	0.000546625	0	0.000702258	0	0	0	0	0	0	0	0	0.00230297	0	0	0.00264687	0	0	0
DNAJC30	0.243063	0	0.0176324	0	0	0.00464011	0.00506994	0.0046598	0.0240015	0.0139331	0	0.00120241	0.00218134	0.012296	0.0200993	0.00672982	0	0.0140858	0.00479368	0.0109388	0.0206821	0.00193422	0	0.00594779	0.00480469	0	0	0.0160299	0.0314429	0.0273936	0.0183917	0.00583913	0.0144499	0.00769097	0	0	0.0167713	0.0100943	0	0.00137745	0.0126	0.00335855	0	0	0	0.00181899	0.0316289	0.00889513
BUD23	0.0201262	0.0593564	0.0809439	0.108732	0.0453236	0.0572547	0.0421913	0.047422	0.364305	0.0698295	0.252584	0.0435914	0.0182395	0.0343323	0.0329298	0.0249585	0	0.0697685	0.04547	0.048806	0.0478028	0.0273409	0	0.0280866	0.0199591	0	0.0310852	0.0263793	0.0608517	0.0108749	0.0355723	0.0332644	0.0770934	0.0242768	0.0850319	0.0156917	0.091682	0.0523477	0.063454	0.0538058	0.0395743	0.0247852	0.0117813	0.0867528	0.0386527	0.033924	0.0553952	0.050928
STX1A	0.0722301	0.0564575	0.0390741	0.0575759	0.0328572	0.0360373	0.0223313	0.0458258	0.0197509	0.0516808	0.0570223	0.0172627	0.023294	0.0130373	0.0552452	0.00931497	0	0.0473787	0.0142048	0.0384889	0.0483316	0.00826916	0	0.0276105	0.033991	0	0.0107311	0.0698256	0	0.0132226	0.0537727	0.0269086	0.0404311	0.0180915	0	0.0533836	0.0340803	0.0205295	0.0228151	0.051878	0.00599185	0.0179207	0.0273646	0.034421	0.0579833	0.0102277	0.0152278	0.0243899
ABHD11	0.0434355	0.032394	0.049486	0.0384463	0	0.0142692	0.0084964	0.0317118	0	0.0185301	0.0113045	0.0282282	0.0207328	0.0816934	0.103574	0.0461645	0	0.116477	0.0280878	0.0886228	0.0454063	0.00798387	0	0.0330095	0.000358164	0	0.0292895	0.048726	0.0240279	0.0824189	0.037667	0.0118165	0.0431177	0.0160127	0.0253198	0.0394394	0.0101916	0.0135284	0.00538516	0.011416	0.0173126	0.0173617	0.0146201	0.0220015	0.026607	0.0174005	0.00836517	0.00618788
CLDN3	0	0	0	0	0	0	0	0.00158786	0	0	0	0	0.00278083	0	0	0	0	0	0.00193986	0	0	0	0	0	0.00588526	0	0	0	0	0	0.00121532	0	0	0	0	0	0	0	0	0	0	0	0	0	0.00197357	0	0	0
CLDN4	0.0796881	0.010856	0.0168267	0.0348027	0.0240427	0.00401243	0.00231052	0.0146889	0	0.00455515	0	0.0124901	0.00878327	0.0230162	0.0206741	0	0	0	0.0249613	0.0190315	0.0236336	0.00482007	0	0.00849792	0.00237622	0	0	0	0.010986	0.0157231	0.0151143	0.00190961	0.00550586	0.00810078	0	0	0.00677203	0.00520031	0.0391283	0	0.00235101	0.00364097	0	0.00780742	0.00877129	0.00331827	0	0.00672528
METTL27	0	0.0062039	0.0208669	0	0	0.00667648	0.00191918	0.0270474	0.00762217	0.0210834	0	0.0097763	0.0298985	0.0253139	0.0127116	0.120855	0	0.0134267	0.0235843	0.02035	0.00824483	0.0081141	0	0.0209266	0.0023212	0	0	0	0	0	0.00958997	0.00287563	0.00882643	0.0207991	0	0.0453382	0.00479499	0.0246325	0	0.00211309	0.0267642	0.00624711	0	0	0.00524662	0	0.0346147	0.0196572
TMEM270	0	0	0	0	0	0	0	0	0	0	0	0	0	0.00430707	0	0	0	0	0	0	0	0	0	0	0	0	0	0	0	0	0	0	0	0	0	0	0	0	0	0	0	0	0	0	0	0	0	0.000441545
ELN	0	0	0	0	0	0	0.00269843	0.00471382	0	0	0	0	0.00388174	0.00510651	0	0.00872751	0	0.00650878	0	0	0	0.00132005	0	0.00365147	0.00242565	0.0727379	0	0	0	0	0.00298594	0.00722631	0.00607716	0.00254132	0	0.0101433	0	0	0	0	0	0	0	0.0112032	0	0.00488582	0	0.00371233
LIMK1	0.118483	0.145666	0.12869	0.0521521	0	0.105682	0.0439087	0.0788711	0.0245676	0.0539135	0.0162899	0.0724851	0.100736	0.0770829	0.0654428	0.108102	0.216624	0.0250207	0.0511519	0.063505	0.160156	0.0496708	0	0.0429789	0.0455509	0.121094	0.119603	0.0511481	0.0571558	0.0567555	0.0606667	0.0718953	0.0891561	0.0447306	0.0263465	0.151927	0.104513	0.0962272	0.0928662	0.103227	0.0646585	0.045316	0.0356181	0.0542519	0.0233404	0.0728003	0.0815032	0.0637016
EIF4H	0.0364928	0.051067	0.0817388	0.102627	0.133393	0.085511	0.0551783	0.0886228	0.239051	0.0640015	0.0408954	0.0831818	0.0797972	0.0715072	0.0599337	0.0547229	0	0.0384391	0.0613342	0.109065	0.0674325	0.0266085	0.0330516	0.0371391	0.0462359	0.12334	0.0848879	0.103655	0.051057	0.0785845	0.0471287	0.0546549	0.0481023	0.0342302	0.0769253	0.0177473	0.0616681	0.0529475	0.0756016	0.0322774	0.0561326	0.0533142	0.0431973	0.126815	0.0485755	0.05031	0.0599632	0.047605
LAT2	0.224576	0.251575	0.163432	0.160781	0.247729	0.188388	0.230566	0.244961	0.110764	0.168422	0.253911	0.155903	0.24211	0.308068	0.284115	0.248598	0.202972	0.154255	0.254846	0.187834	0.184093	0.134685	0.113034	0.160316	0.188379	0.115724	0.187509	0.136849	0.149827	0.231549	0.205837	0.188903	0.232647	0.192562	0.320652	0.316193	0.278768	0.279088	0.252781	0.229579	0.268606	0.123224	0.266509	0.332673	0.25757	0.209924	0.247605	0.156064
RFC2	0.0541553	0.0524676	0	0	0.0433656	0.0215872	0.0312653	0.0346391	0.0605314	0.0227774	0.0662974	0.0314943	0.0308178	0.0683214	0.0481918	0.0413042	0	0.0338023	0.0296278	0.0675243	0.0705745	0.0339466	0.0649277	0.0404829	0.0446654	0.270314	0.100682	0.0289633	0.0761232	0.0467847	0.0204823	0.0430463	0.03384	0.0221009	0.0568263	0.0697793	0.0449908	0.0498623	0.0760334	0.029151	0.0334959	0.0354182	0.0519747	0.0372316	0.0296554	0.0625196	0.0598511	0.025161
CLIP2	0.143251	0.319202	0.298784	0.297932	0.121523	0.128624	0.182295	0.145077	0.1613	0.187583	0.307809	0.187711	0.132924	0.162793	0.30297	0.168399	0.130527	0.246178	0.167827	0.299415	0.164699	0.0889893	0.3093	0.170878	0.185242	0.273077	0.150082	0.14238	0.116261	0.168847	0.184797	0.126154	0.162499	0.108901	0.0590218	0.187496	0.136552	0.227739	0.198394	0.10214	0.208475	0.0950332	0.0631816	0.277088	0.228605	0.177695	0.185554	0.118113
GTF2IRD1	0.0344697	0.0610505	0.0446162	0.0861177	0.0344282	0.0736317	0.0624191	0.0828806	0.129609	0.0739828	0.15475	0.0474473	0.0804779	0.0682896	0.208387	0.0440001	0	0.0965144	0.057737	0.0881727	0.0643145	0.0538977	0	0.0716206	0.0607096	0	0.092095	0.042618	0.103375	0.0601277	0.0918145	0.0840696	0.040714	0.0555425	0.0703735	0.00914067	0.0854502	0.0761327	0.00682415	0.063326	0.0973561	0.0983306	0.026158	0.0453151	0.0697348	0.0766417	0.0261324	0.0684173
GTF2I	0.439735	0.377999	0.322992	0.548782	0.384156	0.427437	0.190033	0.273868	0.283528	0.355377	0.311819	0.336257	0.31475	0.208543	0.39313	0.406383	0.435331	0.373743	0.322029	0.484759	0.415237	0.130353	0.804587	0.191395	0.353307	0.225751	0.196195	0.337378	0.397623	0.268632	0.299219	0.256221	0.282141	0.230223	0.569908	0.422713	0.283776	0.263856	0.412522	0.311545	0.337296	0.27851	0.176395	0.419946	0.361104	0.190758	0.369596	0.173323
NCF1	0.0306739	0.10104	0.0852664	0.107436	0.113448	0.0702793	0.179984	0.099327	0.0540325	0.041984	0.00822785	0.0716329	0.0876813	0.029369	0.146521	0.0422608	0	0.0518743	0.106169	0.13237	0.121067	0.0191706	0	0.0464075	0.0370872	0.186855	0.116706	0.0408139	0.0353973	0.0904653	0.0794323	0.0545981	0.110144	0.0814099	0	0.0249345	0.10645	0.0954553	0.0355241	0.0912745	0.0835869	0.0126587	0.158912	0.20951	0.0997786	0.0594279	0.146921	0.060758
GTF2IRD2	0	0.0939952	0.0684559	0	0	0.0398781	0.00786112	0.0258431	0	0.0357313	0	0.0292635	0.0614965	0.0421532	0.0724226	0.00788724	0	0.0269157	0.0194836	0.091228	0.0453058	0.0214317	0	0.0277274	0.00673293	0	0.0107311	0.0086331	0.0353973	0.018104	0.0420423	0.0133389	0.0273116	0.0288387	0.0391253	0.0111705	0.0131236	0.0417649	0.0516102	0.0200694	0.0724587	0.0186232	0.0470613	0.0272454	0.00762169	0.0399943	0.00671282	0.0151563
CASTOR2	0	0.0392556	0.0491295	0.020696	0.019373	0.0230387	0.0256498	0.0213348	0.0760505	0.00940545	0.0365452	0.0105833	0.04107	0.0161047	0.0341079	0.0320666	0	0.0531526	0.0426455	0	0.0109289	0.0136241	0	0.0240608	0.0213669	0	0.00322201	0.0106672	0	0.0265814	0.0496656	0.0253337	0.0112091	0.03541	0	0.0953388	0.0349916	0.0167405	0.0260347	0.0408553	0.0345567	0.0455535	0.0502182	0.0215451	0.0523861	0.0156077	0.0130283	0.0180169
RCC1L	0	0.0421297	0.0309558	0	0.0214682	0.0170976	0.0211577	0.0270275	0.0580202	0.0168402	0.0710892	0.044641	0.0544073	0.0564412	0.0431892	0.0408009	0	0.0946118	0.0369048	0.0476232	0.0661168	0.0293866	0.150442	0.0415949	0.0426267	0	0	0.0213049	0.0263589	0.0106661	0.0266209	0.0461077	0.035639	0.0247506	0.141566	0.0272075	0.0187596	0.0360901	0.0153981	0.0319661	0.0141031	0.0146214	0.0377443	0.0343815	0.0238096	0.0322318	0	0.0443778
GTF2IRD2B	0.10012	0.0604836	0.0498653	0.0197504	0.0396451	0.0269469	0.0233575	0.0426894	0	0.0435112	0.00271397	0.0639026	0.0895394	0.039311	0.109941	0.0576516	0.216624	0.0672814	0.0393907	0.105228	0.0498709	0.0187633	0	0.0365759	0.0178219	0	0.0552441	0.0362054	0.0176955	0.0202984	0.0489818	0.0140642	0.0247001	0.0247145	0.0612275	0.0682955	0.0274008	0.0357652	0.0929464	0.00878841	0.0582542	0.0224782	0.0346441	0.017544	0.0332757	0.020913	0.0294283	0.0180827
TRIM73	0.00728537	0.00772138	0.0579379	0.0521521	0.0113463	0.0220771	0.0118769	0.0148836	0	0.0089231	0	0.00705702	0.0262357	0.0130314	0.025692	0.0123499	0	0.0261207	0.024158	0.0315943	0.0110324	0.0160156	0	0.0405941	0	0	0	0.0121074	0	0.0275897	0.0103104	0.0140053	0.0161152	0.0381879	0	0.0595875	0.0241648	0.0153233	0	0.0103903	0.0255708	0.0171848	0	0.0220384	0.0126634	0.0171236	0.0180981	0.024805
POM121C	0	0.17127	0.146588	0.0757473	0.114542	0.0854257	0.0569358	0.0941941	0.108702	0.0922471	0.081512	0.0829122	0.131799	0.0536589	0.108848	0.0765802	0.146195	0.0959778	0.10547	0.07855	0.128163	0.0463131	0	0.0691507	0.0528555	0.113082	0.0619658	0.0837293	0.0489435	0.0743855	0.088476	0.0684625	0.114745	0.0582882	0	0.126312	0.0766875	0.0750108	0.11088	0.0976275	0.0802068	0.0807211	0.0684295	0.121762	0.116369	0.0890338	0.0861514	0.0898625
SPDYE5	0	0.0156565	0	0	0.00740559	0.00519811	0.0129216	0.0130705	0	0.0050995	0.0926949	0.00836798	0	0.027103	0.0160342	0.0236188	0	0	0.011406	0	0.0101529	0.00855886	0.150442	0.014373	0	0	0.0079764	0.0148118	0.0365239	0.0248873	0.00685288	0.0172224	0.0105573	0.0269161	0	0	0.00527662	0.0177221	0	0.00516444	0.0235421	0.0170124	0.0612387	0.0206506	0.00409977	0.0291258	0	0.00718056
HIP1	0.110185	0.130132	0.0973697	0.0510833	0.063121	0.0434644	0.019288	0.0799496	0.0302941	0.071991	0.101203	0.0735616	0.0760546	0.109894	0.0957895	0.0919082	0.271409	0.0404241	0.0472734	0.0232356	0.101441	0.0508097	0.155697	0.0852988	0.024233	0	0.0681141	0.0277766	0.0919234	0.0212748	0.0293362	0.0437831	0.0903	0.0551865	0.275793	0.195898	0.0717588	0.0566426	0.0740831	0.0361462	0.117828	0.0641782	0	0.0549214	0.0546979	0.121086	0	0.0762394
CCL26	0	0	0	0	0	0	0	0	0	0	0	0	0	0	0	0	0	0	0	0	0	0	0	0	0	0	0	0	0	0	0	0	0	0	0	0	0.00234936	0	0	0	0	0	0	0	0	0	0	0
CCL24	0	0	0	0	0	0	0	0	0	0	0	0	0	0	0	0	0	0	0	0	0	0	0	0	0	0	0	0	0	0	0	0	0	0	0	0	0	0	0	0	0	0	0	0	0	0	0	0
RHBDD2	0.0877458	0.0896738	0.0540715	0.00958193	0.0663106	0.0473078	0.0496102	0.0703667	0.00762217	0.0373052	0.0880462	0.0306142	0.0830782	0.0485921	0.0661408	0.134415	0	0.0689682	0.0646549	0.0803725	0.135832	0.00890746	0	0.0292151	0.0837295	0	0.0814116	0.147794	0.0620757	0.089209	0.0915146	0.0504907	0.062833	0.0177341	0.0617081	0.0179356	0.0754109	0.0415459	0.123122	0.0161509	0.0454548	0.0403426	0.0526826	0.146023	0.0464928	0.0271809	0.0224576	0.0253924
POR	0.00728537	0.046551	0.0295291	0.0717221	0.0869293	0.0546097	0.0337632	0.0678372	0.0865275	0.0286263	0.151151	0.0370362	0.0829455	0.050982	0.026397	0.0704438	0	0.0314047	0.0607857	0.0723816	0.0416135	0.026211	0	0.0442694	0.0324016	0	0.0233962	0.0638904	0	0.0130176	0.0559133	0.0512052	0.0345349	0.0373417	0.0769253	0.0762671	0.069132	0.0702	0.106982	0.0442692	0.0578914	0.0385285	0.047533	0.0718276	0.0471701	0.0464984	0.0263451	0.0636954
TMEM120A	0	0	0.0346059	0.0297954	0.0408101	0.0347783	0.0172113	0.0386845	0	0.0163796	0.0301891	0.00331429	0.00774724	0.0149682	0.0310736	0.038417	0	0.0402749	0.0170364	0.00855533	0.0368887	0.00577314	0	0.0104662	0.00111496	0	0	0.0242737	0.0281838	0.014704	0.0108259	0.0141359	0.0186714	0.00785407	0	0	0.0144922	0.0179317	0.0103151	0.00975216	0.00607241	0.0055541	0.0190486	0.056304	0.0283743	0	0.0155284	0.012152
STYXL1	0.0364928	0.0139995	0.0519327	0.143507	0.116538	0.0471846	0.0604637	0.0412774	0	0.0803978	0.0620523	0.0354197	0.0363966	0.0345088	0.0430698	0.0937301	0	0.0948664	0.0782131	0.0950236	0.0654915	0.0383777	0.518066	0.036495	0.0642636	0.275653	0	0.0486116	0.0700392	0.0303776	0.0563317	0.0433729	0.0398534	0.0525039	0.155814	0.196781	0.036263	0.0505704	0.0716474	0.0756846	0.0901073	0.0530527	0.029919	0.0301955	0.0696975	0.0633508	0.0802162	0.0723396
MDH2	0	0.0474862	0.0431707	0.155064	0	0.0451417	0.0263342	0.0506027	0.138535	0.0286782	0.0960381	0.00728885	0.0671591	0.0266351	0.0405057	0.0103207	0	0.0107572	0.0288655	0.108597	0.0988008	0.0166796	0	0.0325628	0.030113	0	0	0.0293493	0.0548611	0.0431482	0.0571871	0.0283806	0.0602036	0.0202416	0	0.0544274	0.0191618	0.0323287	0.043272	0.0372347	0.0235414	0.0266324	0.0664702	0.04533	0.0266717	0.0245469	0.00836517	0.0324051
SRRM3	0.106015	0.103053	0.0567199	0.115717	0.0239269	0.0518978	0.0320371	0.055756	0.0406701	0.00931654	0	0.0216151	0.0233105	0.0261743	0.0427605	0.0193254	0.346392	0.0362359	0.0233838	0	0	0.0131275	0.113034	0.027172	0.0534002	0.136411	0.0596402	0.0121718	0.0396562	0.0138726	0.078028	0.0352771	0.060718	0.0252841	0.0344402	0.124763	0.0204015	0.0241201	0.0430051	0.0302379	0.0184518	0.0141338	0.00679398	0.0593747	0.0135548	0.0213631	0.089569	0.0175047
HSPB1	0.011958	0.0146103	0.0104311	0	0.109998	0.0314472	0.427586	0.0837868	0.103375	0.0567847	0.745507	0.021042	0.0621217	0.0453223	0.02966	0.00763751	0.290421	0.0241451	0.0436862	0.0256966	0	0.00775023	0	0.138247	0.0211448	0	0.0079764	0.0683951	0.0591368	0.0339709	0.082667	0.0369964	0.0397234	0.0880419	0.0312844	0	0.107445	0.136436	0.00664655	0.0600168	0.040487	0.0214376	0.0484659	0.355679	0.41284	0.0205177	0.0731914	0.0678182
YWHAG	0.197493	0.163567	0.147997	0.283712	0.267777	0.182959	0.11106	0.227408	0.0887711	0.128389	0.209053	0.130776	0.214976	0.118583	0.196688	0.0985824	0.433396	0.177378	0.17045	0.212052	0.131459	0.0581916	0.361821	0.0930628	0.221116	0.221204	0.228936	0.179031	0.152078	0.175573	0.178034	0.126342	0.206935	0.0786817	0.300457	0.28625	0.127668	0.119703	0.0997598	0.150198	0.111365	0.0708903	0.182687	0.311792	0.152349	0.121136	0.0546526	0.153404
SSC4D	0	0.00561361	0	0	0	0.0147661	0.00377326	0.00272804	0	0.00131985	0	0.00892254	0.018774	0.00325646	0.00744944	0.00909978	0	0.00595063	0.00436759	0.0143844	0.0113962	0.00960052	0	0.0122227	0	0	0	0	0.00843971	0.131405	0.0125563	0.0119802	0.00293317	0.00646636	0	0	0.01036	0.00408349	0	0.00720305	0.00192823	0.00737598	0.00679398	0	0.00313743	0.00727019	0	0.00154957
ZP3	0.150546	0.0360537	0.0393348	0.0330052	0.0442323	0.0182156	0.0082484	0.0120586	0	0.0445621	0	0.032916	0.0113451	0.00933565	0.0543274	0.0106322	0	0.0291375	0.0219671	0.0282785	0.0227828	0.017825	0.177833	0.0285174	0.0359498	0	0.0189357	0.0308692	0.0518243	0.0711335	0.031654	0.0188219	0.0343221	0.0144384	0	0.0377878	0.0225853	0.0185287	0	0.0131587	0.0288134	0.0140386	0.0346968	0.00467299	0.0195795	0.0180299	0.0130283	0.0118484
DTX2	0.108933	0.0757618	0.179533	0.0932364	0.146918	0.109884	0.0726746	0.134792	0.0356025	0.105268	0.0868257	0.102936	0.109667	0.159778	0.129089	0.144599	0	0.191234	0.128782	0.122779	0.128699	0.0999862	0	0.104442	0.0722892	0.0727379	0.0980333	0.091449	0.106995	0.132289	0.114521	0.139933	0.0844997	0.0924655	0.228763	0.149516	0.0975565	0.107028	0.0988552	0.1154	0.0904983	0.058718	0.17194	0.127842	0.08812	0.109057	0.0871225	0.0947901
UPK3B	0	0	0	0	0	0	0	0	0	0	0	0.00786338	0	0.0127519	0.0172431	0	0	0	0.00568295	0	0	0.000208084	0	0	0.00710664	0	0	0	0	0	0.00173551	0	0	0.00103347	0	0	0	0	0	0	0.0130797	0	0	0	0	0.00145121	0	0
SPDYE16	0	0.00330369	0.0172276	0.0183596	0.0639794	0.00401243	0.00603708	0.0166632	0.0222506	0.00205668	0	0.00479278	0.0274621	0.0113462	0.0145199	0.0140722	0	0.00805263	0.0169944	0.0324773	0.00992642	0.00709196	0	0.0229852	0.00394325	0	0	0.012683	0.0185188	0.0154299	0.00621051	0.00965103	0.00534603	0.0162953	0	0.0119904	0.00331742	0.0131438	0	0.00288667	0.0102327	0.00690643	0	0	0.00230786	0.00553065	0.00926975	0.0028975
POMZP3	0	0.00462272	0.0089414	0	0.0426588	0.00843275	0.0145939	0.0129745	0	0.00505875	0.109228	0.0126229	0.00759627	0.014505	0.0186041	0.0380145	0.123835	0.0366536	0.0244815	0.0191916	0.0352338	0.013116	0	0.0151474	0.00277123	0	0.0954437	0.0164396	0	0.0237975	0.0292626	0.0321709	0.0256613	0.0176177	0.0391253	0.00914067	0.00525423	0.0141032	0	0.022157	0.0406641	0.0101842	0.0470613	0.0345168	0.0234172	0.0254221	0.0499581	0.0180239
CCDC146	0.0558096	0.180054	0.181516	0.230764	0.0365091	0.103643	0.0547585	0.149633	0.201496	0.157153	0.130574	0.21295	0.124779	0.121837	0.162112	0.0981312	0.129559	0.152649	0.107398	0.139764	0.176072	0.0716481	0.379161	0.142286	0.108894	0.225727	0.306336	0.238626	0.211251	0.0818074	0.210477	0.121056	0.0882515	0.135748	0.408813	0.239028	0.114253	0.105158	0.263391	0.109777	0.130805	0.18457	0.153071	0.0970691	0.124045	0.135077	0.11222	0.169563
FGL2	0	0.120514	0.0503602	0.0413514	0.12446	0.0900687	0.0630496	0.0494987	0.0302941	0.0610295	0	0.035776	0.0409902	0.116581	0.013425	0.0507354	0	0.106714	0.0843019	0.0802204	0.045881	0.0267349	0	0.0490093	0.0644476	0	0.141601	0.0932085	0.028823	0	0.0620856	0.0382083	0.0449742	0.079779	0.195869	0.057352	0.0562222	0.0483562	0.113132	0.0334465	0.0902869	0.0462615	0.122087	0.0446634	0.0692629	0.0321625	0.0503889	0.0104863
GSAP	0.0201262	0.190119	0.22328	0.200968	0.303844	0.283893	0.0968672	0.151037	0.0713915	0.160105	0.262646	0.158122	0.241285	0.17109	0.177327	0.191153	0	0.213925	0.205602	0.264081	0.20997	0.0916337	0.307219	0.145574	0.108584	0.0727379	0.155434	0.25477	0.174496	0.186175	0.156191	0.134276	0.185791	0.167268	0.10812	0.305444	0.0795718	0.181417	0.111084	0.155557	0.196646	0.224533	0.129738	0.173931	0.162187	0.173009	0.0910109	0.147088
PTPN12	0.323138	0.112136	0.181324	0.199721	0.182248	0.18883	0.128539	0.164664	0.162808	0.187529	0.536476	0.207114	0.144358	0.169202	0.156227	0.16508	0.291796	0.197207	0.197362	0.254676	0.110292	0.0843291	0.0611367	0.153415	0.153131	0.0427237	0.164033	0.166839	0.177818	0.164478	0.127055	0.123959	0.131868	0.164802	0.149915	0.208941	0.119909	0.177097	0.160409	0.13316	0.147599	0.181009	0.170603	0.214233	0.196955	0.178081	0.158924	0.166805
RSBN1L	0.151777	0.185639	0.134187	0.235526	0.228772	0.147082	0.125946	0.124981	0.0720095	0.114787	0.0557885	0.0907801	0.0878673	0.113306	0.104783	0.102851	0.112511	0.143242	0.120548	0.186073	0.151286	0.0717894	0.322425	0.120085	0.0885648	0.184562	0.0813661	0.0996799	0.202271	0.134597	0.112198	0.111575	0.126336	0.116316	0.170584	0.257038	0.142737	0.114163	0.0558125	0.130125	0.136259	0.102318	0.145602	0.165311	0.128016	0.0630849	0.133696	0.0977387
TMEM60	0.011958	0.0116929	0.036045	0	0.0274101	0.0240545	0.0161128	0.0256726	0.0222506	0.0114899	0	0.00596016	0.00784299	0.00624363	0.0378437	0.0112794	0	0.0121254	0.0138222	0.0235501	0	0.00636044	0	0.00422187	0.00822124	0	0	0.00267141	0	0.0350555	0.0118446	0.0127557	0.00791248	0.00874782	0	0	0.00201931	0.0124111	0.00664655	0.0191865	0.0118897	0.008	0	0.00571349	0.00449411	0.00867247	0	0.012806
PHTF2	0.151224	0.239799	0.184194	0.143451	0.235147	0.166107	0.0928463	0.129504	0.123299	0.137396	0.0901654	0.17242	0.207668	0.158949	0.180236	0.196304	0	0.184126	0.155373	0.200254	0.183984	0.11325	0.0649277	0.113455	0.168126	0	0.175215	0.222528	0.177957	0.161371	0.16579	0.108896	0.0822146	0.13859	0.0391253	0.129711	0.113169	0.122405	0.055776	0.14989	0.179261	0.14137	0.137643	0.214484	0.144665	0.0866708	0.171192	0.079309
MAGI2	0.590807	0.565974	0.318601	0.480948	0.422066	0.574574	0.185017	0.29705	0.141285	0.332355	0.323686	0.295015	0.39424	0.2203	0.476452	0.390328	0.594527	0.593572	0.358098	0.497417	0.523762	0.0896465	0.557113	0.199572	0.434185	0.351996	0.262068	0.512646	0.483942	0.403498	0.343143	0.196786	0.309541	0.172511	0.529995	0.418639	0.258433	0.210939	0.40221	0.284376	0.313069	0.193365	0.223205	0.534067	0.384598	0.235952	0.169324	0.222445
GNAI1	0.271457	0.114319	0.0281927	0.131661	0.117754	0.0961912	0.0238371	0.0523161	0	0.0310207	0.106339	0.0536782	0.0670244	0.0325922	0.0313815	0.0595744	0.216624	0.0155982	0.0319982	0.08392	0.00555426	0.0205449	0	0.0563192	0.0620897	0	0.0107311	0.103059	0.117688	0.0218709	0.0347546	0.0342014	0.0484141	0.0271095	0.0836595	0.00493967	0.0573739	0.0281109	0.0990629	0.0221658	0.0179722	0.0209955	0.0136799	0.109406	0.0458475	0.033226	0.0389196	0.0174774
CD36	0	0	0	0	0	0.00948595	0.0014311	0.0139799	0	0.00866027	0	0.0019368	0.0128492	0.0060464	0	0	0	0	0	0	0.0255813	0.0010295	0	0.000814376	0.00243197	0	0	0.0157803	0	0	0.00809731	0.00191049	0	0.00064079	0	0	0.00156521	0	0	0.0041327	0	0	0.0141755	0	0	0	0	0.000795859
GNAT3	0	0	0	0	0	0	0	0	0	0	0	0	0.0128492	0	0	0	0	0	0	0	0	0	0	0	0.000358164	0	0	0	0	0	0	0	0	0	0	0	0	0	0	0	0	0	0	0	0	0	0	0
SEMA3C	0.011958	0.01626	0.00262256	0.0233519	0.0477946	0.0313252	0.00919592	0.00913636	0.019376	0.0182593	0	0.00775348	0.00881481	0	0.0300438	0.0145481	0	0.0162351	0.00345751	0.0135169	0.00491945	0.00214677	0.197127	0.0199304	0.0101054	0.0727379	0	0.00561189	0.0548964	0.00933402	0.0284945	0.00887516	0.004645	0.00619174	0	0	0.00699223	0.012695	0.013421	0.0103072	0.0028359	0.0144747	0	0.0202106	0.0143622	0.012534	0	0.0175944
HGF	0.0410243	0.0455128	0.0459533	0.0915631	0.0168298	0.0447605	0.00865358	0.0130909	0.0580202	0.0297685	0.0120586	0.0269748	0.0233969	0.0613271	0.0169758	0.0205275	0	0.0209794	0.0390087	0.0686727	0.0688736	0.0054777	0	0.0213274	0.0116483	0.136411	0.0252777	0.0314034	0.0724645	0.0145007	0.0509115	0.0229801	0.0192121	0.0287249	0.0834325	0.00763913	0.00585965	0.0221365	0.0229094	0.0141909	0.0333819	0.0319195	0	0.0755157	0.0397704	0.0166651	0.0512881	0.0109813
CACNA2D1	0.143624	0.306303	0.19404	0.262155	0.289623	0.294157	0.0953222	0.170851	0.0272682	0.120017	0.217351	0.124846	0.192395	0.139915	0.267637	0.156965	0.189961	0.215689	0.190732	0.297171	0.229545	0.0379852	0.197127	0.09627	0.21459	0.256436	0.114718	0.229645	0.267923	0.266646	0.160756	0.121069	0.143405	0.0458407	0.216326	0.243601	0.196451	0.0687382	0.202045	0.108391	0.128621	0.0846058	0.079983	0.259137	0.191252	0.0891798	0.123292	0.0838283
PCLO	0.267559	0.423778	0.265205	0.35156	0.236757	0.290909	0.121136	0.239102	0.110517	0.227496	0.258644	0.237816	0.315855	0.104438	0.347441	0.212955	0.604716	0.325594	0.215898	0.303754	0.441215	0.0879407	0.356796	0.19514	0.302942	0.0776314	0.144506	0.249536	0.378277	0.297373	0.231032	0.135885	0.170397	0.129825	0.451159	0.302322	0.194465	0.163338	0.264986	0.226298	0.234805	0.140763	0.191213	0.367817	0.250331	0.152057	0.182388	0.101101
SEMA3E	0	0.0181202	0.0397299	0	0	0.0197756	0.0102362	0.0142323	0.0580202	0.00413941	0.00822785	0.0287843	0.0169502	0.00644008	0.0141519	0.0317728	0	0.0589583	0.0253376	0	0	0.00618697	0.150442	0.00706501	0.0378964	0	0	0.00984178	0.0127853	0.0260225	0.0304011	0.00947255	0.0180125	0.0056511	0	0.00912313	0.00575354	0.00748257	0.0470991	0.0208927	0.00443451	0.003976	0	0.0229585	0.0166998	0.00224855	0	0.00418492
SEMA3A	0.0726169	0.0540249	0	0.116696	0.113599	0.0649818	0.01944	0.0334983	0	0.00938704	0	0.0104686	0.0296506	0.0331535	0.0214914	0.0235183	0.112511	0	0.0291783	0.0999061	0.038622	0.00805637	0	0.0211316	0.0404097	0	0.0570239	0.0187366	0.156197	0.0334336	0.0367916	0.0258624	0.0275551	0.0132038	0	0	0.0189393	0.0119584	0.0484228	0.0208321	0.021984	0.0124712	0.0817036	0.0571955	0.0353422	0.00532708	0.0049655	0.012259
SEMA3D	0	0	0	0	0.0247568	0	0.00364594	0.00581207	0	0.00263129	0	0	0.00322466	0	0.00776034	0.00832281	0	0	0.00605397	0.0142576	0	0.00213481	0	0.00210579	0.0134143	0	0	0.0108307	0	0	0.00291071	0.00248425	0.00413033	0.00535569	0	0	0	0	0.0305932	0	0.0060661	0.00432917	0	0	0.00443493	0.00194831	0	0.000603588
GRM3	0.0794396	0.0778603	0.138861	0.121278	0.0675267	0.152203	0.0387089	0.0640954	0	0.0620768	0.0942474	0.0351612	0.0672717	0.0664627	0.0902894	0.0812786	0	0.0505067	0.0797588	0.0807962	0.0551122	0.0265783	0.193848	0.0436788	0.110193	0.275201	0.0302692	0.126313	0.0560674	0.102308	0.0779185	0.0466572	0.059094	0.0280008	0.0673674	0.119044	0.0734548	0.0310346	0.0925928	0.0845806	0.0449765	0.039987	0	0.173879	0.0582167	0.0401695	0.0316566	0.0289778
KIAA1324L	0.134848	0.0562746	0.0226063	0.135157	0.0530352	0.0228272	0.0180557	0.0195988	0.101531	0.0196141	0	0.0205175	0.0235365	0.0119828	0.0281807	0.0282611	0	0.0115992	0.0213881	0.0648353	0.0116191	0.00926075	0.177833	0.0191218	0.0358892	0.0775349	0.0732419	0.0357194	0.0517527	0.0106661	0.0471056	0.0267114	0.00932692	0.0319615	0.0253198	0.115583	0.0670994	0.024645	0	0.00981229	0.00319602	0.0133687	0.10112	0.0496207	0.0183161	0.0191004	0.0213904	0.0069305
DMTF1	0.174829	0.211574	0.122056	0.263468	0.208114	0.212652	0.122997	0.14949	0.0923153	0.149937	0.333585	0.17025	0.194633	0.16417	0.180035	0.141348	0	0.215936	0.189946	0.177391	0.157222	0.0702454	0	0.14044	0.146989	0	0.202084	0.183592	0.139116	0.223603	0.150326	0.0989143	0.0912159	0.144326	0.286472	0.149619	0.104204	0.117278	0.12352	0.13792	0.173652	0.127404	0.135355	0.282418	0.175617	0.0764237	0.117335	0.140881
TMEM243	0.011958	0.0533794	0.143407	0.0301515	0.102072	0.0567196	0.180671	0.0545704	0.0374738	0.0573676	0.0695567	0.036016	0.0405498	0.0142331	0.0884572	0.0965264	0	0.0946838	0.0848256	0.0768061	0.0484426	0.0274157	0	0.0931131	0.0370709	0	0.0827139	0.106062	0.0479125	0.128475	0.0592246	0.0405933	0.0359538	0.0648621	0.1271	0.10045	0.113003	0.0651779	0.0553305	0.0357177	0.0951378	0.0581399	0	0.115075	0.0695774	0.0170518	0.0897486	0.04391
CROT	0.0202448	0.0494937	0.0448443	0.0998748	0.0580832	0.0291566	0.0293867	0.0335257	0.0706904	0.045102	0.0131051	0.0354989	0.0325698	0.0347618	0.0247522	0.0667445	0	0.0114243	0.0390753	0.0461406	0.0304194	0.0237738	0.22682	0.032096	0.0165426	0	0.0364992	0.0645836	0	0.151659	0.0314869	0.0292433	0.018118	0.0378827	0	0.0979626	0.0367973	0.0221986	0.0119806	0.0457007	0.0335491	0.0238592	0.0265316	0.0336514	0.0221776	0.0185662	0.0356241	0.037266
ABCB4	0	0.00732259	0.0194889	0	0.0274025	0.0496276	0.0046744	0.0226179	0.0253231	0.0708125	0	0.0139507	0.0350159	0.0139745	0.00459376	0.113018	0	0.037472	0.0175781	0.0335768	0.062252	0.0158536	0	0.0237416	0.0101763	0	0.0233962	0.0350446	0.0287735	0	0.0434351	0.0230613	0.0142167	0.0256925	0	0.0133341	0.0303408	0.00861083	0	0.0163363	0.0115285	0.00883659	0	0.022048	0.0179463	0.0354079	0.0169267	0.0187982
ABCB1	0.087851	0.00452102	0.0120245	0	0	0.0133242	0.00211417	0	0	0	0	0.0168811	0.00286064	0	0.0086601	0	0	0	0	0	0.0111481	0.00277884	0	0.00344008	0.0128549	0	0	0.0267569	0	0.0496333	0.00410012	0.00313937	0.003386	0.0019448	0	0	0.00140868	0.00793179	0	0.000650535	0	0.00175162	0	0.0247956	0.00876122	0.00918597	0	0.00170999
RUNDC3B	0.166094	0.00863752	0.0531047	0.160939	0.104115	0.114351	0.0333708	0.0496311	0.0197509	0.0768449	0.103114	0.0387785	0.0947347	0.0291772	0.076895	0.0725669	0	0.0363488	0.0339219	0.0737802	0.0607807	0.0123767	0.177077	0.0380051	0.0559712	0	0.0508714	0.134004	0.0788727	0	0.0685983	0.0421386	0.0672385	0.0205461	0.21028	0.0377327	0.0406751	0.0369208	0.0851045	0.0176004	0.0343643	0.0181126	0.0148147	0.102823	0.0537689	0.0186023	0.0485483	0.0449992
SLC25A40	0.0385416	0.0720923	0.0187406	0.0400452	0.0756206	0.0435924	0.0574484	0.04895	0.0503078	0.0571884	0	0.0381336	0.0322403	0.0107924	0.00853825	0.0768629	0.129559	0.0498752	0.0419668	0.0614942	0.0246422	0.0338166	0	0.0287069	0.0346287	0	0.120116	0.0765297	0.0261906	0.162243	0.0388635	0.0269795	0.0585968	0.0358371	0.0272452	0.0840573	0.0384918	0.029126	0.0147822	0.0264749	0.0330895	0.0245306	0.0148147	0.0854059	0.033753	0.0196221	0	0.046493
DBF4	0	0.0161901	0.0176324	0.0273731	0.013562	0.0228124	0.0171521	0.0114054	0	0.0246395	0	0.00851009	0.028733	0.00673826	0.0103102	0.0120227	0.086869	0	0.0035932	0.0117344	0.0184647	0.0366966	0	0.0034639	0.00992216	0	0	0.0364076	0.0451838	0.0278499	0.0106174	0.0187243	0.0148769	0.0156247	0.0524319	0.00449268	0.00948694	0.020336	0.0156802	0.0366511	0.011486	0.0138784	0.0608975	0.0442992	0.0108928	0.0106733	0	0.0131078
ADAM22	0.0993057	0.135099	0.117431	0.102934	0.123348	0.252819	0.055835	0.106931	0.040731	0.115744	0.097116	0.0419308	0.121239	0.104026	0.189514	0.17301	0	0.11976	0.132113	0.129339	0.120201	0.0237882	0	0.0445632	0.127473	0.275201	0.181634	0.176077	0.173275	0.0951676	0.129036	0.0666688	0.129642	0.0299905	0.100676	0.0686073	0.109987	0.0405379	0.173892	0.0652416	0.0928283	0.0573604	0.0725915	0.215115	0.098107	0.0722384	0.0230037	0.0577742
SRI	0	0.0100175	0.0278129	0.0719987	0.0528685	0.0738104	0.0381033	0.0358756	0.07721	0.0384957	0.10323	0.0152197	0.0393607	0.078049	0.0313035	0.0132103	0	0.0834131	0.0452348	0	0.0702908	0.0118559	0.177833	0.0255927	0.0421888	0.275653	0.0324594	0.114455	0.115979	0	0.0534053	0.0400577	0.0421851	0.0261737	0	0.0201297	0.0394739	0.0364055	0.0465033	0.0257356	0.0239288	0.0170438	0.0392154	0.0887484	0.0236732	0.0258028	0	0.0397068
STEAP4	0	0	0	0	0	0	0.00101155	0	0	0	0	0	0	0	0	0	0	0	0	0	0	0	0	0	0	0	0	0	0	0	0	0	0	0	0	0	0.00151962	0	0	0.00118333	0.00435883	0	0	0	0	0.00183692	0	0
ZNF804B	0.153487	0.170243	0.0636517	0.0922158	0.183222	0.154833	0.0302638	0.0598404	0	0.0867607	0.179718	0.0944613	0.0803314	0.0298526	0.0770277	0.0718273	0.22559	0.132574	0.0473688	0.11276	0.0956058	0.0184304	0.0649277	0.0408289	0.0996539	0	0.0655114	0.109343	0.110875	0.0739762	0.0706393	0.0492369	0.0679196	0.0261942	0.0769253	0.0377878	0.0465119	0.0491814	0.110818	0.0494513	0.0550183	0.0378399	0.0443001	0.137406	0.0900389	0.049628	0.045588	0.0324439
STEAP1	0	0	0.0154701	0	0	0.00533374	0.00332231	0	0	0.00502103	0	0	0	0.00342924	0.0116416	0	0	0.00805263	0.000994739	0	0	0	0	0.000557967	0	0	0	0	0	0	0.00798898	0.00774799	0	0	0	0	0	0.00138176	0	0	0	0	0	0	0.00470978	0	0	0
STEAP2	0.0631512	0.0879475	0.0120408	0.188366	0.0686564	0.102931	0.0253014	0.0572446	0.0975228	0.0325733	0	0.0148139	0.00498981	0.0519936	0.0242519	0.0072118	0.086869	0.0472745	0.034803	0	0.0408242	0.00540061	0.0649277	0.0174299	0.0652636	0.0775349	0.0079764	0.0313552	0.0598496	0.144707	0.0512969	0.0271378	0.0472115	0.020957	0	0	0.0108692	0.00751417	0	0.0327635	0.0218325	0.00523236	0.0365949	0.126094	0.0226549	0.015613	0.0813517	0.0175661
CFAP69	0.2259	0.0339554	0.032647	0	0.0435021	0.054835	0.0120085	0.0229713	0.0567574	0.0262171	0	0.0119294	0.0208454	0.0230342	0.0255766	0.0446041	0	0.0240271	0.0455624	0.0164219	0.0892377	0.00842869	0	0.0137271	0.0397493	0	0	0.0264142	0.0156281	0.0621114	0.0148281	0.0233192	0.0216021	0.0174306	0	0.0346035	0.0262969	0.0100013	0.0261644	0.0144988	0.0217076	0.0190992	0.0135543	0.0561016	0.0204913	0.00574386	0.00756335	0.016045
FAM237B	0	0	0	0	0	0	0	0	0	0	0	0	0	0	0	0	0	0	0	0	0	0	0	0	0	0	0	0	0	0	0	0	0	0	0	0	0	0	0	0	0	0	0	0	0	0	0	0
GTPBP10	0.0608738	0.0604212	0.0362896	0.0747141	0.0594213	0.0387185	0.0492484	0.0406673	0.0727901	0.0382532	0.0341406	0.0752179	0.0446924	0.0437328	0.0318272	0.0556086	0.210525	0.0791178	0.0425007	0.0612207	0.125967	0.0289881	0	0.0562043	0.0795282	0.0821324	0.037954	0.0223831	0.144946	0.166169	0.0507401	0.0431724	0.0481757	0.0614306	0.0575179	0.0445325	0.033497	0.0524954	0.0476739	0.0511351	0.0796851	0.0451466	0.0471948	0.0635953	0.0381131	0.0274323	0.0728352	0.0429617
CLDN12	0	0.0308764	0.0374199	0.0257956	0.0222152	0.0290698	0.0271146	0.0303298	0	0.0242829	0.0833184	0.0200809	0.0183265	0.0461185	0.0266532	0.0456327	0	0.0454056	0.033071	0.0627948	0.05942	0.00918879	0	0.0175858	0.00714867	0	0	0.0542254	0.0789681	0.035502	0.0483195	0.0134412	0.0263834	0.0225182	0	0.0479466	0.00848447	0.0155958	0.0279448	0.0186557	0.029796	0.0056408	0	0	0.021984	0.0206565	0	0.0150983
CDK14	0.181533	0.239024	0.143851	0.127881	0.221815	0.136594	0.0672383	0.0953426	0.0359394	0.0737763	0.162786	0.0886529	0.090098	0.0827452	0.165358	0.126191	0.123835	0.202286	0.132107	0.136854	0.0937732	0.0286386	0.0330516	0.0683799	0.135003	0.0140164	0.196447	0.17885	0.129639	0.10499	0.100834	0.0697416	0.113576	0.0455342	0.109269	0.113003	0.0661	0.0859257	0.111407	0.0698045	0.114369	0.0702219	0.12892	0.237175	0.115425	0.0343125	0.0917309	0.0902196
FZD1	0	0	0	0	0	0	0.00445708	0.00174737	0	0.00608834	0.00271397	0.000376918	0	0	0	0	0	0	0.00908072	0	0.0113852	0.00176664	0	0.00465407	0	0	0.00322201	0	0	0.0103001	0.00734599	0	0	0.00358083	0	0.0109995	0.00193666	0.00468541	0	0.0087553	0.00741095	0.00333527	0	0	0.0053412	0.00194734	0	0.00309551
MTERF1	0.11581	0.15439	0.114971	0.0984534	0.106587	0.0927276	0.0631067	0.125285	0	0.168503	0.0229163	0.143142	0.107756	0.105691	0.109856	0.219156	0.276057	0.160089	0.121088	0.15473	0.076818	0.0782689	0.332685	0.0605321	0.065207	0.136411	0.208661	0.069291	0.0895305	0.108871	0.0872123	0.105273	0.10749	0.0709979	0	0.266495	0.0764732	0.0624807	0.0430789	0.0697809	0.112716	0.0833083	0.0709698	0.159473	0.0730933	0.0496223	0.0743	0.0793757
AKAP9	0.344415	0.340327	0.284794	0.463076	0.300353	0.285835	0.167812	0.209836	0.170531	0.322581	0.492659	0.279304	0.234827	0.194562	0.301861	0.293497	0	0.335986	0.250107	0.294537	0.338117	0.122787	0.193848	0.189619	0.289007	0.242823	0.238165	0.24868	0.399942	0.342791	0.262306	0.17499	0.21846	0.205606	0.425889	0.359007	0.160086	0.201013	0.357276	0.222896	0.192796	0.281734	0.211203	0.321478	0.233513	0.174088	0.257619	0.180158
CYP51A1	0	0	0	0	0	0	0.000232567	0.00241091	0	0	0	0	0	0	0	0	0	0	0.00714822	0	0	0	0	0	0	0	0	0	0	0	0.00143253	0	0	0	0	0	0	0.00289606	0	0	0.00148073	0	0	0	0.00454643	0	0	0
LRRD1	0	0	0	0	0	0	0.00074655	0	0	0	0	0.00117907	0	0	0.00702107	0	0	0.0054631	0	0	0.00861434	0.000180012	0	0.00429304	0.014459	0	0.0166344	0	0	0.0208416	0.013486	0.00306916	0.00168813	0.00165537	0	0	0.00233195	0.0020577	0	0	0	0	0	0	0.00470722	0.00196492	0.0144304	0.00210648
KRIT1	0.253083	0.123664	0.122898	0.187272	0.157682	0.190448	0.104002	0.11861	0.119044	0.150415	0.20864	0.104363	0.162929	0.133649	0.113538	0.207623	0	0.135975	0.162428	0.0806656	0.111299	0.0729985	0.386676	0.115432	0.081167	0	0.0210355	0.140912	0.0160577	0.207695	0.139986	0.0942288	0.111815	0.113998	0.131422	0.183166	0.134224	0.0900032	0.108106	0.113791	0.162865	0.0882703	0.115659	0.12218	0.0948484	0.0747388	0.0910125	0.139117
ANKIB1	0.0704137	0.239761	0.177669	0.283579	0.128135	0.259809	0.156743	0.185595	0.179095	0.208226	0.464488	0.176309	0.202135	0.160952	0.182001	0.271407	0.520262	0.257797	0.19539	0.286579	0.193628	0.114477	0.084199	0.168146	0.18171	0.0428186	0.407922	0.278521	0.349946	0.359685	0.195373	0.17374	0.185285	0.172011	0.389271	0.272769	0.188856	0.143106	0.257807	0.235339	0.201281	0.210131	0.238289	0.309972	0.218492	0.139112	0.194775	0.195869
GATAD1	0.138611	0.0718483	0.0583158	0.0233519	0.0687929	0.0671016	0.0495028	0.0583269	0	0.0744177	0.0643672	0.0640581	0.0905995	0.132016	0.0526445	0.164292	0.123835	0.167153	0.0864928	0.0539372	0.0259577	0.0333413	0.150442	0.090302	0.0441686	0.0727379	0.0527858	0.082689	0.033976	0.0407939	0.0676804	0.0644345	0.0588604	0.0749625	0	0.0665152	0.0472067	0.0641913	0.00582513	0.0460049	0.103505	0.0858203	0.0931666	0.0430236	0.0590322	0.0348402	0.0149113	0.0474695
ERVW-1	0	0	0	0	0	0	0.000607666	0	0	0	0	0	0	0	0	0	0	0	0	0	0	0	0	0	0.00424095	0	0	0	0	0	0	0	0	0.00454098	0	0	0	0	0	0	0	0	0	0	0	0	0	0
PEX1	0.243063	0.0268068	0.0667249	0.0546304	0.120189	0.0335798	0.0367754	0.0510952	0	0.0550237	0	0.0340789	0.0440197	0.0662862	0.0937533	0.104217	0.086869	0.102347	0.0683023	0.0995016	0.0570418	0.0304799	0	0.0488959	0.0113472	0	0.045731	0.0815927	0.0573119	0.0774183	0.0447879	0.0489126	0.0368734	0.0455601	0.248146	0.00828769	0.0435526	0.0325883	0.112045	0.0337079	0.0656734	0.0324017	0.0390934	0.0765951	0.0518075	0.0208938	0.0302509	0.0506489
RBM48	0	0.0381798	0.0225188	0.0582477	0.0654391	0.033322	0.0243241	0.0248211	0.0577061	0.0193922	0.0951519	0.02105	0.0442339	0.0141449	0.0395454	0.0327497	0	0.00545207	0.0295175	0.0743905	0.0244587	0.0141107	0.0611367	0.0180085	0.076497	0.275653	0	0.0278494	0.0395881	0.0541756	0.0410466	0.0215412	0.0343871	0.0259019	0.155077	0.0175403	0.0204488	0.0241762	0.0245804	0.0294855	0.0317246	0.015026	0	0.0193043	0.0337391	0.0164827	0.0303264	0.020516
FAM133B	0.126347	0.101547	0.0814072	0.0847827	0.0681779	0.122965	0.0815728	0.0978468	0.0975393	0.0976675	0.0256249	0.053647	0.124136	0.0964797	0.083549	0.142423	0.290421	0.0852886	0.08583	0.0258031	0.0884011	0.053703	0	0.0831249	0.0825963	0.427146	0.155949	0.130953	0.0799804	0.0672404	0.0853692	0.0616786	0.0826673	0.0969535	0	0.0749884	0.0643411	0.0708033	0.0999874	0.0991257	0.0938913	0.0863233	0.161492	0.162259	0.0930031	0.0572323	0.0372422	0.0717904
CDK6	0.0495783	0.260031	0.370802	0.271336	0.19516	0.332393	0.183227	0.311163	0.0967472	0.327495	0.409064	0.354018	0.270701	0.135559	0.263692	0.264385	0.584618	0.180682	0.3967	0.284063	0.290288	0.143594	0.828894	0.274967	0.239373	0.289421	0.367164	0.335211	0.147662	0.411382	0.309929	0.156526	0.250558	0.247621	0.151083	0.163703	0.301366	0.30908	0.359119	0.319347	0.322887	0.124108	0.180708	0.355831	0.257606	0.166331	0.265402	0.256451
SAMD9	0.0952031	0.0300069	0.0711359	0	0.0400309	0.0531606	0.0527653	0.028303	0.00762217	0.0168081	0	0.0504123	0.0572918	0.0067374	0.0203796	0.0989597	0.389924	0.038695	0.0448001	0.0286525	0.13258	0.0145068	0	0.060197	0.0256382	0.0427237	0.12778	0.0315991	0.0263589	0.0130176	0.0521753	0.0210217	0.0361157	0.0487428	0.0758556	0.0538946	0.00978215	0.0408454	0.0124114	0.0521868	0.0586044	0.0354149	0	0.0170381	0.0367233	0.0131313	0.0595882	0.0268192
SAMD9L	0.0817609	0.0655904	0.101915	0.0656575	0.0445659	0.0859701	0.174362	0.226278	0	0.100572	0.0109881	0.139654	0.201338	0.0536639	0.0700969	0.0510108	0	0.0754573	0.0878512	0.104533	0.0655117	0.05946	0.22682	0.0893041	0.103966	0.0775349	0.0687837	0.103725	0.067464	0.0637779	0.0631049	0.0549335	0.0655531	0.0872355	0.158889	0.0544249	0.0767118	0.109029	0.0891279	0.298326	0.075904	0.0665946	0.0670711	0.0517325	0.0933774	0.0387022	0.0582661	0.0367828
HEPACAM2	0	0	0	0	0	0.00912951	0.00193206	0	0	0	0	0	0	0	0	0	0	0	0	0	0	0	0	0	0	0	0	0	0	0	0.00191197	0	0	0	0	0	0	0	0	0	0	0	0	0	0	0	0	0
VPS50	0.238211	0.108792	0.113485	0.195812	0.233372	0.162241	0.166581	0.142794	0.0709848	0.17117	0.163897	0.212617	0.145743	0.102315	0.155921	0.2172	0.130527	0.131517	0.16648	0.136857	0.166034	0.0738938	0	0.125657	0.124003	0.103814	0.178745	0.19445	0.16198	0.201219	0.171615	0.143464	0.138174	0.160562	0.167211	0.251883	0.136837	0.11662	0.221172	0.125478	0.141472	0.162466	0.195894	0.233656	0.14284	0.0748301	0.163831	0.119922
CALCR	0.15556	0.00732259	0.041008	0.124051	0.191232	0.015831	0.00956093	0.0157494	0.0222506	0.0531687	0.106525	0.0417558	0.0564832	0.00263913	0.0274566	0.232787	0.112511	0.038518	0.0426155	0.145702	0.022831	0.0126246	0.275815	0.136652	0.0279308	0.136411	0.0445416	0.0164747	0.0186494	0.0470564	0.00915831	0.00398768	0.00662472	0.0325771	0.227002	0.00449268	0	0.00511589	0	0.00236237	0.0482057	0.00310172	0	0.0119863	0.00129073	0.0120629	0	0.0471792
GNGT1	0	0	0.00262256	0	0.0233889	0.00282994	0.005423	0.0067095	0	0.0134444	0	0.0113944	0	0	0.0285272	0.0288192	0	0	0.000969376	0	0	0.00221446	0	0.00260815	0.00317889	0	0	0	0	0	0.00981732	0.000455838	0.012823	0.0090518	0	0	0	0.00683473	0.0310984	0.000334337	0.00511216	0	0	0	0.0107676	0	0.0316566	0.0019165
TFPI2	0	0	0	0	0	0	0	0	0	0	0	0	0	0	0	0	0	0	0	0	0	0	0	0	0	0	0	0	0	0	0	0	0	0	0	0	0	0	0	0	0	0	0	0	0	0	0	0
GNG11	0	0	0	0	0	0	0.000334019	0	0	0	0	0	0	0.0046839	0	0	0	0	0	0	0	0	0	0.000790798	0	0	0	0	0	0	0	0	0	0	0	0	0	0	0	0	0	0	0	0	0	0	0	0
BET1	0	0.030632	0.163208	0.0233519	0.0249767	0.0686377	0.0543879	0.0504703	0.0257626	0.0619305	0.198948	0.0273683	0.0366505	0.0471909	0.0181306	0.0870248	0	0.0746401	0.0242633	0.00682992	0.0101529	0.014343	0	0.0248349	0.0340165	0.0140164	0.0409873	0.0195188	0.0361567	0.0222451	0.032529	0.0304962	0.0253495	0.0465266	0.0312844	0.0290416	0.00815501	0.0353314	0.0720952	0.0185586	0.0345016	0.0134575	0.0263533	0.128397	0.0275793	0.0239326	0	0.0597121
COL1A2	0	0	0	0	0	0	0.000426412	0	0	0	0	0	0	0	0	0.00323346	0	0	0	0	0	0	0	0	0	0	0	0	0	0	0	0	0	0	0	0	0	0	0	0	0	0	0	0	0	0	0	0.00222272
CASD1	0.145333	0.0820538	0.137085	0.262931	0.212084	0.166479	0.0661922	0.110006	0.123299	0.104472	0.147953	0.0942702	0.157478	0.11003	0.146607	0.145646	0.086869	0.180455	0.146192	0.136969	0.142204	0.0512301	0.0879151	0.109964	0.164703	0.200736	0.0405474	0.102667	0.182014	0.114525	0.0942631	0.0657236	0.081962	0.094353	0.0563006	0.275968	0.0975518	0.0936114	0.159336	0.103682	0.12432	0.0799728	0.0819232	0.125591	0.113308	0.0950738	0.0574493	0.08845
SGCE	0.0364928	0.0376122	0.0247598	0.0361986	0.0775534	0.0401587	0.0339539	0.0540737	0.0201815	0.0245945	0.00271397	0.0266458	0.0127895	0.0483914	0.0998209	0.0403125	0.138001	0.0612795	0.0415291	0.106173	0.0998757	0.0160069	0.245473	0.0408722	0.0315709	0	0.0310852	0.0471691	0.112386	0.140301	0.0347281	0.017364	0.0347378	0.0437007	0	0.0432938	0.035754	0.0308528	0.0674107	0.0390067	0.0187779	0.0317489	0.0422238	0.0604055	0.050381	0.038433	0.00614948	0.0314873
PEG10	0	0.0898203	0.010232	0.0423212	0.0595111	0.0341476	0.0121792	0.0386646	0	0.00476007	0.00859934	0.0133317	0.031421	0.00749998	0.00786906	0	0	0.0234935	0.0253787	0.033182	0	0.0078022	0.0879151	0.00623296	0.0171298	0	0	0.0371932	0	0.027239	0.0187688	0.0230682	0.0318272	0.00791615	0	0.0307629	0.0199399	0.00448724	0	0.00140747	0.0173625	0.00674378	0.0276929	0	0.0299888	0.00923751	0	0.017149
PPP1R9A	0.171332	0.204817	0.0915575	0.113251	0.132985	0.122902	0.0516734	0.132701	0.148154	0.0595149	0.0808413	0.0726302	0.043679	0.0696258	0.1727	0.123935	0.345523	0.147906	0.0999415	0.0897043	0.0582332	0.0264708	0.112064	0.0726879	0.108258	0.35373	0.0945973	0.20464	0.103067	0.142897	0.0931383	0.0655875	0.0879982	0.0333488	0.235514	0.0850847	0.0686381	0.0486142	0.124572	0.0680066	0.078872	0.0357093	0.0571362	0.0999319	0.110179	0.0320177	0.0397504	0.0498749
PON1	0	0	0	0	0	0	0	0	0	0	0	0	0	0	0	0	0	0	0	0	0.00386886	0.000554962	0	0	0	0	0	0.00475096	0	0	0	0	0.00197319	0	0	0	0	0	0	0	0.0031176	0	0	0	0	0	0	0
PON3	0	0	0	0	0	0	0	0	0	0.00177053	0	0	0	0	0	0	0	0	0	0	0	0	0	0	0	0	0	0	0	0	0	0	0	0	0	0	0	0	0	0	0	0	0	0	0	0	0	0
PON2	0.0672076	0.0786001	0.01342	0.0348027	0.0338018	0.0759538	0.0264608	0.0535581	0.0557056	0.0664712	0.0257371	0.0509635	0.0445137	0.0430897	0.0594737	0.00684549	0	0.0470737	0.0709911	0.0295549	0.0623655	0.0196869	0.165428	0.0423289	0.0410773	0	0.0914776	0.0592047	0.04401	0.0727622	0.0574998	0.0445541	0.0486372	0.0429958	0	0.0547482	0.0232225	0.0401958	0.0434201	0.0415362	0.0415886	0.0651941	0.0802921	0.0412298	0.0267535	0.0300299	0.0396829	0.0317996
ASB4	0	0	0	0	0.0461295	0	0.000289428	0	0	0	0	0	0	0	0	0	0	0	0	0	0	0.000365359	0	0	0	0	0	0	0	0	0.000731133	0	0	0	0	0	0	0	0	0	0	0	0	0	0	0	0	0
PDK4	0.202615	0.0592377	0.0877122	0	0.0664294	0.0393605	0.0365749	0.0329393	0.0897865	0.0707147	0.0543939	0.107496	0.00591194	0.0961839	0.0864272	0.0299772	0.24037	0.0245203	0.0836662	0.0129837	0.0338681	0.0147174	0	0.0671308	0.00595131	0.529396	0.0968917	0.072875	0.0175518	0.15173	0.0472677	0.00629802	0.0203127	0.132842	0	0.00914653	0.040992	0.100026	0.13349	0.016199	0.0669968	0.04496	0.0154133	0.118923	0.166211	0.048718	0	0.00283656
DYNC1I1	0.0201262	0.228878	0.107244	0.098558	0.1358	0.180834	0.0640982	0.125438	0.0874807	0.0710627	0.279763	0.0859161	0.156469	0.0691046	0.119877	0.0532833	0.395755	0.161987	0.174067	0.205621	0.306795	0.0229022	0.381687	0.0605767	0.166147	0	0.296445	0.216114	0.0872048	0.0995303	0.113187	0.0847753	0.105521	0.0467744	0.261471	0.212752	0.0668831	0.0843756	0.221089	0.0753474	0.0998065	0.0503995	0.0988084	0.163563	0.15913	0.0559841	0.0308313	0.0389755
SLC25A13	0.205639	0.264285	0.203529	0.203881	0.23983	0.291223	0.141801	0.225567	0.109061	0.224637	0.367823	0.261851	0.198065	0.136202	0.220011	0.17801	0	0.386471	0.167071	0.239572	0.186577	0.106186	0.0611367	0.17716	0.171731	0.176363	0.142506	0.295173	0.140767	0.184769	0.207604	0.186377	0.196503	0.16349	0.178008	0.18902	0.218461	0.189784	0.222608	0.225629	0.245557	0.181015	0.118624	0.243072	0.184321	0.137308	0.156833	0.201403
SEM1	0	0.0597916	0.0909272	0.151049	0.0616169	0.0439505	0.146795	0.0781041	0.0503078	0.100654	0.0681837	0.117174	0.0696562	0.0463314	0.0675468	0.0714615	0.202972	0.0960389	0.0985803	0.089852	0.0603262	0.0338088	0	0.0660275	0.102692	0	0.0687619	0.115262	0.0463871	0.220769	0.0580908	0.0398809	0.0903533	0.0773649	0.0550319	0.0538429	0.123893	0.114963	0.171392	0.0521464	0.0866978	0.0627254	0.0538008	0.287515	0.0942992	0.0584205	0.0380622	0.119841
DLX6	0	0	0	0	0	0	0.000819544	0	0.00762217	0.00574934	0	0.0019157	0	0	0	0	0	0	0.00169415	0	0	0.000286316	0	0	0	0	0	0	0	0	0.0016987	0.00211298	0	0	0	0	0	0.00119391	0	0	0.00215753	0.00460226	0	0	0	0	0	0
DLX5	0	0	0	0	0	0	0.000324362	0.00212111	0	0	0	0.00133791	0	0.00283276	0	0	0	0.0185317	0.00677295	0	0	0	0	0	0	0	0	0	0	0	0	0.00102428	0	0	0	0	0	0	0	0	0	0.00339528	0	0	0	0.00190818	0	0
SDHAF3	0.0397831	0.0391973	0.0469519	0.0118878	0	0.0292712	0.0208725	0.0417396	0.0197509	0.0335833	0.0425753	0.020952	0.0286906	0.0289266	0.00346579	0.0340106	0	0	0.023316	0.0238643	0.0603676	0.0308201	0	0.0353951	0.0236357	0	0.0747992	0.0491032	0.0814298	0	0.0118206	0.0170067	0.0550342	0.0316786	0	0.0965512	0.0346387	0.0444648	0	0.0348665	0.0292534	0.039204	0	0.0528304	0.0137314	0.0387463	0	0.0258257
TAC1	0	0	0	0.0506794	0.0114897	0.0159721	0.0111889	0.00548226	0.0700639	0.00165201	0	0.00731953	0.00290413	0.00380269	0	0.0195776	0	0.00504424	0.00485985	0.0201416	0.0899082	0.00102754	0	0.00386363	0.0720907	0	0	0.0284801	0.0269736	0.0541	0.0193464	0.00975953	0.0164506	0.00316152	0	0	0.00400364	0.00279173	0	0.0228017	0.0112453	0.00624892	0.0154991	0.0349511	0.00740815	0	0.0318529	0.00302144
ASNS	0	0.0928614	0.0553396	0.138062	0.0978363	0.100879	0.0354358	0.0485206	0.0577061	0.0252329	0	0.0355521	0.0372969	0.0433209	0.01614	0.038537	0	0.031974	0.0386955	0.122952	0.00386886	0.0274854	0	0.0316493	0.0419842	0	0.050915	0.0304052	0.0422242	0.0910386	0.064244	0.0459987	0.0863697	0.0114986	0.0391253	0.0449469	0.0381127	0.0194042	0.0702465	0.0308073	0.0437378	0.0491736	0.0224731	0.0307572	0.0427181	0.025982	0.0433096	0.0452834
OCM2	0	0	0	0	0	0	0	0	0	0	0	0	0	0	0	0	0	0	0	0	0	0	0	0	0	0	0	0	0	0	0	0	0	0	0	0	0	0	0	0.000480799	0	0	0	0	0	0	0	0
LMTK2	0.109357	0.0442572	0.0412555	0.166709	0.0488285	0.0622885	0.0424478	0.0661414	0	0.0361039	0.0508873	0.0393277	0.0737629	0.0463809	0.0741459	0.0523414	0	0.0355531	0.0479824	0.0755889	0.0507076	0.0308741	0.22682	0.0447252	0.040687	0	0.110087	0.0655606	0.0188195	0.0593734	0.0532939	0.0517636	0.0622051	0.00861999	0.0391253	0.00449268	0.0343903	0.0490397	0.0341825	0.0392137	0.0430517	0.0182209	0.0431382	0.0814371	0.0689699	0.0241624	0.0185766	0.0435326
TECPR1	0.011958	0.0384652	0.0419132	0.0465043	0	0.0607221	0.037302	0.0432212	0.00762217	0.0425635	0.0438783	0.0360512	0.0496718	0.0421885	0.029125	0.0387375	0	0.049909	0.0390902	0.0582611	0.0361057	0.03101	0	0.0301447	0.0431913	0	0.0301553	0.043447	0.0263589	0.0065078	0.0431947	0.0578399	0.0360912	0.0180751	0.139046	0.0177702	0.0398414	0.0372681	0.0316694	0.0402947	0.0340319	0.0394153	0.0482798	0.0746712	0.0433195	0.0409777	0.0529206	0.0394762
BRI3	0.119321	0.199298	0.111922	0.185854	0.0960694	0.101843	0.147924	0.0819861	0.150186	0.0832296	0.0309876	0.111437	0.103553	0.113621	0.121412	0.128272	0.276057	0.125412	0.0974755	0.0975888	0.130457	0.0552056	0	0.0907999	0.0412563	0.0140164	0.0716789	0.147522	0.0783084	0.131201	0.114923	0.114412	0.119483	0.0929183	0.0263465	0.247459	0.119604	0.141774	0.134128	0.0849862	0.109657	0.0938581	0.113155	0.0900943	0.112792	0.109162	0.12362	0.101386
BAIAP2L1	0.127378	0.0473486	0.0476827	0.067449	0.110144	0.0924545	0.067041	0.0805288	0.0253231	0.0217503	0.144838	0.0224109	0.0806961	0.110204	0.100886	0.132392	0.112511	0.0358178	0.0766304	0.0244408	0.0875179	0.0148412	0	0.0373322	0.018245	0.0775349	0	0.0501091	0.0338949	0.0619397	0.0814994	0.062815	0.0732451	0.0334996	0.101517	0.0559252	0.0397502	0.0704707	0.112516	0.056701	0.0413954	0.0616739	0.0560535	0.125167	0.0766488	0.0451693	0.0173775	0.0459559
NPTX2	0	0	0	0	0.00628957	0.0178098	0.00935952	0.0347128	0	0.000666432	0	0	0.0172796	0.00818327	0.0261181	0	0	0.0304208	0.00908557	0.0242591	0.0109289	0.0034834	0	0.0191825	0.00162604	0	0	0.00206939	0.0172389	0.0138368	0.0140005	0.0131228	0.0191163	0.00107574	0	0	0.00765007	0.00717321	0.0323501	0.0152803	0.00432221	0.00322235	0	0.0024406	0.0100916	0.00639158	0.00836517	0.0103786
TMEM130	0.133971	0.0602659	0.0373046	0.0262834	0.0654886	0.0807586	0.0363153	0.0697134	0.00762217	0.0406206	0.0929939	0.0251945	0.0225894	0.0305714	0.0510025	0.0454223	0	0.103625	0.0371265	0.0924055	0.0850549	0.00686718	0	0.0207755	0.0373043	0	0.0310852	0.0973917	0.0188195	0.0957428	0.0510912	0.0393209	0.060057	0.0167636	0	0.0466011	0.0140965	0.0145824	0.0447759	0.0403723	0.0451431	0.0286303	0.0278649	0.103972	0.0425696	0.0238922	0.031537	0.0337406
TRRAP	0.143407	0.196102	0.107959	0.21522	0.0940511	0.144037	0.0940129	0.137874	0.0201815	0.201355	0.20441	0.1233	0.136334	0.113267	0.132569	0.103024	0	0.142487	0.122918	0.187089	0.175259	0.0758126	0.113034	0.105136	0.0989292	0.0428186	0.205538	0.139742	0.0637554	0.202486	0.136681	0.116924	0.100588	0.131619	0.333976	0.188708	0.10532	0.111194	0.225235	0.127284	0.118734	0.107774	0.101098	0.108838	0.109135	0.125582	0.125869	0.124706
SMURF1	0.311962	0.413805	0.277701	0.089985	0.400549	0.223918	0.111964	0.236505	0.32729	0.267824	0.278225	0.323439	0.213479	0.275332	0.28395	0.393756	0.19521	0.265748	0.335206	0.479597	0.331707	0.132405	0.414233	0.2618	0.242757	0.221391	0.168027	0.277434	0.303222	0.160064	0.195121	0.179885	0.209828	0.205814	0.204979	0.3121	0.223449	0.2288	0.237674	0.229348	0.319297	0.0999276	0.194182	0.184448	0.264374	0.279537	0.368682	0.15346
KPNA7	0	0	0	0	0.0130943	0	0.00024775	0	0	0	0	0	0	0	0	0	0	0	0.00263326	0	0	0.000128666	0	0.00141694	0	0	0	0	0	0	0	0	0	0.00231781	0	0	0.0102657	0.000995326	0	0.000603364	0	0	0	0	0	0	0	0
AC004922.1	0	0.0332312	0	0	0	0.00788402	0.00411324	0.00406486	0	0	0	0.0032082	0	0	0.00979717	0	0	0.00623355	0	0.0135169	0	0.00212233	0	0.00352926	0	0	0	0	0	0	0.00200222	0.00383601	0.00199424	0.00123801	0	0	0	0.00137461	0	0.000569001	0.00276676	0	0	0	0.00196538	0	0.00869419	0.00198638
ARPC1B	0.0202448	0.0156649	0.0409075	0	0.0281688	0.0512311	0.06719	0.069642	0.0727901	0.0467184	0.0136228	0.0319848	0.0548393	0.0547777	0.0473677	0.069882	0.112511	0.0965268	0.0615253	0.0612121	0.054542	0.0377072	0	0.0316552	0.0588111	0.0775349	0.018629	0.0614382	0.0671572	0.156662	0.0546902	0.055139	0.0397131	0.0322988	0.0272452	0.0205593	0.0474936	0.0464795	0.0754748	0.0535468	0.0702709	0.0517323	0.024855	0.08842	0.06557	0.0510197	0.0387845	0.0363159
PDAP1	0	0.0426791	0.0236659	0.0416714	0.0627494	0.0709768	0.0364277	0.0426619	0	0.0327644	0	0.0219284	0.00435449	0.0346861	0.0226285	0.0344257	0	0.0516805	0.0229637	0.0440985	0.0190721	0.0176451	0.0330516	0.0258761	0.0337951	0.0428186	0	0.023116	0.0973894	0.0111202	0.0389618	0.0284101	0.0395496	0.0244868	0.0575179	0	0.0680995	0.0425839	0.0538359	0.0518209	0.0379014	0.0230386	0.0272121	0.0241727	0.0141347	0.0404046	0.00614948	0.0216444
BUD31	0	0.037921	0.0104311	0	0.0342845	0.0108687	0.0196717	0.00596268	0	0.0208895	0	0.0142717	0.0116676	0.00804433	0.0134072	0.019464	0	0	0.0157859	0	0.0140865	0.0059246	0	0.00684657	0.00936438	0	0.0225678	0.0297303	0	0.0195154	0.0209202	0.0112619	0.0184033	0.00734504	0	0.0182567	0.013675	0.00992112	0.0546899	0.0105957	0.0141819	0.0171934	0	0.0451159	0.0123251	0.0105229	0.0169267	0.0171666
PTCD1	0	0.00863752	0.0316095	0	0.00669893	0	0.00659612	0.00812678	0	0.00255177	0	0.0199963	0.0296439	0	0	0.00457015	0	0	0.00635869	0	0	0.00280029	0.0330516	0.00571877	0.0104521	0	0	0.00824911	0	0.0345302	0.0058447	0.00722671	0.00667441	0.00441716	0.0253198	0.00804153	0.00250946	0.00829003	0.00582513	0.0076393	0.00930245	0.00838098	0	0.0392477	0.00549995	0.00405368	0.0106545	0.00424659
CPSF4	0	0.0171237	0.0269416	0.0348027	0.0215654	0.0355338	0.020217	0.0278412	0.0257626	0.0278486	0	0.0144406	0.062881	0.0391972	0.0265506	0.0241007	0	0.0591782	0.0369064	0.0333066	0.038854	0.0116896	0	0.0227011	0.011218	0	0.0563369	0.0112532	0.0264994	0.0334207	0.0237536	0.0254697	0.0168772	0.0197257	0.0221116	0.0175403	0.0139105	0.015623	0.00664655	0.0455079	0.0378343	0.0259796	0.0241263	0.0293094	0.00480993	0.0195554	0.00735223	0.0220632
ZNF789	0	0.0660367	0.0866852	0.166767	0.108744	0.019334	0.0406666	0.06144	0.0951274	0.0793088	0	0.0616467	0.0898975	0.0357456	0.0771631	0.0379581	0	0.0771603	0.0628825	0.100569	0.0507776	0.0440622	0	0.0564196	0.0392816	0.0727379	0.0166344	0.0160982	0.0783974	0.103203	0.0467809	0.0501469	0.0444328	0.0452884	0.0338605	0.0692227	0.0621159	0.0355999	0.101739	0.0574854	0.0993283	0.0364305	0.0148147	0.0475555	0.0250487	0.0599334	0.0480081	0.0347896
ZNF394	0.0364928	0.0106608	0.0104311	0	0.0418665	0.0647448	0.0340359	0.0339095	0.0557056	0.0464565	0	0.0438572	0.0550167	0.0512702	0.0647024	0.0716244	0	0.0553702	0.0598634	0.0185134	0.00386886	0.0216997	0	0.0288494	0.0375295	0.121094	0.0107311	0.0403	0.0359596	0.0397008	0.036306	0.0352541	0.0236373	0.0411559	0	0.0642471	0.0477728	0.03209	0	0.0511927	0.0420903	0.0638247	0.0276198	0.0347384	0.0450286	0.0429115	0.0806649	0.0328132
ZKSCAN5	0	0	0.0151366	0.00958193	0.0069461	0.0297205	0.0156176	0.0237292	0	0.0181253	0	0.0264559	0	0.00521642	0.0129036	0.0123397	0	0.0174449	0.0436887	0.0370202	0.0366185	0.015179	0.0330516	0.0132796	0.0232858	0	0	0.0167999	0.0263948	0.0168855	0.0297482	0.0302947	0.0119642	0.0153453	0.0653312	0.0213734	0.00887597	0.0199751	0	0.028722	0.00250628	0.0012521	0	0.0316176	0.0156659	0.00897256	0.00836517	0.0173071
FAM200A	0	0.0461456	0.052822	0	0.169321	0.0737318	0.0344461	0.0766177	0.0257626	0.0428175	0.0131051	0.0363133	0.0311395	0.0164146	0.0730552	0.0663243	0	0.0592437	0.069983	0.0548407	0.0876746	0.0224484	0	0.0406287	0.0464352	0.177155	0.0079764	0.125306	0.0394487	0.0637025	0.0478324	0.0238229	0.0384513	0.0411547	0.0391253	0.00669042	0.0427261	0.0384948	0.0157117	0.0501533	0.0670089	0.0297999	0.0368106	0.0179192	0.023519	0.0390181	0.0570581	0.0194291
AC005020.2	0	0	0	0	0	0	0.002469	0	0	0	0	0	0	0	0.00850848	0	0	0.0146041	0.00363178	0	0	0.00106728	0	0	0	0	0	0	0	0	0.00280896	0.0017948	0	0.00450011	0.0790477	0	0	0	0	0.000934052	0	0.003976	0	0	0.00507987	0.00256067	0.00756335	0.00277304
TMEM225B	0	0	0	0	0	0	0.000565331	0.00185581	0	0	0	0	0	0	0.00420495	0	0	0	0.00626973	0	0	0	0	0.00151697	0	0	0	0	0	0	0	0	0.00672528	0	0	0	0	0	0	0	0	0.00331303	0	0	0.00134792	0	0	0
ZSCAN25	0.0410243	0.0133553	0.0314929	0.00810105	0.022741	0.0176651	0.0160676	0.0347495	0.00762217	0.00816694	0.0113045	0.00262299	0.0305341	0.020095	0.0117568	0.0106767	0.086869	0.0363177	0.0151919	0.0238822	0.0549693	0.017507	0	0.0172326	0.00329675	0	0.0310852	0.00466957	0	0.0356297	0.0103547	0.00734156	0.0105703	0.0235345	0	0.00669042	0.0110902	0.0112113	0.0739765	0.0443506	0.0221507	0.0131959	0	0.00715534	0.0296841	0.0136621	0	0.0265713
CYP3A5	0	0.0286764	0.011217	0	0.0101413	0.00802736	0.0149676	0.00980999	0	0.00165201	0	0.00164262	0	0.00933731	0	0.0121928	0	0.00504424	0.00849605	0	0	0.00263392	0	0.00154858	0	0	0	0.00842823	0.00916062	0.0227914	0.00522269	0.00719969	0.00325673	0.0278903	0	0	0.00220899	0.00445368	0.00582513	0.000566661	0.0170741	0.00409014	0	0	0	0.0149801	0	0.00116197
CYP3A4	0	0	0	0	0	0	0.000413329	0.00187291	0	0	0	0	0	0	0	0	0	0	0	0	0	0.000415909	0	0	0	0	0	0	0	0	0	0.00107502	0	0.00265345	0	0	0	0	0	0	0	0	0	0	0	0	0	0
CYP3A43	0.0410243	0	0	0	0	0.0157724	0.000436748	0.00402659	0	0	0	0.00157169	0.00563749	0.00628518	0	0	0	0	0.00282981	0	0	0.00178857	0	0.00240688	0.00792344	0	0	0	0	0	0.00393817	0.00523557	0.000428209	0.000742066	0	0	0	0.00108969	0.00897774	0.00462722	0	0	0	0	0	0	0	0
OR2AE1	0	0	0	0	0	0	0	0	0	0	0	0	0	0	0	0	0	0	0	0	0	0	0	0	0	0	0	0	0	0	0	0	0	0	0	0	0	0	0	0	0	0	0	0	0	0	0	0
TRIM4	0.011958	0.181941	0.0731038	0.0400987	0.108754	0.0850932	0.0577673	0.083341	0.0994433	0.109276	0.0136228	0.0551462	0.0404838	0.0966438	0.0680705	0.142218	0	0.159893	0.0832792	0.0186955	0.0635849	0.0393326	0.0330516	0.0589878	0.085291	0.115724	0.180877	0.0615712	0.113131	0.0542049	0.0627843	0.0727468	0.0572062	0.0572331	0.0820113	0.119134	0.0522565	0.0744307	0.0595151	0.076143	0.0786565	0.0390569	0.0264272	0.065124	0.0671563	0.051461	0.0161353	0.0816668
GJC3	0	0	0	0	0	0	0	0	0	0	0	0	0	0	0	0	0	0	0	0	0	0	0	0.00081049	0	0	0	0	0	0	0	0	0	0	0	0	0	0	0	0	0	0	0	0	0	0.001141	0	0
AZGP1	0	0	0	0	0	0	0.00115117	0	0	0	0.0262241	0	0	0	0	0	0	0	0	0.0133213	0	0.000182703	0	0.00141952	0.00953968	0	0.00322201	0	0	0	0.00162062	0.00262019	0.00193032	0	0	0	0.00463298	0.00155195	0	0	0.00945153	0	0	0	0	0.00305341	0	0.000642984
ZKSCAN1	0.218399	0.19048	0.158712	0.0823529	0.0138926	0.0961962	0.101627	0.151347	0.14198	0.160731	0.0790001	0.127995	0.145158	0.0708196	0.183038	0.247607	0.129559	0.230988	0.135368	0.180223	0.229638	0.08658	0.0611367	0.113344	0.116679	0.121094	0.0256525	0.123959	0.144175	0.12642	0.156501	0.100113	0.108655	0.127524	0.301112	0.103175	0.0985576	0.154123	0.121724	0.153804	0.142783	0.180322	0.148338	0.152338	0.124042	0.0822056	0.0779559	0.12681
ZSCAN21	0.0202448	0	0	0	0	0.00259895	0.0123415	0.0138045	0	0.0204316	0	0.0195685	0.0152189	0.025386	0.0230993	0.0326026	0.138001	0.0149192	0.0229897	0.0424739	0.0111481	0.0101362	0	0.0148007	0.0138118	0.0727379	0	0	0	0.014704	0.0195556	0.010667	0.0263727	0.0179915	0	0.0198441	0.0108696	0.0260055	0	0.0223576	0.00536946	0.00401628	0	0.0177128	0.00997238	0.00736399	0.0333552	0.00778025
ZNF3	0.00728537	0.0114127	0.0106183	0.0949445	0.0474491	0.0489399	0.0131827	0.0353596	0	0.00791088	0	0.0173777	0.0130418	0.0126442	0.0467042	0.0723847	0	0.0373445	0.0189573	0.0286686	0.0702299	0.0166265	0	0.0210172	0.00801338	0	0	0.0298034	0.0603728	0	0.0304963	0.0149151	0.024515	0.0140241	0	0.0658525	0.0517577	0.0231895	0.0572329	0.0103063	0.0418552	0.0092047	0.0243905	0.0137171	0.0106573	0.00782942	0.0433768	0.0166872
COPS6	0.0403145	0.109238	0.0639601	0.207646	0.107901	0.0898215	0.0540678	0.0513715	0.0240015	0.0188252	0.0473708	0.019514	0.0704354	0.086161	0.085924	0.0779261	0.290421	0.0568885	0.057843	0.085991	0.0885681	0.0296412	0	0.0453816	0.0314206	0	0	0.070811	0.140071	0.0636694	0.062123	0.0568602	0.062672	0.0400177	0.041584	0.0256923	0.0661152	0.0570249	0.0331224	0.0364797	0.0759308	0.0262542	0.0258837	0.0309086	0.0523478	0.0473292	0	0.0590146
MCM7	0	0.0278691	0.00355825	0.0724489	0.0207383	0.0446573	0.0235273	0.00820797	0	0.0112683	0	0.00954894	0.00846171	0.00930288	0.0305334	0.00891518	0	0	0.0230246	0.0442157	0.0361775	0.0228062	0	0.0271671	0.0471787	0	0.0732419	0.0271276	0.0208871	0.0374339	0.0252098	0.00969537	0.0189595	0.0250202	0.0397761	0.067455	0.0445757	0.0237049	0.0568524	0.0168392	0.033187	0.0215158	0.0133083	0.00325124	0.0451144	0.00654767	0	0.00784467
AP4M1	0.243063	0.0117166	0.0281862	0.0734304	0.0407292	0.0322289	0.0234793	0.0123962	0	0.0196576	0.0896696	0.0167948	0.0232596	0.0262223	0.0231064	0.0359581	0	0.0305967	0.0245792	0.0173572	0.0545264	0.0171983	0	0.0292905	0.0122877	0	0	0.018224	0.00614408	0.0393681	0.0306254	0.0195047	0.0201005	0.0328372	0	0.0792566	0.0314821	0.0121826	0.0490571	0.0177692	0.0473555	0.0238898	0.019586	0.0367522	0.0329517	0.0297539	0.0117074	0.0214931
TAF6	0	0	0.0174164	0.0357708	0.0516405	0.0137305	0.023311	0.0160719	0.0222506	0.00359418	0	0.0231428	0.0358103	0.0239307	0.0368666	0.0102499	0	0.00784217	0.0192196	0.0306206	0	0.00946549	0	0.00620223	0.0357736	0	0.0798375	0.0237816	0.021379	0.0509699	0.0279437	0.0188565	0.0172219	0.0106196	0	0	0.0376788	0.016557	0.00664655	0.0183522	0.00617835	0	0	0.0346442	0.0241975	0.0327992	0.0377104	0.00671783
CNPY4	0	0.016442	0	0	0.00865507	0.0104985	0.00413207	0.0125401	0	0	0	0	0	0.00876037	0	0	0	0	0.0184962	0.0227614	0	0.00246308	0	0.0102338	0	0	0	0.0146595	0.0216973	0	0.00457874	0.00646895	0.00622011	0.00327314	0	0	0.00464711	0.00558287	0	0.0127177	0.00166987	0.00331733	0	0.00930656	0.0014969	0.0107148	0.0153456	0.00352075
MBLAC1	0.0434355	0	0	0.0183284	0.0171811	0	0.00143879	0.00693111	0	0.00574934	0	0.00390003	0	0.00382483	0.0157541	0.00323346	0	0	0.00521212	0	0	0.00088943	0	0.000872281	0	0	0	0	0	0	0	0.00352259	0.0125254	0.00932699	0	0	0	0.00490249	0.0104649	0	0.00368315	0.00267306	0	0.00340048	0.00630143	0.00259975	0	0
LAMTOR4	0.0485685	0.0988736	0.0694814	0.028862	0.057647	0.03462	0.061642	0.0625609	0.0447909	0.0600638	0.163999	0.0443707	0.0838944	0.0405685	0.137024	0.0619737	0	0.0918801	0.0525773	0.0440953	0.109084	0.0263495	0	0.0647509	0.0662651	0	0.0769599	0.103283	0.0688619	0.0596739	0.078821	0.0401802	0.0835144	0.0437444	0	0.0430087	0.0832379	0.0657582	0.0638393	0.0441612	0.0987438	0.0440846	0.0135543	0.0871089	0.0895926	0.0368354	0.0787914	0.0449461
GAL3ST4	0.103458	0.09398	0.0732851	0.101538	0.109266	0.117459	0.0443193	0.0560549	0.107095	0.0979857	0.044895	0.100499	0.140009	0.0506879	0.0948658	0.0902902	0	0.114891	0.069089	0.245243	0.0961628	0.0137901	0	0.0723115	0.0755922	0	0.076559	0.0363545	0.0343824	0.0804929	0.074234	0.0369552	0.0437704	0.078254	0.102841	0.0829546	0.082608	0.0765534	0.0569091	0.0250144	0.13216	0.00468293	0	0.119739	0.0559766	0.0587346	0.107739	0.00870195
GPC2	0	0	0	0.00810105	0	0.0344018	0.00402205	0.00580368	0	0.0147815	0	0.00462661	0.0261348	0.0197771	0.00424181	0.0122115	0	0.0666306	0.0028481	0.0124	0.0128844	0.00637096	0	0.0139147	0.0195783	0	0	0	0.0266717	0	0.00911847	0.00686387	0.00771149	0.00794641	0	0.0297073	0.00216399	0.0127363	0.0104649	0.00631237	0.0173305	0.0102398	0	0.0187642	0.00411711	0.0063056	0	0.00236335
STAG3	0	0.0230076	0.00872418	0	0	0.0103965	0.0101856	0.0247446	0.0707049	0.0106538	0.026772	0.00262363	0.0190463	0.0126269	0.00715895	0.0143378	0	0.0415924	0.0205413	0.0536697	0.0360443	0.0378686	0.0330516	0.0181215	0.0158382	0.0427237	0	0.0308301	0	0.0142231	0.0173363	0.0177258	0.0157104	0.0213768	0.10665	0.00690998	0.00458739	0.00617386	0	0.0102182	0.0229789	0.0153243	0.0325051	0.0102806	0.0129725	0.0173938	0.0185766	0.0130277
CASTOR3	0	0.102113	0.0504894	0.0636845	0.0828242	0.053484	0.0415065	0.0663642	0.0577061	0.0872925	0	0.0695335	0.0864246	0.0228103	0.0998253	0.0809334	0	0.0268272	0.0488371	0.0390755	0.0454215	0.0213504	0.165428	0.0442362	0.0637821	0.0427237	0	0.0670828	0.0690524	0.0481506	0.0824094	0.0666862	0.0741929	0.0649861	0	0.0175403	0.0266263	0.042768	0.0661343	0.0417445	0.0428604	0.0429038	0.00679398	0.127968	0.0568872	0.0309522	0.107535	0.0437493
SPDYE3	0	0.00461155	0.04859	0.135534	0.0209876	0.0115936	0.0118191	0.0270386	0.0352143	0.0229158	0	0.00877566	0.0061306	0.057241	0.0113521	0.0436325	0	0.0318404	0.0201274	0.00855533	0.0457029	0.0195431	0	0.0346507	0.0166335	0.0427237	0	0.016547	0.0989211	0.0328043	0.0186295	0.0220768	0.0360805	0.0334772	0	0.0199254	0.0202999	0.013388	0	0.00433247	0.0365212	0.0246956	0.0496799	0.0173993	0.00304691	0.0605401	0.00735223	0.00703945
PILRB	0.120668	0.0656895	0.029184	0.0983589	0.117871	0.0740578	0.0579685	0.0902948	0.0240015	0.0891301	0.0461935	0.0684013	0.0473439	0.0381164	0.0718609	0.0631411	0.228935	0.158112	0.0559453	0.111589	0.0701992	0.0820657	0	0.0583293	0.0359516	0	0.0713872	0.0823508	0.0235181	0.0395714	0.0574147	0.102747	0.141493	0.0565885	0.204797	0.136002	0.1382	0.0705407	0.0442046	0.0749702	0.0486403	0.0783549	0.043804	0.0747312	0.0737123	0.0431114	0.087593	0.0904023
PILRA	0.0800544	0.174249	0.106203	0.182267	0.146866	0.189746	0.13472	0.0880313	0.130237	0.194079	0.439606	0.148541	0.284075	0.0674041	0.30234	0.231736	0.605219	0.150913	0.24204	0.310059	0.213787	0.051458	0	0.130063	0.226413	0.196454	0.141828	0.193189	0.121454	0.250359	0.201332	0.076559	0.129587	0.136639	0.295628	0.278667	0.148096	0.155134	0.252363	0.088827	0.239132	0.275665	0.0310532	0.160175	0.278599	0.047078	0.181914	0.149015
ZCWPW1	0.0508576	0.0294271	0.0209307	0	0.0226972	0.0529247	0.0201982	0.0369383	0.041002	0.0205829	0	0.0160034	0.023373	0.0330778	0.0516192	0.0767359	0.112511	0.0560735	0.0390148	0.0440958	0.0237775	0.0135204	0	0.0288328	0.00595672	0	0	0.0219437	0.0281838	0.0732353	0.0430138	0.0224417	0.0419642	0.0382369	0	0.0219407	0.0185683	0.0155128	0.0345784	0.0122022	0.0383048	0.0108018	0	0.0223989	0.0125165	0.0309584	0.038715	0.0224589
MEPCE	0	0.027342	0	0.0511619	0.0392949	0.039777	0.0110033	0.0133443	0	0.00357185	0.0286922	0.0141358	0.00807001	0	0.0338593	0.0107558	0	0	0.0182942	0.014988	0.00427423	0.00243552	0	0.0136678	0.00394325	0	0	0.00836485	0	0.0144397	0.0141758	0.00688359	0.00906776	0.00489288	0	0.00900177	0.0126393	0.00727635	0.032338	0.00575275	0.00702819	0.00991199	0.0190486	0.0593938	0.0169538	0.00101045	0	0.00945726
PPP1R35	0.0202448	0.0483764	0.0652608	0.0230806	0.0383146	0.0368666	0.0239756	0.0370549	0.0926019	0.0141844	0	0.0201975	0.0374115	0.0547653	0.0110773	0.0991544	0	0.0871695	0.0554276	0.0779376	0.0283718	0.0200931	0	0.0198727	0.0324421	0	0.0493563	0.043388	0.124571	0.0300101	0.0405562	0.0387352	0.0288136	0.0302555	0.11443	0.0759171	0.0257327	0.0272312	0.0314681	0.0352157	0.0254522	0.0324198	0.0718429	0.00721017	0.0329658	0.0372849	0	0.0341469
C7orf61	0	0	0	0.00810105	0	0	0.0205691	0.00616344	0	0.0126244	0.0345872	0.00284072	0	0.00733368	0	0.00425592	0	0	0	0.0236234	0	0.00109452	0	0.00642356	0.00351923	0	0	0.00767384	0	0	0.00887762	0.00246988	0.00888057	0.00186901	0	0	0.022861	0.00998134	0.00325964	0.00468352	0.00601479	0	0	0.00670232	0.0136411	0.00186384	0.0128816	0.00712135
TSC22D4	0	0.0996147	0.0746132	0.0197504	0.135455	0.0352364	0.0671232	0.0539133	0.0222506	0.0290705	0	0.0709795	0.0514539	0.0411539	0.0656256	0.0419811	0.086869	0.070606	0.0636327	0.115635	0.106472	0.0438892	0	0.0405289	0.108213	0	0.0213355	0.0730442	0.00813207	0.138731	0.070844	0.0653127	0.0638347	0.043641	0.0883822	0.0754301	0.0710871	0.0790248	0.0903307	0.095997	0.0647034	0.0564653	0.0290656	0.0399122	0.0893673	0.0349811	0.0440824	0.0604496
NYAP1	0	0	0	0	0	0.00308179	0.00180495	0.00897269	0	0.00131692	0	0	0.00265341	0.00293701	0	0.00772172	0	0	0.00429387	0	0	0.000639056	0	0.000570161	0.00627171	0	0	0.011999	0	0.0362459	0.00897445	0.00170195	0.00957509	0.00273592	0	0.0443482	0	0.001309	0	0.00287924	0.0029781	0.00777964	0	0	0	0	0.0128816	0.00193686
AGFG2	0.0397831	0.0433114	0.0340868	0	0	0.0126557	0.00838417	0.0112187	0	0.0128333	0	0.00136937	0.0110249	0.0123678	0.0224628	0	0	0.0172946	0.0115011	0	0	0.0134792	0	0.0120927	0.00517843	0	0	0.0042235	0.0501762	0.0207464	0.0119517	0.0141704	0.0110148	0.00825549	0.0272452	0	0.00993467	0.0104537	0.00904414	0.00534012	0.0227006	0.0139736	0	0.0241284	0.0105954	0.0126607	0.0185766	0.0128192
SAP25	0.0617909	0.0840038	0.0563893	0.0855963	0.076856	0.094937	0.0500399	0.0598166	0.0730642	0.0564621	0.0162899	0.0625433	0.099685	0.0450588	0.122987	0.0786691	0.177851	0.0785788	0.096842	0.163198	0.0739979	0.029987	0.0611367	0.0258077	0.0524305	0.0427237	0.100185	0.122781	0.0286106	0.0592543	0.0768456	0.0483345	0.0638003	0.0571223	0	0.142832	0.0728838	0.0648663	0.0648682	0.0622781	0.0745622	0.0657604	0.0674934	0.129879	0.130899	0.0557043	0.0155284	0.0451145
LRCH4	0.0459834	0.0423524	0.0208478	0.0664655	0.00923868	0.0803929	0.0290309	0.029081	0	0.00627934	0	0.0254782	0.0579215	0.0275377	0.016483	0.0192303	0.177851	0.0507888	0.0375933	0.0728655	0.0941189	0.0193308	0.150442	0.0290501	0.00981365	0.0497483	0.0436004	0.0390199	0.0347342	0.0209072	0.0521718	0.0379366	0.0407119	0.018795	0.0338605	0.119039	0.0238972	0.0245744	0.0749601	0.032274	0.0123344	0.0492917	0.04371	0.0156344	0.0425991	0.030584	0	0.0121093
FBXO24	0	0	0	0	0	0.00988262	0.00046827	0	0	0	0.0884473	0	0	0	0	0	0	0	0	0	0	0.000494672	0	0.000700729	0	0	0	0	0	0	0.00477818	0	0	0.00198549	0	0	0.00181566	0.00311231	0	0	0.00256214	0	0	0	0.00117955	0	0	0.000988273
PCOLCE	0	0	0	0.0343757	0	0.00403395	0.0030457	0.00159281	0	0.00344072	0.0710892	0	0	0.00310923	0	0	0	0.00622454	0.00289799	0	0	0.000962141	0	0	0	0	0	0.0262886	0	0	0.00590443	0	0.00110863	0.00334362	0	0	0	0.00363121	0.00538516	0.00184144	0	0.0100062	0	0	0.00295358	0.000919603	0	0.00317025
MOSPD3	0	0	0.00963943	0	0	0.00260208	0.00424752	0.014823	0	0	0	0.00656178	0.0349372	0.00367851	0	0.0156998	0	0	0.00723954	0.0109388	0	0.0033284	0	0.0057733	0.0129115	0	0	0.00644627	0.0422237	0	0.0183407	0.00476482	0.0124831	0.00586833	0	0	0.0149525	0.0122973	0	0.00628469	0.00523045	0.0015246	0	0	0.00218141	0	0	0.00383664
TFR2	0.0344697	0.0202386	0.0120245	0.0378496	0.047725	0	0.00326574	0.00893885	0	0.0102891	0	0.00558692	0.00587593	0.00397243	0	0	0.123835	0	0.00213578	0.029524	0.00849527	0.0125816	0	0.00160559	0.0196827	0	0.0252777	0.0101418	0	0.0195276	0.0105957	0.00859911	0.0187618	0.00534179	0	0.00493967	0.00599681	0.00378372	0	0.00652485	0	0.00492738	0.0133083	0	0.00224024	0.0132687	0	0.00209412
ACTL6B	0.0364928	0.00330369	0	0.0482119	0	0.00802736	0.0136089	0.0185454	0	0.0150142	0	0.0139686	0	0.00651158	0.0285484	0.0187786	0	0	0.0118217	0	0.0279408	0.00187568	0.197127	0.00450929	0.0155883	0	0	0.0280739	0.0127336	0.0114687	0.0323218	0.0120563	0.0289234	0.00545139	0	0	0.013067	0.0151855	0.0421028	0.00651909	0.00525921	0.00261379	0	0.0305752	0.0173823	0.0216718	0.00926975	0.0135359
GNB2	0.10012	0.0815163	0.129604	0.0348027	0.028108	0.0359535	0.0378826	0.0772781	0	0.0459902	0.0257371	0.0408395	0.0979968	0.0584292	0.0624012	0.0469456	0.138001	0.0530355	0.0778948	0.0457915	0.0520241	0.0200531	0	0.0266964	0.0818986	0	0.224204	0.0480402	0.0631715	0.0974102	0.0477325	0.0450856	0.0515754	0.0289899	0	0.017042	0.0589216	0.0556817	0.0936452	0.0372969	0.0332211	0.043841	0.113279	0.0342614	0.0400448	0.0306831	0.0444273	0.0519629
GIGYF1	0.095432	0.0862447	0.0324941	0.0917211	0.00669893	0.0374222	0.066859	0.0429805	0.120115	0.0851544	0.00861959	0.0684601	0.103306	0.0626859	0.0792707	0.165436	0.216624	0.0837636	0.0743839	0.096789	0.0916842	0.0293023	0.0649277	0.0667429	0.0794597	0	0.0210355	0.0417704	0.0518565	0.0730113	0.0765889	0.0398496	0.0624874	0.0492999	0.112829	0.125416	0.0612701	0.0552031	0.164266	0.0439553	0.0774783	0.0513299	0.08443	0.0693073	0.0851211	0.043173	0.118831	0.0715624
POP7	0.0511101	0.00774612	0.0237813	0	0	0.0463714	0.01128	0.00911173	0	0.0164773	0	0.0133364	0.0393506	0.0252968	0.0357137	0.00664505	0	0	0.0168763	0.0227491	0.00734942	0.00123949	0.0611367	0.00556258	0	0.136411	0	0.00715508	0.0317301	0	0.00718992	0.00861241	0.0139716	0.0051283	0	0.0109995	0.0124523	0.00817732	0	0.00887009	0.0153785	0.0115582	0	0.0342492	0.00810556	0.00495779	0	0.014035
EPO	0	0	0	0	0	0	0	0	0	0	0	0	0	0	0	0	0	0	0.00444335	0	0	0	0	0	0	0	0	0	0	0	0	0	0	0	0	0	0	0	0	0	0	0	0	0	0	0	0	0
ZAN	0	0	0	0	0	0	0.000933583	0	0	0	0	0.00517943	0	0.00412897	0	0	0	0	0.00244896	0.00820827	0	0.00066046	0	0.00198244	0	0	0	0.0161373	0	0	0	0.00124128	0.00256201	0.000581526	0	0	0	0	0	0.00389301	0	0	0	0	0	0	0	0.000613862
EPHB4	0	0.0177907	0	0	0	0.00252683	0.000559942	0	0	0	0	0	0.00833794	0	0	0	0	0	0	0	0	0	0	0	0	0	0	0	0	0	0	0.000680452	0	0	0	0	0.00712871	0	0	0	0	0	0	0	0	0	0	0
SLC12A9	0.00728537	0.11251	0.0372626	0.0245133	0.0861756	0.0592921	0.0403615	0.117956	0.0981224	0.0614355	0.0242658	0.0436177	0.0672884	0.0976627	0.0932333	0.0537852	0.123835	0.0103932	0.0693724	0.108655	0.0756698	0.0917597	0.0330516	0.0499349	0.0716757	0.0140164	0.143378	0.147971	0.0529917	0.0592836	0.075193	0.102446	0.116247	0.0577814	0.0472452	0.10704	0.101247	0.0971399	0.174957	0.13062	0.0605198	0.071723	0.104042	0.109361	0.0561051	0.117179	0.0423782	0.0289382
TRIP6	0.0364928	0.0117166	0	0	0	0.00655061	0.00906032	0.00563624	0.00762217	0.00663736	0	0.0127019	0.0192184	0.0302755	0.0150744	0.0185651	0	0.0325173	0.0177442	0.0184939	0.0275526	0.00415498	0.165428	0.0100108	0.00309888	0.0140164	0.0419104	0.0108307	0.0537215	0.0104703	0.0226814	0.0103508	0.0221179	0.0113769	0	0	0.00909379	0.0148481	0.00881511	0.0173391	0.0251996	0.0211311	0	0.0174025	0.00424552	0.0104232	0.00756335	0.00507362
SRRT	0.0396009	0.0389112	0.0316035	0.0197504	0.114211	0.0341662	0.0157016	0.0262476	0.0257626	0.00927265	0.0120586	0.0255946	0.0472338	0.0338456	0.0740575	0.0246679	0	0.0329465	0.0344942	0.0454473	0.0361292	0.0262722	0.0611367	0.032251	0.00945395	0	0	0.0382571	0.0144276	0.0136169	0.0274883	0.020746	0.0343056	0.0244489	0.123642	0.0922035	0.0422744	0.0290252	0.0205138	0.0375811	0.0341519	0.0206989	0.0943258	0.0172608	0.0189368	0.017359	0.0128816	0.0481912
UFSP1	0	0	0	0	0	0	0.000755144	0	0	0	0	0.00127192	0.00268408	0	0	0	0.086869	0	0.00208967	0	0	0.00123562	0	0.000515402	0	0	0	0	0	0.0127986	0.00060039	0	0	0	0	0	0	0.00357016	0.013421	0	0.0022674	0	0	0	0	0	0	0
ACHE	0.0201262	0.0115406	0	0	0	0.0148026	0.00516204	0.0158667	0	0.00442414	0	0.00178327	0.00627185	0.00426583	0.00513561	0	0	0	0.0309736	0	0	0.000705546	0	0.00260409	0.00557801	0	0.018629	0.00849172	0	0	0.00890462	0.00316801	0.0158242	0	0.128002	0	0.0122357	0.00677581	0.0205765	0	0.0040264	0.00343533	0	0.017544	0.00251437	0.00933212	0	0.00653379
MUC3A	0	0	0	0	0	0	0	0	0	0	0	0	0	0	0	0	0	0	0	0	0	0	0	0	0	0	0	0	0	0	0	0	0.00124957	0	0	0	0	0	0	0	0	0	0	0	0	0	0	0
MUC12	0	0	0	0	0	0	0.00100122	0.0125843	0	0	0	0	0	0	0.0174794	0	0	0	0.00348622	0	0	0.00186572	0	0	0	0	0	0	0	0.0157231	0	0.00140493	0	0	0	0	0	0	0	0.000526527	0	0	0	0	0	0	0	0
MUC17	0	0	0	0	0	0	0.000514125	0	0	0	0	0.00489907	0	0	0	0.00604706	0	0	0	0	0	3.52173e-05	0	0	0.00351923	0	0	0	0	0	0	0	0	0	0	0	0	0	0	0	0	0	0	0	0.00369953	0	0	0
TRIM56	0.0843879	0.103785	0.0806625	0.079695	0.107439	0.0723898	0.106603	0.134854	0.0583217	0.0634299	0.112426	0.122699	0.092026	0.0776499	0.192057	0.0819161	0	0.0510134	0.141699	0.133021	0.0847897	0.0607273	0.363243	0.0773732	0.0877242	0.0140164	0.144611	0.100597	0.0795758	0.134842	0.109671	0.0636728	0.112969	0.0890855	0.113862	0.077211	0.0953439	0.122157	0.0621097	0.116087	0.0727224	0.122537	0.117516	0.136213	0.132265	0.104149	0.170324	0.118112
SERPINE1	0	0	0.10906	0.147911	0.0442323	0.0471177	0.00712409	0.0817529	0	0.0152685	0.0896696	0.574365	0.0783201	0.00401469	0.224699	0.252184	0	0.0741152	0.103398	0.0475478	0.410797	0.00241464	0.0649277	0.261797	0.0155659	0	0.0210355	0.0333376	0.00916062	0	0.018427	0	0.155171	0.0126514	0	0	0.0126345	0.069663	0	0.00093723	0.187929	0.17449	0.308248	0	1.13295	0.00564248	0.119428	0.00597418
AP1S1	0	0.0172101	0.0657525	0.0223386	0.0415362	0.0886308	0.0244508	0.0259035	0	0.0262445	0.073496	0.0146206	0.0230928	0.0248466	0.0599792	0.0106074	0	0.0507555	0.0425747	0.0361789	0.0623788	0.00548105	0.165428	0.024698	0.0196675	0	0	0.0532624	0.0434214	0	0.0471152	0.028935	0.038589	0.0141753	0	0.0847165	0.040479	0.0226987	0.00892034	0.0183655	0.00642335	0.0100148	0	0.044534	0.0307344	0.00200059	0.0200163	0.0163867
VGF	0.126579	0.0189591	0.042192	0.06386	0.0606115	0.0343751	0.0224379	0.0354819	0.0783123	0.0464593	0.102026	0.026072	0.0380014	0.023485	0.0561785	0.045152	0	0.013295	0.0436507	0.0185895	0.0492366	0.00797258	0.177833	0.0290602	0.0349924	0	0.0166344	0.0570941	0.0298202	0.00569342	0.0677638	0.0320503	0.0330397	0.0171258	0.0883822	0.0361895	0.0317596	0.0194005	0.0644876	0.022905	0.0321937	0.0231503	0.0296501	0.089934	0.0266949	0.0272759	0	0.0333486
NAT16	0	0	0	0	0	0	0.000280653	0	0	0	0	0	0	0	0	0	0	0	0	0	0	0	0	0	0	0	0.0166344	0	0	0	0	0	0	0	0	0	0	0	0	0	0	0	0	0	0	0.00179078	0	0
MOGAT3	0	0	0	0	0	0	0	0	0	0	0	0	0	0	0	0	0	0	0	0	0	0	0	0	0	0	0	0	0	0	0	0	0	0	0	0	0	0	0	0	0	0	0	0	0	0	0	0
PLOD3	0	0	0.0776696	0	0.0773436	0.0369756	0.0394187	0.0672341	0.0748722	0.00879165	0	0.0279772	0.0221123	0.0483354	0.0428007	0.0121838	0	0.0216698	0.0389365	0	0.0230729	0.0299639	0	0.00962383	0.0286291	0	0.0079764	0.0232976	0.0216973	0.026384	0.0427706	0.0366704	0.0456155	0.0183601	0.148332	0.0101433	0.0447261	0.0477418	0.0333745	0.0367892	0.0275926	0.0207591	0	0.0428197	0.034999	0.0186115	0.0149989	0.0283589
ZNHIT1	0	0.0264237	0.0434354	0.0371201	0.0121321	0.00537696	0.0227587	0.0157334	0	0.00643692	0.0274942	0.00337933	0.0194467	0.0230612	0.0643499	0.0502597	0.290421	0.00728832	0.0131972	0.012308	0.0504388	0.00677671	0	0.0095746	0.0188078	0.121094	0.0310852	0.00512264	0	0	0.0282226	0.0120161	0.0163529	0.0138588	0	0	0.0195401	0.0224721	0	0.00484838	0.00926113	0.0281002	0	0.00589085	0.0293175	0.01816	0	0.00859868
CLDN15	0	0.0123238	0	0.0118878	0.0303098	0.0152057	0.025241	0.0225764	0	0.0196299	0	0.000376918	0	0.00921499	0.0186255	0.00664505	0.272969	0.00837096	0.0115783	0.0142576	0.0169357	0.00772198	0	0.0066658	0.00928089	0	0	0.0117959	0	0.067327	0.0202575	0.0104114	0.0156759	0.0148799	0	0.00669042	0.00551486	0.0222266	0.00371181	0.013429	0.0233964	0.00741154	0	0.0390547	0.0205798	0.012829	0.0169267	0.0311578
FIS1	0.0433486	0.0541338	0.0114165	0.0262834	0.0121321	0.0378493	0.047122	0.0502275	0.0201815	0.0100509	0	0.0433152	0.0263815	0.0558402	0.0638926	0.0952726	0	0.139782	0.0521655	0.0253654	0.121693	0.0194427	0.0879151	0.0130484	0.0510769	0	0.0590365	0.0964958	0	0.049871	0.0411907	0.0557354	0.0493915	0.0329624	0.0575179	0.00669042	0.0146281	0.0487994	0.0319066	0.0391255	0.0600093	0.0253902	0.0356181	0.0358662	0.0526782	0.0173477	0.0462739	0.0295697
IFT22	0	0.0149313	0	0	0	0.00635924	0.00300713	0.00550364	0	0.00284414	0	0.00356692	0.00623483	0	0.00459376	0	0	0	0.0198535	0.0414284	0.0166497	0.00683298	0	0.000943737	0	0	0	0	0.00843971	0.0306019	0.0131924	0.00233585	0.00126793	0.00418921	0	0.0443482	0.013335	0.010109	0.0144526	0.00715635	0	0	0	0	0.0155003	0	0	0.00477678
COL26A1	0.0803621	0.0171669	0	0.0401211	0.0520167	0.0187957	0.0219062	0.0231404	0.0197509	0.0390412	0	0.0215302	0.0205984	0.0173618	0.0516784	0.0628307	0	0.0598089	0.0294655	0.0615212	0.0109289	0.00762703	0	0.01757	0.0142152	0	0.0511742	0.0279174	0.0172389	0.0218709	0.0304031	0.0150739	0.0263559	0.0113813	0.160093	0.015488	0.0122732	0.00506508	0.0578625	0.0479526	0.0321542	0.0135821	0.0265316	0.0174901	0.0274816	0.0204156	0	0.0169564
MYL10	0	0	0	0	0	0	0	0	0	0	0	0	0	0	0	0	0	0	0	0	0	0	0	0	0	0	0	0	0	0	0	0	0.00256201	0	0	0	0	0	0	0	0	0	0	0	0	0	0	0
CUX1	0.457053	0.403771	0.330085	0.293036	0.292566	0.326846	0.220953	0.290246	0.247036	0.313893	0.328504	0.342566	0.353625	0.304999	0.399947	0.454734	0.313271	0.39385	0.32522	0.428289	0.483577	0.175898	0.455099	0.257873	0.367069	0.113296	0.271185	0.382108	0.423345	0.465575	0.349589	0.270311	0.356146	0.265315	0.422875	0.474366	0.318245	0.307329	0.365239	0.355022	0.39331	0.359114	0.278693	0.392273	0.39582	0.24856	0.2181	0.263889
SH2B2	0	0.0276147	0	0.0348604	0.00740559	0.027208	0.016274	0.0595958	0.0503078	0.0444709	0.0257371	0.0192812	0.0061306	0.109734	0	0.0304988	0	0.0383114	0.00897024	0.02578	0.0250235	0.0363615	0	0.00707379	0.0369979	0	0	0.0515056	0.0927607	0.0157231	0.0232039	0.0746103	0.0492821	0.0144168	0.0221116	0	0.0507505	0.0464431	0.0328466	0.0740961	0	0.0260441	0.0765431	0.0088363	0.0392721	0.0775027	0	0.0761065
SPDYE6	0	0	0	0	0	0	0.00100165	0.000869134	0	0	0	0	0	0	0	0	0	0	0.00268512	0.00855533	0	0.000924545	0	0	0	0	0	0.00447526	0	0.0170042	0.00536061	0.000983001	0.000823719	0	0	0	0.00328662	0	0	0.000898019	0	0	0	0	0.000426742	0.00184618	0.037889	0
PRKRIP1	0.281589	0.102327	0.0771098	0.0801139	0.158287	0.13897	0.0707999	0.126138	0.252657	0.142525	0.0971007	0.166088	0.165186	0.119647	0.263943	0.115736	0.216624	0.191225	0.156558	0.166039	0.126829	0.0832818	0	0.109076	0.140424	0.290301	0.303198	0.126845	0.204611	0.185527	0.151143	0.111673	0.116113	0.0992272	0.1061	0.155359	0.169272	0.133219	0.143034	0.146781	0.160237	0.110005	0.132287	0.145122	0.162865	0.147958	0.134352	0.143715
ORAI2	0.0485685	0.0335974	0.0527119	0	0	0.0301884	0.0310872	0.0546365	0.019376	0.0243869	0.00271397	0.0378773	0.0551572	0.0189863	0.0443748	0.0497779	0	0.0232783	0.0505234	0.0419312	0.0365834	0.0675465	0	0.0244854	0.0193698	0	0.0731056	0.0437662	0.0483837	0.0379104	0.0155098	0.052842	0.0324522	0.025536	0.0804794	0.0138061	0.0469102	0.0435613	0.100103	0.0342101	0.0474979	0.104031	0.0133083	0.0177435	0.0397317	0.0666	0.00671282	0.0659316
ALKBH4	0	0.00605293	0	0	0	0.005841	0.00598799	0.0116772	0.0257626	0.0110778	0	0.00149376	0.0161602	0.0161524	0.0211877	0.0239928	0	0.0371891	0.0157162	0.0227302	0.0110426	0.00976639	0	0.0102013	0.00705732	0.136411	0	0.0329011	0	0.0136169	0.0152345	0.0158525	0.0118355	0.00831678	0	0.00493967	0.0142743	0.026037	0	0.0102288	0.0184701	0.00509669	0	0.0059567	0.0193665	0.0126331	0	0.00314187
LRWD1	0	0.0364836	0.0154701	0	0.0884653	0.00468653	0.0114153	0.008202	0	0	0	0.00531277	0.0279924	0.00620838	0.0402155	0	0	0.00728832	0.00722428	0.0098765	0	0.00133798	0	0.00370915	0.0080193	0	0	0.00628787	0	0	0.01065	0.00340458	0.0252167	0.000752088	0	0	0.00210844	0.00307772	0.0261644	0.00926949	0	0.00569861	0	0.0051125	0.0127059	0.00573545	0	0.00922844
POLR2J	0	0.00872642	0.0374641	0.0578317	0.0314897	0	0.0255146	0.0206936	0	0.00748055	0	0.0129732	0	0.0105411	0.026521	0.00483507	0	0	0.0162432	0.0507283	0.0660003	0.00638485	0	0.0175202	0.00979394	0	0.0104028	0.0500948	0.0359559	0.00992772	0.0338459	0.0144935	0.0344838	0.00529803	0	0	0.0366671	0.00968111	0	0.00934977	0.025019	0.00468101	0.0453727	0.0156661	0.0163094	0.00630886	0.0252146	0.0122596
AC093668.1	0	0	0	0.00869451	0	0	0.0058357	0.0018653	0	0	0.00271397	0	0	0	0.00391345	0.00987303	0	0	0	0	0	0.000310127	0	0.00098356	0.00277123	0	0	0.0121981	0	0	0.00117864	0.00219049	0	0	0	0.0119904	0	0.00273188	0	0	0	0	0	0.00535463	0.00147784	0.00137213	0	0.00232656
SPDYE2	0	0	0.0431442	0.0462333	0.00669893	0	0.0126756	0.0372973	0.019376	0.000981156	0	0.00438243	0.0108408	0.0116842	0.00726966	0.028135	0	0.0121254	0.0361832	0	0	0.0104729	0	0.0293779	0	0	0	0.0393656	0.0273168	0.0201871	0.00878785	0.0699306	0.0158906	0.0512265	0.041584	0.0175462	0.0262067	0.0204357	0	0.0161577	0.0324158	0.00488664	0.0297505	0	0.00312981	0.0268872	0.0206734	0.0260122
AC105052.1	0.00728537	0.0101524	0	0.0371201	0	0.0025404	0.0144837	0.0166598	0.0222506	0.0060611	0	0.00410865	0.00811958	0.0185306	0.00745534	0.00342185	0	0.00545207	0.0151126	0.015086	0.0280915	0.010836	0	0.00728115	0.0119258	0	0	0.0122543	0	0.0103001	0.00776323	0.0183269	0.0192219	0.0148648	0	0.0111705	0.00467847	0.0119253	0.016309	0.00823715	0.00424716	0.0136512	0	0.0186707	0.0012636	0.0107665	0.0369161	0.0154074
AC105052.3	0.0541553	0.0214651	0.0295538	0.028834	0	0.00425605	0.0387929	0.0795468	0	0.0540509	0.0155921	0.0534202	0.0465702	0.0473315	0.0743186	0.0491296	0.35284	0.0713815	0.0517905	0.0180674	0.0663764	0.0444853	0	0.060773	0.025657	0.121094	0	0.0189905	0.0119299	0.0142052	0.0399486	0.0466293	0.0396229	0.0348277	0.0958321	0.0201004	0.0316582	0.0803586	0.0317288	0.0439138	0.0727526	0.0154714	0.0684863	0.077123	0.0215807	0.0463656	0.0491898	0.0559401
SPDYE2B	0	0	0	0	0.0216633	0	0.00123308	0.00274404	0	0	0	0	0	0.00283276	0	0	0	0	0.00201566	0	0	0.00107629	0	0	0	0	0	0	0	0	0	0.00320013	0	0.00146091	0	0	0	0.00187244	0	0	0	0	0	0	0.00127639	0.00260999	0	0.00153047
FAM185A	0	0.0638553	0.0468729	0.0645949	0.0893819	0.141223	0.0758446	0.0980205	0.0272682	0.0988547	0.264755	0.11774	0.149326	0.0591105	0.0977763	0.138815	0.298339	0.135371	0.0962006	0.0355177	0.156217	0.0540765	0.291928	0.0804869	0.053798	0	0.0579832	0.0932051	0.110896	0.134425	0.0833956	0.0699265	0.048958	0.0853981	0.144827	0.133303	0.0655324	0.0773866	0.0337431	0.0874974	0.122195	0.0607534	0.123955	0.189613	0.0712214	0.0650131	0.0910865	0.0717499
FBXL13	0	0.00816648	0.0240523	0	0.00548355	0.0194192	0.0107065	0.0135897	0	0.00352211	0.0337698	0.00930677	0.0321533	0.0288256	0.0862188	0.0192944	0	0.0523147	0.0184722	0.0589827	0.0459719	0.0191013	0.150442	0.0225303	0.0169684	0	0	0.081696	0.0149691	0.0788696	0.0232458	0.0285235	0.0141267	0.0263522	0	0.0333969	0.00353547	0.0172256	0	0.0172368	0.00564789	0.0156388	0.0265316	0.037384	0.0203073	0.0295117	0	0.0204553
LRRC17	0	0.010659	0	0	0	0.00260208	0.00492568	0.00664713	0.0257626	0.0259726	0	0.00870513	0.00591194	0.00987841	0.0291769	0.0165	0	0.023314	0.018903	0.0207896	0.0131831	0.0041717	0	0.000999337	0.0173698	0	0	0.00549372	0	0.0237975	0.013354	0.00714821	0.0279725	0.000924339	0.0230412	0	0.00549803	0.0150135	0.0259885	0.00854312	0.0133361	0	0.0273646	0.0137365	0	0.00778151	0	0.00678179
NFE4	0	0	0	0	0	0	0.000669485	0	0	0	0	0	0	0	0	0	0	0	0	0	0	0	0	0	0	0	0	0	0	0	0	0	0	0	0	0	0	0	0	0	0	0	0	0	0	0.00146874	0	0
ARMC10	0.0904086	0.050733	0.0300621	0.0638525	0.0632117	0.0799599	0.0313274	0.0398077	0.0374738	0.0442297	0.0406816	0.0389659	0.048348	0.0531584	0.0346276	0.0361003	0	0.0659473	0.0664745	0.011695	0.0667355	0.0218008	0	0.0331626	0.0217817	0	0	0.0278342	0.0332192	0	0.0357413	0.0287351	0.0363132	0.0268944	0.0391253	0.0421582	0.0192053	0.0213042	0.00820473	0.0311652	0.0548479	0.0191797	0.0368897	0.0596353	0.0467245	0.0140824	0.0375645	0.0566202
NAPEPLD	0	0.0763204	0.0782566	0.0611813	0.169669	0.115905	0.055487	0.091115	0.097182	0.0676169	0.14891	0.0504959	0.0756132	0.100026	0.0385954	0.0995311	0.291796	0.100993	0.0800033	0.0815459	0.165031	0.0367769	0	0.061139	0.0518701	0.113082	0.089873	0.0815204	0.0253984	0.0903534	0.0754356	0.0630264	0.0656192	0.0434699	0.0575179	0.0608292	0.0731129	0.089906	0.109164	0.0705087	0.0955263	0.0413407	0.0614221	0.0886099	0.0527674	0.0514995	0.0558203	0.0606058
PMPCB	0	0.0860465	0.0574041	0.14993	0.139548	0.0527557	0.0571172	0.055663	0.0197509	0.0423821	0.00271397	0.0672409	0.0668246	0.0845061	0.0288268	0.0281954	0	0.0420588	0.0525496	0.0714875	0.0687711	0.0158661	0.22682	0.033517	0.0401502	0	0	0.080068	0.0424949	0.0781393	0.0424556	0.0302603	0.0423941	0.0462445	0	0.151367	0.041372	0.0600081	0.0448233	0.0349011	0.0768803	0.0688484	0	0.0908747	0.0624209	0.0292509	0.0274667	0.0390576
DNAJC2	0.231725	0.0233972	0.0687243	0.125338	0.0346588	0.0606007	0.0543122	0.0746131	0	0.0634111	0.148918	0.0397341	0.0447485	0.119281	0.0161108	0.0833566	0.129559	0.0545917	0.0466062	0.0796504	0.0581729	0.0354011	0	0.0396976	0.0461878	0	0.0079764	0.0504066	0.0309876	0.0230532	0.0411594	0.0570473	0.0497037	0.0383569	0.0338605	0.157255	0.0463891	0.0546929	0.0467297	0.0893215	0.0529976	0.0237674	0.180227	0.0350197	0.0361278	0.0661125	0.0650642	0.0785992
PSMC2	0.00728537	0.0303557	0.0809154	0.20232	0.0971233	0.0424099	0.0359305	0.0366758	0.0430592	0.0327951	0.0695567	0.0581038	0.0371751	0.0288322	0.0362418	0.0744857	0	0.00565588	0.0395808	0.0422748	0.0276246	0.0249234	0	0.0445175	0.0596398	0	0.0379614	0.0736663	0.107594	0.00913512	0.046585	0.0403406	0.0500618	0.0392242	0.0253198	0	0.044169	0.038353	0.0516149	0.0513098	0.055165	0.0487852	0.041781	0.0709654	0.0461172	0.0268718	0.0105751	0.0367988
SLC26A5	0	0.0163926	0.0126025	0	0	0	0.00670562	0.00230934	0.019376	0	0	0.00296067	0	0.0141767	0	0	0	0.00732873	0.0106091	0	0	0.00867545	0	0.00829488	0.0108322	0	0.0493563	0.00896549	0.0149691	0.00651187	0.00620289	0.0108707	0.00601268	0.0138859	0	0	0.00816088	0	0	0.00670189	0.00502743	0.00324459	0	0	0.00218728	0.00383805	0.0316289	0.000570099
RELN	0	0.0252581	0	0	0	0.0190561	0.0153715	0.0245659	0	0.0121566	0	0.0270897	0.00932689	0.0150606	0.0545946	0.00902724	0	0.0492527	0.0295772	0.0333401	0.0158789	0.00662287	0	0.0156322	0.0314576	0	0.0416225	0.0440273	0.00519299	0.0575211	0.0388054	0.00927003	0.0172606	0.0106729	0	0.00449268	0.00953801	0.0154064	0	0.0171672	0.0197945	0.0110985	0.0261867	0.0577573	0.0204743	0.000919603	0	0.00796785
ORC5	0.0632589	0.109984	0.101638	0.0973628	0.0743027	0.133579	0.0445685	0.0856066	0.07721	0.07272	0.0935053	0.0722035	0.126185	0.0613224	0.0904543	0.126753	0.292205	0.0766505	0.0963051	0.0447001	0.0681025	0.0484865	0.0649277	0.0557382	0.0722565	0.0727379	0.123311	0.128132	0.0594144	0.157982	0.064883	0.0671269	0.074143	0.0640647	0.0551344	0.00493967	0.0964026	0.0684098	0.0818714	0.0588951	0.115687	0.0604954	0.138368	0.115882	0.0278431	0.0783418	0.100058	0.0462996
LHFPL3	0.0659018	0.0413798	0.013353	0.0353707	0.0995831	0.0928606	0.0224408	0.0575643	0.019376	0.0499855	0.0164413	0.0411036	0.0230659	0.0251096	0.0446108	0.00676995	0	0.0451134	0.0152048	0.0522458	0.0756154	0.0178766	0.364455	0.0169968	0.0510896	0.286944	0.0292895	0.0527785	0.0726834	0.0370218	0.0337731	0.0179577	0.0402872	0.0167034	0.0820113	0.118619	0.0154105	0.013062	0.125466	0.0162614	0.0300022	0.00902141	0.0243905	0.0385326	0.0410348	0.0446233	0.0480242	0.0264122
KMT2E	0.380882	0.267596	0.17469	0.414296	0.4261	0.335977	0.191561	0.268921	0.207639	0.294859	0.379643	0.305533	0.268245	0.229114	0.334007	0.321366	0.320045	0.323107	0.316799	0.406605	0.395797	0.135989	0.36413	0.223213	0.373107	0.329882	0.421462	0.33483	0.449825	0.284121	0.23042	0.191858	0.233323	0.226776	0.387477	0.319087	0.199759	0.239365	0.37593	0.286323	0.312835	0.302694	0.248295	0.401633	0.363106	0.241995	0.190912	0.203827
SRPK2	0.374602	0.419421	0.252638	0.592943	0.382311	0.423223	0.248774	0.326544	0.208508	0.303342	0.423446	0.234497	0.327456	0.216286	0.363539	0.398582	0.313521	0.414215	0.361977	0.336455	0.354717	0.149914	0.581459	0.240708	0.290707	0.363042	0.222986	0.326704	0.264698	0.306366	0.283213	0.263929	0.283452	0.22154	0.25798	0.399351	0.230866	0.236081	0.332051	0.318777	0.390474	0.228803	0.333198	0.499324	0.391773	0.223311	0.254277	0.247009
PUS7	0.201298	0.0846579	0.0940136	0.0972346	0.0429981	0.0471237	0.0312009	0.0834743	0.0356025	0.0514368	0.0133074	0.0523862	0.0327768	0.0649011	0.0472378	0.0413875	0.194385	0.0667257	0.0407977	0.0445094	0.114309	0.0369431	0.113034	0.0528603	0.000936916	0	0.117984	0.0477046	0.0972208	0.0338479	0.0498543	0.0492105	0.110171	0.0417322	0.118229	0.0173325	0.132566	0.0696436	0.0757419	0.0689758	0.0559889	0.0440968	0.0273646	0.0682404	0.0365475	0.0712051	0.0285053	0.117187
RINT1	0	0.0703008	0.0440329	0.106916	0.0757973	0.0310316	0.0173846	0.0280651	0	0.00460365	0.0813224	0.0176844	0.0109822	0.0394499	0.013534	0.0757002	0	0.0248106	0.0268741	0.0530724	0.0594825	0.0154283	0	0.0407391	0.0275836	0	0.018629	0.0649471	0.0147332	0.0653666	0.00967233	0.036668	0.0327321	0.0292445	0	0.0186737	0.0107558	0.0170404	0	0.0399103	0.0288089	0.0225113	0.0851459	0.0407824	0.0233809	0.0189838	0.00735223	0.025925
EFCAB10	0.0397831	0.00381149	0.0316095	0	0	0.0040155	0.00762463	0.00565483	0.0197509	0	0	0	0.0275521	0.0100661	0.0160342	0.0546661	0	0.0217696	0.00769799	0	0	0.0102623	0	0	0.00351923	0	0	0	0	0	0.00104421	0.00606373	0.000428209	0.0068417	0	0	0.00775823	0	0.0067538	0.00192789	0.0116106	0.0197871	0.0204664	0.0120558	0.0175565	0.00181301	0	0.00620122
ATXN7L1	0.0700941	0.174103	0.316525	0.146062	0.185784	0.264194	0.172687	0.208808	0.181311	0.206492	0.261449	0.198858	0.239053	0.175679	0.261365	0.238559	0.799974	0.208724	0.252092	0.311898	0.256915	0.127049	0.248074	0.210877	0.159429	0.0821324	0.300273	0.180206	0.0945229	0.32586	0.198899	0.15901	0.181159	0.182604	0.358733	0.24822	0.190101	0.181154	0.130475	0.199394	0.240613	0.217717	0.191692	0.236739	0.194151	0.158821	0.171329	0.145727
CDHR3	0.110235	0.0208296	0.0672144	0.0156178	0.0711668	0.0763812	0.0148332	0.039971	0.0557778	0.0732041	0.0401807	0.0493555	0.136762	0.041515	0.0428608	0.06924	0	0.110692	0.0281126	0.073189	0.0933865	0.0133502	0	0.0754665	0.0353867	0	0.018629	0.0488536	0.0272037	0.0794071	0.0446697	0.0238577	0.00594518	0.037125	0	0.0445637	0.0393293	0.0343585	0.0448997	0.0573652	0.0680127	0.045111	0	0.0424801	0.0571129	0.0423722	0.0323825	0.072857
SYPL1	0	0.0291369	0.0633287	0	0.0316036	0.0260799	0.0188771	0.00394285	0	0.0196455	0	0.0427009	0.0350808	0.0235736	0.0221633	0.0265949	0	0.0568944	0.0495941	0.0182573	0.0581476	0.0128622	0	0.0239544	0.0168978	0	0.0310852	0.0551056	0.157093	0.0779898	0.018684	0.0193508	0.0240212	0.0240931	0	0.00669042	0.0210986	0.0407065	0.0293412	0.00567015	0.0402204	0.0545594	0	0.0149045	0.0351238	0.0112287	0.0238354	0.0272097
NAMPT	0	0.117463	0.0770224	0.0292624	0.143801	0.114304	0.0439121	0.12789	0.0719631	0.0706489	0.00822785	0.0374382	0.0404131	0.111	0.0526804	0.0625897	0	0.0186315	0.0465672	0.0397862	0.101296	0.058646	0.165428	0.033743	0.213537	0	0.0526906	0.100716	0.297857	0.0793283	0.0486976	0.133986	0.246762	0.0441762	0.386008	0.00825755	0.0270724	0.0423426	0.032748	0.177683	0.0507522	0.537352	0.908617	0.0802159	0.119539	0.0657389	0.00869419	0.433286
CCDC71L	0.0326585	0	0	0	0	0.00530523	0.00429606	0.00756693	0	0.0128855	0.0610609	0.00783233	0.0049978	0	0	0.00581736	0	0	0.0154327	0.0162205	0	0.00203519	0	0.00444256	0.0131957	0	0	0	0	0	0.00403619	0.00321365	0.00507839	0.00230805	0	0	0.00781611	0.0059116	0	0.00212951	0.00894929	0.00930228	0	0	0.0128492	0.00641658	0	0.00395549
PIK3CG	0.0459834	0.0862495	0.012909	0.0494333	0.138972	0.0435715	0.0503072	0.0421524	0.0757572	0.0476135	0.00861959	0.0403868	0.0800578	0.0249634	0.041053	0.0527199	0	0.0659694	0.106007	0.0595506	0.0988418	0.0386597	0.0330516	0.0702987	0.060352	0.0821324	0.103626	0.0713323	0.0326319	0.0750816	0.0756081	0.0591819	0.045023	0.065048	0	0.135306	0.06309	0.0554281	0.0864776	0.0647702	0.0662856	0.03949	0.0758612	0.0712414	0.0428232	0.0465	0.0221268	0.044749
PRKAR2B	0.0465518	0.0435558	0.0225188	0.0655932	0.102786	0.0905696	0.0720213	0.0651304	0.0430592	0.0357449	0.0262241	0.0597609	0.0941735	0.0311462	0.0521934	0.0906928	0.146195	0.0501604	0.0402195	0.0866797	0.05138	0.0127375	0.113034	0.0430147	0.112081	0	0.17563	0.0914588	0.134806	0.0386086	0.0668197	0.0417007	0.0400601	0.0227876	0	0.0866061	0.0640184	0.0347235	0.0509005	0.0226042	0.0318584	0.0267214	0.0430807	0.0577651	0.0661954	0.0403489	0.00614948	0.0276965
HBP1	0.0306739	0.099932	0.0798986	0.0740742	0.0547759	0.102587	0.0787376	0.0242769	0.05912	0.0765199	0.0113045	0.0760613	0.0557118	0.0384261	0.0527838	0.135875	0	0.0929845	0.0726125	0.0309461	0.133027	0.0288231	0	0.0498462	0.148073	0	0.0395951	0.115528	0.143631	0.0826639	0.0695373	0.0494511	0.0462922	0.0695329	0.191727	0.110725	0.0572573	0.0346635	0.0818709	0.0797274	0.0831461	0.124007	0.0135543	0.0917702	0.103842	0.0150666	0.0603298	0.0556593
COG5	0.221811	0.400574	0.214029	0.363261	0.411314	0.361477	0.227537	0.279835	0.205525	0.294674	0.435866	0.322367	0.302168	0.239117	0.38913	0.323545	0.276057	0.385057	0.283266	0.416067	0.31571	0.146264	0.0879151	0.255404	0.314182	0.136019	0.254151	0.368257	0.407543	0.242841	0.292984	0.243428	0.255635	0.259161	0.403307	0.281699	0.263714	0.259859	0.317657	0.359485	0.277233	0.254525	0.219291	0.476609	0.321645	0.205904	0.268444	0.233025
GPR22	0	0.0246988	0.0184324	0.0955032	0.010369	0.0456744	0.014991	0.0377278	0.0614365	0.0275306	0	0.0135346	0.0137691	0.0170249	0	0.00323346	0	0.0146041	0.0186868	0.0528071	0.0451132	0.00246076	0	0.0237338	0.044671	0	0	0.0613202	0.0188195	0.0441632	0.0308787	0.030407	0.0159557	0.0114942	0.0883822	0.067656	0.0138546	0.0152522	0.0155065	0.0252	0.0239614	0.00650829	0	0.0172566	0.0239499	0.0173855	0.00606698	0.00340346
DUS4L	0	0.00956939	0	0	0	0.0222711	0.00787192	0.0104021	0	0.00290082	0	0.00104524	0.00587593	0.0112099	0.0269465	0.00902724	0.130527	0.0054631	0.00965134	0.012308	0	0.00408574	0	0.00177017	0.00316148	0	0	0.00741936	0	0.0278499	0.0101339	0.00973417	0.00183074	0.00798602	0	0.0372963	0.00216399	0.00511348	0.00325964	0.000274594	0.0184518	0.002852	0.0148147	0.0131635	0.00942769	0.00366676	0	0.00979112
BCAP29	0.071054	0.12387	0.0660829	0.0892761	0.110979	0.159561	0.0624572	0.109092	0.0845195	0.11164	0.11827	0.0796274	0.0526046	0.0625926	0.161	0.0927434	0.129559	0.0738801	0.124121	0.165198	0.149999	0.0373736	0.258988	0.0663943	0.14622	0.0140164	0.0970861	0.123364	0.0883635	0.0770283	0.0896184	0.0621238	0.089814	0.049404	0.0397761	0.159858	0.0897988	0.0871592	0.0990335	0.0811432	0.0916615	0.0637602	0.0933933	0.214385	0.0868052	0.0523641	0.0463846	0.0585084
SLC26A4	0.0485685	0.0158231	0	0	0.0288075	0.0242004	0.011109	0.0463459	0.0580202	0	0	0.00202729	0.0333414	0.0156629	0.0403217	0.0181444	0	0.0376247	0.0163456	0.00563705	0.0318467	0.00432392	0	0.0163589	0.0297251	0	0	0.0313814	0	0.0106661	0.0178498	0.00943507	0.0167282	0.00429163	0	0	0.00532669	0.00301785	0.0145726	0.0287901	0.00232262	0.0159616	0	0.0294492	0.0146879	0.0117517	0.0371275	0.00985275
CBLL1	0.0459834	0.0433735	0.00273746	0.00869451	0.0438621	0.0276346	0.023729	0.0203909	0	0.0146532	0	0.028302	0.00707256	0.0130011	0.0127421	0.0644989	0	0.00594224	0.0234178	0.0393972	0.0405739	0.0175251	0.0330516	0.0184535	0.0210395	0	0.0837102	0.0193705	0.119357	0.0294479	0.0200364	0.0163377	0.0242231	0.0156976	0.0831286	0.0562385	0.0310143	0.0321236	0.0749524	0.0250537	0.0108884	0.0137562	0	0.0345169	0.0163104	0.00947889	0.00614948	0.0211821
SLC26A3	0.308459	0.280724	0.176772	0.220579	0.285577	0.291488	0.216984	0.316256	0.174275	0.137806	0.237926	0.0918288	0.282245	0.143789	0.18962	0.228866	0.248228	0.234102	0.186222	0.214139	0.252561	0.0758483	0.689449	0.117406	0.279109	0.327694	0.387474	0.2443	0.115826	0.11313	0.357777	0.205728	0.293804	0.0682266	0.23896	0.0708968	0.150744	0.147378	0.277513	0.195526	0.15052	0.172666	0.130888	0.276078	0.181045	0.119931	0.0969959	0.150367
DLD	0.011958	0.0507893	0.0408357	0.0313564	0.0317097	0.0702089	0.040323	0.055441	0	0.0345089	0.0433097	0.052721	0.0710404	0.0498893	0.0548424	0.0147763	0	0.0635999	0.0398187	0.101121	0.124499	0.0256581	0	0.0427759	0.0460635	0	0	0.0949769	0.0185236	0.102034	0.0532306	0.0418334	0.0443176	0.0492656	0.0338605	0.0545776	0.0589365	0.0380051	0.0799887	0.0354275	0.0377893	0.02182	0.0371488	0.0153665	0.0383015	0.0233446	0.0171806	0.0580172
LAMB1	0.011958	0.0740983	0.0551635	0	0.022923	0.039148	0.0129943	0.0316607	0	0.0106032	0.00271397	0.0185387	0.0185401	0.0170721	0	0.00509471	0	0.0152086	0.0182269	0.00553459	0.0109289	0.00747612	0	0.00678099	0.0142859	0	0.0302692	0.072806	0	0.0111202	0.0159859	0.0110322	0.0213888	0.0182183	0	0.0235477	0.0189878	0.00578083	0	0.00882719	0.0140904	0.0215527	0	0.0409449	0.0295112	0.00561573	0.0606031	0.0256156
LAMB4	0	0	0	0	0	0	0.000530028	0.00153399	0	0	0	0.00981525	0	0.00305948	0	0	0	0	0.00287885	0.00900322	0	0.000653085	0	0.000948188	0.00928593	0	0	0	0	0	0	0.00366206	0.00101134	0.000664354	0	0	0	0.00163858	0	0.00760443	0	0.000934994	0.0170665	0	0	0	0	0
NRCAM	0.368778	0.320832	0.104999	0.252725	0.267256	0.309596	0.108164	0.218125	0.467566	0.231306	0.162342	0.151716	0.185384	0.154872	0.281408	0.207747	0.27705	0.31857	0.243916	0.308441	0.228484	0.0691624	0.0611367	0.158398	0.269263	0.313207	0.142299	0.277985	0.157205	0.24574	0.209471	0.139324	0.203265	0.0822072	0.192497	0.270671	0.154406	0.12476	0.177214	0.15148	0.207394	0.135871	0.0967883	0.336441	0.24763	0.141833	0.165593	0.115323
PNPLA8	0.217665	0.0301307	0.114054	0.0230806	0.12607	0.12911	0.0631412	0.084866	0	0.11689	0.151691	0.0990074	0.0933902	0.0411962	0.0694984	0.0699853	0	0.0504509	0.0873702	0.0535238	0.101782	0.0408985	0	0.0351708	0.0680533	0	0	0.0757706	0.0963508	0.152492	0.0965736	0.0502459	0.0717727	0.0624308	0.260423	0.0213734	0.0860345	0.0794206	0.0570553	0.0403427	0.10662	0.0941337	0.122264	0.0229008	0.0932638	0.0354541	0.0264822	0.0869596
THAP5	0	0	0	0	0	0	0.000262804	0	0	0	0	0	0	0	0	0	0	0	0	0	0	0.000275722	0	0	0	0	0	0	0	0	0	0	0	0.00191656	0	0	0	0	0	0	0	0	0	0	0	0	0	0
DNAJB9	0.139284	0.0231191	0.036259	0.0618417	0.0560107	0.0204949	0.01846	0.020045	0.0257626	0.00293359	0.00271397	0.00975201	0.00587593	0.0115902	0.00218459	0.0132726	0.177851	0.0247242	0.0200891	0.0142576	0.0663464	0.00360504	0	0.00797143	0.0280084	0	0.0486768	0.0185657	0.00614408	0	0.0157419	0.0142692	0.0159709	0.0100872	0	0.0235477	0.00256005	0.0175499	0.0113388	0.000646114	0.023583	0.00779006	0	0.0161568	0.00780991	0.0177564	0.0217202	0.0329728
IMMP2L	0.656527	0.616804	0.532384	0.603825	0.63102	0.607253	0.326752	0.438423	0.367544	0.559882	0.83884	0.577035	0.626316	0.383367	0.528776	0.433656	0.919117	0.569334	0.510957	0.631671	0.734368	0.256848	0.646629	0.448651	0.583059	0.693624	0.82414	0.469446	0.565923	0.617375	0.481979	0.284763	0.427189	0.443202	0.670401	0.557354	0.417171	0.448671	0.537289	0.50564	0.56378	0.489815	0.354175	0.726809	0.603268	0.417841	0.782293	0.493433
LRRN3	0.011958	0.0792948	0.0625323	0.0301515	0.0924552	0.0622858	0.0256469	0.0315052	0.07721	0.0107631	0.019575	0.0372557	0.0552821	0.0371342	0.0320107	0.0293792	0	0.0616153	0.0269335	0.114046	0.0521162	0.00790767	0.323164	0.0310785	0.0159915	0	0.129079	0.0379517	0.119615	0.0900945	0.0407825	0.0200178	0.026958	0.021347	0.0769253	0.0175403	0.014344	0.0204788	0.0794233	0.0183944	0.022058	0.0197618	0	0.0606255	0.0227405	0.0293505	0	0.0140909
DOCK4	0.623742	0.337734	0.153386	0.200323	0.42392	0.396264	0.26412	0.418237	0.153063	0.325799	0.572443	0.305267	0.218161	0.318956	0.56942	0.46355	0.326663	0.454966	0.271378	0.3851	0.417981	0.211525	0.90446	0.219306	0.25136	0.237132	0.392764	0.412352	0.695084	0.430065	0.312713	0.250462	0.396508	0.236973	0.397727	0.505358	0.235921	0.25449	0.344733	0.351037	0.2598	0.238249	0.465227	0.540158	0.418224	0.349337	0.271749	0.361865
ZNF277	0.152053	0.095749	0.127669	0.19015	0.111744	0.147524	0.0804341	0.128017	0.0257626	0.0982398	0.0339045	0.122168	0.0851146	0.0969901	0.0764609	0.154139	0.546915	0.061265	0.102112	0.105037	0.197461	0.0683344	0.177833	0.0934939	0.231207	0.0140164	0.0985174	0.203539	0.19725	0.126002	0.141533	0.0932329	0.096577	0.106442	0.0221116	0.0586367	0.115652	0.0929701	0.0820598	0.151053	0.0899775	0.148045	0.0871281	0.154273	0.144528	0.0977002	0.110091	0.116599
IFRD1	0.12354	0.182192	0.0349816	0.16079	0.100293	0.0699505	0.0607798	0.0774924	0.0797584	0.0750207	0.266096	0.083463	0.0592885	0.0680359	0.0853428	0.0366734	0.130527	0.0525478	0.0660474	0.0774924	0.177544	0.040792	0.150442	0.0969959	0.151118	0	0.0610514	0.0959673	0.0533971	0.0614299	0.0796934	0.0542937	0.0654535	0.0643184	0.102883	0.0759397	0.167115	0.0566479	0.0291073	0.0871497	0.0432198	0.0922578	0.0197323	0.084793	0.165095	0.0500857	0.0482866	0.0914012
LSMEM1	0	0.00381149	0.00663245	0	0.0171811	0.0298632	0.0160834	0.0049193	0	0.00932536	0.0710892	0.0023852	0	0.0112606	0.0173473	0.0142398	0	0	0.00913065	0.015613	0	0.00339029	0	0.00699372	0.0011898	0	0	0.0103936	0	0.00933402	0.012204	0.00347936	0.00974571	0.0117949	0	0.0319197	0.0101671	0.0110624	0	0.00341979	0.00964453	0.0046696	0	0.00477993	0.0228659	0.00671146	0	0.0218313
TMEM168	0.165018	0.167779	0.057234	0.211678	0.125725	0.143257	0.063318	0.120133	0.21916	0.0972841	0.0238071	0.143783	0.102772	0.10849	0.12572	0.123838	0	0.112704	0.122693	0.187437	0.0606715	0.0559632	0.165428	0.0844118	0.0773328	0	0.259451	0.208525	0.142828	0.158873	0.109222	0.0887226	0.0913423	0.0938219	0.0230412	0.0967405	0.0460949	0.0842509	0.0318373	0.0839135	0.141264	0.0689625	0.114591	0.144414	0.0928627	0.0729786	0.163871	0.0583336
BMT2	0.142683	0.155573	0.146269	0.0985107	0.151424	0.158916	0.214416	0.108681	0.100375	0.120694	0.128247	0.127289	0.108817	0.0656998	0.175128	0.130406	0.327569	0.185373	0.107763	0.152428	0.167704	0.0675698	0	0.113201	0.12893	0.0140164	0.0939789	0.159537	0.0409294	0.0777011	0.138245	0.0967427	0.0819436	0.146849	0.180111	0.150807	0.12392	0.0965227	0.0761173	0.106701	0.111282	0.0972594	0.145769	0.16011	0.133007	0.122368	0.0692873	0.101997
GPR85	0	0.0549279	0.0141509	0	0.0069461	0.00214154	0.0123118	0.027893	0.0577061	0.0242299	0	0.00464678	0.00961342	0.0262123	0.00503726	0.00313811	0	0.018085	0.00600286	0.0367305	0.0303593	0.0139331	0.112064	0.0226945	0.0184779	0	0.0875064	0.00970414	0.0602532	0.0218359	0.0166075	0.0327313	0.0080614	0.00697158	0	0	0.0165619	0.0117537	0.0397928	0.0291923	0.0230476	0	0.0255797	0.043208	0.0166991	0.0135038	0	0.0168712
SMIM30	0	0.00896671	0	0	0	0	0.010093	0.00096508	0	0.00838671	0	0.00593875	0.0177627	0	0.00255776	0	0	0	0.00288906	0.0088499	0.0211705	0.000674447	0	0.00453995	0.00104005	0	0	0.0190852	0.0545462	0	0.0118354	0.00464662	0.0109677	0.00712868	0	0.012458	0.00392156	0.00909424	0	0.0013196	0	0.0105151	0	0	0.0147073	0.00149889	0	0.00993914
PPP1R3A	0.0563474	0	0	0	0	0	0.000187566	0	0	0	0	0.0120952	0	0	0	0	0	0	0	0.0221323	0	0	0	0.00142449	0	0	0	0	0	0	0	0	0.00303244	0.0015388	0	0	0	0.00146787	0	0	0	0.0018024	0	0.012924	0	0	0.00756335	0.000697551
FOXP2	0.62618	0.579651	0.413407	0.715999	0.57288	0.605159	0.441431	0.345173	0.195494	0.533898	0.834965	0.540997	0.514044	0.445239	0.5293	0.579413	0.51413	0.50713	0.507034	0.6085	0.6624	0.203857	0.868837	0.342527	0.462426	0.455335	0.503289	0.543432	0.521347	0.498576	0.380235	0.313142	0.339329	0.352383	0.482051	0.531749	0.24478	0.381113	0.518272	0.453372	0.533539	0.381522	0.465939	0.745234	0.557358	0.345468	0.249961	0.249639
MDFIC	0	0	0	0.0423212	0.0727745	0.0101297	0.0035591	0.0142068	0.0302941	0.0101273	0	0.00535237	0.0285703	0	0	0.0211783	0	0.0279739	0.00871456	0.0235519	0	0.00761208	0	0.0027974	0.000358164	0	0.00322201	0.0279109	0	0.0104703	0.0123388	0.0126142	0.00945382	0.00347468	0	0.00825755	0	0	0.00538516	0.00996784	0.0219897	0.00324459	0	0	0.00946338	0.00146181	0	0.00350071
TFEC	0.369293	0.26615	0.2451	0.284326	0.244571	0.285339	0.181482	0.195512	0.183488	0.201439	0.225218	0.221029	0.172317	0.226748	0.151955	0.179199	0.129559	0.234354	0.254985	0.103688	0.124266	0.0995413	0	0.142874	0.188964	0.327019	0.192663	0.228298	0.210949	0.326339	0.19128	0.120062	0.153076	0.162772	0.176504	0.236791	0.113158	0.190164	0.124686	0.285167	0.266395	0.178101	0.240336	0.32765	0.174023	0.190545	0.117042	0.152244
TES	0.0344697	0	0	0.0223386	0	0	0.0147831	0.0114421	0	0.0179637	0.00822785	0.00836094	0.00265341	0.0125697	0.00346579	0	0	0	0.00798765	0	0.0165178	0.0141404	0	0.00491161	0.00246453	0	0	0	0	0.00458415	0.00930289	0.00989863	0.0100309	0.00827629	0	0	0.00610898	0.0280786	0	0.019863	0.00425811	0.013517	0	0.00979097	0.00365578	0.0186571	0	0.0103277
CAV2	0	0	0	0	0.00865507	0	0.00221533	0.0113601	0	0.00357185	0	0	0	0	0	0.00360357	0	0.0282475	0.00512879	0.00650114	0	0.00217851	0.197127	0.00518816	0.00394325	0.113082	0	0.00918999	0	0	0.0103094	0.00373327	0.00255183	0.00395127	0	0	0.00823619	0.00799393	0.013421	0.010055	0.00375365	0.00443658	0	0.00635449	0.00824737	0	0	0.000316348
CAV1	0	0	0	0	0	0	0.00309746	0.00183902	0	0	0	0	0.00588939	0	0	0	0	0.00674174	0.0029843	0	0	0.000187421	0.0649277	0	0	0	0	0	0	0	0	0	0.00244696	0	0	0	0.00562527	0.00298438	0	0	0	0	0	0	0	0	0	0
MET	0	0.015867	0.0141509	0	0	0	0.00306808	0.00881753	0	0.0230583	0	0.0246568	0.00492197	0.00325646	0	0.00932449	0	0.00674174	0.003976	0.00891753	0	0.00134301	0	0	0	0	0	0	0.0162387	0	0.00396265	0.00502325	0.00973419	0.00144406	0	0.00828769	0.0137382	0.00291188	0	0.0129136	0.0207535	0.0103606	0	0	0.00401745	0	0.0316289	0.00175943
CAPZA2	0.265623	0.231168	0.152007	0.27117	0.185732	0.234719	0.113825	0.165817	0.186315	0.155078	0.147276	0.145629	0.236799	0.187381	0.172878	0.211416	0.194385	0.29362	0.226252	0.193602	0.190764	0.0729774	0.193848	0.14557	0.190147	0.073322	0.182686	0.237065	0.235722	0.140916	0.169588	0.120562	0.147994	0.147992	0.0263465	0.16089	0.133933	0.15269	0.281969	0.181416	0.210743	0.139552	0.225946	0.187087	0.165432	0.140499	0.103552	0.095916
ST7	0.134166	0.115121	0.175086	0.228489	0.179938	0.214531	0.141923	0.104973	0.0240015	0.108788	0.0131051	0.106227	0.061399	0.0768966	0.0767457	0.151659	0.212739	0.163572	0.119964	0.064316	0.14504	0.0798603	0.389264	0.0747625	0.141389	0.0775349	0.142701	0.201528	0.0859316	0.198263	0.0884931	0.11085	0.114325	0.0732036	0.111803	0.0608668	0.139493	0.0948008	0.145817	0.0722759	0.0861382	0.0816106	0.0524787	0.102751	0.117395	0.082072	0.0600941	0.161763
WNT2	0	0	0	0	0.0307816	0	0.00101858	0	0	0.0110692	0	0	0.0104262	0	0	0	0	0	0	0	0	0	0	0	0	0	0	0	0	0	0.00170112	0.00124978	0	0.000712844	0	0	0	0	0	0	0.00343429	0	0	0	0	0	0	0
ASZ1	0	0.00462272	0.00425135	0	0	0	0.000265753	0.00109694	0	0	0	0	0	0.00367851	0	0	0	0	0	0	0	0	0	0	0	0	0	0	0	0	0	0.000731155	0	0	0	0	0	0	0	0	0	0	0	0	0	0.00254454	0	0
CFTR	0	0	0.0307339	0.0521964	0	0.0121003	0.0223547	0.00120614	0.0302941	0.00728286	0	0.00958127	0	0.0137481	0	0.00676995	0	0	0.0331664	0.0133213	0.0266985	0.0107778	0	0.0108149	0	0	0	0.0394817	0.0829619	0.0805122	0.0112245	0.00881155	0.0055756	0.0266596	0	0	0.00419911	0.00482216	0.0273481	0.00883007	0.00725815	0.0340593	0.06411	0.0152298	0.01349	0.0100504	0.00844836	0.00323741
CTTNBP2	0.41151	0.322846	0.369556	0.38105	0.409066	0.319461	0.275439	0.241651	0.153445	0.382322	0.336022	0.43942	0.266668	0.353795	0.29761	0.355688	0.615923	0.30906	0.348849	0.237595	0.425757	0.156089	0.403771	0.253771	0.521288	0.169465	0.408529	0.382308	0.500993	0.307711	0.394599	0.19241	0.346825	0.269613	0.800452	0.3612	0.188581	0.268344	0.43071	0.253823	0.354824	0.383394	0.23147	0.543721	0.472295	0.286161	0.134327	0.270324
LSM8	0.0459834	0.0848598	0.0228581	0.0301515	0.0774242	0.0389899	0.0437597	0.0680662	0.00762217	0.0358888	0	0.0362764	0.0644942	0.0565578	0.0260356	0.0976918	0	0.0212834	0.0662345	0.0604271	0.0643875	0.035556	0	0.0393661	0.0200302	0	0.0435525	0.0369117	0.0927158	0.0149998	0.0490333	0.0544164	0.0325602	0.0580323	0	0.0538359	0.0394631	0.0603667	0.0175583	0.0668422	0.0911304	0.040939	0.0931102	0.0560218	0.0377674	0.0482633	0.0144304	0.0413278
ANKRD7	0	0.00772138	0.0240643	0.0253479	0.0121321	0.0400028	0.0135003	0.0153565	0	0.017201	0.0643152	0.0141762	0.0202008	0.00263913	0.0180951	0.0328059	0.138001	0.0218284	0.032173	0.0410497	0.0164493	0.0101989	0.113034	0.0241946	0.0505246	0	0	0.00910376	0.0441967	0	0.0238424	0.00817446	0.0210356	0.00870695	0	0.0231802	0.0250336	0.0192498	0	0.0116139	0.0202556	0.0172769	0.0888795	0.00868791	0.0133587	0.0116239	0	0.0160531
KCND2	0.130484	0.187854	0.153602	0.192203	0.370869	0.270376	0.087745	0.16202	0.0719631	0.124507	0.150912	0.103288	0.181645	0.111733	0.228037	0.0879025	0.509141	0.209715	0.166106	0.224861	0.206047	0.033734	0.234497	0.0789055	0.138931	0.0427237	0.0849774	0.277809	0.211825	0.136735	0.160964	0.0779276	0.142667	0.0693019	0.0575179	0.382717	0.0645047	0.0796721	0.166899	0.139002	0.103115	0.076641	0.0895253	0.229339	0.17112	0.0879594	0.0930704	0.0651826
TSPAN12	0	0	0	0	0	0	0.000535312	0.00654824	0	0	0	0	0	0	0	0	0	0	0	0	0	0.000592948	0	0.00185866	0	0	0	0	0	0	0.000796832	0	0	0	0	0	0.00392674	0.00179288	0	0	0	0	0	0	0	0.00137213	0.0173775	0.00075701
ING3	0.0202448	0.0462364	0.0122991	0.0522781	0.123648	0.0560721	0.0331056	0.0387169	0.0748722	0.0288715	0	0.0201871	0.0614055	0.0247129	0.0377179	0.0332383	0	0.034302	0.0442848	0.0761898	0.051695	0.01804	0	0.0240513	0.0082952	0.0427237	0.0234039	0.0456837	0	0	0.0149743	0.0175527	0.0225411	0.035649	0	0.0219407	0.0229345	0.0271971	0	0.0221424	0.0110071	0.0178743	0.0457536	0.0395069	0.0368716	0.0239348	0.0415367	0.0237352
CPED1	0.47339	0.425432	0.414813	0.58024	0.457369	0.611461	0.274749	0.279477	0.242723	0.502311	0.458896	0.417707	0.451201	0.239515	0.468858	0.427249	0.53099	0.448887	0.446828	0.456885	0.492004	0.157508	0.514346	0.25643	0.46312	0.325718	0.284361	0.43854	0.401729	0.355415	0.341613	0.156059	0.235753	0.327261	0.267614	0.608024	0.36591	0.324127	0.469404	0.261721	0.466968	0.154814	0.124524	0.648794	0.480381	0.300188	0.258424	0.0416028
WNT16	0	0	0	0	0	0	0.000252867	0.00560581	0	0	0	0	0	0	0	0	0	0	0	0	0	0	0	0	0	0	0	0.00793468	0	0.0132226	0	0	0	0	0	0	0	0.000987152	0	0.00333257	0	0	0	0	0.00104144	0	0	0
FAM3C	0.0762711	0.0554495	0.114034	0.0996866	0.0173731	0.0955135	0.0544217	0.117416	0.07721	0.0790128	0.0422436	0.0806552	0.0514745	0.0752824	0.0688972	0.0619811	0.210525	0.0169542	0.0885363	0.06693	0.151782	0.0205023	0.291928	0.0449657	0.0575938	0	0.0637534	0.116876	0.0534553	0.076915	0.0877771	0.0399396	0.0997605	0.0451193	0.0472225	0.0597168	0.0806976	0.103852	0.140115	0.0252839	0.0698955	0.0431599	0.0666082	0.110268	0.0622582	0.0617114	0.0337531	0.0577072
PTPRZ1	0	0.113615	0.011217	0.0310669	0.079558	0.134124	0.0279544	0.0437071	0.0617584	0.104323	0.113206	0.0508003	0.00697244	0.0284264	0.0727162	0.0420501	0	0.0685961	0.0201604	0.0774466	0.00671481	0.0213197	0.291928	0.0309334	0.0516309	0.35666	0.0899281	0.0753937	0.0214056	0.0833209	0.0582571	0.0342295	0.0622961	0.0261309	0.11781	0.0865729	0.0492092	0.0150549	0.00632943	0.0172553	0.00883778	0.0238228	0.04386	0.0682711	0.0499437	0.0476308	0.0582539	0.0548739
AASS	0	0.067074	0.0194466	0.0262834	0.133242	0.0987311	0.0285088	0.0203047	0	0.0602187	0.0131051	0.0297715	0.0785029	0.021391	0.0347737	0.0622904	0	0.0420228	0.0280005	0.0819667	0.00374605	0.0140267	0	0.0328042	0.061397	0	0	0.0499317	0.0611542	0.0305063	0.0348354	0.0271973	0.0308652	0.0243402	0	0.0122621	0.0166606	0.0275681	0	0.0196739	0.0471815	0.0657566	0.0122949	0.0900882	0.0379519	0.015517	0.0469178	0.0240059
FEZF1	0	0	0	0	0	0	0	0	0	0	0	0	0	0	0	0	0	0	0	0	0	0	0	0	0	0	0	0	0	0	0	0	0	0	0	0	0	0	0	0	0	0	0	0	0	0	0	0
CADPS2	0.18506	0.300829	0.202369	0.32045	0.279812	0.364548	0.146709	0.18584	0.106048	0.13792	0.0848354	0.224032	0.213641	0.117548	0.238392	0.318401	0.312677	0.232922	0.187048	0.333213	0.274269	0.0843249	0	0.174356	0.222447	0.307515	0.241906	0.288021	0.277372	0.238456	0.175702	0.141351	0.218744	0.106661	0.432411	0.259622	0.219131	0.16768	0.302383	0.15629	0.18523	0.247638	0.0618127	0.299924	0.224402	0.107597	0.0722396	0.191058
SLC13A1	0	0	0	0	0	0	0	0	0	0	0	0	0	0	0	0	0	0	0	0	0	0	0	0	0	0	0	0	0	0	0	0	0	0.000775898	0	0	0.00265445	0	0	0	0	0	0	0	0	0	0	0
IQUB	0	0.0114257	0	0	0	0.0139744	0.00838901	0.00732883	0.0222506	0.00098416	0	0.00192362	0	0.00325646	0	0.00323346	0	0	0.00669165	0	0	0.00289578	0	0.00318962	0.00277123	0.121094	0	0.00668347	0	0.0276684	0.00445541	0.00210335	0.00796005	0.0124044	0	0	0.0260273	0.0065232	0	0.00361649	0	0.00577007	0	0.00716216	0.00313727	0.0109041	0.00606698	0.00265224
NDUFA5	0.0762711	0.0548662	0.0500261	0.0456371	0.139353	0.121464	0.0447064	0.0644493	0	0.0688039	0.17427	0.0424032	0.0488146	0.0636497	0.036927	0.0572127	0.086869	0.0515834	0.0839286	0.029544	0.0721164	0.0154243	0	0.0425333	0.0356494	0	0.0302692	0.0778034	0.0715463	0.0437974	0.0796484	0.0324377	0.102676	0.0396884	0.0873343	0.125954	0.0591449	0.0412636	0.0164152	0.0268624	0.0517879	0.0633376	0.119838	0.0685574	0.0436195	0.0149021	0.0373476	0.0566646
ASB15	0	0	0	0	0.0189254	0	0.000105684	0	0	0	0	0	0.00616424	0	0	0	0	0	0	0	0	4.31071e-05	0	0	0	0	0	0	0	0	0.00133315	0	0	0	0	0	0	0	0	0	0	0	0	0	0.00277384	0	0	0.00229873
LMOD2	0	0	0	0	0	0	0	0	0	0	0	0	0	0	0	0	0	0	0	0	0	0	0	0	0	0	0	0	0	0	0	0	0	0	0	0	0	0	0	0	0	0	0	0	0	0	0	0
WASL	0.0202448	0.121895	0.0424583	0.308388	0.181576	0.157704	0.0635222	0.0842703	0.0804834	0.0702166	0.0345872	0.134447	0.115429	0.0751063	0.105039	0.0421505	0	0.149927	0.0988837	0.151683	0.08694	0.0353542	0.265609	0.0710153	0.105272	0.511715	0.0897541	0.144992	0.16533	0.155696	0.0967574	0.0708118	0.0679631	0.0859757	0.0834325	0.095716	0.0687837	0.0724007	0.190882	0.0789474	0.133754	0.0890009	0	0.13833	0.122762	0.0640614	0.0379811	0.105577
HYAL4	0	0	0	0	0	0.00391923	0	0	0	0.014313	0.0120586	0	0	0	0	0	0	0	0	0	0	0	0	0	0	0	0	0	0	0	0	0.000856217	0	0	0	0	0.00151962	0	0	0	0	0	0	0	0	0	0	0
SPAM1	0	0	0	0	0	0	0	0	0	0	0	0	0	0	0	0	0	0	0	0	0	0	0	0	0	0	0	0	0	0	0	0	0	0	0	0	0	0	0	0.00339972	0	0	0	0	0	0	0	0
TMEM229A	0	0	0	0	0.0247264	0	0.000448536	0.002165	0	0	0	0	0	0	0.00770039	0	0	0	0	0	0	0.000565399	0	0.00143873	0.0128392	0	0	0	0	0	0.00100475	0	0.00325603	0	0	0	0.0143246	0	0	0	0	0	0.0243905	0	0	0.00178907	0	0.00730784
GPR37	0	0.0278214	0.0246473	0	0.0700077	0.0121367	0.0079473	0.0143318	0.0302941	0.00630386	0.019219	0.00288916	0	0.00742024	0.00605379	0	0	0.0169979	0.0115023	0.0165946	0	0.00439901	0	0.0116597	0.0130555	0	0	0.0287433	0	0.0218709	0.00796835	0.00905262	0.014459	0.0047455	0	0	0.00210844	0.00638413	0	0.00178482	0.00148073	0.00523327	0	0.0032978	0.00942577	0	0.0243589	0.0172128
C7orf77	0	0.0187087	0	0	0	0	0	0.00611442	0	0.00148786	0.0422436	0	0	0.00380269	0	0.00788724	0	0	0	0	0	0.00300011	0	0.00302643	0	0	0	0	0.0132988	0.00458415	0	0	0	0	0	0	0	0	0.0205765	0	0.0137349	0.00213825	0	0.00930656	0	0	0	0
POT1	0.0581019	0.0886098	0.0447997	0.356067	0.128814	0.102856	0.0567936	0.0822081	0.0222506	0.0676765	0.0695567	0.0610057	0.102624	0.0449704	0.0461808	0.066406	0.138001	0.133596	0.0965273	0.0628623	0.0635771	0.0461084	0	0.0475116	0.0430677	0.143339	0.0397536	0.0945236	0.0313987	0.0804665	0.0486261	0.0498076	0.0376455	0.0549286	0	0.0195775	0.0756486	0.0428504	0.0763879	0.0681201	0.0560123	0.0493772	0.0618283	0.0547154	0.0428893	0.0632318	0	0.0613366
GRM8	0	0.0264017	0.00273746	0.0809499	0.10395	0.054703	0.019074	0.0202002	0.019376	0.037264	0.0695567	0.019494	0.0289139	0.00405224	0.0279735	0.0101342	0	0.0367242	0.0435877	0.0430959	0.0294758	0.00868532	0	0.0222504	0.0812681	0	0	0.00839885	0.0564801	0.0520713	0.0153667	0.0133834	0.0175965	0.0258487	0	0.00828769	0.0223939	0.0164472	0.042606	0.0418272	0.0425137	0.0131657	0	0.0558772	0.044255	0.0336719	0.0316272	0.0176703
ZNF800	0.108326	0.0956494	0.0703264	0.20432	0.104676	0.159036	0.104223	0.097923	0.0695068	0.118681	0.141278	0.109381	0.104681	0.0851101	0.0950668	0.110295	0.138001	0.119997	0.117788	0.12722	0.0199315	0.0520245	0.258988	0.0550335	0.181234	0.0775349	0.120111	0.120118	0.117397	0.1236	0.105199	0.0466641	0.0709207	0.0973862	0.177672	0.140613	0.0725871	0.109859	0.107686	0.0836993	0.105923	0.0835473	0.0748519	0.190331	0.138874	0.0965301	0.0423534	0.110632
GCC1	0	0	0	0	0.0113463	0.00401243	0.00804178	0.00280969	0	0.00246314	0	0.00699091	0	0	0.0142742	0.00922058	0	0.00623355	0.0196548	0	0	0.000894946	0	0.00121266	0.0115805	0	0	0	0	0	0.0100503	0.00192354	0.00497004	0.00744579	0	0	0	0	0	0	0	0	0	0	0.000137064	0.00146874	0	0.00526739
ARF5	0.0563474	0.0173525	0	0	0.0142065	0.00391038	0.0206701	0.0210486	0	0.0105579	0	0	0.00796042	0.0309914	0.02344	0	0	0.0204835	0.0195361	0.0189364	0.0220627	0.00282097	0	0.0074004	0	0	0	0	0.00614408	0.00458415	0.0266251	0.0193082	0.0218827	0.0143348	0.0703735	0.0228896	0.00388301	0.0158692	0.0290403	0.00739336	0.0110279	0.00712793	0.0117813	0	0.00619761	0.00467232	0.0150639	0.0118574
FSCN3	0	0	0	0	0	0	0.00329711	0	0	0	0.0345872	0.00263581	0	0	0	0	0	0	0	0	0	0	0	0	0	0	0	0	0	0	0	0.00211477	0.00188252	0.00057925	0	0	0.00296024	0	0	0	0	0.00396587	0	0	0.00305539	0	0	0
SND1	0.243359	0.398529	0.279289	0.280929	0.380033	0.349986	0.190213	0.318804	0.186747	0.28932	0.285786	0.257968	0.269303	0.167132	0.229402	0.319124	0.577266	0.281152	0.229859	0.340214	0.3406	0.163116	0.394504	0.177741	0.201976	0.200925	0.281226	0.296884	0.371023	0.40351	0.223611	0.245856	0.347201	0.18617	0.229475	0.293551	0.308017	0.240465	0.272043	0.351774	0.267893	0.282293	0.236677	0.341208	0.204611	0.223254	0.144788	0.284925
LRRC4	0	0.0264475	0.0489391	0	0.159448	0.0368438	0.0165789	0.0594472	0.128266	0.0718553	0	0.04785	0.040578	0.00695842	0.0673408	0.0523234	0	0.0375201	0.0437113	0.098888	0.0623548	0.00798602	0	0.0171208	0.0573798	0	0.105931	0.020139	0.0119299	0.107296	0.029669	0.0243137	0.0337277	0.0391979	0	0.0709227	0.0423081	0.0392852	0.0413599	0.0187643	0.044767	0	0	0.0362444	0.0229756	0.0370561	0.0107763	0.00963648
LEP	0	0	0	0	0	0	0.000537506	0	0	0	0	0	0	0	0	0	0	0	0	0	0	0.000443698	0	0	0	0	0	0	0	0.0449992	0.000964978	0.00108471	0	0.00210728	0	0	0	0	0	0	0	0	0	0	0	0	0	0
RBM28	0.0702706	0.0975808	0.00321283	0.113074	0.0750206	0.0245029	0.0351568	0.0507436	0.0448245	0.029867	0.129996	0.0468399	0.0373975	0.0579176	0.0111325	0.0238712	0.138001	0.0775257	0.0466617	0.0160785	0.109006	0.0272406	0.355469	0.0505532	0.050913	0	0.018629	0.0831769	0.0668607	0.0885669	0.0398628	0.0467889	0.0467078	0.0486517	0.041584	0.0400734	0.0865945	0.0686669	0.0850045	0.0337395	0.0458566	0.0439314	0.0579537	0.0532524	0.031435	0.0466304	0.00869419	0.0426702
PRRT4	0	0	0	0	0	0.00796396	0.00119937	0	0	0	0	0	0	0	0	0	0	0	0	0	0	0.000610375	0	0.00109481	0	0	0	0	0	0	0.00450029	0.00635123	0	0	0	0	0.00424941	0	0	0	0	0	0	0	0.00366978	0	0	0.00248897
IMPDH1	0	0.0335111	0.0546411	0	0.0216511	0.0074599	0.0151579	0.0296219	0	0.0271868	0.00861959	0.0156517	0.0103763	0.021605	0.0235093	0.00457015	0	0	0.0190082	0.0184023	0.0492766	0.0174196	0	0.0125239	0.00311388	0	0	0.0106724	0.0192851	0	0.0172552	0.0373923	0.0328115	0.0110359	0.0338605	0.00828769	0.0154073	0.0157905	0.135581	0.0197363	0.0269723	0.037419	0.0599488	0.0276903	0.0185478	0.0198741	0.0151438	0.0174386
HILPDA	0	0	0	0	0	0	0.00628315	0.0139774	0	0.00486652	0	0.0020023	0.008988	0	0.0169842	0	0	0	0.00380788	0	0.00733285	0.0103332	0	0.00583137	0	0	0	0.00946545	0.0231023	0	0.00649784	0.00778324	0.00740026	0.00558336	0	0	0.00941811	0.0122258	0	0.00657398	0	0	0.0431065	0	0.000483205	0.011545	0	0.0186195
METTL2B	0.0201262	0.0801791	0.00663245	0.020256	0.00740559	0.0521542	0.017071	0.0327516	0.0641166	0.0357438	0.00271397	0.0334589	0.0262355	0.0572947	0.0354336	0.0358417	0	0.0420282	0.0258651	0.0458946	0.0564673	0.0267793	0	0.0317102	0.0395839	0.0497483	0	0.0338661	0.0630135	0.0607344	0.0421723	0.026463	0.0437504	0.0151302	0	0.0257911	0.0234103	0.0426746	0	0.0551728	0.0497174	0.0323316	0.0453727	0.0201656	0.0168279	0.0369386	0.0536929	0.0438768
FAM71F2	0	0.0135119	0	0	0.0233889	0	0.00307615	0.00494426	0	0	0	0.00139793	0.0148918	0.00730947	0.00600038	0.00549947	0	0	0.00178811	0	0	0.00439629	0	0.00209837	0.0146521	0	0	0.0038473	0.00843971	0.00404873	0.0018485	0.00182102	0.0179107	0.00268732	0	0	0.00604106	0.000816206	0.00682415	0.00545869	0	0.00247174	0	0.00972408	0.0125239	0	0	0.000961496
FAM71F1	0	0	0	0	0	0	0.000457453	0	0.0257626	0	0	0	0	0	0	0	0	0	0.00488915	0	0.0109495	0	0	0	0	0	0	0	0.0186494	0	0.0021716	0	0.00334518	0	0	0	0.00161224	0	0	0.000549259	0	0	0	0	0	0	0	0
CALU	0.0653586	0.0946307	0.0853285	0.0245133	0.0841667	0.0352146	0.0321513	0.056709	0.196564	0.0395425	0	0.0305351	0.0586087	0.0673315	0.0537614	0.0745568	0.130527	0.115391	0.0631981	0.101836	0.0460458	0.0321563	0	0.0372015	0.0365647	0	0.0648029	0.103925	0.0843933	0.13125	0.0474809	0.0461681	0.0506233	0.0260065	0.0338605	0.0235477	0.0584229	0.0559726	0.0215933	0.0672704	0.0791188	0.0215093	0.0290178	0.0550776	0.04356	0.0262503	0.077022	0.0741013
OPN1SW	0	0	0	0	0	0	0.000227776	0	0	0	0	0	0	0	0	0	0	0	0	0	0	0.000621331	0	0	0	0	0	0	0	0	0	0	0	0	0	0	0	0	0	0	0	0	0	0	0	0	0	0
CCDC136	0.143156	0.0334882	0.0626373	0.0929106	0.0360833	0.0348951	0.021554	0.0452456	0	0.0346382	0.0461935	0.0335386	0.0602963	0.0220866	0.0865313	0.0176418	0	0.0795157	0.103004	0.0499219	0.0778998	0.0192749	0	0.036659	0.0819092	0	0.0225099	0.0577775	0.0124699	0.0553836	0.0680162	0.0277447	0.030961	0.0469199	0.217193	0.0510253	0.0598405	0.0340695	0.0923749	0.0103478	0.0713873	0.051576	0.0154133	0.0419364	0.0599053	0.0303621	0.0872957	0.0193694
FLNC	0	0	0	0	0	0	0	0	0	0.00284414	0	0	0	0	0	0	0	0	0.00714822	0	0	0.000102636	0	0.00569128	0	0	0	0	0	0	0	0	0.00101464	0	0	0	0	0	0	0	0	0	0	0.00915356	0	0	0	0
KCP	0	0.00220561	0	0	0.00779274	0	0.00297365	0.00546679	0	0.00189647	0	0.00800841	0	0.00431004	0.00959299	0	0	0	0	0	0	0.000922746	0	0.00172966	0.00831878	0	0	0	0	0	0.00579536	0.00305193	0.0016243	0.00311335	0	0	0.00331366	0	0	0.00118565	0	0	0.0122949	0	0.00260919	0	0	0
ATP6V1F	0.175085	0.00668854	0	0.0403463	0.0671256	0.0919254	0.0602518	0.0533773	0.0730848	0.0434018	0.0365452	0.0627337	0.0369794	0.0509528	0.0365592	0.045609	0	0.0883398	0.0497616	0.0869717	0.0251945	0.00893883	0.261139	0.0291601	0.0465039	0	0.0486768	0.0606508	0.0607243	0.0221342	0.0840132	0.0368894	0.0535447	0.0278195	0	0.0273497	0.0654513	0.0357025	0.00632943	0.0258791	0.0320578	0.0282473	0.0310532	0.105633	0.0682736	0.0183441	0.0147914	0.0339288
ATP6V1FNB	0	0	0	0	0	0	0.0014785	0.00141343	0	0	0	0.00174074	0	0	0	0	0	0	0	0	0	0.00231454	0	0	0	0	0	0	0	0.0168855	0.00130854	0.00333996	0	0	0	0	0	0.00361189	0	0	0.00571958	0	0	0	0	0	0	0.000621234
IRF5	0.225599	0.15284	0.137909	0.0590619	0.0252034	0.0632342	0.0329822	0.0596504	0.0522448	0.042993	0	0.0598998	0.0921857	0.0384678	0.110956	0.105212	0.086869	0.0569842	0.103977	0.156883	0.144533	0.0245099	0	0.0455944	0.0162819	0.0995341	0.0893221	0.0332095	0.0298202	0.0114687	0.0777045	0.0355761	0.0746946	0.0418244	0.0253198	0.101326	0.0638142	0.0576485	0.126087	0.0707441	0.0584111	0.0280318	0.0348116	0.0866976	0.0796338	0.0368781	0.137501	0.0223279
TNPO3	0.0631311	0.183765	0.191599	0.189945	0.156187	0.179719	0.104421	0.15256	0.214536	0.107466	0.0185289	0.114878	0.117913	0.159372	0.0947075	0.100782	0.130527	0.101778	0.114607	0.117909	0.09738	0.0841986	0.0649277	0.0902372	0.167294	0.0427237	0.104337	0.158015	0.0945272	0.0402389	0.115073	0.134546	0.106966	0.0935746	0.0512619	0.231249	0.144523	0.104706	0.17741	0.1406	0.0996744	0.0703888	0.194263	0.172892	0.13342	0.0944287	0.0465777	0.120894
AC011005.1	0	0	0	0	0.0233889	0	0.00103936	0	0	0	0	0	0	0	0	0	0	0	0	0	0	0	0	0	0	0	0	0	0	0	0.00113514	0.00150089	0.00187405	0	0	0	0	0	0	0	0	0	0	0	0	0	0	0.000825193
TSPAN33	0	0.0241176	0.030653	0.0221485	0.0235935	0.0118634	0.0120293	0.0380721	0	0.0350915	0	0.0098117	0.0364036	0.06519	0.0345793	0.0305148	0	0.0129606	0.0400339	0.0583056	0.0196639	0.0190036	0	0.0148766	0.0472256	0	0.0337019	0.0359747	0.0507071	0.0431134	0.0495627	0.0441642	0.0466113	0.019218	0.146564	0.0450665	0.0180909	0.0639805	0.0462548	0.0155591	0.0163578	0.0298833	0.019586	0.0454779	0.0393359	0.0754028	0.0343947	0.0304265
SMO	0	0	0.0240643	0	0	0	0.00349061	0.00182793	0	0.000919089	0	0.00342356	0.00483461	0.0148321	0	0.00549947	0	0.0155395	0.0166508	0.00435405	0	0.00873317	0	0.0083407	0	0	0	0.00312472	0	0.0132226	0.00571315	0.010793	0.00439326	0.0150335	0	0.00493967	0.00894926	0.00177165	0	0.00925686	0.00250628	0.0155206	0.0364153	0	0.00910992	0.00639115	0.0316426	0.00120478
AHCYL2	0.122154	0.230298	0.196772	0.240049	0.233111	0.258398	0.209455	0.207254	0.269733	0.156753	0.327002	0.203165	0.271611	0.192772	0.214075	0.187654	0.291796	0.216906	0.280584	0.271255	0.124488	0.111106	0.248074	0.154483	0.163255	0.149836	0.173168	0.314719	0.0861092	0.312745	0.214397	0.163096	0.199147	0.203369	0.116173	0.0990707	0.229429	0.195236	0.0844516	0.216737	0.197355	0.170566	0.026158	0.259688	0.237472	0.172574	0.238736	0.189846
STRIP2	0	0.0153786	0.0360565	0	0.0101563	0.0229503	0.00778936	0.0125082	0	0.00181071	0	0.00616444	0	0.00284372	0	0	0	0.0135353	0.00937397	0	0.00849527	0.00680683	0	0.00203189	0.00749549	0	0	0.0179965	0	0	0.0115896	0.0117964	0.0104982	0.00207508	0	0.0317945	0	0.00733935	0	0.00790522	0.00777972	0	0	0.022255	0	0.00446353	0	0.00138825
SMKR1	0	0	0	0	0.00865507	0.00403395	0.00296619	0	0	0.00216892	0	0.00315416	0	0.00969719	0.00853795	0	0	0	0.00236622	0	0	0.00200297	0	0.00185866	0	0	0.0511742	0	0	0.0230711	0.00292309	0	0.00389432	0.000653014	0	0	0.00119761	0	0	0.00414013	0.00449986	0	0	0	0.00125492	0	0	0.00497104
NRF1	0.250091	0.211297	0.171398	0.330396	0.228672	0.207044	0.135564	0.214477	0.148169	0.207628	0.354896	0.18199	0.243866	0.15084	0.265744	0.250078	0.22559	0.245932	0.199626	0.271086	0.214228	0.101649	0.0330516	0.167331	0.17011	0.398022	0.170096	0.21262	0.259627	0.205734	0.216293	0.144036	0.210007	0.175078	0.209441	0.149645	0.190045	0.186053	0.19818	0.181887	0.225587	0.178555	0.184911	0.294244	0.218519	0.135855	0.134097	0.192779
UBE2H	0.389124	0.254715	0.154207	0.291446	0.23816	0.283499	0.189992	0.170094	0.142725	0.193396	0.486752	0.194193	0.223847	0.200482	0.216875	0.284161	0.146195	0.22959	0.224613	0.327875	0.257603	0.0996179	0.215092	0.136897	0.283274	0.249797	0.217676	0.260458	0.319443	0.246147	0.184013	0.192809	0.190414	0.155281	0.195302	0.172174	0.144469	0.154655	0.213483	0.176253	0.188847	0.172156	0.258447	0.216294	0.249161	0.143936	0.160184	0.120537
ZC3HC1	0.0509688	0.0605216	0.064307	0	0.0165296	0.0194142	0.0373624	0.0151363	0.14567	0.0373211	0.0133074	0.0473063	0.0451409	0.0622916	0.065116	0.0337683	0	0.0258267	0.0624246	0.05034	0.00954246	0.0190876	0	0.040487	0.0375654	0.298116	0.0274846	0.0290228	0.00458791	0.0207464	0.0476569	0.0289626	0.0478694	0.033029	0.041584	0.0206949	0.0330121	0.0269334	0.0407512	0.0385345	0.032708	0.0146229	0.0246628	0.0546767	0.036496	0.010482	0.0219586	0.0240365
KLHDC10	0.144267	0.159398	0.163568	0.138435	0.196616	0.222118	0.107329	0.125033	0.142711	0.156016	0.120306	0.140046	0.153338	0.126226	0.203829	0.146849	0.086869	0.170444	0.136647	0.146672	0.18173	0.0767232	0	0.13461	0.0996197	0.077102	0.167646	0.144188	0.197825	0.186043	0.155283	0.116073	0.172751	0.118171	0.0861165	0.143563	0.103135	0.0919572	0.158329	0.15775	0.165624	0.0847056	0.191945	0.106463	0.105666	0.126048	0.148945	0.126972
TMEM209	0.0202448	0.00330369	0.0139433	0	0	0.0456676	0.0214819	0.0378866	0.0617584	0.0362494	0.00271397	0.0357522	0.0152658	0.00741257	0.0236754	0	0	0.0205801	0.0230964	0.0649897	0.0518575	0.0206939	0	0.024276	0.0139169	0	0.100965	0.02524	0.0120899	0.0803425	0.0205467	0.0286808	0.0198405	0.0463356	0.0253198	0.080673	0.0334867	0.0263676	0.0175583	0.0272394	0.0272281	0.0246536	0.0297326	0.0399512	0.0307243	0.0159408	0	0.0606899
SSMEM1	0	0	0	0	0	0	0.00130582	0	0	0	0	0	0	0	0	0	0	0	0	0	0	0.00012208	0	0	0	0	0	0	0	0	0	0	0	0	0	0	0	0	0	0	0	0	0	0	0	0	0	0
CPA2	0	0	0	0	0	0	0	0	0	0	0	0	0	0	0	0.00684549	0	0	0	0	0	0	0	0	0	0	0	0	0	0	0	0	0	0	0	0	0	0	0	0	0	0	0	0	0	0	0	0
CPA4	0	0	0.01342	0	0	0	0	0	0	0	0	0	0	0	0	0	0	0	0	0	0	0	0	0	0	0	0	0.00686854	0	0	0	0	0	0.000636113	0	0	0	0.000951833	0	0	0	0	0	0	0.00185463	0	0	0
CPA5	0	0	0	0	0	0	0	0	0	0	0	0	0	0	0	0	0	0	0	0	0	0	0	0	0	0	0	0	0	0	0	0	0	0	0	0	0	0	0	0	0	0	0	0	0	0	0	0
CPA1	0	0	0	0	0	0	0	0	0	0	0	0	0	0	0	0	0	0	0	0	0	0	0	0	0	0	0	0	0	0	0	0	0	0	0	0	0	0	0	0	0	0	0	0	0	0	0	0
CEP41	0.071054	0.0204676	0.00262256	0.0466689	0	0.0669881	0.0177469	0.0439595	0.0580202	0.0256246	0.0530833	0.0463446	0.0428732	0.0202665	0.0269698	0.0400677	0	0.0362218	0.0248532	0.0178328	0.0339458	0.0154586	0	0.0209906	0.0376509	0.0497483	0.0518215	0.0044194	0.0553592	0.0168855	0.02476	0.00940105	0.0128865	0.032212	0	0.0302999	0.0541556	0.0293941	0.0721828	0.0641884	0.0281144	0.0078703	0.0246628	0.0447064	0.0187934	0.016787	0.00671282	0.0205994
MEST	0.0433486	0.0380539	0.074814	0.0577674	0.0324265	0.0445786	0.0212012	0.0625151	0.12935	0.0405575	0.0984271	0.0348342	0.141127	0.080026	0.0522528	0.0568415	0.216624	0.0916263	0.027258	0.0850757	0.0580047	0.0201729	0	0.0498699	0.036689	0.136411	0.0166344	0.0421796	0.0270075	0.109254	0.0459963	0.0541822	0.0639997	0.0506554	0	0.0537345	0.0778461	0.0508626	0.0228669	0.0315877	0.0882671	0.034245	0.0495962	0.0420026	0.0569182	0.0307156	0.0445689	0.029981
COPG2	0.155816	0.0637283	0.0794514	0.092416	0.065856	0.0853023	0.0411118	0.0991296	0.0249191	0.0372369	0.0845781	0.102931	0.0857878	0.0533868	0.0863514	0.133603	0	0.105356	0.0782628	0.129808	0.126198	0.0666426	0.177833	0.0865975	0.0560019	0.0775349	0.0594386	0.0609938	0.0803504	0.0918962	0.0655815	0.0863455	0.0653156	0.0840236	0.214403	0.124952	0.100618	0.0519646	0.0947166	0.110494	0.093937	0.0435333	0.0708505	0.0197369	0.0578765	0.0788845	0.0340755	0.0466974
TSGA13	0	0	0.00922612	0	0	0	0	0	0	0	0	0.00441122	0	0	0.00234869	0	0	0	0	0	0	0.000330865	0	0.00142656	0	0	0	0	0	0	0.00105634	0	0	0	0	0	0	0	0	0	0	0	0	0	0.00137283	0	0	0
MKLN1	0.39944	0.432654	0.314921	0.433763	0.527095	0.570045	0.214846	0.331264	0.292351	0.366449	0.463515	0.366816	0.456964	0.276998	0.421384	0.418226	0.597536	0.471121	0.412395	0.45567	0.414566	0.152936	0.310357	0.297307	0.397384	0.445994	0.436043	0.454954	0.487793	0.448085	0.367668	0.273658	0.326263	0.289264	0.443928	0.45417	0.272818	0.307459	0.372322	0.293449	0.405763	0.350915	0.305833	0.640022	0.430896	0.264529	0.392067	0.32442
PODXL	0	0	0.00262256	0	0	0.00172148	0.00295337	0.00288728	0	0.00396102	0	0.00244186	0.00416371	0.00660181	0	0	0	0.0241844	0.000896271	0.00900322	0	0.00110734	0	0.00611925	0.00310262	0	0	0.0260655	0.00943294	0.00849531	0.00496229	0.00830969	0.005356	0.00322251	0	0.0133341	0.0107968	0	0	0.00597701	0	0	0	0.0182675	0.00805267	0.00484094	0	0.000810831
PLXNA4	0.0511101	0	0.0236703	0.0765843	0.00923868	0.0580246	0.0370019	0.0479291	0	0.0288833	0.0779407	0.0284699	0.0821705	0.0482851	0.0887832	0.0322069	0	0.0473592	0.0123649	0.0247866	0.0555072	0.0264392	0	0.0303919	0.0706741	0.275653	0.0079764	0.0348319	0.0690539	0.0440132	0.0446713	0.0292661	0.108547	0.0340868	0.0344402	0.0914725	0.00631875	0.0448872	0.0084867	0.0215774	0.0176955	0.0422051	0.0133083	0.0103374	0.0377531	0.040823	0.0429655	0.0298121
CHCHD3	0.0846374	0.236807	0.267038	0.35683	0.260355	0.350695	0.182766	0.239028	0.122797	0.192593	0.215812	0.231048	0.189387	0.281209	0.251973	0.210599	0	0.220118	0.262977	0.305083	0.318062	0.125984	0.539777	0.168862	0.235796	0.214007	0.20624	0.346252	0.296033	0.272692	0.217512	0.208805	0.232016	0.182058	0.211596	0.291168	0.247418	0.231169	0.204993	0.290144	0.219768	0.240648	0.305004	0.342687	0.184085	0.183213	0.149002	0.206468
EXOC4	0.535485	0.573562	0.475162	0.519194	0.474678	0.520646	0.248279	0.387669	0.178074	0.449022	0.35715	0.418643	0.483256	0.329074	0.4521	0.504921	0.805599	0.508942	0.473986	0.413652	0.525716	0.175271	0.746879	0.313328	0.46825	0.666929	0.509449	0.46643	0.543646	0.510782	0.351242	0.299755	0.311187	0.287754	0.344847	0.457333	0.298657	0.307801	0.284083	0.415255	0.448455	0.363184	0.434344	0.532914	0.426515	0.277754	0.224417	0.308073
LRGUK	0	0.00855148	0	0	0.0272251	0.0065111	0.0161843	0.0100873	0	0.0201932	0	0.00395918	0.053059	0.0103754	0.0246798	0	0	0.0513182	0.0112313	0.0683699	0.0225823	0.0189078	0	0.0100276	0.00874346	0	0	0.00928265	0.0288883	0.025157	0.0105428	0.030783	0.0110281	0.0125035	0	0	0.0141359	0.010192	0	0.0280789	0.00306242	0.00862304	0	0.00739302	0.00880068	0.00902037	0	0.00896142
SLC35B4	0.134848	0.0721475	0.06006	0.0378496	0.0466611	0.0714813	0.0364039	0.0363804	0.0557056	0.0372082	0.0710892	0.0490575	0.0440756	0.0415975	0.0295591	0.0824378	0.290421	0.0661126	0.0394824	0.0650074	0.0323136	0.0317134	0.0611367	0.0352866	0.0564472	0	0.0486768	0.0384221	0.0638547	0.00992772	0.0529469	0.0535532	0.0628613	0.0374447	0.0568263	0.00804153	0.0435461	0.0583989	0	0.0421621	0.0559392	0.0425699	0.0466033	0.131625	0.0334045	0.0630545	0.0332103	0.0575594
AKR1B1	0.0344697	0.0678983	0.0346075	0.189491	0.108645	0.0750313	0.0587755	0.0269387	0.0700639	0.0284703	0.0257371	0.0930393	0.0268748	0.067843	0.0262571	0.114144	0	0.0657809	0.0590789	0.0697862	0.0120262	0.0253871	0	0.0169509	0.065401	0	0.0248354	0.0170963	0.00883546	0.0435701	0.0753298	0.0406155	0.0839962	0.0371594	0.059381	0	0.0682544	0.0559047	0.156893	0.047667	0.0335716	0.118425	0.0136799	0.0653958	0.0712634	0.0359491	0.0369161	0.0414486
AKR1B10	0	0	0	0	0	0	0	0	0	0	0	0	0	0	0	0	0	0	0	0	0	0	0	0	0	0	0	0	0	0	0	0	0	0	0	0	0	0	0	0	0	0	0	0	0	0	0	0
AKR1B15	0	0	0	0	0	0	0	0	0	0	0	0	0	0	0	0	0	0	0	0	0	0	0	0	0	0	0	0	0	0	0	0	0	0	0	0	0	0	0	0	0	0	0	0	0	0	0	0
BPGM	0	0	0	0.0253479	0	0	0.0113008	0.0073406	0	0.00822293	0.0900336	0.00319186	0.01442	0.0115225	0.0283706	0.0193748	0	0.0118403	0	0	0	0.0085411	0	0.00886971	0.0152806	0	0.0166344	0.0108673	0.00458791	0	0.00724991	0.00556928	0.00523955	0.0107385	0	0.0700797	0.00441966	0.00546099	0.00987482	0.00237996	0.0112179	0.0141977	0	0	0.00443658	0.0220942	0	0.0108392
CALD1	0.0902244	0.0412954	0.0354135	0.0233519	0.0542974	0.0602984	0.0173989	0.0215261	0	0.00724853	0	0.0125356	0.0532718	0.00739034	0.00959299	0.0308579	0.112511	0.104996	0.0135478	0.0243531	0.0235454	0.00996838	0	0.0263337	0.0331667	0	0.0310852	0.0586932	0	0	0.0285424	0.0348349	0.0329545	0.0245104	0.0397761	0.0251104	0.016415	0.00977098	0.0238603	0.011152	0.0616522	0.0359889	0	0.0583485	0.0231845	0.0183437	0	0.0223028
AGBL3	0	0.0149934	0.0416295	0.0978409	0.063652	0.0548386	0.0219579	0.0232633	0	0.0445636	0.0315221	0.0207385	0.0166259	0.0268832	0.0347933	0.108605	0.129559	0.10513	0.0469691	0.0845374	0.0692691	0.0244262	0.0330516	0.0295731	0.0378269	0	0.102286	0.0624941	0.0215785	0.0149998	0.0212004	0.0316822	0.0379128	0.0325069	0.065729	0.035259	0.0297916	0.0133164	0	0.0458755	0.0463495	0.0411259	0.0321513	0.0489363	0.00584584	0.0230255	0.0226498	0.00904365
CYREN	0	0.125728	0.0508783	0.0696958	0.0744527	0.132094	0.0389013	0.081141	0.00762217	0.0479363	0.267536	0.123643	0.09017	0.0400799	0.140991	0.0796459	0	0.0953169	0.0967842	0.0645243	0.118681	0.0414346	0	0.0462702	0.0671532	0.0727379	0.0257043	0.0996448	0	0.03018	0.0691788	0.0441418	0.0367953	0.051295	0.0344402	0.00398945	0.0691221	0.0656552	0.0541732	0.0411129	0.0509096	0.0423483	0.0164934	0.0302828	0.0652161	0.0712629	0.103427	0.052244
TMEM140	0	0.0187338	0.0276256	0	0	0.0044542	0.0279477	0.0138563	0	0.0145266	0.0587804	0.0250653	0.00606109	0.0191813	0.0118889	0.00611528	0	0.0204835	0.0203209	0	0	0.010455	0	0.0121754	0.0459301	0	0.0233962	0.0044194	0.0185188	0.00849531	0.0169962	0.01406	0.0188967	0.0195805	0	0.0240434	0.00391779	0.0174099	0.0263263	0.0293992	0.00468303	0.0445845	0.0540316	0.0139417	0.0868184	0.00446106	0	0.0138553
WDR91	0.201856	0.0677607	0.10346	0.0467742	0.0751848	0.0654626	0.0333919	0.0424637	0.0710007	0.0442496	0.0881187	0.0976097	0.062952	0.024527	0.110329	0.095106	0	0.0901671	0.0777652	0.0534211	0.0963012	0.0271613	0.0330516	0.0771814	0.084627	0.0427237	0.0189357	0.0528783	0.0788135	0.0514657	0.043607	0.0379973	0.0251282	0.0442484	0.158882	0.0407157	0.0443331	0.039994	0.0197112	0.0415745	0.0980688	0.0503769	0	0.0362179	0.0765027	0.0232643	0.0322736	0.0205996
STRA8	0	0	0	0	0	0	0	0	0	0	0	0	0	0	0	0	0	0	0	0	0	0	0	0	0	0	0	0	0	0	0	0	0.00262169	0	0	0	0	0	0	0	0	0	0	0	0	0	0	0
CNOT4	0.388979	0.233299	0.132861	0.177734	0.298449	0.32626	0.148171	0.207045	0.148152	0.261322	0.15434	0.20169	0.176317	0.151371	0.189564	0.20715	0	0.195325	0.220892	0.229731	0.247996	0.0946474	0.52877	0.176636	0.173365	0.157086	0.139371	0.267671	0.186759	0.20977	0.173486	0.127857	0.190828	0.178731	0.242853	0.246723	0.185896	0.184538	0.317526	0.201802	0.232996	0.168474	0.128997	0.213593	0.223651	0.128409	0.156781	0.162312
NUP205	0	0.0963266	0.0374985	0.0357849	0.0887861	0.114551	0.0471982	0.0810044	0.0197509	0.0535261	0.0341406	0.0572396	0.0674653	0.0655583	0.0456615	0.0858896	0.413488	0.0256099	0.0754743	0.110271	0.0793057	0.0495979	0	0.0498673	0.0377845	0	0	0.0412429	0.049051	0.10208	0.0402656	0.0551499	0.0743643	0.0524743	0.0568263	0.0624841	0.07187	0.0602244	0.0654832	0.0822546	0.063787	0.0764921	0.0715157	0.0448267	0.0406624	0.0589298	0.110983	0.0250185
STMP1	0	0.017704	0.0404076	0.0429682	0.0355204	0.0651824	0.0432585	0.041445	0.0503078	0.11188	0	0.0225147	0.0346616	0.0248833	0.0598864	0.0271014	0	0.0757704	0.0419796	0.0183683	0.0241132	0.0305856	0	0.0474826	0.0323467	0.0428186	0.0764722	0.0289958	0.0217234	0.121767	0.051055	0.0373687	0.0367865	0.0573711	0.0883822	0.0760902	0.0736466	0.0658258	0.0708409	0.0360988	0.0596108	0.0473769	0.0411981	0.0636186	0.0410687	0.0327714	0.0300014	0.05254
SLC13A4	0.0631311	0.00719001	0	0	0	0	0.011244	0.00146176	0.0580202	0.00408399	0	0	0	0.00308954	0	0	0	0	0.0151916	0	0	0.00207309	0	0.0092615	0.00928593	0	0	0	0	0.00933402	0.00357028	0.00523743	0.00573334	0.0168455	0	0	0.00250508	0.0119096	0	0.00064097	0.00503235	0	0	0	0	0.00550886	0	0.00461935
FAM180A	0	0	0	0	0	0	0.000290866	0	0	0	0	0	0	0	0	0	0	0	0	0	0	0	0	0.000981203	0	0	0	0	0	0	0	0.000830024	0	0	0	0	0	0	0	0.00172342	0	0	0	0	0	0	0.00756335	0
MTPN	0.0248579	0.105049	0.0580295	0.0825884	0.143372	0.0647282	0.0865928	0.0775075	0.0719631	0.103151	0.181426	0.0727637	0.0608815	0.0862551	0.0817377	0.111025	0.129559	0.137571	0.055084	0.0830311	0.112002	0.0441515	0.113034	0.0550197	0.0705556	0.0427237	0.0225099	0.14089	0.0720006	0.166815	0.0985774	0.0455243	0.0600355	0.0598241	0.0790477	0.154007	0.0551539	0.0911953	0.190768	0.0722984	0.0804547	0.056296	0.102189	0.149097	0.105061	0.0529894	0.0506615	0.0798161
CHRM2	0	0.0183584	0.0105561	0	0.0252369	0.0159254	0.00339597	0.00969766	0	0	0.0318547	0.00601949	0.00431249	0	0.00571447	0.00684549	0	0.0286912	0.0083018	0	0.0337534	0.00373378	0	0.00890671	0.0280211	0	0.0511742	0.0265526	0.0411796	0.0154299	0.0158644	0.0107097	0.00663402	0.00216965	0.0822614	0	0	0.0059888	0.0153896	0.0178561	0.00218557	0.0155403	0	0.0173674	0.0125405	0.0119312	0	0.00669696
PTN	0	0.0312352	0.021955	0	0.0401589	0.0268377	0.0172712	0.0139085	0	0.0177055	0	0.0290096	0.0138461	0.0275905	0.0143508	0.00414323	0	0.0411556	0.00364726	0.0088499	0.0368731	0.00760816	0	0.00968202	0.0425257	0.0427237	0.0461213	0.0174836	0.0356578	0.0237975	0.0249289	0.0156183	0.0157836	0.00371469	0	0.0744668	0.0149201	0.0080842	0	0.0126539	0.00552664	0.00530609	0.029919	0.0138263	0.0140561	0.0211786	0.00735223	0.018336
DGKI	0.257897	0.219282	0.0595836	0.212866	0.177292	0.231599	0.0593315	0.0945507	0.120409	0.0659362	0.159163	0.0697325	0.154601	0.0419245	0.100741	0.14359	0.276057	0.137556	0.105506	0.154493	0.163852	0.0323303	0.408588	0.0348044	0.167941	0	0.165054	0.152553	0.124917	0.183034	0.137818	0.0816382	0.0998051	0.0438794	0.320778	0.0644583	0.109768	0.0479361	0.0537576	0.0999147	0.104914	0.0450765	0.113465	0.175009	0.130587	0.0700279	0.0783957	0.0659522
CREB3L2	0.268611	0.115358	0.165787	0.146001	0.155032	0.151679	0.0700456	0.151588	0.151198	0.146166	0.284418	0.153963	0.190241	0.0858219	0.128354	0.122153	0.138001	0.140587	0.129687	0.177154	0.165489	0.0762151	0.167824	0.0790131	0.0996461	0.139168	0.0617895	0.106217	0.0477031	0.207931	0.122807	0.100472	0.108971	0.101174	0.21631	0.146447	0.15165	0.134976	0.0721514	0.122474	0.106652	0.0621153	0.102499	0.0981992	0.0827608	0.0912954	0.124599	0.0974876
AKR1D1	0	0	0	0	0	0.00995957	0.000328268	0	0	0.00278437	0	0.00798857	0	0	0.00347941	0	0	0	0	0	0	0.000369191	0	0.00058021	0	0	0	0	0	0	0.00286574	0.00107276	0	0.00496182	0	0	0	0	0	0.0011404	0.00482502	0.0014949	0	0	0	0	0	0
TRIM24	0.00728537	0.0221446	0.0300485	0.0676867	0.0543867	0.0995715	0.0516052	0.0751694	0.00762217	0.0834363	0.0133074	0.0844639	0.104464	0.0474615	0.0165315	0.106856	0	0.0798606	0.0933465	0.0446605	0.034106	0.0601486	0.444191	0.0489684	0.0696135	0.0140164	0	0.198845	0.0730397	0.168775	0.0803735	0.059202	0.0833479	0.0812662	0.160872	0.0906179	0.0934341	0.0770105	0.0943618	0.0636143	0.0983008	0.0636429	0.0812531	0.0356853	0.0701259	0.0820307	0.0786863	0.0750294
SVOPL	0	0.00702721	0	0	0	0	0.00252143	0.00792645	0	0.000666432	0	0.00213404	0	0	0	0.0135187	0	0	0.00183422	0	0	0.00182522	0	0.00278809	0.00277123	0	0	0	0	0	0	0.00204795	0	0	0	0	0	0	0	0.00481919	0.00195409	0.00143596	0	0.0266855	0	0	0	0.0103838
ATP6V0A4	0	0	0	0	0	0.00417995	0.00218405	0.00445509	0	0	0	0	0	0	0	0	0	0	0	0	0	0.00140738	0	0.000805934	0.010714	0	0	0.0040757	0	0	0.00216278	0.000563129	0.00102463	0.00194654	0	0	0	0	0	0.00156656	0	0	0	0	0	0	0.0252146	0
TMEM213	0.011958	0	0	0	0.0201767	0.00795363	0.000306992	0	0	0	0	0	0	0	0	0	0	0	0	0	0	0	0	0	0	0	0	0	0	0	0	0	0.00326955	0.000664354	0	0	0	0	0	0.000753456	0	0.00663092	0	0	0	0	0	0
KIAA1549	0.0581019	0.0372133	0.00663245	0.0233747	0.0234395	0.0471494	0.0244344	0.0248509	0.00762217	0.0324728	0	0.0377666	0.0275763	0.0125016	0.0319853	0.0432582	0	0.0624159	0.0391684	0.0197248	0.0368173	0.00433245	0	0.00392393	0.025916	0	0.00322201	0.0556941	0	0.0168855	0.0274985	0.0153553	0.0502205	0.0149773	0	0.0186737	0.0467921	0.0116586	0.0290403	0.0176881	0.0257164	0.0585185	0.0355122	0.0141136	0.0233509	0.00319249	0.00926975	0.0221301
ZC3HAV1L	0	0	0	0	0	0	0.00242746	0.00548901	0	0	0	0	0	0	0	0.00641109	0	0	0.00705046	0	0	0.00365496	0	0	0.00358138	0	0	0	0	0	0.000710947	0.00153741	0	0.00315269	0	0	0.00242579	0.0174813	0	0.00260326	0.0037976	0.0146521	0	0.00251053	0	0.00329168	0	0.00260962
ZC3HAV1	0.29619	0.156033	0.148686	0.1086	0.13501	0.156031	0.252185	0.197764	0.0631686	0.137606	0.191433	0.151634	0.0781963	0.137589	0.101756	0.137588	0.26207	0.130792	0.113841	0.0763182	0.188872	0.104397	0.0611367	0.133	0.643704	0.28737	0.19931	0.196251	0.220183	0.279531	0.0947452	0.131757	0.128126	0.206801	0.135284	0.0609225	0.204375	0.207046	0.0941656	0.304741	0.111531	0.183432	0.420639	0.5068	0.243939	0.194359	0.136318	0.13582
TTC26	0	0.010856	0	0.0609167	0.0219616	0.0175104	0.0110031	0.0169084	0	0.007579	0.00271397	0.0120312	0.0312629	0.0111906	0.0241073	0	0	0.0202764	0.0192484	0.0326999	0	0.0191602	0	0.00887224	0.0189941	0	0	0.024931	0.0216973	0.0118079	0.0123304	0.0237692	0.0296337	0.0167848	0	0.00914653	0.0102332	0.00827714	0.0150224	0.037538	0.0178382	0.00558442	0.0218315	0.0266439	0.035617	0.00607448	0.0310176	0.016828
UBN2	0.116085	0.170688	0.184944	0.0829457	0.190619	0.125862	0.100065	0.115309	0.123609	0.114356	0.112492	0.12317	0.142021	0.0986868	0.113845	0.118718	0.112511	0.118596	0.148295	0.180072	0.232732	0.0633232	0.177077	0.120052	0.287098	0.136411	0.132991	0.152968	0.14609	0.168375	0.146441	0.0793764	0.107477	0.105128	0.132766	0.103907	0.0931308	0.107617	0.130345	0.102988	0.121457	0.141001	0.136582	0.219437	0.17153	0.059107	0.103418	0.100992
LUC7L2	0	0.0342468	0.0297519	0.00958193	0.0449819	0.0196155	0.0234185	0.0509236	0.0413838	0.0502032	0	0.0269891	0.0498189	0.0412412	0.041749	0.0259083	0	0.0554297	0.0403463	0.0807645	0.0381353	0.0108916	0	0.0228287	0.0590958	0	0	0.0259821	0.0477457	0.0860861	0.0344559	0.0259301	0.043814	0.0158014	0.0883822	0.0548651	0.0376657	0.0258433	0.0153896	0.0163662	0.0212547	0.00270999	0	0.0629558	0.0368916	0.0140327	0	0.024235
KLRG2	0	0.00462272	0	0	0	0	0.000493415	0.000921835	0	0	0	0	0	0	0.01394	0	0	0	0	0	0	0.00088347	0	0.00121503	0	0	0	0	0	0	0	0.00110391	0	0.00124528	0	0	0.00135143	0	0	0	0	0	0	0	0.0028164	0.0040934	0	0.000871051
CLEC2L	0.0563474	0.0142693	0.0120245	0	0.0615705	0.0142864	0.0130345	0.0177813	0.0257626	0.0015941	0	0.00458191	0.00367756	0.0118924	0.0293539	0.0402885	0	0.00924023	0.0151036	0.0257332	0.0459526	0.00227958	0.197127	0.012977	0.0072801	0	0.0827139	0.0193074	0.0119299	0	0.0298364	0.00525594	0.0185914	0.00327579	0.100676	0	0	0.00371612	0.0477945	0.0119185	0.0175969	0.0156725	0	0.019718	0.0114859	0.00145121	0	0.00607516
HIPK2	0.255334	0.16275	0.0534198	0.240234	0.183961	0.0698839	0.106224	0.17608	0.278311	0.200177	0.0579453	0.186322	0.206479	0.277753	0.197847	0.210313	0	0.212462	0.161152	0.16001	0.21552	0.109695	0.112064	0.170273	0.141651	0.170944	0.167512	0.172809	0.327986	0.126384	0.122981	0.137573	0.185478	0.107417	0.418846	0.11189	0.107308	0.154952	0.151068	0.279575	0.172923	0.294095	0.149655	0.175338	0.193632	0.16767	0.120801	0.174184
TBXAS1	0.710999	0.641593	0.275939	0.689995	0.545876	0.564268	0.259323	0.382177	0.240896	0.337314	0.544537	0.379498	0.40892	0.289416	0.541175	0.536229	0.908061	0.575852	0.495024	0.550808	0.431703	0.182885	0.165299	0.277103	0.46174	0.51667	0.325535	0.522343	0.542028	0.438275	0.318694	0.288208	0.324813	0.250312	0.611331	0.455979	0.427707	0.306658	0.524215	0.393029	0.399113	0.379891	0.364694	0.613415	0.513897	0.334088	0.263795	0.370493
PARP12	0	0.136549	0.0588838	0.098985	0.0079875	0.0684542	0.0482626	0.0856364	0	0.0333123	0	0.048265	0.0208931	0.0244976	0.11262	0.0532124	0.259987	0.0432623	0.0588611	0.111453	0.0588469	0.0252515	0	0.0633712	0.0453142	0	0.0174204	0.0756935	0.0582908	0.085373	0.0328254	0.0261037	0.0694428	0.0320175	0.0263465	0.169502	0.0478948	0.0481208	0.015396	0.111795	0.051121	0.0459231	0.0264482	0.0611439	0.0536785	0.0393362	0.0237878	0.0649717
KDM7A	0.277971	0.132591	0.102951	0.250708	0.187589	0.18873	0.0932716	0.0845245	0.142521	0.169218	0.107006	0.188074	0.176397	0.194524	0.154033	0.203262	0	0.129029	0.152976	0.198531	0.198325	0.0626836	0.435149	0.145387	0.198686	0.121094	0.180272	0.177159	0.258948	0.140356	0.1321	0.115731	0.106362	0.184001	0.195427	0.311323	0.0850374	0.153901	0.084365	0.0941129	0.161168	0.124589	0.0605161	0.206971	0.227968	0.14338	0.244891	0.0540927
SLC37A3	0	0.0344383	0.0556442	0.122921	0	0.0618937	0.022687	0.0303142	0.0634396	0.038304	0	0.0195106	0.00893247	0.0513823	0.0493013	0.0131884	0	0.0134771	0.0291977	0.0178596	0.0418852	0.0181594	0	0.0310161	0.0472701	0	0.0302692	0.025279	0.08136	0.018654	0.0338221	0.0235196	0.0559977	0.0181094	0	0	0.0510289	0.0285747	0.0272939	0.038689	0.035434	0.0496375	0.0653457	0.0406108	0.0480457	0.0271522	0.00756335	0.0435115
RAB19	0	0	0	0.00732222	0	0	0.00100619	0	0	0	0	0	0.0167866	0.00380269	0	0.00414323	0	0.00456756	0.00169532	0	0	0.000325403	0	0.00262603	0	0	0	0.00561189	0	0	0.00216278	0	0.00268356	0	0	0	0	0.00165622	0	0	0.0129228	0.0018904	0	0	0	0	0	0.00105434
MKRN1	0.147639	0.0495202	0.0838532	0.0499811	0.184164	0.0614975	0.0395518	0.0684752	0.141927	0.0347757	0.00271397	0.0679676	0.0596259	0.041087	0.0373536	0.00712363	0	0.120065	0.0932164	0.0931858	0.0596074	0.0338094	0.321107	0.0618958	0.0400732	0	0.106976	0.0391081	0.0691966	0.177188	0.043041	0.0484809	0.0250007	0.0399256	0.118517	0.0867792	0.0290866	0.0552433	0.0842767	0.0775426	0.0617649	0.0626052	0.038746	0.0399167	0.0702026	0.0374366	0.0253448	0.0492669
DENND2A	0	0.0217091	0	0	0.0288951	0	0.0892639	0.0136694	0	0.0180861	0	0.00884262	0.0118284	0.0265398	0.0228846	0.014344	0	0	0.0173847	0.0223193	0.00491945	0.00410929	0	0.012997	0.00981517	0	0	0.00385476	0.0418418	0.00913512	0.0125209	0.00963129	0.0162925	0.00616536	0	0	0.00851398	0.00477628	0.01244	0.0209636	0.0201182	0.0145493	0.0402579	0	0.00656003	0.0287152	0.0828075	0.0201354
ADCK2	0	0	0.0089414	0	0	0.00172148	0.00925214	0.0108398	0	0.0075291	0.00822785	0.0179652	0.0114481	0.0378978	0.0392226	0.0439877	0	0.0204835	0.0229865	0.0135169	0	0.00681126	0	0.0211474	0	0	0.0392724	0.0157837	0	0.0127986	0.00616827	0.0189011	0.0207645	0.00917636	0.0391253	0.0195775	0.0139347	0.0159249	0	0.00575351	0.0175562	0.00741154	0.0386935	0.00325124	0.00189712	0.0177709	0.0466275	0.000864457
NDUFB2	0	0.0223601	0.0171488	0.167263	0.113459	0.106344	0.0521158	0.053293	0	0.0341864	0.199715	0.0320733	0.0721429	0.066562	0.0730516	0.0668889	0.218801	0.0575946	0.0752276	0	0.0802373	0.0187623	0.218177	0.0355268	0.0795165	0	0.0256525	0.137963	0.113235	0.0875276	0.0818767	0.0368183	0.0528136	0.0278313	0	0.0136636	0.0312405	0.0395838	0.0478204	0.0526622	0.0339084	0.0512958	0.0135543	0.0926988	0.0702773	0.0442901	0.0366162	0.036462
BRAF	0.418841	0.322603	0.240039	0.403317	0.251625	0.376767	0.182358	0.242187	0.151763	0.316343	0.458474	0.313331	0.344933	0.23184	0.30814	0.262314	0.347431	0.385879	0.311449	0.325239	0.402424	0.135537	0.575523	0.21085	0.3744	0.163771	0.273397	0.330212	0.326725	0.371083	0.286873	0.233557	0.231004	0.24851	0.36347	0.371156	0.232533	0.240401	0.219803	0.261442	0.319037	0.281382	0.220086	0.354582	0.349662	0.222089	0.270553	0.236895
MRPS33	0.00728537	0.0372317	0	0.0236514	0.0305318	0.0259588	0.0185965	0.0223977	0	0.0134999	0.0131051	0.0102439	0.0622575	0.0133122	0.0492405	0.0515749	0	0	0.022582	0.00855533	0.0370822	0.00578476	0	0.0150043	0.0102736	0	0	0.00817758	0.0651838	0.0312241	0.0221497	0.0201488	0.0187796	0.0166584	0.0344402	0.0350593	0.0339117	0.0166023	0	0.017499	0.0178957	0.0102453	0	0.0174441	0.0170445	0.00422145	0	0.0246885
TMEM178B	0.189776	0.138293	0.132882	0.173686	0.209198	0.16322	0.0569985	0.109393	0.0249191	0.0801459	0.105605	0.0876572	0.16474	0.0489456	0.161433	0.231098	0.299673	0.184176	0.103624	0.217861	0.246922	0.0336754	0.177833	0.0775609	0.18583	0.38967	0.205751	0.177764	0.118643	0.150222	0.103545	0.0734095	0.0952266	0.0490857	0.0795192	0.144119	0.0667629	0.0722763	0.134473	0.0585777	0.0861339	0.0733528	0.0742639	0.164485	0.0862014	0.0713231	0.059529	0.0556076
AGK	0.0459834	0.0585091	0.132357	0.0303363	0.0918794	0.0822253	0.0494386	0.095042	0.0943524	0.0763461	0.0435004	0.0760238	0.111745	0.108493	0.0769404	0.0831361	0	0.0800093	0.0628615	0.0915596	0.0560226	0.0568174	0.0611367	0.0774972	0.0960989	0	0.130203	0.0851846	0.0786856	0.0521098	0.0625147	0.0868438	0.0716067	0.0428096	0	0.109463	0.0841336	0.0476093	0.149567	0.0912947	0.107233	0.0410932	0.181466	0.0905451	0.0491542	0.0591423	0.0614285	0.0700423
WEE2	0	0	0.00922612	0	0	0	0.000409327	0	0	0	0	0	0	0	0	0	0	0	0.00630121	0	0	0	0	0.000783725	0	0	0	0	0	0	0.00326105	0	0	0	0	0	0	0	0	0	0	0	0	0	0	0	0	0
SSBP1	0.10708	0.0641129	0.0569952	0.151549	0.0672308	0.164028	0.0661361	0.0723171	0.0257626	0.0878391	0.0827993	0.0745394	0.0692885	0.0511234	0.106942	0.125117	0.129559	0.129329	0.072532	0.0862918	0.109399	0.0344447	0	0.0474879	0.0764148	0.0140164	0.0700045	0.0801029	0.172425	0.121695	0.0824442	0.0712778	0.0906852	0.0683172	0	0.0486833	0.0481743	0.0493735	0.0269465	0.0600518	0.0737382	0.0720168	0.0919687	0.112556	0.0740234	0.0433499	0.0641435	0.0815851
TAS2R5	0	0	0	0	0	0	0.00111695	0	0	0	0	0.0023459	0	0	0	0	0	0	0.00150207	0	0	0	0	0	0	0	0	0	0	0	0	0	0	0.000881725	0	0	0	0	0	0	0	0.00535531	0	0	0	0.00195219	0	0
MGAM	0	0	0.00923152	0.0203792	0.0228701	0.0244816	0.00596055	0.0063144	0	0.00641201	0.0133074	0.00743933	0	0.00330529	0	0.00342185	0	0.00732873	0.0780492	0.00849985	0.009411	0.00233076	0	0.00201058	0	0	0.0486768	0	0	0.0477833	0.00784545	0.00100613	0.0154047	0.00350997	0	0	0.00576873	0.0224016	0	0.00141854	0.00437735	0.0153377	0.0346441	0.0228815	0.00581413	0.00119039	0	0.0115134
CLEC5A	0	0.0193891	0.00922612	0.0236514	0.0376338	0.0906223	0.0176496	0.00182303	0	0.00937192	0	0.00454695	0.0505214	0.0220957	0	0.0121838	0	0.0129952	0.158336	0.0660192	0	0.00261361	0.150442	0.00141129	0	0	0.0104028	0.00697971	0.00943294	0	0.0412431	0.00795418	0.0297406	0.00346568	0	0	0.0206345	0.0926818	0.00538516	0	0.0157669	0.00636254	0	0.0535785	0	0	0	0.0495452
MGAM2	0	0	0	0	0.012995	0	0	0	0	0.0012408	0	0.000707091	0	0	0	0.00457015	0	0	0.00163605	0	0	6.35442e-05	0	0	0	0	0	0	0	0	0	0	0	0	0	0	0.00126734	0	0	0.00339803	0	0.00788687	0	0	0	0.00205394	0	0
MTRNR2L6	0	0	0	0	0	0	0	0	0	0	0	0	0	0	0	0	0	0	0	0	0	0	0	0	0.00459192	0	0	0	0	0	0	0	0	0	0	0	0	0	0	0	0	0	0	0	0	0	0	0
PRSS2	0	0	0	0	0	0	0	0	0	0	0	0	0	0	0	0	0	0	0	0	0	0	0	0	0	0	0	0	0	0	0	0	0	0	0	0	0	0	0	0	0	0	0	0	0	0	0	0
EPHB6	0.0410243	0.069167	0.0125183	0.100375	0.0265394	0.0472993	0.0448028	0.0874278	0	0.0359184	0.0849484	0.0308096	0.0382837	0.0206345	0.0714793	0.0306895	0	0.046283	0.0222788	0.012308	0.0265846	0.0123999	0.305146	0.0308767	0.0341619	0.0727379	0.0079764	0.0538912	0.0884823	0.027634	0.0904409	0.0490516	0.0574368	0.0219728	0	0.00828769	0.0585772	0.0275972	0.0870325	0.0198963	0.0167516	0.0290265	0.0104068	0.0446047	0.0346983	0.0213829	0.0316426	0.0297701
TRPV6	0	0	0	0	0	0	0	0	0	0	0	0	0	0.00987841	0	0	0	0	0	0	0	0	0	0	0	0	0	0	0	0	0	0	0.00183606	0	0	0	0	0	0	0	0	0	0	0	0	0	0	0
TRPV5	0	0.0226238	0	0	0	0	0.000185492	0	0	0	0	0	0	0	0	0.00559238	0	0	0	0	0.00846074	0.000203419	0	0	0	0	0	0	0	0	0.00100746	0	0	0	0	0	0	0	0	0	0	0	0	0	0	0	0	0
KEL	0	0.0449903	0	0	0	0	0.000373896	0.0046169	0	0	0	0.000419137	0	0	0	0	0	0	0	0.00820827	0	0.00141429	0	0.00170092	0	0	0	0	0	0	0.00724632	0.00408181	0	0.00171369	0.0275699	0	0.0120105	0	0	0.000541256	0	0	0	0	0	0.0084615	0	0.000556491
PIP	0	0	0	0	0	0	0	0	0	0	0	0	0	0	0	0	0	0	0	0	0	0	0	0	0	0	0	0	0	0	0	0	0	0	0	0	0	0	0	0	0	0	0	0	0	0	0	0
GSTK1	0	0.0378417	0.110753	0.0785007	0.100123	0.0346435	0.0649716	0.0728729	0.0454397	0.0595002	0.0120586	0.0401684	0.0211082	0.142189	0.0709669	0.0572252	0.26207	0.0452403	0.0629481	0.0603555	0.0520562	0.0508175	0	0.0392044	0.0482064	0	0.0530446	0.0617882	0.114791	0.0852295	0.0576909	0.0985481	0.0868684	0.0527071	0.08065	0.00493967	0.0633544	0.0679373	0.0892577	0.116602	0.0520767	0.0622798	0.085853	0.068144	0.0280421	0.0264196	0.0149113	0.0364093
TMEM139	0	0	0	0	0	0	0.000168464	0.00158097	0	0	0	0	0	0	0	0	0	0	0	0	0	0	0	0	0	0	0	0.022078	0	0	0	0.000484548	0	0	0	0	0	0	0	0	0	0	0	0	0	0	0	0
CASP2	0	0.0446524	0.00425135	0	0.0138323	0.0251256	0.0120354	0.0287208	0	0.00698092	0	0.00818499	0.0435159	0.0464017	0.0250219	0.0272082	0	0.0558238	0.0156579	0.0401091	0.0165227	0.0283704	0	0.0222056	0.011192	0	0	0.0225491	0.0222574	0.0414721	0.0235993	0.0213942	0.0271465	0.0265928	0	0.0186737	0.0307496	0.0262792	0.0175583	0.0179354	0.0223656	0.0276392	0.0385853	0.00663524	0.0210306	0.0210586	0	0.0258858
CLCN1	0	0	0.0179449	0	0	0	0	0	0	0	0	0	0	0	0	0	0	0	0	0	0	0.0014865	0	0	0	0	0	0	0.0188385	0	0	0.00176141	0	0	0	0	0	0.00384173	0	0	0.00329018	0	0	0	0	0.00171958	0	0
FAM131B	0	0.0173464	0.0154727	0	0.00923868	0	0.0117337	0.00645497	0.0503078	0.00574636	0	0.00620574	0	0.0156164	0.0124177	0.00495694	0	0	0.00338724	0.0397268	0	0.0014656	0	0.00291407	0.0271957	0	0.0234039	0	0.0496643	0	0.0138779	0.0117276	0.0102515	0	0	0.0466011	0.00286307	0	0	0.00409227	0	0.00436807	0	0.0104312	0.0178032	0.0212549	0	0.000413612
ZYX	0.123315	0.0589532	0.0547766	0.0223386	0.0331111	0.0627445	0.0413857	0.0369108	0.0257626	0.0152748	0.0164413	0.0201623	0.0317029	0.0423305	0.0520213	0.0394925	0	0.0329559	0.0399677	0.0413585	0	0.0283325	0	0.018659	0.0369097	0	0.0637534	0.0505451	0.0786458	0.0411948	0.0563636	0.0446734	0.0612725	0.0230647	0.0275699	0.0551938	0.0302168	0.0564065	0.103991	0.0172079	0.0116859	0.0190047	0.0817126	0.0296775	0.043696	0.0200394	0	0.0333384
EPHA1	0	0	0	0	0	0	0.00236092	0	0	0	0	0.00312318	0	0	0	0	0	0	0	0	0	0.00180158	0	0	0.00363328	0	0	0	0	0.0104703	0.00116364	0.00323851	0	0	0	0.0361895	0	0	0	0.0013196	0	0	0	0	0	0	0	0
TCAF2	0	0	0.00872418	0.00958193	0.0222152	0.0194941	0.0119082	0.0183978	0	0.0171287	0.00822785	0.00639311	0.0197509	0.0261237	0	0.0122369	0	0.00595063	0.00812863	0	0.0266017	0.0203622	0	0.00606683	0.0159238	0	0	0.0117413	0.0370792	0.034016	0.0124288	0.00915823	0.00622196	0.00761329	0	0	0.00861101	0.00507029	0.00664655	0.043306	0.0036651	0.0149086	0.0305313	0	0.00938085	0.0182444	0.00719255	0.0370907
TCAF2C	0	0	0	0	0	0	0	0	0	0	0	0	0	0	0	0	0	0	0	0	0	0	0	0	0	0	0	0	0	0	0	0	0	0	0	0	0	0	0	0	0	0	0	0	0	0	0	0.000491627
CTAGE6	0	0	0	0	0	0	0	0	0	0	0	0	0	0	0	0	0	0	0	0	0	0	0	0	0	0	0	0	0	0	0	0	0	0	0	0	0	0	0	0	0	0	0	0	0	0	0	0
TCAF1	0.207792	0.10942	0.0836743	0.159648	0.112723	0.106957	0.0551757	0.0822888	0.0451528	0.0634511	0.0120586	0.114208	0.125678	0.0593247	0.110939	0.0641014	0.086869	0.155281	0.0724273	0.0875194	0.0916941	0.0325225	0	0.0500783	0.0853962	0.311001	0.118774	0.139996	0.0111351	0.0531126	0.121479	0.0698608	0.0514922	0.0509274	0.182682	0.139645	0.0873103	0.0566346	0.0451219	0.0738743	0.094647	0.0271583	0.0133083	0.0884492	0.0708066	0.0406672	0.0537331	0.0543611
OR2F1	0	0	0	0	0	0	0	0	0	0.00283467	0	0.0011735	0	0	0	0	0	0	0	0	0	0	0	0	0	0	0	0	0	0	0	0	0	0.000553432	0	0	0	0	0	0	0	0	0	0	0	0	0	0
OR2A5	0	0	0	0	0	0	0	0	0	0	0	0.00348245	0	0	0	0	0	0	0	0	0	0	0	0	0	0	0	0	0	0	0	0	0	0	0	0	0	0	0	0	0	0	0	0	0	0	0	0
OR2A25	0	0	0	0	0	0	0	0	0	0	0	0	0	0	0	0	0	0	0	0	0	0	0	0	0	0	0	0	0	0	0.00111588	0	0	0	0	0	0	0	0	0	0	0	0	0	0	0	0	0
OR2A12	0	0	0	0	0	0	0	0	0	0	0	0	0	0	0	0	0	0	0	0	0	0	0	0	0	0	0	0	0	0	0	0	0	0	0	0	0	0	0	0	0	0	0	0	0	0	0	0
OR2A14	0	0	0	0	0	0	0	0	0	0	0	0	0	0	0	0	0	0	0	0	0	0	0	0	0	0	0	0	0	0	0	0	0	0	0	0	0	0	0	0	0	0	0	0	0	0	0	0
ARHGEF5	0	0	0	0	0	0	0	0	0	0	0	0	0	0	0	0	0	0	0	0	0	0	0	0	0	0	0	0	0	0	0	0	0	0	0	0	0	0	0	0	0	0	0	0	0	0	0	0
NOBOX	0	0	0	0	0	0	0	0	0	0	0	0	0	0	0	0	0	0	0	0	0	0	0	0	0	0	0	0	0	0	0	0	0	0	0	0	0	0	0	0.00127114	0	0	0	0	0.00156211	0	0	0
TPK1	0.332384	0.391815	0.339046	0.316783	0.32065	0.42739	0.145951	0.24504	0.114652	0.300604	0.339496	0.320542	0.277975	0.302237	0.269296	0.346954	0.742859	0.335621	0.290719	0.376475	0.373153	0.195758	0.219231	0.22019	0.265632	0.528512	0.252153	0.403569	0.288553	0.399857	0.276489	0.236865	0.234104	0.246348	0.515103	0.0971998	0.138677	0.257417	0.41358	0.313054	0.283366	0.381708	0.324097	0.438181	0.224496	0.323272	0.226558	0.223264
CNTNAP2	0.510925	0.640106	0.394407	0.60177	0.449538	0.553289	0.220169	0.369009	0.372676	0.435	0.723415	0.413786	0.482406	0.331895	0.53055	0.487173	0.89859	0.495059	0.408549	0.569598	0.632349	0.137565	0.633191	0.235497	0.477252	0.424854	0.317979	0.534797	0.411225	0.372873	0.401254	0.212222	0.309668	0.217196	0.75957	0.48659	0.284285	0.261689	0.534893	0.367993	0.437481	0.335601	0.282495	0.579366	0.488607	0.256401	0.234543	0.265822
C7orf33	0	0	0	0	0	0	0	0	0	0	0	0	0	0	0	0	0.290421	0	0	0	0	0	0	0	0	0	0	0	0	0	0	0	0	0	0	0	0	0	0	0	0	0	0.0346441	0	0	0	0	0
CUL1	0.218333	0.157795	0.178912	0.2505	0.229353	0.237261	0.248198	0.307214	0.0601431	0.202856	0.215545	0.164656	0.1405	0.290132	0.106845	0.209961	0.269764	0.211081	0.181312	0.125861	0.162035	0.1376	0.0611367	0.143641	0.279144	0.222627	0.230161	0.235062	0.200594	0.259809	0.152825	0.21042	0.173437	0.213541	0.135313	0.139515	0.159991	0.213471	0.205189	0.350087	0.169565	0.275663	0.423276	0.245264	0.225284	0.234569	0.119538	0.233791
EZH2	0	0.0184022	0.0104311	0.14335	0.00740559	0.0320522	0.102859	0.0583065	0	0.0119108	0.0829485	0.0239233	0.00587593	0.0184894	0.00513561	0.0312651	0	0.028422	0.0243941	0.0164761	0.0814605	0.280392	0	0.0169516	0.138387	0	0	0.0829841	0.0352019	0	0.0289736	0.0296683	0.0158755	0.0418101	0.117478	0	0.187598	0.0382358	0.0791277	0.0495297	0.0447536	0.0529586	0.35428	0.0531709	0.0160662	0.0293219	0.0358397	0.030368
PDIA4	0	0.0501157	0.025946	0.028862	0	0.082652	0.0442167	0.0681534	0	0.0153789	0	0.00751276	0.0303634	0.0138055	0.0255111	0.0146766	0	0.0131227	0.0183459	0.0395763	0.0153478	0.0102774	0	0.01454	0.0122573	0	0.0166344	0.0328328	0.0243562	0	0.0306624	0.0197978	0.0357875	0.0133241	0	0	0.0235538	0.0369117	0.0430733	0.0247891	0.0054335	0.0169634	0	0.0032978	0.0168854	0.0111187	0	0.0736481
ZNF786	0.205881	0.0707271	0.0251115	0.103584	0.0434218	0.0583214	0.00866462	0.0209383	0.121566	0.031532	0.102001	0.00568831	0.0276997	0.0250822	0.0443335	0.0154883	0	0.00727684	0.0259102	0.0301278	0.0148893	0.0212944	0.0330516	0.0144623	0	0	0.0310852	0.0164578	0	0.0157231	0.0308379	0.00997377	0.0113607	0.0148309	0	0	0.0109211	0.0298387	0.00682415	0.0247114	0.0183512	0.0193366	0	0.0489968	0.0205779	0.0264072	0.0188417	0.0366483
ZNF425	0.128494	0.00632211	0.010232	0.0305669	0.00548355	0.0193194	0.014113	0.0126742	0	0.0301364	0	0.00279747	0.0277349	0.0105263	0.0309436	0.0225245	0	0	0.0088125	0	0.0119194	0.00904348	0	0.0186002	0.0205082	0.0775349	0.0225678	0.00904039	0	0	0.00942143	0.00557846	0.00801161	0.0111929	0	0	0.0111333	0.0158604	0.0165645	0.00369567	0.0118585	0.00296811	0	0	0.00360191	0.00932656	0.0130283	0.00934464
ZNF398	0	0.0739853	0.0717269	0.0665798	0.0635582	0.0619797	0.02725	0.069189	0.134081	0.0395611	0.0867569	0.0389339	0.0729828	0.0483579	0.0635895	0.0935873	0	0.040472	0.0577516	0.0573974	0.183371	0.0394743	0	0.0536456	0.0513296	0.077102	0.107404	0.034197	0.038396	0.0532286	0.0906987	0.04466	0.0431338	0.0532972	0.0883822	0	0.0701302	0.0576006	0.0751728	0.0514101	0.0728891	0.0395525	0.0215037	0.081372	0.0408809	0.0328484	0.0888604	0.0661933
ZNF282	0.0212412	0.0379046	0.0229764	0.0755991	0.0229495	0.0173363	0.0136627	0.0222565	0.100918	0.0323982	0.00271397	0.0237673	0.029659	0.0163592	0.00498521	0.0746183	0	0	0.031053	0.0768361	0.0209016	0.0203854	0.0330516	0.0175436	0.019376	0	0	0.0247468	0	0.0274784	0.0209051	0.0143539	0.0195473	0.0236404	0	0	0.0246984	0.0148314	0.0545271	0.0224105	0.0347268	0.0226523	0.0326826	0.0273589	0.0116649	0.016229	0.0978685	0.0273053
ZNF212	0	0.00979441	0.0312564	0	0.0189251	0.00991051	0.0153281	0.0240176	0	0.0204746	0.0120586	0.0372436	0.0167914	0.00950941	0.00914676	0.00836235	0	0.041235	0.0134578	0.0110034	0.0284904	0.0102889	0.197127	0.00520475	0.00645358	0.0775349	0.0079764	0.0181079	0	0.0393427	0.0200542	0.00385207	0.00744836	0.0185492	0	0	0.00929572	0.0182497	0.00682415	0.0188305	0.0213947	0.0194972	0.0306581	0.0810882	0.0154517	0.01147	0.0169267	0.0360978
ZNF783	0.011958	0.0644388	0.0119922	0	0.0371182	0.0835066	0.0301259	0.0651807	0.132665	0.0461525	0.00822785	0.0646274	0.0762517	0.0417724	0.0802788	0.0659137	0	0.0780611	0.0452259	0.0548184	0.0548298	0.0149002	0	0.041515	0.0786998	0.0427237	0.0301553	0.112927	0.0500419	0.0271648	0.0509949	0.0336674	0.066831	0.0485057	0	0.0511172	0.0552798	0.0535586	0.0687517	0.0422601	0.0583043	0.0363519	0.0136799	0.0824863	0.0461825	0.0431236	0.0405342	0.0490597
ZNF777	0	0.0182725	0	0.0197504	0.0344073	0.0250054	0.00750877	0.00946122	0	0.0142946	0.0315221	0.021618	0.00388174	0.0176026	0.0402166	0.0189598	0	0.0261092	0.0123813	0.0323399	0.0281153	0.0089222	0	0.0174974	0.00697797	0	0	0.0227638	0	0.0486851	0.00758655	0.0137071	0.00617051	0.0136057	0	0.0205527	0.0105919	0.00694401	0	0.0184361	0.010546	0.0140467	0.0190486	0.0382255	0.0143388	0.0158384	0	0.0282285
ZNF746	0	0	0.0104311	0.109085	0.0263852	0.0587896	0.0331205	0.0209109	0.0580202	0.0218288	0.0162899	0.0269972	0.020292	0.0369818	0.0196966	0.0575796	0	0.0153861	0.0372031	0.0222274	0.0249066	0.0125175	0.0330516	0.0194018	0.0493318	0	0.0252777	0.033098	0.00883546	0	0.0310952	0.0319992	0.0160855	0.0295468	0	0	0.0242816	0.0193512	0	0.0144832	0.0391545	0.0184659	0.0243905	0.0358375	0.0160923	0.0174733	0.0049655	0.053828
KRBA1	0	0.0117166	0.00966837	0	0	0.0133034	0.00859686	0.0187307	0	0.0110001	0	0.0104154	0.00486458	0	0.0302837	0.00831443	0	0	0.0121978	0.0126711	0.00849527	0.00728153	0	0.00997335	0.00389831	0	0	0.0100458	0.00943294	0.0144397	0.0225065	0.0113481	0.0105922	0.00776477	0	0	0.0125375	0.00581854	0.0727961	0.011588	0.0069595	0.0181424	0	0.0240939	0.000137064	0.00487548	0.00869419	0.00898971
ZNF467	0	0.0418235	0.0141297	0	0	0.0132632	0.0238445	0.0396037	0	0.0380319	0.0483977	0.0116082	0.0225189	0.0372627	0.00740315	0.0312057	0	0.0631001	0.0463591	0.0610988	0.0412497	0.0145635	0	0.01766	0.0556322	0.0727379	0.0575289	0.0258621	0.0306348	0.0370941	0.0342866	0.0233056	0.0248084	0.0278062	0	0.0165458	0.0191359	0.0364803	0.0438475	0.0109734	0.0470792	0.025666	0.0802921	0.0218806	0.0143407	0.00916612	0.0203261	0.0102704
SSPO	0	0.0156785	0.0539107	0	0.0168298	0	0.00692544	0.0237287	0	0.0368502	0.0131051	0.00555855	0.0426913	0.00521642	0.0200367	0.011239	0	0.0204835	0.0174953	0.0466358	0.0221104	0.001476	0	0.00457358	0.0129255	0	0.00322201	0	0	0.00569342	0.0239997	0.00218658	0	0.0126297	0	0.00912313	0.012855	0.010502	0	0	0.00497781	0.00145881	0	0.020518	0.016542	0.00165034	0.00671282	0.00546791
ZNF862	0.254614	0.0874746	0.0702165	0.0335061	0.103132	0.0738725	0.0764869	0.0658151	0.0528338	0.0674463	0.10103	0.052374	0.0774588	0.0789389	0.0735282	0.113591	0.19521	0.100237	0.0863708	0.161346	0.0308304	0.0278412	0.150442	0.0625127	0.0754556	0.266744	0.0849705	0.0929836	0.0234764	0.0483603	0.110878	0.0322211	0.0827452	0.0927319	0.0230412	0.0701686	0.052199	0.0836605	0.20479	0.0694722	0.0634308	0.0806748	0.0579582	0.0764299	0.100983	0.0596067	0.0910612	0.0805111
ATP6V0E2	0.0344697	0.0498683	0.109349	0.181056	0.0388932	0.0593597	0.0376568	0.0540114	0	0.0490541	0.078083	0.016305	0.0321753	0.0255177	0.0642092	0.0398607	0	0.0159137	0.0511227	0.0652465	0.0620073	0.0162001	0	0.0120902	0.0128061	0	0	0.0362408	0.0749454	0.0878189	0.0740114	0.0373305	0.0582644	0.0167584	0	0.0861188	0.0319566	0.0263116	0.0631837	0.0519387	0.022643	0.0153436	0.0547817	0.0643962	0.0471199	0.0143646	0.0347736	0.023049
ACTR3C	0	0.0156565	0.00966837	0	0	0.00495103	0.0779243	0.00791416	0	0.00480518	0	0.0229933	0.0195022	0.0212289	0	0	0	0.0229586	0.0257317	0.0251082	0.0137994	0.00705672	0	0.00565447	0.0212064	0	0	0.0390355	0.010986	0	0.0126795	0.0177003	0.00460413	0.00500628	0	0	0.00557035	0	0.0150224	0.0178623	0.00962665	0.0122494	0.0228098	0.0202193	0.0044392	0.00599408	0.0252146	0.026622
LRRC61	0	0.00462272	0	0	0.0618475	0.0119971	0.0206835	0.0136476	0	0	0	0	0.00483461	0.00777083	0	0	0	0	0.0111141	0	0	0.00497097	0	0.00737992	0	0	0	0.0189782	0	0	0.0073054	0.00327169	0.00509654	0.00571613	0	0	0.00477435	0.0137455	0	0.00304928	0.0143136	0	0	0.0126819	0	0.00247541	0.0185766	0.00639692
RARRES2	0	0	0	0	0	0.0175159	0.00158904	0.000499082	0	0	0	0	0	0.00843205	0	0	0	0	0	0.0131617	0	0.000211266	0	0	0	0	0	0	0	0	0	0.00251444	0	0	0	0	0	0	0	0	0	0	0	0	0	0	0	0.000613862
ZNF775	0	0	0	0	0	0	0.00315562	0	0	0	0	0.000796193	0.00268408	0.00402269	0.0223021	0.00763751	0	0	0.0045351	0.0101314	0	0.00186034	0	0.00416953	0	0	0.0166344	0	0.00458791	0	0	0.00456141	0.00306607	0.00770796	0.0275699	0.0235477	0	0.00121461	0	0.00106911	0.00899711	0.00145161	0	0.0154005	0.00132991	0.0012751	0.0369161	0
GIMAP8	0.0201262	0.0149599	0.0641928	0.190376	0.0978476	0.104803	0.0775742	0.0408967	0	0.118134	0.0930645	0.129328	0.109163	0.0489267	0.18338	0.135699	0	0.122798	0.0855185	0.135276	0.196526	0.0297261	0.193848	0.108988	0.023195	0	0.0702056	0.0737021	0.157312	0.0589646	0.0669181	0.0208822	0.0722019	0.0721961	0.210617	0.0395257	0.0535226	0.111998	0.123898	0.103961	0.125762	0.0674714	0.0154991	0.14019	0.0726257	0.0559459	0.109169	0.0119803
GIMAP7	0	0	0.0143663	0.0118878	0.014257	0.0180309	0.0322354	0.0245166	0.0577061	0.043874	0.0849484	0.046811	0.044464	0.0158749	0.129959	0.0498004	0	0.0185317	0.0569791	0.0110097	0.0119194	0.0122509	0.0330516	0.0317726	0.00468936	0.0140164	0.0906194	0.0276072	0	0	0.0245526	0.0110622	0.0266747	0.0287714	0.100676	0.116772	0.0353272	0.0309728	0.0438248	0.0421519	0.0860032	0.0369907	0	0.025935	0.0195948	0.0163369	0.0139388	0.00455609
GIMAP4	0.0920043	0.0479844	0.0649615	0.0769263	0.0898265	0.0771444	0.112594	0.0694002	0.019376	0.0478865	0.0435004	0.0605979	0.0316077	0.0326288	0.0932645	0.140794	0	0.126647	0.0969183	0.0339999	0.0841333	0.0409734	0	0.0753342	0.0175178	0.0140164	0.110662	0.0971382	0.147788	0.0278646	0.0687704	0.0407111	0.054101	0.073748	0.0453739	0.14469	0.0633746	0.0852622	0.0569296	0.0956598	0.110283	0.0585179	0	0.033483	0.0597084	0.0876273	0.0150639	0.0275697
GIMAP6	0.0459834	0	0	0.0348027	0.013562	0.00829797	0.0172668	0.0138221	0	0.00766745	0	0.0173437	0.00952003	0.0105484	0.0132523	0.00841071	0	0	0.0213041	0	0.0140865	0.00687418	0	0.0138696	0.000689618	0	0	0.0306929	0.00883546	0.0103001	0.0199082	0.00230754	0.0078815	0.00955984	0	0.00912313	0.00566078	0.0157111	0.00538516	0.0157105	0.0134409	0.00513762	0	0.022516	0.00348996	0.0240198	0	0.00570848
GIMAP2	0	0.0455622	0.0287041	0.056048	0	0.0178203	0.0414668	0.0358019	0	0.0574635	0.00271397	0.0298637	0.0118252	0.0358382	0.0402291	0.0330482	0	0.0162126	0.0552513	0.0287029	0.0702644	0.0224468	0	0.0171523	0.0231019	0.0775349	0.0511742	0.0121528	0.078921	0.0904741	0.0352847	0.0137963	0.0386951	0.0352341	0.0980994	0.00825755	0.0158557	0.0273988	0.0325606	0.0230596	0.0272161	0.0586664	0.0133083	0.0374077	0.0252893	0.0227889	0.044279	0.022179
GIMAP5	0	0	0	0	0	0	0.000600645	0.00176815	0	0.000955445	0	0.00480553	0	0	0	0.00385534	0	0.00594224	0	0.0226627	0	0.000653913	0	0.00191982	0	0	0	0	0	0	0.00385441	0	0.00568124	0.00124528	0	0	0	0	0	0	0.00126432	0	0	0	0	0.00136758	0.0147914	0.00136553
TMEM176B	0.183957	0.177547	0.0743712	0.0230806	0.0159616	0.0715044	0.254504	0.10281	0	0.123444	0.0488345	0.0666582	0.0541547	0.188795	0.0393457	0.0377363	0.146195	0.0426262	0.074635	0.0730295	0.139431	0.0798998	0	0.0312256	0.0971992	0.0427237	0.0818086	0.0649218	0.082768	0.032694	0.107541	0.121028	0.0878527	0.100211	0	0.0346185	0.026512	0.110519	0.186763	0.284805	0.0641823	0.160539	0.130692	0.178983	0.100639	0.10894	0.0428842	0.116105
TMEM176A	0	0.0434858	0	0	0	0.00214154	0.0994778	0.0159854	0	0.00691538	0.00822785	0.00745138	0.0173088	0.0304562	0.0350395	0.00611528	0.086869	0	0.0170647	0	0	0.00725846	0	0.018223	0.0154491	0	0.108565	0.0437273	0.033303	0.0260225	0.00980308	0.0221159	0.0167918	0.0139035	0.0221116	0.00914653	0.00717533	0.0240526	0.0261644	0.0294206	0	0.0158306	0.0265316	0.0280665	0.0154989	0.0167499	0.0369161	0.0256142
AOC1	0	0.00358887	0	0	0	0	0.00178222	0	0	0	0	0	0.0146834	0	0	0	0	0	0	0	0	0.000135484	0	0	0	0	0	0	0	0	0	0	0.00183606	0	0	0	0.00343315	0	0	0	0	0.00736183	0	0	0	0.00101838	0	0
KCNH2	0.0364928	0.0324051	0	0.0335061	0.0174392	0	0.00376418	0.00914323	0	0.00145597	0	0.00260185	0.00833794	0	0.0220195	0	0	0.00623355	0.00555728	0.00955523	0.0142415	0.00031982	0	0.00315465	0	0	0	0	0	0	0.00488645	0.00625451	0.00507539	0.00260013	0	0	0	0.00432535	0	0.00667032	0	0.00515098	0	0	0.00232264	0.00186384	0	0.000673229
NOS3	0	0	0	0	0	0	0	0	0	0	0	0	0	0	0	0	0	0	0	0	0	0.00470767	0	0	0	0	0	0	0	0	0	0	0	0	0	0	0	0	0	0	0	0	0	0	0	0	0	0.000800803
ATG9B	0	0	0	0	0	0.00530523	0.00128747	0.00321566	0	0	0	0	0.00411414	0	0	0	0	0	0	0	0	0.000399026	0	0	0	0	0	0	0	0	0.00505777	0.00321066	0.00170156	0	0	0	0	0	0	0	0	0	0	0	0.00123163	0	0	0
ABCB8	0	0.0016029	0.0548244	0	0.0267194	0.0484272	0.0363993	0.0252025	0.0577061	0.0230281	0	0.0161688	0.0152314	0.0528037	0.0349048	0.00790235	0	0.0469803	0.0326203	0.0239591	0	0.0220858	0.177077	0.0190425	0.0195441	0	0.0299421	0.0531781	0	0.0131033	0.0563051	0.0352467	0.0300219	0.030994	0	0.00900177	0.0215112	0.0282863	0.00679275	0.0438223	0.0475916	0.0172903	0	0.0062028	0.015924	0.0115963	0.0141559	0.0255413
ASIC3	0.0364928	0.00381982	0.0505519	0	0	0	0.00337066	0.00369363	0.0503078	0	0.0473708	0.0118095	0	0	0	0	0	0	0.00637819	0	0	0.000821324	0	0.000934055	0.00527895	0	0	0.00653984	0	0.0209072	0.0105699	0.00393943	0.0134742	0.00363158	0	0	0	0.0030247	0	0.00337777	0.00213394	0.0066718	0	0.00899474	0.0032465	0.00189415	0	0.0035181
CDK5	0.0631311	0.0406282	0.0080482	0	0.0454957	0.0191826	0.0164648	0.0249398	0	0	0.0712023	0.00998164	0.0451767	0	0.0613614	0.0123164	0	0.010284	0.00831478	0.05056	0	0.00233128	0.22682	0.00323182	0.0275607	0.220784	0	0.00485228	0	0.0138368	0.0238291	0.00907199	0.0277539	0.00370849	0	0.0847323	0.0220226	0.0121652	0	0.0173049	0.00649726	0.00319723	0	0.0622907	0.0138589	0.0039499	0	0.00978675
SLC4A2	0	0.0259647	0	0	0.0527313	0.0164335	0.0299618	0.034021	0	0.0115018	0.0164413	0.00763086	0.0336092	0.0251992	0.00813203	0.0289124	0.086869	0.0271011	0.0322176	0.0399971	0	0.0109426	0	0.00829028	0.00559658	0	0.0166344	0.00643403	0	0.00952392	0.0102981	0.0144004	0.0210931	0.0253546	0.0312844	0	0.033163	0.00761689	0.0483522	0.0181961	0.021048	0.00287938	0	0.0376761	0.0362759	0.00807955	0.0584108	0.0126742
FASTK	0.0397831	0.136572	0.027153	0.0934157	0.0601498	0.0373656	0.0346755	0.0464039	0.0257626	0.0370459	0	0.0243194	0.0655551	0.0157563	0.0528176	0.0685159	0	0.00560193	0.067626	0.00553459	0.0196656	0.0173586	0	0.0232195	0.0403825	0.0727379	0.0310852	0.0781032	0.0450585	0.0170293	0.0315994	0.0240712	0.058666	0.0113914	0	0.0238553	0.0402676	0.034004	0.0388132	0.0482719	0.0283385	0.0287395	0.0650832	0.0808704	0.0376058	0.0182379	0.0343101	0.0471046
TMUB1	0	0.0315267	0.0327912	0.0431636	0.0798755	0.043119	0.0196916	0.0251656	0	0.0292004	0	0.00634185	0.024306	0	0.00459376	0.0232521	0.086869	0	0.014002	0.0162686	0	0.0133364	0	0.00996517	0.0239905	0	0.0079764	0.0347571	0.027625	0.0174485	0.0131153	0.0164345	0.0104567	0.00559753	0.0622057	0.00493967	0.0294865	0.0186646	0.0875736	0.0230433	0.0121335	0.0119639	0.0331529	0.0223924	0.0162517	0.0110547	0	0.0214701
AGAP3	0.131001	0.103247	0.0767405	0.0882109	0.0668719	0.0616773	0.0858572	0.0801156	0.120409	0.10707	0.235413	0.0605882	0.0529846	0.0528583	0.12036	0.0577755	0.177851	0.0646511	0.0551627	0.0777665	0.0948444	0.0310763	0	0.0478939	0.0659657	0.0821324	0.0281663	0.119298	0.0358338	0.0303821	0.130793	0.0589395	0.0647683	0.0558626	0.0221116	0.0169001	0.0847291	0.0591884	0.0717326	0.0754904	0.0601152	0.0632991	0.0164934	0.0383681	0.0787564	0.0421619	0.0423041	0.0835947
GBX1	0	0	0	0	0	0	0.00042353	0.00514608	0	0.00098416	0	0	0	0	0	0	0	0	0.00357092	0	0	0.0116949	0	0.00294314	0.0214104	0	0	0	0	0	0	0.00161662	0.00761614	0	0	0	0.0478493	0.00401918	0	0.00280389	0.00959495	0	0	0	0	0	0	0
ASB10	0	0	0	0	0	0	0	0	0	0	0	0	0	0	0	0	0	0	0	0	0	0	0	0	0	0	0	0	0	0	0	0	0	0	0	0	0	0	0	0	0	0	0	0	0	0	0	0
IQCA1L	0	0	0	0	0	0	0	0	0	0	0	0	0	0	0	0	0	0	0	0	0	0	0	0	0	0	0	0	0	0	0	0	0	0	0	0	0	0	0	0	0	0	0	0	0	0	0	0
ABCF2	0	0	0.00321283	0	0	0	0.000467432	0	0	0	0	0	0	0	0.00433936	0	0	0	0	0	0	0	0	0.00267347	0	0	0	0	0	0	0.00121532	0	0	0.000406015	0	0	0	0.00299288	0	0	0	0	0	0	0	0	0	0
CHPF2	0.233602	0.0376114	0.0119922	0	0.0104859	0.0492144	0.0094369	0.0259026	0.0413838	0.027876	0	0.0051533	0.0139847	0.00642373	0.00745534	0.0152593	0.123835	0.0278713	0.0428419	0.00439623	0	0.0035274	0.165428	0.011171	0.0345229	0	0	0.0504089	0	0.0132226	0.0241282	0.0237526	0.0400234	0.010537	0	0	0.0267858	0.0191624	0.043166	0.0211196	0.0225704	0.0206396	0.0478794	0.0149656	0.00704394	0.0168188	0.0358397	0.0181518
SMARCD3	0.0654412	0.0062039	0.0475719	0	0	0.0238066	0.0713135	0.0313392	0	0.013835	0.0925105	0.00526325	0.0195937	0.013346	0.0203515	0.00672982	0	0	0.0307134	0.0389501	0.00427423	0.0395018	0.349201	0.00716661	0.0358527	0.0427237	0.0225099	0.0362777	0.00458791	0.0153798	0.0570817	0.038574	0.0291293	0.0122558	0.041584	0.00690998	0.0489502	0.051523	0.0448233	0.0357939	0.00502743	0.0827654	0	0	0.0267906	0.00497425	0	0.0184943
NUB1	0.0718663	0.0702973	0.109952	0.08144	0.0275423	0.0651442	0.0703496	0.0352633	0.00762217	0.0578167	0.0408954	0.0718724	0.0507392	0.0451769	0.108621	0.0395833	0.138001	0.0406532	0.0511763	0.0733443	0.0928749	0.025998	0	0.040129	0.0317727	0	0.0802356	0.0554586	0.118162	0.0937841	0.0596577	0.02907	0.0308299	0.0389808	0.0253198	0.058141	0.0583469	0.0515373	0.0362472	0.0832435	0.057361	0.0674998	0.103278	0.0272698	0.0628134	0.0360621	0.0270493	0.0537365
WDR86	0	0	0.0316095	0.0118878	0	0.00927714	0.00234375	0.0081006	0.0257626	0.0064397	0	0	0	0	0	0.00951823	0	0	0.00354654	0	0.0120262	0.00051511	0	0	0	0	0	0	0	0	0.00226858	0.00185042	0	0	0	0	0	0	0	0.00156059	0	0	0	0.0154948	0	0	0	0
CRYGN	0	0	0	0	0	0	0	0	0	0	0	0	0	0	0	0.00496049	0	0	0	0	0	0	0	0	0	0	0	0	0	0	0	0	0	0	0	0	0	0	0	0	0	0	0	0	0	0	0	0
RHEB	0.198871	0.100383	0.0801217	0.239022	0.0645967	0.163607	0.0868634	0.106276	0.0525152	0.109491	0.19817	0.0869762	0.135641	0.0878127	0.133587	0.120139	0	0.153932	0.136397	0.139846	0.118407	0.0902989	0.084199	0.0792641	0.0860604	0	0.118444	0.104013	0.0885656	0.103415	0.0923129	0.0978226	0.0982304	0.0802566	0.0727335	0.117395	0.0895057	0.115708	0.135354	0.0924537	0.0866425	0.067202	0.126252	0.160544	0.105052	0.0518513	0.0454824	0.106696
PRKAG2	0.267931	0.349248	0.293268	0.339817	0.248629	0.219347	0.244409	0.293722	0.403144	0.373174	0.377513	0.383148	0.209031	0.352953	0.33297	0.318963	0.693483	0.300755	0.351084	0.324962	0.391075	0.20219	0	0.270664	0.32656	0.322236	0.313271	0.286097	0.324627	0.226835	0.300129	0.223126	0.259052	0.234719	0.490423	0.290334	0.195992	0.330222	0.384351	0.298263	0.301138	0.398107	0.318691	0.361807	0.38837	0.23014	0.287065	0.218765
GALNTL5	0	0	0	0	0	0	0.00193987	0	0	0	0	0	0.0272609	0	0.00745534	0	0	0	0	0.0099166	0.0249066	0.00118015	0	0.000811547	0	0	0	0	0	0	0.0023181	0.00122358	0.00298725	0.00204234	0	0	0.00133692	0.00467957	0	0.000541256	0	0	0	0	0.00232111	0.00472663	0	0.000968086
GALNT11	0.202209	0.222654	0.145772	0.139684	0.0698657	0.186591	0.0790363	0.139577	0.129998	0.19969	0.13078	0.143955	0.102938	0.132641	0.122697	0.199208	0	0.192398	0.141179	0.221549	0.276131	0.0744923	0.268389	0.119373	0.208888	0.0140164	0.0256184	0.184864	0.182002	0.235331	0.152279	0.117157	0.108741	0.109806	0.0768957	0.0927276	0.0971835	0.119805	0.165715	0.134789	0.168982	0.100992	0.13284	0.169433	0.157119	0.0848964	0.132651	0.150848
KMT2C	0.505479	0.508811	0.286622	0.405336	0.380663	0.479893	0.210246	0.341703	0.375588	0.342379	0.599088	0.359028	0.347567	0.329658	0.44408	0.549216	0.421679	0.412905	0.400455	0.370323	0.447332	0.143761	0.691415	0.272545	0.40241	0.463557	0.213972	0.462361	0.436659	0.397571	0.294101	0.260679	0.287112	0.257955	0.455708	0.546857	0.31615	0.300465	0.423986	0.363943	0.41442	0.321533	0.312435	0.54398	0.390866	0.23872	0.303882	0.215002
XRCC2	0.0672076	0	0	0	0	0	0.00512987	0.00673874	0	0	0	0	0	0.0169092	0	0	0	0	0.00185889	0	0	0.0316532	0	0.00139908	0	0	0	0	0	0	0.00264266	0.00373806	0.00497659	0.00290335	0	0.00669042	0.0379745	0.0029275	0	0.000978621	0.00166009	0.0053727	0.0270428	0	0.0074139	0.00128072	0	0.000491627
ACTR3B	0.0248579	0.102957	0.0766316	0.00869451	0.0795522	0.1153	0.0327579	0.0813072	0.0577061	0.0640696	0.0411229	0.0579267	0.052341	0.0405745	0.0862879	0.117973	0.130527	0.0592628	0.0526891	0.0315472	0.0386679	0.0359711	0.217235	0.036227	0.0513963	0	0.0665903	0.0465684	0.0488644	0.0749075	0.0635823	0.0761161	0.0976796	0.0317017	0.106667	0.0583313	0.0724471	0.0497637	0.0205765	0.0720168	0.0500288	0.042026	0.0146201	0.062802	0.0494372	0.0580666	0.048909	0.0871832
DPP6	0.41123	0.173709	0.134901	0.217756	0.214852	0.236833	0.0866512	0.153919	0.120899	0.187374	0.244477	0.158008	0.150915	0.111899	0.191186	0.15582	0.395755	0.211545	0.154397	0.196061	0.180578	0.0347779	0.221153	0.0841919	0.171561	0.137934	0.243281	0.0908311	0.22294	0.13567	0.179846	0.103078	0.101747	0.0949564	0.202311	0.154249	0.070937	0.109085	0.332831	0.0772503	0.126875	0.0992297	0.0670711	0.224819	0.0937555	0.118247	0.109254	0.103662
PAXIP1	0.0926586	0.11586	0.142312	0.119384	0	0.052614	0.0292523	0.0558708	0.114685	0.0460148	0.0120586	0.0535444	0.0667159	0.0261265	0.0496421	0.039345	0.130527	0.0668927	0.0459171	0.0284511	0.0152519	0.050484	0.147691	0.047143	0.0277989	0.0428186	0.018629	0.0791162	0	0.080122	0.0466262	0.0309197	0.0314701	0.0388716	0.0883822	0.101323	0.0420663	0.0655302	0.00325964	0.040022	0.0709875	0.0236964	0.0420309	0.0942376	0.0404193	0.0510613	0.0155284	0.0464173
HTR5A	0	0	0	0	0	0	0.000675995	0.00477058	0.0302941	0	0	0.00644068	0.00721194	0.0102772	0.00670672	0	0	0.0241451	0.00111317	0.0161157	0	0.000577552	0	0.000653085	0	0	0	0.00433461	0	0	0.0039692	0.000709004	0.010853	0.00302971	0	0	0.0112312	0.00906134	0	0.00224578	0.0108058	0	0.0154133	0.0391767	0.00905451	0.00468018	0	0.000551561
INSIG1	0	0.0437834	0.039931	0.11097	0.012995	0.109272	0.010367	0.070866	0	0.0146722	0.273233	0.0184094	0.0113451	0.0123005	0.0645301	0.109697	0	0.0995028	0.0263972	0.0316924	0.0148893	0.013652	0	0.122227	0.106533	0	0	0.0653136	0	0	0.0323974	0.00898509	0.0334355	0.0255359	0	0.0128547	0.0461111	0.0140925	0.0373545	0.00922912	0.00250961	0.0220636	0.0339216	0.041893	0.0589242	0.0259897	0.00606698	0.0107771
EN2	0	0	0	0	0	0	0.000496365	0	0	0	0	0	0	0	0	0	0	0	0	0	0	0	0	0	0	0	0	0	0	0	0	0	0	0	0	0	0	0	0	0	0	0	0	0	0	0	0	0
CNPY1	0	0.0106692	0	0	0	0	0.000704363	0	0	0	0	0	0	0	0.0115294	0	0	0	0	0	0	0.000464084	0	0	0.00995324	0	0	0	0	0	0	0.00128249	0	0.00208898	0	0	0	0	0	0	0	0.00429697	0	0	0	0	0	0
RBM33	0.147152	0.247552	0.16774	0.200314	0.211764	0.315684	0.130138	0.176882	0.125273	0.178314	0.112287	0.22264	0.16414	0.153142	0.274268	0.308181	0.138001	0.32879	0.191376	0.275672	0.179912	0.106423	0.0330516	0.185389	0.281502	0.524361	0.112743	0.170257	0.240671	0.235255	0.193463	0.156131	0.173563	0.155128	0.153029	0.164278	0.177782	0.143135	0.196361	0.191774	0.262166	0.17149	0.156162	0.295223	0.231296	0.165229	0.210501	0.176354
SHH	0	0	0	0	0	0	0.000394939	0	0	0	0	0	0	0	0.00527579	0	0	0.0062698	0	0	0	0	0	0	0.00333823	0	0	0	0	0	0.00449017	0.00124836	0.00185254	0.00106452	0	0	0	0.000849403	0	0	0	0	0	0	0	0	0	0
RNF32	0	0	0	0	0.013562	0	0.000930057	0	0	0	0	0	0	0	0	0	0	0	0.00560848	0	0	0.000587906	0	0.00141952	0	0	0	0.00549372	0	0.00458415	0	0.00333096	0	0.000673769	0.0822614	0	0	0.00236632	0	0	0.00539686	0	0	0	0.00132017	0	0	0.00149398
LMBR1	0.314124	0.110007	0.190454	0.202713	0.158109	0.159598	0.0942202	0.121689	0.117859	0.0994515	0.289644	0.148635	0.142858	0.120666	0.106782	0.153437	0	0.155639	0.134649	0.10764	0.173779	0.0680999	0.113034	0.111993	0.191249	0	0.0975223	0.21977	0.204258	0.171623	0.129787	0.0906293	0.124706	0.118952	0.186579	0.0613888	0.122087	0.127881	0.133575	0.112143	0.134626	0.135255	0.0625526	0.186019	0.160413	0.110535	0.0906314	0.146773
NOM1	0	0.0764001	0.0080482	0	0.0895575	0.014663	0.0323058	0.0610675	0.0201815	0.0400718	0	0.0571051	0.00871821	0.0739969	0.0248509	0.0856668	0	0.101978	0.0388252	0.0437634	0.0582806	0.0439537	0	0.032351	0.0282486	0	0	0.0186465	0.0453777	0.0262247	0.0464055	0.0340238	0.0519987	0.0421866	0.161271	0.0536608	0.0249449	0.0495878	0.0552133	0.0349363	0.0395139	0.0377385	0.0873444	0.031174	0.0218898	0.0326072	0.0410225	0.0819727
MNX1	0	0	0	0	0	0	0.00047322	0	0	0	0	0	0	0	0	0	0	0	0	0	0	0	0	0	0	0	0	0	0	0	0	0	0	0.000790658	0	0	0	0	0	0	0	0	0	0	0.00177398	0	0	0
UBE3C	0.242305	0.194355	0.193787	0.232947	0.232847	0.294533	0.145785	0.205886	0.125118	0.216123	0.0766635	0.196476	0.191704	0.178912	0.198508	0.203191	0.369969	0.224948	0.227833	0.283289	0.233805	0.119556	0.405813	0.169284	0.204935	0.0140164	0.145468	0.209323	0.167194	0.245947	0.196393	0.193715	0.222294	0.154173	0.218341	0.13956	0.162102	0.17474	0.203238	0.229356	0.200057	0.169304	0.155605	0.229154	0.206419	0.193072	0.137122	0.176134
DNAJB6	0.180942	0.226281	0.180901	0.209022	0.153402	0.187973	0.253235	0.193491	0.18595	0.188082	0.70386	0.127893	0.139642	0.123581	0.214812	0.203164	0.431505	0.127301	0.170727	0.143291	0.195246	0.0787667	0.0611367	0.160649	0.143436	0.273375	0.26212	0.218231	0.163808	0.142003	0.181037	0.137675	0.15836	0.150291	0.0847563	0.146564	0.214671	0.1975	0.110837	0.156614	0.162583	0.169166	0.0581675	0.305285	0.302603	0.131251	0.192486	0.116364
PTPRN2	0.220983	0.101034	0.115599	0.0236514	0.169186	0.166003	0.071062	0.133623	0.116951	0.0944065	0.116542	0.0726044	0.0989063	0.14723	0.235541	0.118494	0.130527	0.11539	0.0796574	0.113089	0.281388	0.0298429	0.193128	0.0570155	0.148976	0.275201	0.235406	0.0776099	0.106243	0.0528281	0.107487	0.0729195	0.111056	0.0518024	0	0.121898	0.104189	0.0593783	0.0897518	0.0859712	0.0985828	0.0805599	0.0712037	0.114453	0.117891	0.061606	0.0680645	0.042957
NCAPG2	0	0.0532341	0.0519419	0.0745815	0.0371713	0.0229774	0.0210219	0.0213366	0	0.0165509	0.00822785	0.0177897	0.0111916	0.0267978	0.0306314	0.0621503	0.123835	0	0.0260754	0	0.0149061	0.161843	0	0.0196158	0.0634973	0	0.0261515	0.0578505	0	0.0664898	0.0264891	0.0136269	0.0183637	0.0241657	0	0.0439194	0.0756452	0.0280193	0.0400907	0.0199913	0.0274963	0.00484106	0.0883788	0	0.0111641	0.0189525	0.0136824	0.018795
ESYT2	0.258413	0.162555	0.065948	0.109535	0.114103	0.0827334	0.0607658	0.0993116	0.0455304	0.0699463	0.415967	0.0845571	0.115296	0.0891172	0.109752	0.102763	0.196099	0.0855332	0.086401	0.135272	0.237902	0.063319	0.22682	0.0725845	0.162014	0.276635	0.102393	0.0822292	0.144915	0.0683101	0.0855995	0.0826227	0.101428	0.085926	0.112836	0.113742	0.117534	0.0674236	0.0205765	0.105729	0.0685557	0.157784	0.0398212	0.132202	0.149129	0.0832129	0.057295	0.108486
WDR60	0.0761627	0.185783	0.0893954	0.0450284	0.099957	0.110679	0.0569389	0.120533	0.130697	0.125154	0.150453	0.130581	0.177202	0.103915	0.102711	0.131664	0.521433	0.128764	0.106205	0.127355	0.0993082	0.0687976	0.300742	0.114422	0.156306	0.077102	0.0200217	0.109454	0.0863715	0.0274035	0.0914349	0.0676652	0.112803	0.0726043	0	0.138937	0.0964471	0.0620258	0.0766294	0.0803155	0.091815	0.0721852	0.133842	0.134338	0.133518	0.0817244	0.0845179	0.127368
VIPR2	0.10012	0.0157521	0	0	0	0.0174087	0.00317166	0.00320428	0	0	0	0.00112743	0	0	0	0.0135187	0	0	0.00318983	0	0.0109289	0.000623276	0	0.00275115	0.00459192	0	0	0.0197207	0	0.0336901	0.000710947	0.00275468	0.00745009	0.000786627	0	0.0446379	0.00312321	0	0	0	0.0122792	0.00355429	0	0	0	0	0.00869419	0
PLCXD1	0.00728537	0.0559122	0.034534	0.0521521	0.0114897	0.0575961	0.015715	0.0282577	0	0.0178001	0	0.00766064	0.00967291	0.00832678	0.0270119	0.0136736	0	0.0312002	0.00648121	0.02242	0.0301834	0.0196153	0	0.0156612	0	0	0.0252777	0.0216175	0.0271683	0.0463096	0.0237846	0.0188955	0.00745413	0.0107202	0.0221116	0.0606422	0.0136488	0.0122513	0.0325606	0.0199269	0.0240351	0.0484598	0	0.0306482	0.0129611	0.0044358	0.00869419	0.00925357
GTPBP6	0.0718765	0.052639	0.00872418	0.0305669	0.0628055	0.0253311	0.0258293	0.0326793	0	0.00919547	0.00822785	0.0513425	0.0310617	0.0776877	0.0608351	0.0365512	0	0.00992025	0.0175381	0.0724896	0.0912257	0.0149049	0	0.0230724	0.038212	0	0.0104028	0.0184154	0.0251954	0.0443717	0.0520086	0.0391845	0.031033	0.0286211	0	0.0133341	0.0631423	0.0310107	0.0530273	0.0502466	0.0329512	0.0470686	0.0230474	0.0278135	0.0285086	0.0157258	0.0475461	0.0514502
PPP2R3B	0.0248579	0.0660612	0.0120245	0.0621158	0.0334545	0.0104985	0.0175791	0.0145374	0	0.0363776	0	0.0346016	0	0.0209168	0.0201925	0.018479	0	0.01504	0.0324694	0.0960125	0.0173583	0.0254921	0	0.00741057	0.00814512	0.113082	0	0.0485703	0.0292038	0.0463308	0.0477413	0.0183133	0.0286804	0.019271	0	0.0388984	0.0245362	0.0174184	0.00897774	0.0248317	0.0201018	0.00118505	0	0.0584654	0.0362885	0.00949787	0	0.00967823
SHOX	0	0	0.036045	0.0371201	0	0	0.000455374	0	0	0	0	0	0	0	0	0	0	0.00773383	0	0	0	0.000413648	0	0.000515402	0	0	0.0234039	0	0	0	0.00611257	0.00200862	0	0.000664354	0	0	0	0	0	0.00259698	0.0037976	0	0	0	0	0.00149889	0	0.000810831
CRLF2	0	0.0144216	0	0.0233747	0	0.0054453	0.00133091	0	0	0	0.00271397	0	0	0	0.00702107	0	0	0	0	0	0	0.000326586	0	0.000805934	0	0	0	0	0	0	0	0.00219899	0	0.00151565	0	0	0	0	0	0.000664616	0.00304212	0	0	0	0	0	0	0
CSF2RA	0.541334	0.322086	0.292512	0.488308	0.332561	0.425789	0.0989834	0.246418	0.323806	0.31357	0.387506	0.408435	0.36213	0.229177	0.491419	0.53539	0.259987	0.453569	0.369729	0.491453	0.563462	0.15278	0.572182	0.248244	0.463796	0.410027	0.340959	0.309251	0.709988	0.343561	0.275398	0.16016	0.204899	0.231889	0.572967	0.596346	0.186942	0.214352	0.100945	0.186409	0.399031	0.382169	0.261368	0.305739	0.384143	0.238672	0.317591	0.0867385
IL3RA	0	0.0524619	0.0348186	0	0.0377116	0.0996454	0.0103159	0.0473879	0.0257626	0.0531997	0.219245	0.0448621	0.0737523	0.0803098	0.151554	0.078878	0	0.053454	0.0639101	0.109213	0.0759565	0.00962617	0	0.054415	0.0647479	0	0.0572544	0.0307268	0.0432335	0.0539849	0.0307082	0.0261309	0.0212553	0.0462701	0	0.0272075	0.0253938	0.0368834	0.0360651	0.00411231	0.0688414	0.00951274	0.0146201	0.0402261	0.0427608	0.0298699	0.0823486	0.0219274
SLC25A6	0	0.0353146	0.0518944	0.0402752	0.0655422	0.0988192	0.0658989	0.0697906	0	0.0584201	0.0162459	0.0431893	0.0573874	0.0775399	0.0786295	0.119806	0.086869	0.0570951	0.114377	0.0507944	0.0887993	0.0271015	0.177077	0.0387684	0.0646716	0	0.039039	0.0975728	0.0689244	0.0435034	0.0876597	0.0621003	0.056749	0.036305	0.14528	0.0377327	0.0291326	0.0679981	0.152215	0.0435185	0.0493264	0.04848	0	0.0480638	0.0583465	0.0561743	0.0643218	0.0331527
ASMTL	0.159809	0.109493	0.0202245	0.070679	0.0618156	0.0516949	0.023006	0.0561887	0.210251	0.0535731	0.078083	0.039332	0.00416371	0.0609131	0.0306059	0.0437393	0	0.0379945	0.0381334	0.0183458	0.0516129	0.0186848	0	0.0159793	0.0249527	0.0427237	0.0310852	0.0143075	0.0545045	0.0157233	0.0376051	0.0294366	0.0206696	0.028234	0.0397761	0.071941	0.0150492	0.0182801	0.0230017	0.0354597	0.0145646	0.0341536	0	0	0.0589562	0.0166564	0.0371546	0.0197276
P2RY8	0	0.0283304	0	0.0203792	0.0247264	0.00881501	0.0367678	0.00352108	0	0	0.162972	0.0143074	0	0.02108	0	0.00503963	0	0	0.0222613	0	0	0.0102043	0.22682	0.00398255	0	0	0	0.0151757	0	0.0219798	0.00466207	0.00465976	0.0202585	0.0171436	0.059381	0	0.0127042	0.0291306	0.0263139	0.00543546	0.00257771	0.0492176	0	0.069024	0.0335005	0	0	0.00629484
AKAP17A	0.011958	0.0891215	0.0936572	0.101655	0.112315	0.0409615	0.0191082	0.0234272	0.200687	0.034766	0.110018	0.0760236	0.073641	0.0768877	0.0865719	0.113577	0.290421	0.100172	0.051493	0.119182	0.0685073	0.0330106	0.0611367	0.0499398	0.0450004	0	0.0916857	0.0222916	0.088205	0.0682183	0.0594134	0.0753378	0.0712227	0.0405994	0.0954871	0.141117	0.0512632	0.0484387	0.0283394	0.0444511	0.0934563	0.0689094	0.094604	0.0141652	0.0101382	0.0572551	0.0271482	0.0391789
ASMT	0	0.0116929	0	0	0	0.00368286	0.000888586	0	0	0.00129552	0	0	0	0	0	0	0	0	0.00553405	0	0	0.000659028	0	0.00182148	0	0	0	0	0	0	0.00117864	0.000796713	0	0	0.0221116	0	0.00110433	0	0	0.00169602	0.00416907	0	0	0	0	0	0	0.00743215
DHRSX	0.296638	0.17218	0.136235	0.194296	0.150836	0.208814	0.142391	0.216672	0.243949	0.209292	0.365993	0.164738	0.211498	0.171176	0.223002	0.244259	0.129559	0.189892	0.200726	0.256187	0.192901	0.117904	0.155697	0.151528	0.100279	0.349187	0.270709	0.207343	0.221879	0.218224	0.216206	0.173305	0.178164	0.178022	0.214553	0.341416	0.162096	0.164358	0.146895	0.169343	0.188079	0.180415	0.0136799	0.209228	0.204205	0.121709	0.148221	0.198721
CD99	0.0394877	0.074761	0.0784813	0.138445	0.0907282	0.0507632	0.0498515	0.103317	0.0790294	0.0938449	0.12111	0.131239	0.139272	0.181968	0.102086	0.132266	0.26207	0.156305	0.0755933	0.0833668	0.0865604	0.0493114	0.150442	0.119656	0.0813027	0.275201	0.144256	0.127499	0.176645	0.11722	0.0816378	0.0871192	0.0932554	0.0862288	0.145142	0.139443	0.0726545	0.103426	0.0491908	0.0834605	0.108036	0.210158	0.117234	0.0366933	0.127604	0.070842	0.207669	0.086773
XG	0	0	0.00425135	0	0	0	0.000812241	0.00265214	0	0	0	0	0	0.00301265	0	0	0	0.00805263	0	0	0	0.000387066	0	0.00384091	0	0	0	0	0	0	0	0.00273539	0	0.000538453	0	0	0.00193319	0.00153118	0	0.000480799	0	0	0	0	0	0.00322456	0	0.00484852
GYG2	0.0581019	0	0.0120245	0	0.0130943	0.00819416	0.00100214	0.00453203	0	0	0	0	0.00367756	0	0.00605379	0	0	0	0.00229898	0	0	0.000741833	0	0.0019258	0	0	0	0	0.0204239	0.0345302	0.00496195	0.00234993	0.00368116	0	0	0	0	0	0	0.00213112	0.00259517	0.0015246	0	0	0	0	0	0
ARSD	0	0	0.00662593	0.020696	0	0.0179234	0.00292927	0.00643273	0	0.012056	0.0341406	0.0165213	0.0250212	0.018275	0.0144016	0.00684549	0	0.0138394	0.0249527	0.00690334	0.0389196	0.019796	0	0.0188051	0	0	0	0.0128118	0	0.0108749	0.0132838	0.017488	0.0132339	0.0101347	0	0.00398945	0.00533901	0.0146363	0.023378	0.0138013	0.0162222	0.0113382	0	0.00516118	0.0159285	0.00914689	0.00719255	0.00615932
ARSE	0	0	0	0	0	0	0	0.00320428	0	0	0	0	0	0	0	0	0	0	0	0	0	9.91279e-05	0	0	0	0	0	0	0	0	0	0.000756359	0	0.00169256	0	0	0	0	0	0	0	0	0	0	0	0.002971	0	0
ARSH	0	0	0	0	0	0	0.000143949	0.00159281	0	0	0	0	0	0	0	0	0	0	0	0	0	0.000144885	0	0	0	0	0	0	0	0	0	0	0	0.00105577	0	0	0	0	0	0	0	0	0	0	0	0	0	0
ARSF	0	0	0.0387314	0	0	0	0.00144564	0	0	0	0	0	0	0	0	0	0	0.018085	0.000896271	0.0293261	0	0.000244437	0	0	0	0	0	0	0	0.0157231	0	0	0	0.000950042	0	0	0.00549803	0.0012966	0	0.00239088	0	0.00419841	0	0	0.00214914	0	0	0.00124251
MXRA5	0	0	0	0.00810105	0	0	0.000907994	0	0	0	0	0	0	0	0	0	0	0	0	0	0	5.19112e-05	0	0	0.0031423	0	0	0	0	0	0	0.00116855	0	0.00150626	0	0	0.00126734	0	0	0	0.00235554	0.000608172	0	0	0	0	0	0
PRKX	0.13688	0.0838612	0.154725	0.0503616	0.132365	0.116391	0.0588881	0.104496	0.07721	0.127107	0.0350644	0.0911362	0.111091	0.0578486	0.196609	0.0970828	0	0.122805	0.19093	0.167515	0.0889423	0.0693415	0.190267	0.12258	0.110262	0.311418	0.226052	0.0536479	0.061706	0.206913	0.125357	0.0753908	0.0903167	0.103187	0.147526	0.0974458	0.0952572	0.131097	0.148648	0.153063	0.092063	0.122934	0.0383123	0.173601	0.176838	0.100809	0.10568	0.0765984
NLGN4X	0.0918264	0.0573022	0.0599082	0.0875138	0.117608	0.128849	0.0204441	0.0497313	0.0359394	0.0721035	0	0.0441801	0.0288182	0.0242434	0.0724932	0.0159122	0	0.0484184	0.0747999	0.0540577	0.0151011	0.0113681	0.165428	0.0236423	0.0860398	0	0.194638	0.0748137	0.0495632	0.0893033	0.0372754	0.0333325	0.0330985	0.026887	0.0946796	0.0185751	0.020053	0.0217345	0.0388783	0.0276089	0.0403571	0.0551423	0.0623956	0.142462	0.0578072	0.0268015	0.0922194	0.018247
VCX3A	0	0	0	0	0	0	0.000222704	0	0	0	0	0	0	0	0	0	0	0	0	0	0	0	0	0.00132984	0	0	0	0	0	0	0	0	0	0	0	0	0	0	0	0	0	0	0	0	0	0	0	0
PUDP	0	0.0515071	0.0932893	0	0.131521	0.0802598	0.0233533	0.0493991	0	0.0750642	0.0396905	0.0331833	0.0113628	0.0371646	0.0773675	0.07385	0	0.140195	0.0831403	0.0705337	0.0641328	0.0510386	0	0.0516707	0.0241715	0	0.0290758	0.0736926	0.0441468	0.0780224	0.0710998	0.0279904	0.0490339	0.0285374	0.0544728	0.0439194	0.0439942	0.0693865	0.0728202	0.048346	0.0451622	0.0560234	0.0117813	0.0446674	0.0334324	0.0484828	0.0411014	0.0313259
STS	0.165248	0.0329565	0	0.0233519	0.0362749	0.0268675	0.00384633	0.0117516	0	0.0196828	0	0.0383182	0.02677	0.0122322	0.0034545	0.0125013	0	0	0.0293312	0.015697	0.00824483	0.0113291	0.360022	0.0138541	0.0405406	0.0140164	0	0.038648	0.0208871	0.00792391	0.0500253	0.010619	0.0146953	0.0170827	0	0.0133341	0.016209	0.0174787	0.0256087	0.0233293	0.0105219	0.0328333	0	0.0266374	0.0290464	0.0148476	0.0268822	0.00683112
VCX	0	0	0	0	0	0	0	0	0	0	0	0	0	0	0	0	0	0	0	0	0	0	0	0	0	0	0	0	0	0	0	0	0	0	0	0	0	0	0	0	0	0	0	0	0	0	0	0
PNPLA4	0	0.00452102	0	0	0	0.025721	0.00669516	0	0	0.00534423	0.0113045	0.00128955	0.0181597	0.00301265	0.00498124	0.00664505	0	0	0.00749756	0.0239167	0	0.001766	0	0.0130402	0.0151482	0	0.0302692	0	0	0.00458415	0.00604332	0.00256309	0.00572482	0.0040277	0	0.00828769	0	0.00784565	0.00682415	0.00667395	0.00394107	0.00177646	0	0.0051125	0.00579918	0.0042884	0	0.0043323
VCX3B	0	0.0140971	0	0	0	0	0	0	0	0	0	0	0	0	0	0	0	0	0	0	0	0.000155731	0	0	0	0	0	0	0	0	0	0.00385604	0	0	0	0	0	0	0	0	0	0	0	0	0	0	0	0
ANOS1	0.180579	0.215503	0.22823	0.118318	0.270876	0.190705	0.196751	0.198871	0.0829629	0.201953	0.160879	0.170228	0.150342	0.245754	0.184715	0.136211	0.529327	0.149841	0.22791	0.246961	0.330233	0.13572	0.383585	0.177684	0.145068	0.246137	0.214265	0.393894	0.207714	0.269791	0.16685	0.196202	0.179424	0.216288	0.187718	0.235147	0.250026	0.236561	0.209325	0.31132	0.228662	0.118314	0.102976	0.28672	0.218781	0.221557	0.0470494	0.148055
FAM9B	0	0	0	0	0.0201987	0.00721513	0	0.00355933	0	0	0	0	0	0	0	0	0	0	0	0	0	0	0	0	0	0	0	0	0	0	0	0	0	0	0	0	0	0	0	0	0.00644303	0	0	0	0	0	0	0
TBL1X	0.0433486	0.192306	0.0331149	0.149823	0.148323	0.0764914	0.0284439	0.0779506	0.0455304	0.079625	0.120287	0.121872	0.140117	0.0449919	0.13992	0.174929	0	0.121058	0.0969578	0.0544252	0.171175	0.0579469	0.0611367	0.0957408	0.0815569	0.298116	0.213197	0.0916632	0.107905	0.170349	0.112219	0.062697	0.089515	0.127699	0.0723492	0.11903	0.037897	0.0809149	0.0647829	0.0562627	0.141877	0.132411	0.0964761	0.0808757	0.156358	0.0832055	0.139538	0.1083
GPR143	0	0.00358887	0	0	0.0144105	0	0	0	0	0	0	0	0	0	0	0	0	0	0	0	0	0.00020406	0	0	0	0	0.0225099	0	0	0	0.00286989	0	0	0.00159694	0	0	0	0	0	0	0	0	0	0	0	0.004505	0	0.00444234
SHROOM2	0	0.00896671	0	0.0398335	0	0	0.0071658	0.00439066	0.138535	0	0	0.015539	0.0322329	0.00359841	0.0084381	0.00495694	0.112511	0.0135353	0.00291878	0.0165761	0	0.00194424	0	0.00207404	0.00237622	0	0	0.00207711	0.00883546	0.0132226	0.0134406	0.0099888	0.00962291	0.00707194	0	0	0.00393767	0.00441204	0	0.00194424	0.00842019	0.00118505	0	0.01559	0.000483205	0.00438445	0	0.00206699
CLDN34	0	0	0	0	0	0	0	0	0	0	0	0	0	0	0	0	0	0	0	0	0	0	0	0	0	0	0	0	0	0	0	0	0	0	0	0	0	0	0	0	0	0	0	0	0	0	0	0
WWC3	0	0.0503047	0.0518026	0.0856206	0.062639	0.0881814	0.0266556	0.0317029	0.00762217	0.031332	0.00859934	0.027558	0.0698192	0.0321748	0.0146015	0.0774251	0	0.0484854	0.0359244	0.0202371	0.0104814	0.022001	0	0.0266108	0.0461529	0.0775349	0.0505805	0.0478241	0.089742	0.0199346	0.0398713	0.0198454	0.0368108	0.0263313	0.128699	0.051007	0.048498	0.0528057	0.108241	0.0584041	0.0447068	0.0508423	0.0599639	0.023358	0.0808756	0.0277224	0.126032	0.0442629
CLCN4	0.116839	0.0891745	0.00872418	0.0918242	0.117177	0.0757933	0.0290976	0.0498562	0.041002	0.021162	0.00822785	0.0385105	0.0452799	0.0278686	0.0757296	0.0316732	0.218801	0.0731856	0.0409379	0.0739023	0.0376189	0.00944597	0.177077	0.05169	0.0981891	0	0.199014	0.034528	0.0309998	0.044036	0.0566941	0.0312398	0.0524607	0.0232588	0	0.0466263	0.0124159	0.0184083	0.0361741	0.010616	0.0520882	0.0222113	0.0442848	0.0408287	0.065248	0.0337634	0.0295687	0.0491005
MID1	0	0.045874	0.00963943	0.0829543	0	0.0243315	0.0233686	0.0142962	0	0.0300319	0.0695567	0.0250361	0	0.0413366	0.081743	0	0	0.0254233	0.0219981	0.0389827	0	0.0817347	0.144778	0.0224969	0.0679622	0	0	0.0736907	0.0202304	0.0458694	0.0136741	0.0338868	0.00887248	0.0209284	0.0230412	0.0637355	0.0242151	0.0262606	0.058575	0.0128619	0.0465907	0.0101394	0.0987085	0.0381258	0.0183047	0.0325607	0.00836517	0.034762
HCCS	0.0672076	0.0062039	0.045247	0	0	0	0.00882772	0.00597593	0	0.00371376	0	0	0.00350956	0.00819618	0.00347032	0	0	0.020105	0	0	0	0.00273265	0	0.0106113	0.0190809	0	0	0	0	0	0.00932851	0.00550001	0.00357941	0.00221081	0	0.0101433	0.00502077	0.00394688	0	0.00839885	0.00215753	0	0	0.0374078	0.00543068	0.00279549	0.0173775	0.00154941
ARHGAP6	0.340529	0.249207	0.381574	0.3526	0.350786	0.468543	0.144421	0.200789	0.0249191	0.384479	0.264511	0.387372	0.315678	0.408737	0.205224	0.428712	0.467047	0.378784	0.332156	0.346536	0.355229	0.132989	0.218882	0.229019	0.475483	0.364924	0.305542	0.362769	0.603613	0.316515	0.336041	0.228538	0.312765	0.288338	0.665254	0.279021	0.21478	0.285496	0.301806	0.25626	0.30467	0.424191	0.249438	0.459542	0.435023	0.194589	0.152024	0.360104
MSL3	0.145532	0.0577104	0.0740266	0.0974174	0.0429434	0.0911095	0.061852	0.0638437	0.0222506	0.0254054	0.0408954	0.0287322	0.0907037	0.0486835	0.0614089	0.0736872	0	0.0645001	0.046628	0.0617932	0.0543924	0.019834	0.30447	0.0423202	0.0970133	0	0.0629945	0.0498346	0.0611069	0.0967942	0.0556894	0.0403999	0.0520446	0.0342275	0	0.11883	0.0381353	0.0445922	0.0588817	0.0275648	0.0230546	0.0814047	0.0385763	0.0714715	0.0805271	0.0294286	0.0852559	0.0198816
FRMPD4	0.471513	0.256444	0.0997113	0.27162	0.188355	0.248087	0.0831613	0.170294	0.0891507	0.106247	0.355913	0.104362	0.282254	0.084752	0.220593	0.213411	0.421575	0.17382	0.159329	0.232684	0.216761	0.0424553	0.405449	0.0984595	0.237416	0.143267	0.120237	0.2488	0.164441	0.288232	0.137445	0.0989711	0.170332	0.0784929	0.275772	0.165352	0.126522	0.0847914	0.219805	0.0730782	0.129849	0.0792989	0.125984	0.225582	0.15479	0.0814855	0.094508	0.0958914
PRPS2	0.183271	0.00961339	0.0142137	0	0.0331725	0.0405968	0.0279433	0.0201554	0.00762217	0.0365455	0	0.0165906	0.0258591	0.0379281	0.0263954	0	0	0.0341644	0.0300642	0.0361539	0	0.0163301	0.22682	0.0100572	0.00839742	0	0.0252777	0.00523257	0.0507239	0.0127986	0.0312037	0.0195465	0.0210178	0.0124155	0.0230412	0	0.0149048	0.0273172	0.0569092	0.0218798	0.0364679	0.0270541	0.0771241	0.0553754	0.0240751	0.016048	0.0130283	0.0164675
TLR7	0.0508576	0.0143604	0.0529091	0.145529	0.0434545	0.0562478	0.0865123	0.028221	0.0272682	0.070868	0.0236908	0.0607093	0.0805806	0.0462535	0.0610095	0.0737615	0	0.0662537	0.0622872	0.0730027	0.0602409	0.0174115	0.197127	0.0593262	0.0564546	0	0.0259591	0.056057	0.0185188	0.152414	0.0625451	0.0243978	0.0417375	0.0849132	0.0221116	0.139319	0.0645139	0.0777997	0.105204	0.0328759	0.0711057	0.0329753	0.0104068	0.0986525	0.0726951	0.0437007	0.0444162	0.062783
TLR8	0	0	0	0	0.0229789	0	0.00905209	0.00441003	0	0.0190879	0.0817433	0.00146389	0.00431249	0.00730947	0	0.00945945	0	0	0.0020656	0	0.00733285	0.00390254	0	0.0019982	0	0	0	0.00574558	0.0132988	0.014704	0.00541027	0.00159752	0.00549735	0.00457523	0.0769253	0.00449268	0	0.0111147	0	0.0117655	0	0.00436664	0.0136799	0.00663524	0	0.000930585	0	0.014991
TMSB4X	0.499707	0.51642	0.268196	0.529115	0.361651	0.441962	0.551095	0.385116	0.337899	0.26665	0.537029	0.329367	0.313834	0.277454	0.611377	0.476519	0.320045	0.498582	0.490364	0.558472	0.576402	0.174367	0.0330516	0.303345	0.311489	0.220784	0.236258	0.364189	0.408295	0.373224	0.313715	0.360901	0.287426	0.32611	0.180592	0.367559	0.35964	0.305237	0.34734	0.448373	0.406011	0.30949	0.587722	0.395365	0.472912	0.314114	0.339801	0.158853
FAM9C	0	0	0	0	0	0	0	0	0	0	0	0	0	0	0	0	0	0	0	0	0	0	0	0	0	0	0	0	0	0	0	0	0	0	0	0	0	0	0	0	0	0	0	0	0	0	0	0
EGFL6	0	0.00462272	0	0	0.0101563	0	0.00291242	0.00862851	0	0	0	0	0	0	0.0292326	0.00495694	0	0	0	0.0236234	0	0	0	0	0	0	0	0	0	0	0	0	0	0	0	0	0	0.00301038	0	0.00338975	0.00192823	0	0	0	0	0	0	0
TCEANC	0	0	0.13478	0.0680855	0.032723	0.0044542	0.00825628	0.000941967	0	0.0267402	0	0.00317541	0.0181402	0	0.0108487	0.00496049	0.129559	0	0.00851085	0.023756	0.029942	0.00437002	0	0.00134561	0.00592068	0.0140164	0	0.017531	0	0	0.0234675	0.00499802	0.0141797	0.0105265	0	0	0.0147772	0.015686	0	0.00711592	0.00308752	0.0100465	0.0122949	0.0230581	0.0278973	0.00714284	0	0.00193778
RAB9A	0.109817	0.0184228	0.0120408	0.0262834	0.0548435	0.0485057	0.0317039	0.0331006	0.0222506	0.050777	0.185618	0.0187603	0.0334454	0.0213161	0.033392	0.0554793	0.129559	0.0221925	0.0280268	0	0.0478938	0.0117947	0	0.0422773	0.0256097	0.0427237	0	0.0172127	0	0.00458415	0.0240993	0.021161	0.0233568	0.0372283	0.0397761	0.11804	0.0216651	0.0307732	0	0.0529834	0.0466694	0.0421312	0.0190486	0.0634459	0.043613	0.0210715	0.0200689	0.027233
TRAPPC2	0	0.0584604	0.0292298	0.0453363	0.0485022	0.0661914	0.0353502	0.026273	0.0359394	0.0325125	0.0410317	0.0211152	0.0456533	0.0238403	0.0124464	0.0341782	0	0.0492204	0.0261125	0.0188633	0.0299477	0.0181212	0.165428	0.0110084	0.0617568	0.0428186	0.0324668	0.0681844	0.0147332	0.0127986	0.0573478	0.0246592	0.0298983	0.0176985	0	0.0377878	0.0499521	0.0368627	0.0467289	0.0225178	0.0490632	0.0203124	0.0343096	0.0549706	0.0271024	0.0124156	0.00844836	0.0232788
OFD1	0.210243	0.0868962	0.0682838	0.143967	0.0412177	0.18206	0.174324	0.131155	0.037952	0.0996423	0.442544	0.112784	0.0906884	0.0764318	0.0809606	0.12977	0	0.137158	0.0953127	0.105999	0.139509	0.0490671	0.165428	0.105437	0.0631226	0.121094	0.0570021	0.11478	0.0753793	0.0750266	0.0969873	0.0760389	0.0948906	0.105367	0.0778236	0.141753	0.117875	0.0712964	0.0754498	0.0935493	0.111177	0.0608264	0.0844732	0.18559	0.112674	0.0953897	0.0939836	0.0864454
GPM6B	0.187159	0.232293	0.249688	0.25397	0.19741	0.26506	0.115667	0.179974	0.19259	0.144965	0.151759	0.119463	0.173483	0.146327	0.234805	0.0614629	0.22559	0.142894	0.113325	0.24684	0.234443	0.0638937	0.307219	0.0916029	0.191445	0.275653	0.353746	0.367308	0.250099	0.215029	0.171528	0.131738	0.18807	0.0855905	0.163455	0.117994	0.108328	0.111365	0.182104	0.0988774	0.0743551	0.0720215	0.125151	0.220507	0.15276	0.083545	0.122877	0.118405
GEMIN8	0	0.0556775	0	0.0301515	0.0101413	0.0211584	0.00919012	0.0248918	0.019376	0.0238498	0.0164413	0.0132194	0.0244889	0.0267209	0.0249979	0	0	0.00623355	0.0333484	0	0.00861434	0.00563852	0	0.00706691	0.00317889	0	0.0317594	0.0249885	0	0	0.0242917	0.0102135	0.016817	0.0114118	0.0836595	0.012458	0.013981	0.0113534	0.0457437	0.0189001	0.00250628	0.00042659	0.0346441	0.0199868	0.0166829	0.0315269	0.0049655	0.0135187
GLRA2	0	0.0109806	0	0	0.00139785	0.0254563	0.00408833	0.0141106	0	0.00131985	0	0.00149109	0	0.00330529	0	0	0	0.0196195	0.00236622	0	0.00446299	0.00257072	0.177833	0.0100902	0	0	0	0.0105482	0	0	0.0171525	0.00246281	0.00143009	0.00241436	0	0.00914653	0.00383072	0.00147667	0.0261644	0.00448473	0.00664793	0.00425148	0	0.0146142	0.0168682	0	0.0155284	0.00140416
FANCB	0	0.0202386	0	0	0	0.00971916	0.0120043	0.0215413	0.0222506	0.000878411	0	0.0121234	0.00841033	0.0109226	0.00736532	0	0	0.0136735	0.00878086	0.0131775	0	0.0189182	0	0.00688818	0.0270985	0.136411	0	0.00936336	0	0	0.00738672	0.0110197	0.00303126	0.00184497	0	0	0.00804234	0.0113475	0.0214291	0.00875689	0.00383832	0.0048048	0.0133083	0.00434203	0.00201606	0.00740966	0	0.00255918
MOSPD2	0.0912835	0.143582	0.0602534	0.13809	0.0231616	0.0237137	0.0301583	0.0329545	0.0201815	0.0288357	0.100326	0.0348634	0.129994	0.0266436	0.030296	0.0435477	0	0.0250559	0.0328795	0.0354627	0.0469366	0.0261401	0	0.0268227	0.041511	0.35666	0.0107311	0.0548906	0.0188195	0.0523998	0.0396818	0.0265627	0.0348278	0.0201947	0.0275699	0.0187469	0.0273674	0.0274498	0.00897774	0.0237915	0.0477807	0.0290564	0	0.021191	0.046164	0.0210609	0.031576	0.032716
ASB9	0	0	0.0176324	0	0.00628957	0.00721898	0	0	0	0	0	0.0026444	0.00753069	0	0	0	0	0	0.00201566	0	0	0.000461841	0	0	0.00953968	0	0	0.00849172	0	0.00404873	0	0	0	0	0	0	0.00493138	0.00167	0	0	0	0.0016494	0	0	0	0	0	0
ASB11	0	0	0	0	0	0	0.000155606	0.0018653	0	0	0	0	0	0	0	0	0	0	0	0	0	0.000371964	0	0.00149726	0	0	0	0	0	0.00992772	0	0.00226766	0	0.000435832	0	0	0	0.00137223	0	0	0.0055674	0	0	0	0	0.00109464	0	0
PIGA	0.0433486	0	0	0	0	0.00792796	0.00613085	0.0119004	0	0.00675045	0	0.00220724	0.00887423	0.0084585	0.00709638	0	0	0	0.00187711	0	0.00861434	0.00533155	0	0.00623171	0	0	0	0.00713623	0	0.027375	0.0036512	0.00696892	0.00302159	0.00694611	0	0	0.00641472	0.00660949	0	0	0.00304212	0.00260147	0	0.00560579	0.0148849	0.0041648	0	0.00642969
VEGFD	0.0248579	0.0142904	0.00922612	0	0.0190577	0.0197964	0.00534117	0.00568309	0	0.0016771	0	0.0113534	0	0.00962697	0.00437481	0.0231708	0	0	0.00340816	0	0.0223937	0.00153169	0	0.00185866	0.0031423	0	0	0.0207432	0	0	0.00835528	0.00214087	0.00456156	0.00204762	0	0	0.00942213	0.00307195	0.0253101	0	0	0.00365591	0	0.0141136	0.00558888	0	0	0.0167775
PIR	0	0.0300825	0.0229358	0.0223386	0.100646	0.0343904	0.00903456	0.0216598	0	0.00098416	0.0131051	0.0143191	0.0203414	0.0214279	0.0287094	0.0250226	0.290421	0	0.0152074	0.0724806	0.0240399	0.00972512	0	0.0083704	0.00901456	0	0	0.00686854	0.00916062	0.0207464	0.0125896	0.00930439	0.0112978	0.00546163	0.0623147	0	0.0101155	0.0156243	0.042293	0.0109722	0.0177118	0.02425	0	0.0228616	0.00821522	0.0201354	0	0.0895872
BMX	0.0433486	0	0	0	0.0180842	0.00507663	0.00213287	0.00245858	0	0.00121449	0	0.0134114	0.0155767	0.00342924	0	0	0	0	0.00126124	0	0.0131831	0.000524256	0	0.00172485	0.00905272	0	0	0	0	0	0.00139341	0.00131729	0.0076087	0.00118296	0	0.0235477	0.00550514	0.00108969	0	0.00231961	0.00539686	0.00770012	0	0	0.00548327	0	0	0.00315385
ACE2	0	0	0	0	0	0	0.000376019	0	0	0.00272295	0	0	0	0	0	0	0	0	0	0	0	0	0	0	0	0	0	0	0	0	0	0	0	0	0	0	0	0	0	0	0	0	0	0	0	0	0	0
CLTRN	0	0	0	0	0	0	0	0	0	0	0	0	0	0	0	0	0	0	0	0	0	0	0	0	0.00609224	0	0	0	0	0	0	0	0	0	0	0	0	0	0	0	0	0	0	0	0	0	0	0
CA5B	0.125669	0.0759734	0.0392755	0.0992524	0.1676	0.156248	0.0469981	0.106381	0.0302941	0.071215	0.0431359	0.0778358	0.049936	0.134054	0.0979306	0.131676	0	0.0658004	0.119289	0.165376	0.112745	0.0567716	0.218177	0.0766691	0.128454	0.157323	0.0225099	0.0407267	0.139031	0.136648	0.0857662	0.0825309	0.129795	0.0751371	0.0546687	0.0793268	0.0543849	0.104153	0.0777821	0.0848928	0.0700586	0.0908364	0.110104	0.0770521	0.0899101	0.0994802	0.0173775	0.0742727
ZRSR2	0	0.063869	0.03391	0.047541	0.0468569	0.126323	0.054885	0.050263	0	0.050673	0.0836103	0.0520138	0.0564331	0.0349858	0.0491913	0.0684838	0	0.0251535	0.0828385	0.0804198	0.0367948	0.0375162	0.155285	0.0501644	0.0959435	0	0.0225678	0.0766222	0.0685457	0.101072	0.0600839	0.0343497	0.0648192	0.0473148	0.0338605	0.0680624	0.057436	0.0570383	0.0932967	0.0652196	0.0361082	0.0883113	0.0374	0.10518	0.0761595	0.054351	0.0252146	0.0386387
AP1S2	0	0.0390565	0.0128845	0	0.0518702	0.0742488	0.0352211	0.0694115	0	0.0219808	0.11211	0.0500023	0.0475691	0.0706504	0.072929	0.0554621	0	0.0601917	0.0567995	0.080994	0.0469404	0.018688	0	0.0234149	0.0260886	0.0140164	0.0590365	0.101978	0.0477643	0.0542505	0.0363156	0.0384604	0.0315504	0.0407306	0.0391253	0.0907433	0.0508503	0.0365314	0.0335122	0.0217186	0.0333909	0.0377999	0.0971144	0.00589085	0.0581264	0.0407297	0.0498361	0.0262865
GRPR	0	0	0	0	0	0	0.00019543	0	0	0.00791687	0	0	0	0.00401469	0	0	0	0	0	0	0	0	0	0.000466993	0	0	0	0.00719426	0	0	0	0.00150942	0	0	0	0	0	0	0	0	0	0.00365591	0	0	0	0	0	0
MAGEB17	0	0	0	0	0	0	0	0	0	0	0	0	0	0	0	0	0	0	0	0	0	0	0	0	0	0	0	0	0	0	0	0	0	0	0	0	0	0	0	0	0	0	0	0	0	0	0	0
CTPS2	0.0397831	0.137487	0.0810008	0.0408532	0.0501118	0.066588	0.0473273	0.0487012	0	0.060981	0.0229163	0.112077	0.0609217	0.0484291	0.103338	0.0914704	0.086869	0.0720595	0.0940639	0.0904194	0.0311999	0.0505154	0.0611367	0.0685976	0.0476742	0	0.0225099	0.0543771	0.0833793	0.15375	0.061758	0.040453	0.0716413	0.0749686	0.138247	0.08378	0.0602355	0.0529846	0.0241379	0.0577635	0.0571399	0.104876	0.0264272	0.0496751	0.0981103	0.0513857	0.0722901	0.0629005
S100G	0	0	0	0	0	0	0.000604349	0	0	0	0	0	0	0	0	0	0	0	0	0	0	0.000160213	0	0	0	0	0	0	0	0	0	0	0	0.00133516	0	0	0	0	0	0	0	0	0	0	0	0	0	0
SYAP1	0.0434355	0.0704337	0.031383	0	0.0200675	0.0123771	0.0294077	0.0521118	0.0201815	0.0516781	0.0555272	0.0848016	0.0260286	0.0249842	0.031224	0.105747	0	0.0709512	0.0685294	0.0252323	0.0923965	0.0214208	0	0.0406099	0.156493	0.0140164	0.0571304	0.042716	0.158437	0.0240825	0.0463121	0.0322574	0.0343239	0.0353863	0.297894	0.120461	0.0473365	0.0395063	0.0667711	0.0267973	0.0329787	0.161146	0.0215037	0.0519154	0.147669	0.0314539	0.0239167	0.0380668
TXLNG	0.176478	0.0658315	0.0268412	0.0474833	0.0646047	0.0521994	0.0248526	0.030473	0.0197509	0.0452479	0.0836103	0.0325716	0.0639605	0.0202552	0.0523965	0	0.234077	0.0466136	0.042859	0.0660239	0.0516943	0.0359034	0	0.0311906	0.0566818	0.0775349	0.0843715	0.0466433	0.0472297	0.0643556	0.0636131	0.0335992	0.0501885	0.0402289	0.0622057	0.00828769	0.0423283	0.0307674	0.0469397	0.0370458	0.0253349	0.0493383	0.0249627	0.0575873	0.0548709	0.0298086	0.0973178	0.0514861
RBBP7	0.133087	0.0902271	0.045281	0.179052	0.0130428	0.0578434	0.0336667	0.0501613	0	0.0731867	0.0889033	0.0644602	0.0504993	0.0738985	0.0763627	0.0220174	0.290421	0.0641464	0.0647767	0.0768229	0.0420905	0.0437465	0	0.0593092	0.0532641	0	0.0976606	0.123697	0.0552347	0.0830065	0.0598931	0.0303646	0.0349467	0.0541213	0.0391253	0.0571901	0.058816	0.0480652	0.0479582	0.0403793	0.0726471	0.0397272	0.0136799	0.0563641	0.0612513	0.0198407	0.00735223	0.0415987
REPS2	0.144491	0.0447928	0.101363	0.0814633	0.144701	0.169849	0.0681183	0.0742023	0.0240015	0.0394114	0.0481863	0.085969	0.0509207	0.0343589	0.0738119	0.0955067	0	0.114267	0.103792	0.0647823	0.116558	0.0244853	0	0.04954	0.0588687	0	0.0261515	0.122276	0.179691	0.141223	0.0899513	0.0454237	0.0706314	0.0753872	0	0.195107	0.0821804	0.0499074	0.0693593	0.0365026	0.0737	0.0991403	0.0265316	0.17631	0.112378	0.0321884	0.0147704	0.0606034
NHS	0.104951	0.0523853	0.0179449	0	0.0114897	0.0491427	0.015476	0.0258217	0	0.0639315	0	0.0221452	0.0472525	0.0315892	0.0280607	0	0	0.0393917	0.0104733	0.0335161	0.0142415	0.00850645	0	0.0117556	0.0386102	0	0.0166344	0.0240396	0.0250359	0	0.0394388	0.00933162	0.0100497	0.0254912	0.14414	0.00804153	0.00477163	0.0178896	0.0104649	0.006957	0.0113443	0.0254957	0	0.0389426	0.0344475	0.000930585	0	0.00196031
SCML1	0.0805045	0.038108	0.00922612	0.0789282	0.0320422	0.0322851	0.031917	0.0340247	0	0.040107	0.0236908	0.0656414	0.045552	0.0881025	0.0552896	0.0615982	0.086869	0.0722756	0.0416386	0.0771916	0.070891	0.0364918	0	0.0379727	0.0627612	0	0.0275497	0.0137566	0.0676443	0.0590798	0.0342008	0.0382534	0.068022	0.020981	0.1271	0.0520857	0.0546651	0.0592557	0.0355626	0.0596494	0.0492884	0.0569502	0.0595859	0.0126819	0.0492002	0.0345992	0.0281112	0.03343
RAI2	0	0.0109781	0	0	0	0	0.0025989	0.0016775	0	0	0	0.00154503	0.0104372	0.00548187	0	0	0	0.00456756	0.00193842	0	0	0.000327851	0	0.000743855	0	0	0	0	0	0	0.00117727	0.000268298	0.00263705	0.0019592	0	0	0	0.0045015	0	0.00514932	0	0.00355429	0.0453727	0.00861634	0.00120746	0	0	0.00374869
BEND2	0	0	0	0	0	0	0	0	0	0	0	0	0	0	0	0	0	0	0	0	0	0	0	0	0	0	0	0	0	0	0	0.000869172	0	0	0	0	0	0	0	0	0.00216682	0	0	0	0	0	0	0
SCML2	0	0.0311718	0	0	0	0.00657228	0.00773513	0.00204462	0	0.0207646	0	0.00512522	0.00885719	0.0145643	0.00347032	0	0	0.013295	0.00300796	0.00553459	0.0250235	0.0141428	0	0.00758264	0.00140448	0	0.00322201	0	0.0185188	0	0.00949602	0.0103277	0.00902171	0.0160789	0	0	0.00193319	0.00401941	0.0194044	0.0168319	0.0036681	0.00245883	0.0154991	0.0176318	0.00293607	0	0.0328336	0.0160567
CDKL5	0.147099	0.0920813	0.0677006	0.286279	0.191561	0.136591	0.062108	0.112056	0.0240015	0.106789	0.32875	0.109987	0.12605	0.0588197	0.126967	0.113618	0	0.1451	0.121923	0.123119	0.168954	0.0421338	0.341712	0.0972529	0.0989386	0	0.149936	0.162295	0.204588	0.0756067	0.147203	0.0876632	0.112095	0.0893279	0.197755	0.107229	0.164381	0.0882215	0.0464572	0.0895126	0.104858	0.08589	0.0842651	0.20225	0.147358	0.067918	0.1334	0.0685872
RS1	0.00728537	0	0	0	0	0	0.000255001	0	0	0	0	0	0.0146834	0	0	0	0	0	0.00323105	0.0050106	0	0.000328719	0	0	0.010844	0	0	0	0.0111351	0	0.0017133	0.00127291	0	0.00169742	0	0	0	0	0	0.00243842	0.00610074	0	0	0	0	0	0	0.00063662
PPEF1	0	0.010659	0	0.0527016	0	0.016733	0.00172453	0.00839579	0.019376	0	0	0.00418818	0.0138461	0	0.0189321	0	0.138001	0.0103632	0.00354294	0	0.0111481	0.00105145	0	0.0082873	0	0	0	0	0.0228151	0.0103001	0	0.0036048	0	0.00407207	0	0	0	0.00325892	0	0.00296553	0.018057	0	0	0	0.00522592	0	0	0.00355118
PHKA2	0.0743282	0.0361536	0.0258865	0.123879	0.0419539	0.0327538	0.0381853	0.068732	0	0.0645876	0.0238555	0.0556777	0.0421859	0.0431082	0.0444539	0.072378	0	0.0323026	0.0472244	0.0485632	0.0985442	0.0397831	0	0.0373421	0.043957	0	0.0225099	0.067664	0.0298202	0.0580168	0.0558922	0.0286097	0.0420311	0.030214	0	0.116143	0.0643173	0.0481355	0.0183256	0.0590906	0.0253738	0.0237456	0.0885928	0.0963021	0.061596	0.0204556	0.0852384	0.0312349
ADGRG2	0.011958	0.0193555	0.0476079	0.033792	0	0.00700977	0.00422729	0.0105941	0	0	0	0.00429759	0	0.00906576	0	0.0104862	0	0.00595063	0.0149123	0.00610121	0	0.00786507	0	0.00916461	0	0	0	0	0.0488317	0	0.00684012	0.010666	0.00369219	0.0193712	0	0.012458	0	0.00543873	0	0	0.00666115	0	0	0	0	0.00380011	0	0.00580185
PDHA1	0	0.010856	0.0144594	0.122989	0.00139785	0.0263243	0.0271203	0.0593516	0.00762217	0.0167389	0	0.0167921	0.0121849	0.0234715	0.07075	0.068355	0.123835	0.0232104	0.056292	0.0436684	0.00733285	0.012507	0	0.0129295	0.045802	0	0.0313019	0.0830131	0.0223091	0.0247418	0.0487732	0.0306343	0.0329142	0.0292404	0.0344402	0.0931009	0.0311279	0.0198731	0.0194044	0.0149925	0.0346495	0.0211361	0.0190486	0.0647445	0.0261273	0.0194141	0.0049655	0.0288519
MAP3K15	0	0.0578077	0.0203647	0	0.0659653	0.0427077	0.002392	0	0	0	0.0384376	0	0.00435449	0.0104987	0	0.00414323	0	0.00788747	0.00351033	0.00902918	0	0.00546803	0	0.00118898	0.0428452	0.0727379	0.0374041	0.0390444	0.00519299	0.0373698	0.00652665	0.00853292	0.00244696	0.0102848	0	0.0178174	0.00629059	0.00161285	0	0.000312441	0.00360591	0.0128937	0	0	0.0121011	0.0089121	0.00606698	0.00289798
SH3KBP1	0.535945	0.51755	0.346742	0.549859	0.46644	0.39764	0.234285	0.332193	0.473908	0.403356	0.444243	0.413104	0.447766	0.34623	0.52994	0.459993	0.42818	0.546149	0.412111	0.504527	0.45022	0.198875	0.727075	0.365677	0.388076	0.458597	0.293225	0.426404	0.282911	0.460989	0.34729	0.306049	0.338628	0.268346	0.360449	0.469604	0.380098	0.327093	0.444675	0.315071	0.490997	0.326435	0.226265	0.523312	0.45078	0.300522	0.43807	0.245786
BCLAF3	0.0605323	0.0781647	0.046909	0.0236049	0.120479	0.0624995	0.0482235	0.0543727	0.125604	0.0268229	0.201915	0.0800498	0.12732	0.093138	0.0610777	0.108758	0	0.150455	0.0823816	0.0499973	0.146323	0.0377948	0.197127	0.0479051	0.054367	0.275201	0.134985	0.117001	0.0198736	0.0741195	0.0438206	0.0593786	0.066781	0.0578485	0.14906	0.061071	0.0495551	0.0829593	0.0647801	0.0770516	0.0523331	0.0307727	0.0811657	0.0368016	0.0403357	0.076956	0.132007	0.0801703
MAP7D2	0	0.0652379	0.0276813	0.0250714	0.0543127	0.0413803	0.0223685	0.0231012	0.0302941	0.0621468	0.0389261	0.0330049	0.0358959	0.0325469	0.0619106	0	0	0.0860073	0.0304358	0.00674122	0.0424299	0.0114213	0.0611367	0.021366	0.0190565	0	0.0166344	0.0434446	0.068605	0.0446549	0.0538215	0.0186559	0.0445968	0.00968214	0	0.0644752	0.023516	0.017629	0.04836	0.00515271	0.0130926	0.0122182	0	0.0575353	0.0373646	0.0119138	0	0.0126697
EIF1AX	0.192916	0.110823	0.102082	0.106018	0.092566	0.106653	0.0553034	0.0849568	0.00762217	0.0882106	0.0555641	0.0866825	0.0937702	0.0633885	0.076329	0.113454	0.297715	0.140728	0.100751	0.109882	0.0604678	0.026587	0	0.0562241	0.120001	0.0727379	0.13645	0.118944	0.0129002	0.157051	0.0856414	0.0390146	0.0772821	0.0559113	0.181862	0.053993	0.0642737	0.0835897	0.0306057	0.0412897	0.0676779	0.060009	0.203294	0.105698	0.0903845	0.0716032	0.0537249	0.0625785
RPS6KA3	0.18859	0.357145	0.335967	0.222537	0.35485	0.365764	0.198528	0.301186	0.21733	0.335335	0.383838	0.361346	0.351232	0.37617	0.279746	0.384606	0.76168	0.322644	0.342242	0.312806	0.343717	0.161716	0.678786	0.21003	0.554164	0.113082	0.245873	0.35952	0.481211	0.341191	0.337083	0.244433	0.292829	0.230366	0.722716	0.370103	0.225503	0.290861	0.421999	0.288413	0.357798	0.397615	0.271051	0.398479	0.415598	0.243944	0.264638	0.235439
CNKSR2	0.252	0.410121	0.121855	0.363743	0.196087	0.242505	0.0900267	0.149599	0.138088	0.099507	0.241909	0.14671	0.152392	0.107274	0.172007	0.0430536	0.216624	0.0988634	0.197565	0.359868	0.220874	0.0328127	0.155697	0.107685	0.183694	0.184562	0.222821	0.253898	0.283731	0.263187	0.1633	0.111024	0.151178	0.072281	0.261649	0.186918	0.125462	0.0786097	0.259278	0.0962701	0.122969	0.102044	0.130621	0.204265	0.188531	0.0666533	0.0723027	0.0787918
KLHL34	0	0	0	0	0	0	0.000656308	0	0	0	0	0	0	0	0	0	0	0	0	0	0	0	0	0	0	0	0	0	0	0	0.0026253	0	0	0	0	0	0	0	0	0	0	0	0	0	0	0.000991015	0	0
SMPX	0	0	0	0	0	0	0	0	0	0	0	0	0	0	0	0	0	0	0	0	0	0	0	0	0.00310636	0	0	0	0	0	0	0	0.00123607	0	0	0	0.00263766	0	0	0	0	0	0	0	0	0	0	0
MBTPS2	0.256095	0.0963738	0.0352163	0.113659	0.00669893	0.0408865	0.0264392	0.0315642	0	0.024543	0	0.0429941	0.0389958	0.032483	0.0817052	0.0434761	0.146195	0.0543903	0.039061	0.0830806	0.034335	0.0315897	0	0.0421413	0.0454754	0	0.0334104	0.0384243	0	0.0395987	0.0363729	0.0402297	0.0477062	0.0371066	0.059381	0.0321916	0.0470412	0.0390186	0.078215	0.0302716	0.0302578	0.0397665	0.03703	0.037611	0.0312585	0.0376364	0.00869419	0.0421879
SMS	0.0364928	0.0786873	0.128366	0.123194	0.142868	0.150401	0.0822486	0.0925542	0.0902372	0.0932724	0.108538	0.101525	0.0461044	0.152047	0.100956	0.119857	0.272005	0.124932	0.138917	0.137694	0.121499	0.0558779	0.177077	0.0887032	0.102748	0.507619	0.05945	0.0610818	0.118676	0.0666751	0.108494	0.0740067	0.0924116	0.0948498	0.128076	0.077789	0.135676	0.0940587	0.076511	0.0724928	0.0886823	0.152338	0.0944321	0.153278	0.142034	0.0781155	0.0856377	0.0775106
PHEX	0.0202448	0	0	0.0203792	0.0131836	0	0.00196882	0.00503132	0	0.00253949	0	0	0.0302679	0.00278655	0.0111547	0	0	0	0.00204508	0	0.00729442	0.00218897	0	0.00419008	0	0	0	0.00797308	0	0.0243792	0.00146178	0.00793299	0.00210637	0.00158385	0	0	0.00380225	0.00106405	0	0.0116994	0	0.000772171	0	0	0.00368899	0	0	0
DDX53	0	0	0	0	0	0	0	0	0	0	0	0	0	0	0	0	0	0	0	0	0	0	0	0	0	0	0	0	0	0	0	0	0	0	0	0	0	0	0	0	0	0	0	0	0	0	0	0
PTCHD1	0	0.00446482	0	0.0427638	0	0.0323714	0.00457946	0.0147722	0	0	0	0.00282834	0	0.0121678	0.027084	0.0187786	0	0	0.0144547	0	0	0.00283258	0.22682	0.00131016	0.0225903	0	0	0.0270854	0.0137286	0.0273936	0.012812	0.0054355	0.0150515	0.004284	0	0	0.00225433	0.00122119	0.0437287	0.000569001	0.00698824	0.00420172	0.0164934	0	0	0.00712799	0	0.00355977
PRDX4	0	0.00429499	0.0346095	0	0	0.00737952	0.0110132	0.0240013	0	0.0131625	0.0345872	0.00534743	0.0256582	0.0230668	0.0336277	0.0253032	0	0.0119049	0.0186474	0	0.0320459	0.00689108	0	0.00971582	0.00586016	0	0.0403094	0.0222916	0	0	0.0167488	0.0130159	0.0206539	0.0126911	0	0.00398945	0.0250702	0.0249721	0.0214291	0.0140271	0.0261762	0.0110624	0.0265316	0.00972408	0.0234676	0.00847062	0.00735223	0.0292033
ACOT9	0.0765884	0.0673148	0.0420412	0	0.0209455	0.0464326	0.0287667	0.0395553	0.0222506	0.0651958	0.124426	0.072547	0.0245245	0.0518122	0.0192129	0.0821191	0	0.0733157	0.0549083	0.0405965	0.0484924	0.0277662	0.182047	0.0294352	0.0679255	0.0427237	0.0511828	0.0285553	0.0334544	0.120955	0.0417055	0.0380358	0.0457311	0.0465262	0	0.0201004	0.0416014	0.0405857	0.0225208	0.0647463	0.0786341	0.0948655	0.0133083	0.0572129	0.0456779	0.0308461	0.0128816	0.0661123
SAT1	0.163239	0.406218	0.274746	0.600411	0.463697	0.417408	0.31313	0.455827	0.311651	0.346659	0.94489	0.381895	0.424015	0.455899	0.46378	0.695263	0.291796	0.597477	0.411958	0.429158	0.547975	0.288952	0.21365	0.34172	0.562627	0.352394	0.239652	0.388345	0.856019	0.418928	0.359817	0.390976	0.523702	0.371444	0.709566	0.593998	0.440312	0.363162	0.477985	0.716558	0.391503	0.431125	0.623624	0.374234	0.453479	0.329414	0.336652	0.635681
APOO	0.0896419	0.186529	0.0977249	0.165829	0.201213	0.15224	0.151521	0.159963	0.131016	0.0759806	0.160272	0.079025	0.196304	0.133195	0.245242	0.146355	0.179607	0.13175	0.130022	0.19536	0.2206	0.0538976	0.310151	0.0800794	0.109935	0.287431	0.111484	0.172761	0.184559	0.098558	0.193065	0.105887	0.205447	0.0925622	0.151604	0.181049	0.147678	0.157572	0.223979	0.112377	0.0966433	0.102882	0.143867	0.146204	0.149434	0.100999	0.0880314	0.105307
CXorf58	0	0	0	0	0	0.00735567	0.000787712	0	0.0197509	0	0.0301891	0	0	0.0110129	0	0	0	0.0168667	0.000942121	0	0	0.0018129	0	0.0024364	0	0	0	0	0	0.0508716	0.000982469	0.00817653	0	0.00283274	0	0	0.00274832	0	0	0.00287924	0	0	0	0	0.00282545	0.0112452	0	0
KLHL15	0	0	0.0114165	0.0517359	0.02557	0.00282994	0.0146448	0.0139816	0	0.0298967	0	0.00177162	0.0152342	0.0269985	0.00735077	0.0178651	0	0.0122934	0.0230436	0	0	0.00657932	0	0.014055	0.0218049	0	0	0.00915216	0.0994811	0.0298817	0.0116641	0.00813781	0.0102223	0.00980487	0.0890217	0	0.00769621	0.0155541	0	0.0126108	0.00396807	0.0343863	0	0.00713495	0.0193736	0.00897857	0.0666017	0.00878748
EIF2S3	0.119378	0.00780225	0.0798083	0.0731938	0.113641	0.13221	0.0513603	0.0609305	0.00762217	0.120626	0.045334	0.0864024	0.0404489	0.0938196	0.082768	0.0995805	0	0.0510434	0.0930354	0.0744435	0.10478	0.0569378	0	0.0674347	0.0772096	0	0.0827139	0.0898195	0.109531	0.111483	0.0831302	0.044556	0.0794364	0.0703166	0.0941671	0.0856231	0.0670254	0.0770026	0.0882659	0.0591193	0.0617987	0.0789119	0.0704779	0.0590518	0.0881029	0.0659832	0.0670089	0.0580747
ZFX	0.131657	0.115868	0.207224	0.122103	0.168715	0.147379	0.0904892	0.111727	0	0.102055	0.108195	0.106613	0.139338	0.145374	0.232763	0.115751	0	0.104548	0.157937	0.187691	0.213199	0.088538	0.305146	0.128535	0.248708	0	0.157692	0.165716	0.0745242	0.147317	0.140584	0.0966928	0.104416	0.109456	0.0924461	0.160877	0.106225	0.101798	0.118949	0.11983	0.0971931	0.129833	0.196373	0.19924	0.131828	0.138238	0.0375311	0.0892479
PDK3	0.152808	0.168758	0.0946764	0.314147	0.128934	0.153351	0.102051	0.099247	0	0.0590919	0.0954267	0.123106	0.0932841	0.118198	0.102258	0.0917213	0.495552	0.17185	0.0951483	0.142768	0.104407	0.0638779	0.210284	0.101324	0.16196	0.0427237	0.0947241	0.140906	0.0964173	0.119294	0.126866	0.0934868	0.0793649	0.10788	0.253728	0.082208	0.0583381	0.080039	0.0809321	0.141004	0.125801	0.206644	0.162571	0.191046	0.174573	0.117382	0.0759689	0.0527071
PCYT1B	0	0.0112343	0	0	0.00740559	0	0.00460283	0.0129671	0	0.00558275	0	0.0126431	0	0	0.0273476	0.0142398	0	0	0.00415173	0	0	0.00107648	0	0.00596445	0.00703944	0	0	0	0.039597	0.0370758	0.00161726	0	0.00920669	0.000553432	0	0	0.0101856	0.00436239	0	0.000753782	0.00250628	0.00143596	0	0.00191394	0.00125005	0.0103557	0.00719255	0.000800803
POLA1	0.226759	0.177934	0.0466908	0.1208	0.178513	0.149269	0.0689027	0.113191	0.0707049	0.0856031	0.179718	0.0834055	0.0632006	0.133956	0.0836504	0.125169	0.3168	0.196779	0.0803903	0.145125	0.114326	0.191647	0.113034	0.108531	0.17677	0	0.0733221	0.180255	0.0984622	0.168836	0.115557	0.0908142	0.0841748	0.0851676	0	0.0528961	0.223769	0.0755375	0.0957766	0.0538591	0.113373	0.150457	0.198179	0.13929	0.0738684	0.116502	0.104953	0.0965496
ARX	0	0	0	0	0	0	0.0029318	0.0065472	0	0	0	0	0.00370602	0.00330529	0.0131068	0.00425592	0	0	0.018624	0	0.0279408	0.0019407	0	0	0.00275087	0	0.00322201	0.0313927	0	0	0.00505833	0.00594172	0.0103423	0.00608621	0	0	0	0.00293134	0	0.0047922	0	0	0	0.0171439	0	0.00471055	0	0.00647829
DCAF8L2	0	0	0.00922612	0	0	0	0	0	0	0	0	0	0	0	0	0	0	0	0	0.0165761	0	0.000157748	0	0	0	0	0	0.00561189	0	0	0	0.00105274	0	0.000772761	0	0	0	0	0	0	0	0	0	0	0	0	0	0
MAGEB10	0	0	0	0	0	0	0	0	0	0	0	0	0	0	0	0	0	0	0	0	0	0	0	0	0	0	0	0	0	0	0	0	0	0	0	0	0	0	0	0	0	0	0	0	0	0	0	0
IL1RAPL1	0.518604	0.533387	0.21895	0.546715	0.532568	0.425213	0.182912	0.31321	0.278393	0.258104	0.353052	0.259248	0.339493	0.234445	0.338525	0.387239	0.599997	0.287699	0.306519	0.399123	0.372501	0.102548	0.837658	0.161329	0.369676	0.396004	0.279535	0.515723	0.466507	0.42223	0.289408	0.163361	0.265441	0.157628	0.450437	0.495621	0.226741	0.161192	0.378768	0.231271	0.262446	0.172566	0.223538	0.495577	0.329138	0.182712	0.186436	0.18605
MAGEB2	0	0	0	0	0	0	0.000302348	0	0	0	0	0	0	0	0	0	0	0	0	0	0	0	0	0	0	0	0	0	0	0	0	0	0	0	0	0	0	0	0	0	0	0	0	0	0	0	0	0
MAGEB3	0	0	0	0	0	0	0	0	0	0	0	0	0	0	0	0	0	0	0	0	0	0	0	0	0	0	0	0.007257	0	0	0	0	0.00453773	0	0	0	0	0	0	0	0	0	0	0	0	0	0	0
NR0B1	0	0	0	0	0	0	0.000263029	0	0	0	0	0	0	0	0	0	0	0	0	0	0	8.9157e-05	0	0	0	0	0	0	0	0	0	0	0	0	0	0	0	0	0	0	0	0	0	0	0	0	0	0
CXorf21	0.0309199	0.0487018	0.0335631	0.100883	0.0248253	0.0676622	0.0608116	0.0451615	0.0455304	0.0348258	0.0337698	0.0665853	0.0157777	0.0528088	0.0183637	0.00429548	0	0.0255749	0.0811703	0.0672211	0.0636642	0.0244236	0.190267	0.0198007	0.0816405	0.0140164	0.00322201	0.0685172	0.0742869	0.110086	0.0412117	0.0342192	0.0441108	0.0550057	0.0644665	0	0.0571689	0.0767438	0.0518019	0.0579911	0.0267426	0.0665939	0.0691347	0.099955	0.0347555	0.0830689	0.0049655	0.0164621
GK	0	0.0295533	0.0391241	0.111305	0.0883727	0.0823569	0.0803957	0.0847123	0	0.0591247	0	0.0812494	0.0603221	0.328521	0.0250661	0.0962127	0	0.0863077	0.0499593	0.0483402	0.0787743	0.0844322	0.150442	0.0194228	0.333131	0.0727379	0.0257043	0.0781188	0.297306	0.0220231	0.0787795	0.160399	0.129257	0.07074	0.456537	0.106786	0.0167878	0.0845886	0.118152	0.172258	0.0452103	0.367773	0.194387	0.0637456	0.0865845	0.183138	0.0440598	0.26746
TAB3	0.0670724	0.0346652	0.0279493	0.0134296	0.0695443	0.0366308	0.0413475	0.0308448	0.0451528	0.061226	0.0365452	0.0415558	0.0299085	0.0348724	0.0338912	0.017183	0	0.0171278	0.0388028	0.0412772	0.0808144	0.0135648	0	0.0270376	0.0469614	0	0.0292895	0.0659719	0.0282091	0.0111202	0.0274979	0.0288137	0.0373129	0.0516892	0.0505922	0.0299262	0.0242742	0.0336295	0.0441875	0.0253993	0.029602	0.0451708	0	0.0519287	0.0464258	0.0351322	0.0295165	0.0345261
DMD	0.468395	0.348744	0.200622	0.39091	0.379911	0.366439	0.140942	0.235435	0.212733	0.171028	0.105139	0.168523	0.26784	0.168041	0.306817	0.220344	0.445607	0.258186	0.219446	0.245543	0.362839	0.0761474	0.704644	0.128208	0.345161	0.346566	0.200842	0.45838	0.355368	0.288437	0.22081	0.143906	0.21804	0.115345	0.280767	0.133904	0.223021	0.175507	0.362651	0.173264	0.211571	0.219942	0.260375	0.431514	0.225979	0.130618	0.18247	0.141634
TMEM47	0	0.0539342	0.0316095	0	0.0101563	0.0130858	0.00902267	0.00368358	0.0580202	0.00254375	0	0.00299605	0.00539368	0	0.00498124	0	0	0.0314047	0.00697754	0.0135169	0.0220627	0.00178888	0	0.00717229	0.0352918	0	0.0827139	0.0150731	0.00458791	0	0.0114197	0.00673531	0.00764153	0.00228087	0.0263465	0	0	0.004048	0	0.00646996	0.0119152	0	0.0453727	0.0160406	0.00581413	0.00713515	0	0.00905108
CFAP47	0	0	0	0	0	0	0.00457865	0.00809776	0	0.00565953	0.11962	0.00166127	0.0269019	0.00303333	0.00397423	0.0200212	0	0	0	0.0110097	0.00555426	0.00209036	0	0.00191986	0	0	0	0	0	0.0157231	0.00458924	0.00723518	0.00924585	0.00320783	0	0	0	0	0.0215785	0.00276036	0.00216682	0.0028978	0	0.0337497	0.00100106	0.00578384	0	0.00437994
PRRG1	0	0	0	0	0	0	0	0	0	0	0	0	0	0	0	0	0	0	0	0	0	0	0	0	0	0	0	0	0	0	0	0	0	0	0	0	0	0	0	0	0	0	0	0	0	0	0	0
AF241726.2	0.116272	0.0166363	0	0.033792	0.0471156	0.00529578	0.0115517	0.0208425	0	0.039057	0	0.0094455	0.0161485	0.00535905	0	0.0105671	0	0.0122934	0.0120225	0.0107533	0.0279408	0.00669475	0	0.00415385	0.00214796	0	0	0.039092	0.0120899	0.029854	0.0127068	0.0103986	0.00968485	0.0101137	0	0.0128785	0.0111099	0.0165729	0.0625758	0.00594167	0.00917991	0.00853367	0	0.0402188	0.0211717	0.00473704	0.00606698	0.0194548
DYNLT3	0	0.0271409	0.0118862	0.136139	0.0303098	0.0430432	0.0250732	0.0245973	0	0.0166558	0	0.0355272	0.0319826	0.0160847	0.0669618	0.0541666	0	0.0574735	0.0303548	0.0182393	0.0360219	0.00567127	0	0.017465	0.012174	0.275653	0	0.035815	0.0412768	0	0.037972	0.0123183	0.0334175	0.0133984	0	0.0241445	0.0206621	0.0183697	0.0261644	0.0165278	0.0269416	0.0130433	0	0.0207368	0.0221574	0.0191001	0	0.0216365
SRPX	0	0	0	0	0	0	0.000107292	0.0016775	0	0	0	0	0	0	0.0117336	0	0	0	0	0	0	0	0	0	0.0101054	0	0	0.0124184	0.00843971	0	0.00499227	0.00260243	0.001917	0	0	0	0	0.00086287	0	0	0	0	0	0	0.00263649	0.00100866	0	0
RPGR	0	0.0494696	0.0231006	0.0253479	0.0356752	0.0385994	0.0180838	0.0314513	0.071358	0.0313498	0.078083	0.0317348	0.0323956	0.0130805	0.0630839	0.074792	0	0.0597616	0.0331818	0.048192	0.0536109	0.0202066	0	0.0289195	0.0259159	0.0140164	0.0507628	0.0197274	0.0568217	0.123243	0.0343162	0.0202639	0.0568793	0.0286958	0	0	0.0645298	0.0348379	0.0434081	0.0454932	0.0407987	0.0287172	0.0383123	0.0211997	0.017613	0.0240129	0.0404217	0.0561969
TSPAN7	0.161855	0.207992	0.107654	0.166644	0.314332	0.211474	0.0931554	0.168113	0.198388	0.0939318	0.421441	0.0734255	0.13236	0.0980605	0.220492	0.0705604	0.376328	0.18021	0.112637	0.16683	0.13109	0.0245122	0.177833	0.0748699	0.122919	0.173089	0.168317	0.205957	0.320266	0.202907	0.181561	0.118335	0.165841	0.0692674	0.226789	0.03819	0.133415	0.101617	0.15593	0.0790251	0.116811	0.0760066	0.104508	0.156567	0.128638	0.0427255	0.0567145	0.0775601
MID1IP1	0	0	0.026226	0.0618272	0	0.00680414	0.0122577	0.0271892	0.0302941	0	0	0.00896236	0.0211212	0.0064046	0.0100831	0.00509471	0	0.00732873	0.016618	0	0	0.00730463	0.113034	0.00326253	0.0332113	0	0.018629	0.0179362	0.0192851	0	0.0106534	0.0107198	0.0122953	0.0167313	0	0	0.00366669	0.0145792	0.00990582	0.00680102	0.00255527	0.00772032	0.0117813	0.00988354	0.038153	0.0130518	0	0.0298544
BCOR	0.246939	0.196765	0.0857849	0.134729	0.112234	0.128635	0.0427261	0.0895787	0	0.0322534	0.396918	0.0911979	0.0973106	0.0867407	0.151004	0.114576	0	0.092056	0.0869832	0.095305	0.13716	0.0519207	0.22682	0.0803457	0.0807367	0.544426	0.25092	0.0988356	0.0752949	0.0703565	0.0749076	0.0562369	0.0574872	0.0442084	0.0397761	0.103115	0.0533809	0.0694216	0.153664	0.0726853	0.11755	0.0785582	0.0416442	0.0805769	0.0585671	0.0851306	0.0282082	0.0638748
ATP6AP2	0.32827	0.0693986	0.0757128	0.164279	0.162817	0.205316	0.0969379	0.0899127	0.101247	0.0252558	0.104301	0.055403	0.0500974	0.112937	0.0767875	0.0949787	0	0	0.127948	0.117621	0.0906701	0.0346267	0.150442	0.0394443	0.0840565	0.136411	0.0567109	0.122007	0.140448	0.0698641	0.100695	0.0861319	0.102461	0.055688	0.205214	0.0170708	0.0559836	0.0791655	0.079338	0.0560571	0.0753604	0.0881859	0.214694	0.107733	0.0702525	0.0423801	0.0326896	0.0712422
CXorf38	0.109817	0.060865	0.0432391	0.0118878	0.120339	0.0959472	0.0761726	0.0547854	0	0.0798146	0	0.0836269	0.0627385	0.048007	0.0781104	0.0483551	0	0.0473652	0.0612275	0.00645472	0.0830504	0.0386735	0	0.0467678	0.0284761	0.0140164	0.0773431	0.0187371	0.02788	0.062059	0.0640952	0.0459447	0.0419612	0.0563689	0.0823887	0.0626795	0.0946999	0.0660271	0.0491131	0.0848581	0.0256584	0.035759	0.037743	0.104032	0.067708	0.062763	0.0208635	0.0429003
MED14	0.193041	0.103551	0.0926466	0.211428	0.212817	0.130205	0.0577628	0.0979728	0.019376	0.106049	0.0365083	0.10826	0.0849111	0.114871	0.127409	0.12168	0.217922	0.0839301	0.103269	0.098442	0.164016	0.0643002	0	0.124081	0.108564	0	0	0.161383	0.0701041	0.109455	0.0846046	0.0932558	0.0931047	0.0844734	0.0272452	0.0795425	0.0784767	0.0686975	0.0861977	0.0958028	0.0957147	0.0999694	0.151556	0.0904096	0.0937578	0.0901375	0.0695143	0.052186
USP9X	0.297406	0.229354	0.194519	0.447131	0.30882	0.263008	0.14484	0.147555	0	0.198195	0.133907	0.179122	0.183874	0.217436	0.223191	0.261904	0	0.224869	0.227795	0.370999	0.338397	0.104762	0.0649277	0.16564	0.246303	0.311001	0.226698	0.230112	0.268319	0.189623	0.169077	0.173172	0.12942	0.155491	0.296853	0.374307	0.0956683	0.130635	0.23583	0.159603	0.22794	0.189039	0.20958	0.217964	0.215932	0.147568	0.148665	0.134885
DDX3X	0.0605323	0.103135	0.15993	0.0794734	0.193332	0.171168	0.0763513	0.10969	0.0641166	0.0784659	0.0555928	0.0643039	0.100785	0.137168	0.126577	0.189696	0.112511	0.287999	0.138174	0.109019	0.187131	0.0530757	0	0.118222	0.182043	0.266744	0.0540535	0.0943706	0.129428	0.112811	0.110025	0.0751421	0.0839024	0.125332	0.184129	0.121977	0.0983115	0.12492	0.0553209	0.0920911	0.0855931	0.121219	0.126215	0.108317	0.213894	0.0780134	0.0484902	0.0766177
NYX	0	0	0	0.0134296	0.00669893	0	0	0	0	0	0	0.00181653	0	0	0	0	0	0	0	0	0.00374605	0.00135502	0	0	0	0	0	0	0	0	0	0.00118087	0	0	0	0	0	0	0	0	0	0.00298129	0	0	0	0	0	0
CASK	0.139694	0.140583	0.177973	0.174933	0.230171	0.218216	0.133472	0.209223	0.0807624	0.178212	0.115196	0.146367	0.0853141	0.0689861	0.129299	0.193877	0.290421	0.212392	0.233256	0.14445	0.172254	0.123642	0.167824	0.218815	0.23139	0	0.282581	0.156648	0.173277	0.170326	0.164529	0.119984	0.160249	0.150637	0.0617081	0.124867	0.213097	0.13511	0.16717	0.219202	0.18815	0.138046	0.141152	0.195816	0.210047	0.152302	0.108813	0.131597
GPR34	0.108013	0.142774	0.229277	0.195894	0.148861	0.221729	0.112139	0.129549	0.214313	0.165915	0.11936	0.134569	0.183674	0.182744	0.161254	0.318416	0	0.281511	0.305232	0.173506	0.262567	0.0430668	0.0330516	0.154678	0.110448	0.185111	0.0878247	0.127236	0.086384	0.240942	0.131487	0.0732435	0.0891388	0.174015	0.0397761	0.109406	0.103649	0.165478	0.0729147	0.0556736	0.196281	0.0430864	0.168571	0.123217	0.131259	0.083043	0.0716448	0.0248569
GPR82	0.0805045	0.00381982	0	0	0.0161449	0	0.00763353	0.00443582	0	0	0	0.0019368	0	0.00583463	0	0	0	0	0.0201673	0	0	0.00246444	0	0.00847254	0	0	0	0	0	0	0.0135201	0	0.0225034	0.0161969	0	0	0	0.0235479	0.0178881	0.00232078	0.00429364	0.00145881	0.0154133	0.00633193	0.00179788	0.0023366	0	0.00115284
MAOA	0	0	0	0.00958193	0.00740559	0.00597571	0.00216066	0.00287167	0	0.00800189	0	0	0	0	0	0	0	0	0.00481586	0	0	0.00133124	0	0.00293748	0.0031423	0.0140164	0	0.0214948	0.0120899	0.00260673	0.00829806	0.00769092	0.00850833	0.00272543	0	0.00828769	0	0	0	0.00939944	0.00982923	0	0	0	0.00794596	0.0151461	0.0128816	0.00307515
MAOB	0	0.0716034	0.0216703	0.109907	0.123574	0.0552228	0.0119458	0.0160528	0.00762217	0.0678989	0.0912693	0.0103271	0.0188989	0.0278625	0.0264688	0.0365017	0	0.0130471	0.0150142	0.03871	0.0878797	0.0047603	0	0.0119707	0.0346846	0	0	0.0322927	0.0202304	0.0400375	0.0258311	0.010383	0.0147755	0.00647673	0.0312844	0	0.00170578	0.0120055	0.0601157	0.0104916	0.0185507	0	0	0.0491605	0.0171563	0.00297083	0	0.00427877
NDP	0	0	0	0	0	0	0.00196495	0.00174737	0	0.00396102	0	0	0.0049978	0	0.00218459	0	0	0	0	0	0	0.000400081	0	0.00379554	0	0	0	0	0	0.0260655	0.00393536	0	0.00183249	0.00385449	0	0	0	0.00090027	0	0	0	0	0	0.018584	0.00825392	0	0	0
EFHC2	0.134848	0.00381982	0	0.0348027	0	0	0.00267898	0.00739	0	0	0	0.00477583	0	0.00730947	0	0	0	0	0.00126646	0	0	0.00129305	0	0.000758597	0	0	0	0.00873768	0	0	0.00423642	0.00509945	0.00166979	0.00255497	0	0	0	0.0021571	0	0.00207459	0.00868135	0	0	0	0.00763987	0	0	0.00520963
FUNDC1	0	0	0	0	0	0.0355919	0.0111841	0.0111893	0.0359394	0.0127928	0	0.00638758	0.00884605	0.00630691	0.0179981	0.0161979	0	0.0419355	0.0108709	0.0131617	0.0365945	0.00414094	0	0.00674971	0.00672361	0	0.0993943	0.00976763	0	0.0198774	0.00963639	0.00982297	0.00778322	0.0105844	0	0.0509035	0.00315308	0.00587052	0.0133908	0.011424	0.0117105	0.00275345	0	0.0331945	0.0118737	0.0115165	0.0314859	0.00193335
KDM6A	0.300728	0.296072	0.297211	0.199989	0.379764	0.368531	0.15552	0.202009	0.225049	0.320176	0.288874	0.238147	0.109596	0.162762	0.248976	0.261397	0.347431	0.423242	0.285347	0.365502	0.392199	0.137521	0.45454	0.249802	0.27343	0.407635	0.252053	0.214321	0.243496	0.324817	0.224669	0.160309	0.179236	0.182727	0.0887062	0.222562	0.181519	0.189688	0.229161	0.206656	0.232181	0.302868	0.272247	0.370572	0.324809	0.206419	0.211745	0.15842
KRBOX4	0.146132	0.0674071	0.0696628	0.118099	0.023386	0.0475367	0.0624694	0.0390659	0.146154	0.0817829	0.130756	0.0665424	0.0759449	0.0188489	0.0425862	0.041151	0.235691	0.106235	0.0879794	0.0760214	0.121397	0.0286506	0	0.0621438	0.0559082	0.306486	0.106566	0.0977976	0.0841786	0.0582964	0.0570169	0.0269953	0.043954	0.0857405	0.0397761	0.0440648	0.0407381	0.0594107	0.00679275	0.0619678	0.078258	0.0482592	0.0571792	0.0712742	0.101176	0.0439545	0.0636502	0.0395628
ZNF674	0	0	0	0.127008	0.00139785	0.00938591	0.00874723	0.0243895	0	0.0318072	0.0605581	0.0100533	0.0234707	0.0127174	0.0323548	0.0342718	0	0.0406411	0.0340562	0	0	0.00940877	0	0.016379	0.0150979	0	0	0.0373871	0.0214867	0	0.0247673	0.0209983	0.0131962	0.0167652	0.0230412	0.00825755	0.00517554	0.0109834	0.0361293	0.00216359	0.0384752	0.00307658	0	0.0102806	0.019996	0.0128077	0.0383966	0.00914892
CHST7	0	0.00477755	0	0.0440986	0.0159919	0	0.00615645	0.00213975	0	0.00912355	0.0318547	0.00652568	0.00539368	0	0.0143937	0.00901819	0	0.0356173	0.0075844	0	0	0.00389515	0	0.0110576	0.0104311	0	0	0.00523257	0	0.0370047	0.0145021	0.00385809	0.00385084	0.012524	0	0.0361895	0.0162729	0.00922755	0	0.00483103	0.0112388	0.00408817	0	0.00487695	0.0266635	0.0197383	0.0332103	0.00860965
SLC9A7	0	0.0511232	0.0177187	0	0.0559501	0.0151453	0.0193062	0.0285225	0	0.0171028	0.0947695	0.0269598	0.0197946	0.00367851	0.024558	0.0181444	0	0.0471052	0.0534911	0	0.0400562	0.00682906	0	0.0146016	0.0168095	0.0427237	0	0.0394746	0	0.0599576	0.0698959	0.020053	0.044251	0.0253695	0	0.00804153	0.0358306	0.0540531	0.111175	0.0119085	0.0576809	0.0522777	0.0117813	0.0488266	0.0284482	0.00528228	0.0314322	0.0199009
RP2	0	0.00783552	0.0365709	0.0444174	0.00139785	0.0227503	0.0371754	0.0419587	0.07721	0.0246482	0.0162264	0.0318601	0.0211606	0.0637174	0.0164001	0.0215002	0	0.0165359	0.0202123	0.063523	0.0205612	0.0304354	0	0.0207788	0.0338936	0.0427237	0	0.116741	0.0149691	0	0.0423335	0.0530983	0.0229215	0.032608	0.0230412	0.0213076	0.0361267	0.0390177	0.0761018	0.0668391	0.0233377	0.0431531	0.0636587	0.0621462	0.0294719	0.0418665	0.0147914	0.0293383
JADE3	0	0.0320317	0.0610432	0	0.0291205	0.0148027	0.0115051	0.0234374	0	0.0568745	0.0904169	0.0321519	0.0617062	0.0250386	0.015117	0.0313371	0	0.0716848	0.0347329	0.0131775	0.016975	0.0126251	0	0.0197565	0.0114992	0	0.0252777	0.0182743	0.00813207	0.0298821	0.0332949	0.0122315	0.038194	0.0371269	0.0823887	0.00398945	0.00556344	0.0460704	0	0.0292798	0.0258856	0.0263388	0	0.0200337	0.00976726	0.0336282	0.0219902	0.0393807
RGN	0	0.0164829	0	0.0223386	0	0.0044542	0.00569605	0.00477091	0	0.033233	0	0.00617225	0.00771044	0	0	0	0	0	0.00325359	0.0225547	0	0.00143458	0	0.00367202	0.0133147	0	0.0437336	0.00747475	0	0	0.0107272	0.00967372	0.0122913	0.00214748	0	0.0272075	0.0316593	0.00696047	0	0	0	0.00254293	0	0	0.00899246	0.00210047	0	0.00774482
NDUFB11	0.121941	0.0298028	0.0443204	0.193258	0.0694762	0.0876704	0.0460216	0.0587649	0.123538	0.0207289	0.0521211	0.0118433	0.0771504	0.0255795	0.0781128	0.0151045	0.129559	0.00775911	0.0453769	0.0667271	0.0391043	0.0120161	0	0.0303733	0.0661032	0	0	0.0815229	0.0467669	0.0377676	0.0476293	0.0294306	0.0555236	0.0256798	0.109012	0.0342459	0.0261669	0.0185303	0.0651386	0.018078	0.0269994	0.0248391	0.0728376	0.0176375	0.0328484	0.0163894	0.0133263	0.0144606
RBM10	0	0.058267	0.0211978	0.0977077	0.0810499	0.0476002	0.0387505	0.0372203	0.0249191	0.0710503	0.00859934	0.0836466	0.0440199	0.0656499	0.0994329	0.0650327	0.177851	0.0271299	0.0391246	0.0442508	0.111571	0.0337656	0	0.0559898	0.0862571	0.121094	0	0.0308443	0.0466739	0.0426886	0.0471993	0.0326704	0.0546215	0.033631	0	0.0733626	0.0329854	0.0428037	0.0336406	0.0492721	0.0551005	0.0309295	0.0190486	0.111631	0.0464261	0.0507947	0.13858	0.0471354
UBA1	0.0605323	0.0740074	0.0670723	0.198534	0.117132	0.114795	0.0753115	0.0925871	0.0567574	0.04717	0.0779225	0.0533005	0.0796379	0.0540044	0.0907679	0.0287211	0.533909	0.104959	0.0989627	0.113714	0.117895	0.0277306	0	0.0394455	0.0924748	0.0428186	0.204171	0.104844	0.0713318	0.103996	0.0985384	0.0468957	0.0702677	0.0420948	0.12946	0.085218	0.0510655	0.0798352	0.121089	0.0253883	0.0692398	0.0613039	0.131688	0.16229	0.0929947	0.0327387	0.0389183	0.0625407
CDK16	0	0.0859973	0.0114165	0.0183596	0.0129513	0.0199275	0.0215519	0.017625	0.0580202	0.00438075	0.00861959	0.0215036	0.00613782	0.0178605	0.016654	0	0	0	0.0205191	0.0458854	0.0274696	0.00968394	0.22682	0.00687875	0.056638	0	0	0.0198968	0.0285696	0	0.0238709	0.0295371	0.0340168	0.00749787	0.0820113	0	0.0549431	0.0146797	0.0862614	0.00747412	0.00300676	0.0181796	0.0746087	0.021405	0.0320696	0.0111221	0.0144304	0.0138251
USP11	0.161728	0.108923	0.0918141	0.180089	0.12573	0.109559	0.0601996	0.129231	0.0359394	0.0858213	0.121713	0.0958133	0.0383933	0.0973814	0.0812013	0.106284	0	0.0952551	0.11132	0.134345	0.0696389	0.0178416	0	0.0545783	0.109933	0.0427237	0.0637534	0.178715	0.167362	0.104876	0.15223	0.0765585	0.124186	0.0388537	0.141207	0.106768	0.0682851	0.061315	0.109029	0.0405595	0.0533921	0.0808523	0.0579603	0.116812	0.0662728	0.0495491	0.0501022	0.0577239
ZNF157	0	0	0	0	0	0.00714755	0.000773706	0	0	0	0	0.00626238	0	0	0	0	0	0	0.00224369	0	0	0.000194299	0	0.0017626	0.00100948	0	0	0	0	0	0.00274097	0.00533715	0.00359674	0.00194986	0	0	0	0.00114207	0	0.00124969	0.00476526	0	0	0	0.00272109	0	0	0.00411117
ZNF41	0.0434355	0.00478638	0.0449092	0.0428242	0.0717408	0.0688109	0.0236864	0.0409657	0	0.0845337	0.0847828	0.0529184	0.0213999	0.0458456	0.033758	0.0799631	0	0.0312993	0.0479192	0.0470272	0	0.0201667	0	0.0357703	0.0238825	0	0.00322201	0.0701766	0.0462412	0.0547338	0.0466853	0.0311239	0.0292645	0.0323523	0.128424	0.0338929	0.0397343	0.0335564	0.0180641	0.0487544	0.0538818	0.0293685	0.0569676	0.0571952	0.0242388	0.0219852	0.0118142	0.0435016
ARAF	0	0	0.024738	0	0	0.0115386	0.0131351	0.0132642	0	0.0035001	0	0.0140974	0.00322466	0.0086952	0.00630934	0.0356776	0	0.0254207	0.0236374	0.0493485	0.0515096	0.00490696	0	0.0105801	0.00309888	0	0	0.0133901	0	0.0138368	0.00886517	0.0122365	0.0159382	0.00470953	0	0.0216742	0.0105132	0.00541341	0.0636849	0.00277541	0.0089989	0.00774066	0.0883878	0	0.00945077	0.00160964	0.0173775	0.0171192
SYN1	0.110021	0.184004	0.041766	0.0564662	0.0704324	0.0905657	0.0566997	0.0786	0.0356025	0.0659556	0.172764	0.037648	0.0679174	0.0360357	0.0804904	0.0604038	0.138001	0.0399762	0.0414578	0.162893	0.13574	0.0137345	0.540013	0.0285165	0.122475	0.0775349	0.0233962	0.118062	0.133071	0.0944818	0.092482	0.055872	0.0696608	0.0303799	0.0819549	0.133107	0.0438111	0.0418877	0.144377	0.0304289	0.069118	0.0287947	0.0606177	0.0651786	0.07702	0.033059	0.00836517	0.0301623
TIMP1	0	0	0.0123348	0	0.0101116	0	0.00341489	0.00331871	0	0.00393893	0	0.0232914	0	0.00701384	0	0.0262421	0	0	0.00545775	0	0	0.00395735	0	0.00771593	0.00277123	0	0	0.0103936	0	0	0.00509183	0.00153872	0.00850279	0.00265087	0.041584	0	0.00886257	0.00940874	0	0.00950707	0.00589892	0.0084872	0	0.0051125	0.00988154	0.0192007	0.00671282	0.0158403
CFP	0	0	0	0	0.0303947	0	0	0.00423111	0	0	0.0133074	0.000527478	0	0	0	0	0	0	0	0	0	0	0	0	0	0	0	0	0	0	0	0.00182849	0	0.00170831	0	0.00690998	0	0	0	0.000854884	0	0	0	0	0.0013534	0	0	0
ELK1	0	0	0	0	0	0.00452715	0.0133651	0.00614006	0.0503078	0.0123258	0.0365452	0.0139827	0.00248966	0.00833333	0.0208282	0	0	0	0.0142534	0	0	0.00657904	0.0330516	0.00566816	0.00946331	0	0.0225099	0.00373091	0	0.00933402	0.00609776	0.0126727	0.01365	0.00431704	0	0.00669042	0.0127963	0.00506949	0	0.00323754	0.00734732	0.0150656	0	0	0.00705621	0.00643942	0.0155284	0.0355602
UXT	0	0.094439	0.00463822	0	0.0328193	0.0133799	0.0164656	0.0123318	0	0.0100954	0	0.00422787	0.00416371	0.0162438	0.0141975	0	0	0.0183414	0.0217076	0.0204916	0.0195853	0.00592014	0	0.0116638	0.025438	0.121094	0.0637534	0	0.00813207	0.00458415	0.0142881	0.0119154	0.0150888	0.00563924	0	0.0128547	0.043197	0.0024034	0	0.00705237	0.0182859	0.00787772	0.0146201	0.0592427	0.0161439	0.00526837	0.00869419	0.0104285
ZNF81	0.0581019	0.0289991	0.069288	0.105003	0.0215654	0.0758134	0.0534928	0.0604561	0.0356025	0.0487868	0.0482627	0.0357974	0.076248	0.0810639	0.0562006	0.0548134	0.130527	0.0772016	0.0734994	0.0944506	0.0156673	0.0378642	0.165428	0.0298397	0.0839377	0	0.11766	0.0452849	0.106783	0.0411386	0.0647282	0.052641	0.0436374	0.0669277	0.0640822	0.0118877	0.0570954	0.0549666	0.0517679	0.0583864	0.0792126	0.073205	0.0678449	0.0422216	0.0500802	0.0322533	0.0599804	0.0747147
ZNF182	0	0	0.0398613	0	0.0219616	0.00892047	0.00848635	0.00758917	0	0.0430744	0	0.0215223	0.0030392	0.0113645	0.0177918	0	0.123835	0.00594224	0.0139225	0	0	0.00360578	0	0.00903946	0.00562794	0	0	0.0587021	0.0359021	0.0144397	0.0162351	0.00690863	0.00952127	0.0179341	0	0.0714922	0.016683	0.0174741	0.0226097	0.00557762	0.0115266	0.00977473	0	0.0113931	0.0144019	0.00337889	0	0.00288521
ZNF630	0.011958	0.0254308	0	0	0.0453663	0.0658195	0.0210555	0.0210939	0.138535	0.0351271	0.0786388	0.0157595	0.0787328	0.029464	0.0420628	0.00549947	0.129559	0.0790626	0.0333902	0.0442996	0.0126915	0.0183055	0.150442	0.0428522	0.0232152	0.0428186	0	0.0536018	0.0163968	0.0527375	0.0335657	0.0257005	0.0346496	0.0482704	0	0.025255	0.0177835	0.0177952	0	0.0275759	0.0383205	0.0250587	0.0154991	0.0323154	0.0380566	0.0363714	0.022084	0.0177235
SPACA5	0	0	0	0	0.0189254	0.00437956	0.000666149	0	0	0.00286996	0	0	0	0	0	0	0	0	0.00192837	0	0	0.000750163	0	0.00487145	0	0	0	0	0	0.0108749	0	0	0	0.0065881	0	0	0	0	0	0	0	0	0	0.00467299	0.00179646	0	0	0.00052682
SSX1	0	0	0	0	0	0	0	0	0	0	0	0	0	0	0	0	0	0	0	0	0	0	0	0	0	0	0	0	0	0	0	0	0	0	0	0	0	0	0	0	0	0	0	0	0.0013452	0	0	0
SLC38A5	0	0	0.00834558	0	0	0	0.0015604	0	0	0.00168729	0	0	0	0.00347143	0	0	0	0	0	0	0	0.00132021	0	0.00099837	0.00490546	0	0	0.0117413	0	0	0.00167239	0.000764043	0.00268356	0	0	0	0	0.00154435	0	0	0	0	0	0.00383607	0	0.00304378	0	0.00164806
FTSJ1	0	0.00551328	0.0166829	0.038198	0	0.00828509	0.00689997	0.00323421	0	0.0102793	0.00271397	0.0127549	0.00312559	0.0214721	0	0	0	0.039677	0.0137963	0.0124368	0	0.00708672	0	0.0120429	0.0143695	0	0	0.0170681	0	0.0466147	0.00842375	0.00643219	0.00711224	0.0125021	0	0	0.0154342	0.0156967	0	0.015332	0.0111224	0.00937338	0.0154133	0.0185299	0.012183	0.0148609	0.00926975	0.0147223
PORCN	0.0952031	0.0231719	0.0294445	0.0223386	0.0222152	0.0120657	0.00868212	0.0102735	0	0	0	0.00329197	0.0104262	0.00249942	0.0198851	0	0	0	0.0168376	0.0231091	0.0370749	0.00330052	0	0.00828998	0.0107296	0	0	0.0335356	0	0	0.0102798	0.00992095	0.0103743	0.00663992	0	0	0	0.00868926	0	0.00128208	0.00622095	0.0015246	0	0	0.0186028	0.00428866	0	0.00218617
EBP	0.00728537	0.00983381	0.0269432	0	0.00139785	0.0117992	0.00917592	0.0103673	0.0257626	0.00669944	0	0.00280997	0.0218492	0.00703999	0.0267934	0	0	0	0.0075959	0	0	0.0150858	0	0.0120298	0.00325002	0	0	0.072082	0.0557124	0	0.00751454	0.0142878	0.00827149	0.0100131	0	0.00669042	0.0134249	0.00662818	0.0489864	0.00980352	0.0276935	0.0169731	0.0243905	0.00990411	0.0134796	0.00806968	0	0.00213256
TBC1D25	0.0897045	0.0581361	0.00663245	0.0688331	0.0577541	0.0266165	0.00928485	0.0288569	0	0.0386041	0.094351	0.0239318	0.0150888	0.0136288	0.0545573	0.0280587	0	0.0130471	0.0274851	0.0154862	0.0637995	0.0121001	0	0.024376	0.0226563	0	0.018629	0.0391326	0.0509918	0.0114687	0.0212114	0.0272118	0.00816521	0.0141799	0	0.0186737	0.0059435	0.0134049	0.0729633	0.0244164	0.0288915	0.0117914	0.0148147	0.0720409	0.0215808	0.0070368	0.0499092	0.0118857
RBM3	0.146132	0.0900709	0.0684287	0.0992972	0.110052	0.076154	0.0240276	0.0781714	0	0.0453571	0.0199306	0.0349575	0.0833953	0.0603646	0.0094832	0.032159	0	0.0661638	0.0653178	0.0199144	0.0286482	0.0226308	0	0.0351791	0.0349142	0	0	0.0469835	0.050986	0.159264	0.028248	0.0419634	0.0560544	0.0195395	0	0.0727233	0.0397648	0.042778	0.0346257	0.0492354	0.0649406	0.0321295	0.0697677	0.0335404	0.0192396	0.0234841	0.0213259	0.0321496
WDR13	0.0344697	0.0124948	0.0684785	0.0789282	0.0621304	0.0120553	0.0277554	0.0328039	0.0257626	0.0170724	0	0.0415387	0.0301339	0.0101257	0.0304848	0.0121266	0	0.00797988	0.0466049	0.0256102	0.0220627	0.0116919	0	0.0165269	0.00942323	0.121094	0.0490965	0.049373	0.0867868	0.0520957	0.0155912	0.034757	0.053609	0.0151955	0.0338605	0.093413	0.021707	0.0236771	0.0453151	0.0366423	0.0266381	0.0112795	0	0.0220803	0.0538555	0.0114144	0.00719255	0.0290586
WAS	0.0691648	0.0397153	0.0681178	0.139117	0.0310242	0.0537589	0.0543267	0.0578365	0.0201815	0.0325679	0.0410317	0.0489701	0.0690605	0.0461673	0.0601262	0.0707758	0.177851	0.0357241	0.0531674	0.0226322	0.0343484	0.036251	0	0.0408389	0.0652675	0	0.0302692	0.042013	0.153901	0.112628	0.0693668	0.0819068	0.0683539	0.0623208	0.059381	0.123955	0.112207	0.0699774	0.0558185	0.0640103	0.0457946	0.108582	0.0987121	0.0843815	0.0530354	0.016374	0.0190427	0.0267021
SUV39H1	0	0	0.0283739	0	0.0171811	0.0178233	0.00386232	0	0	0.0040506	0	0.00516753	0.0159215	0	0	0.00503963	0	0	0.00812659	0.0197056	0	0.00549546	0	0.0047409	0.00517843	0	0	0.00910376	0	0	0.00321364	0.00141349	0	0.00347758	0	0	0.0200336	0.00307421	0	0.00282866	0	0	0	0	0.00519725	0.00247531	0	0
GLOD5	0	0	0	0	0	0.00819416	0.000303184	0	0	0	0	0	0	0	0	0	0	0	0	0	0	0.000264683	0	0.00299828	0	0	0	0	0	0	0.00111335	0	0	0	0	0	0	0	0	0	0	0	0	0.00589085	0	0	0	0
GATA1	0	0	0	0	0	0	0	0	0	0	0	0	0	0	0	0	0	0	0	0	0	0.00015793	0	0	0	0	0	0	0	0	0	0	0	0	0	0	0	0	0	0	0	0	0	0	0	0	0	0
HDAC6	0.0960326	0.0211278	0.0327787	0.0610023	0.0527113	0.0539448	0.0332939	0.0484705	0.119799	0.0569571	0.0162899	0.0311952	0.0426249	0.0316619	0.0632673	0.0461389	0	0.0741752	0.053661	0.0332242	0.0273279	0.0290316	0	0.0301318	0.0975462	0	0	0.0225473	0.00943294	0.0486306	0.0338706	0.029271	0.0422528	0.0332371	0.167395	0.038132	0.0376562	0.0586923	0.0999835	0.0582115	0.0457699	0.0412698	0.0427583	0.0347258	0.0318415	0.0197919	0.0746919	0.0345309
ERAS	0	0	0	0	0	0.00848481	0.000262804	0	0	0	0	0	0	0	0	0	0	0	0	0	0	0.000176214	0	0	0	0	0	0	0.0111351	0	0	0	0	0	0	0	0	0	0	0	0	0	0	0	0.0055124	0.0022826	0	0
PCSK1N	0.255756	0.226699	0.0800419	0.075855	0.102564	0.185917	0.113092	0.178397	0.108089	0.0788769	0.0746792	0.117506	0.198347	0.132637	0.240139	0.138358	0.587648	0.14746	0.138325	0.227123	0.173756	0.0254081	0.26478	0.0373352	0.162471	0.321858	0.132683	0.212546	0.122655	0.0889435	0.171765	0.107292	0.163521	0.05069	0.141464	0.173938	0.159627	0.0947204	0.223101	0.0968587	0.0515363	0.0793781	0.0818196	0.210214	0.124253	0.0894082	0.0624772	0.0405814
TIMM17B	0	0.0016029	0	0.09073	0	0	0.0110802	0.0108406	0	0.00574934	0	0.00104539	0.0078029	0.0136093	0.0306836	0	0	0.0196195	0.0184294	0.0176806	0.0121883	0.00367876	0	0.0091937	0.0259099	0	0	0.0507762	0	0.0730072	0.0246463	0.0189706	0.0173813	0.0094837	0	0	0.00994211	0.0138784	0.0164206	0.0130639	0.0172857	0.00460934	0.0204664	0.0239728	0.0209354	0.00817996	0	0.00506867
PQBP1	0	0.0335974	0	0	0.0336937	0.00988709	0.0145365	0.00940655	0	0.0144668	0.078083	0.00446987	0.021255	0.00497038	0.013281	0.00816549	0	0.0108491	0.0169358	0.00578118	0	0.00641208	0.150442	0.00688934	0	0	0	0.0183264	0.0202163	0.0632662	0.0112687	0.00857076	0.00935496	0.00449677	0	0.0621246	0.0128994	0.0179156	0	0.0126454	0.0158233	0.014198	0	0	0.0171409	0.00466829	0.0480795	0.0052595
SLC35A2	0	0	0	0	0.014257	0	0.00932671	0.0152747	0	0.00745362	0.0365452	0.00643967	0.00476579	0.015804	0.00641987	0	0	0	0.0139499	0.0413392	0	0.00325096	0	0.00202922	0.0178452	0	0.0302692	0.0233132	0.0477023	0.0106661	0.0136985	0.0048643	0.017475	0.00708342	0	0	0.0160026	0.0126031	0.0175583	0.00319725	0.00746159	0.0050604	0.0453727	0	0.0135653	0.00771459	0	0.0118103
PIM2	0.0397831	0	0	0	0.0144393	0	0.00603505	0.00131416	0	0	0	0	0	0	0.00236625	0	0	0	0.00320006	0	0.0225196	0.00047171	0	0.000760511	0	0	0	0.0225519	0.0539515	0	0.000230866	0.00481389	0.00068554	0	0	0	0	0.000787305	0	0.00440809	0	0.00880755	0	0	0	0.000919603	0	0.00814456
OTUD5	0.0202448	0.0623791	0.0754223	0.094761	0.0877431	0.038906	0.0469242	0.044584	0.0302941	0.0721736	0	0.03391	0.0625132	0.0511344	0.0413948	0.0887253	0	0.0704788	0.0510622	0.0432159	0.0254996	0.0262618	0	0.0523686	0.0738291	0	0.0225099	0.0533942	0.0436365	0.11449	0.0585374	0.0570808	0.0506624	0.0572154	0.0923383	0.0488826	0.0364339	0.0522215	0.0619859	0.0464628	0.0695759	0.0822292	0	0.0500915	0.0686111	0.0683164	0.0342103	0.0461329
KCND1	0	0	0	0	0	0.0055453	0.0015098	0	0	0	0	0	0	0	0	0	0	0	0	0	0	0.00192209	0	0.00155649	0.0144659	0	0	0	0.0156281	0	0.00162161	0.000710811	0	0	0	0	0	0	0.00371181	0.00314088	0	0.00240047	0	0	0.0110037	0	0	0.015231
GRIPAP1	0.0581019	0.184106	0.137817	0.0790058	0.0180842	0.0565825	0.0557251	0.109778	0.0753531	0.0634973	0.104848	0.0735711	0.0921464	0.0858734	0.11021	0.128098	0	0.163115	0.0621667	0.123891	0.0859523	0.0473423	0.0611367	0.0612475	0.102981	0.298116	0.0668332	0.0305256	0.0663189	0.0818761	0.0828483	0.0654717	0.116542	0.0469572	0.0253198	0.0412657	0.0356241	0.0822063	0.0997499	0.095848	0.0554385	0.0631523	0.0712065	0.101949	0.0883622	0.0725532	0.0333453	0.105105
TFE3	0.0563474	0.0367039	0.0580135	0.0414698	0.0685312	0.0415471	0.0304973	0.0472381	0.0748791	0.0217509	0.00822785	0.0184872	0.0231258	0.0308788	0.035291	0.0457267	0	0.00583483	0.0237087	0.0413404	0.0148893	0.0159136	0.22682	0.0317155	0.0592399	0	0.0107311	0.0675203	0.00519299	0.0659696	0.027671	0.0258001	0.0559456	0.0257634	0.0338605	0	0.0522463	0.0316102	0.0376122	0.0124253	0.0619186	0.038513	0.0740679	0.0325196	0.0267387	0.0243479	0.00614948	0.0453496
CCDC120	0	0	0.0105561	0	0	0	0.00295915	0.00459781	0	0.00761032	0.00271397	0.00982501	0.00892078	0.00800269	0.00642577	0.00306896	0.216624	0.0122934	0.016309	0	0.00729442	0.00360492	0	0.00700651	0.0031423	0	0	0	0	0	0.0173747	0.00769357	0.011597	0.00787997	0	0.0377327	0.010915	0.00844924	0.0356268	0.00847094	0.00276676	0	0	0.0289079	0.0053405	0.00254454	0	0.0129222
PRAF2	0	0.0281294	0	0.043618	0.00548355	0.0124126	0.0153655	0.0181018	0.0201815	0.0358757	0.0422436	0.0144382	0.00278083	0.0102126	0.0417111	0.0219847	0	0.00854492	0.0221556	0	0	0.00228983	0	0.00662878	0.000689618	0	0	0.0147131	0	0.094207	0.0155057	0.00793245	0.0203768	0.0012191	0	0	0	0.00382302	0	0.00687067	0.033439	0.00145881	0	0.0322834	0.00558978	0.0058808	0	0.0067968
WDR45	0.0868107	0.0473724	0	0	0.0578087	0.0353631	0.0185872	0.0413118	0	0.0379461	0	0.0337528	0.0354235	0.0571351	0.0520631	0.0535389	0	0.00837096	0.0327707	0.0277568	0.0167556	0.0166973	0	0.0295018	0.0153166	0	0.0248354	0.0144658	0	0.0136169	0.0285238	0.0260638	0.0205022	0.0167525	0.0338605	0.0174623	0.018367	0.0369985	0.0384685	0.0606537	0.0122383	0.025356	0.0392154	0.0222019	0.0131284	0.0230817	0.00756335	0.0309498
GPKOW	0	0	0.0178822	0.0305669	0	0.00707882	0.00790153	0.0052163	0	0.0227363	0	0.00149376	0.00768818	0.00274742	0.0366486	0.0231289	0	0.0110669	0.00766443	0	0.0275908	0.00404854	0	0.00458272	0.00959198	0	0	0.0199068	0.0240279	0.0138368	0.0137974	0.00883472	0.00302935	0.00353599	0	0	0.00170722	0.0101662	0.0612835	0.00658526	0.0186667	0.00154886	0	0.0228091	0.0126721	0.00281745	0	0.00536054
MAGIX	0	0	0	0	0	0	0.000985632	0	0	0	0	0.00092331	0	0.0124346	0	0	0	0	0.00566203	0.0223193	0	0.000490458	0	0	0	0	0	0	0	0	0.00516887	0.000697135	0.00436412	0.000650601	0	0	0	0	0	0	0.00250628	0	0	0	0.00317675	0	0.00836517	0.000732685
PLP2	0	0.0250387	0	0	0	0	0.00309615	0.00484216	0.019376	0	0	0.00971225	0.0133408	0.00414291	0.00400234	0.0121838	0	0	0	0.0389748	0	0.00564069	0	0.00140842	0	0	0	0	0	0	0.00310946	0.00479448	0.00275308	0.00447444	0	0.0272075	0.00127793	0.00557812	0.0194044	0	0.00511129	0	0	0	0.00468734	0.00286592	0	0.00739445
PRICKLE3	0	0	0.00963943	0.0228695	0	0	0.00787926	0.0162884	0	0.00663437	0	0.00817877	0.0147256	0.0148591	0.0266828	0	0	0	0.0193882	0.00690334	0	0.00748377	0	0.00509865	0.0186505	0	0	0.0103722	0.0233784	0.0168855	0.0117641	0.012508	0.0121802	0.0053242	0	0	0.0100268	0.0260105	0.00571839	0.0126825	0.00329018	0.0150493	0	0.00545563	0.0201132	0.00215056	0.00844836	0.0100573
SYP	0.011958	0.195417	0.14696	0.192121	0.196494	0.228668	0.0857972	0.12109	0.102483	0.0718262	0.0954267	0.0450352	0.157692	0.0958373	0.164692	0.110655	0.216624	0.240133	0.132821	0.0822693	0.155264	0.022926	0	0.0451664	0.0625394	0.0427237	0.0303149	0.169711	0.204755	0.0338388	0.183267	0.113929	0.14507	0.0364142	0.164564	0.0235477	0.0998799	0.0969774	0.179104	0.0862708	0.11997	0.0718451	0.0497349	0.0962984	0.111532	0.0848104	0.0789004	0.0552844
CACNA1F	0	0	0	0	0.0246657	0.0244438	0.000389123	0.00282354	0	0	0	0	0	0.00636084	0	0.0190542	0	0	0.00211582	0.00674122	0	0.000626754	0	0.00596341	0	0	0	0.0108685	0	0	0.00678732	0.00230047	0	0.00167127	0	0	0	0.0042804	0	0.00154778	0.00525146	0.00267306	0	0	0	0.00279549	0.0107763	0.00084567
CCDC22	0	0	0.0524352	0.0262834	0.0298601	0.00735567	0.00965836	0.0225569	0	0.0161994	0	0.0167235	0.00621791	0.00957616	0.01137	0	0	0.0314736	0.00360335	0	0.0243493	0.00653152	0	0.00457631	0.0163822	0	0	0.0040757	0.0345082	0	0.0192906	0.0100942	0.00886039	0.00478373	0	0.00763913	0.0090356	0.00144966	0.0104194	0.00321445	0.0318335	0.0104285	0	0.00826264	0.00699411	0.00822293	0.0245198	0.0117674
FOXP3	0	0	0	0	0.0223955	0	0.000408097	0	0	0	0	0.00113092	0	0	0	0	0	0	0.0019015	0	0	5.47304e-05	0	0	0	0	0	0.00206939	0	0	0	0	0	0	0	0	0.00193666	0	0	0	0	0	0	0	0	0	0	0
PPP1R3F	0	0.0684181	0.0382148	0.00869451	0	0.0182388	0.0175956	0.0197832	0	0.021311	0.0164413	0.0265138	0.01042	0.0362242	0.00358666	0.0388214	0	0.0271906	0.013463	0.026309	0.0472625	0.0123907	0	0.0272374	0.037688	0	0	0.011699	0	0.00913512	0.0391957	0.00678211	0.0421692	0.0259327	0	0.0504434	0.0444321	0.0136439	0.0104649	0.0259885	0.00935981	0.00497386	0.0246628	0.00191394	0.028925	0.0155331	0.0130283	0.0160054
GAGE10	0.0581019	0	0	0	0	0	0.00425327	0	0	0.00177053	0	0	0	0	0	0	0	0	0.00283762	0	0	0	0	0	0	0	0	0	0	0	0	0.000790295	0	0.00130492	0	0	0	0	0.0104649	0	0.00766361	0	0	0.039511	0.00231208	0.001141	0	0.00549569
USP27X	0	0.0187132	0.0142137	0	0.0114897	0.00401243	0.00427615	0.0153412	0	0.00750112	0	0.000511362	0.00932689	0	0.0237917	0	0	0.00719161	0.00369125	0	0	0.00100678	0	0.00172929	0.00928593	0.136411	0	0.019986	0.0119299	0.00992772	0.00506482	0.00194551	0.00360582	0.0040586	0	0	0.00272182	0.00187628	0	0.0012755	0	0.0118689	0	0	0.00329491	0	0	0
CLCN5	0.071054	0.145887	0.173714	0.184671	0.171117	0.222677	0.0839051	0.0604236	0.0845195	0.212408	0.163974	0.156414	0.192753	0.0690976	0.162858	0.105821	0.086869	0.313976	0.105748	0.05047	0.149833	0.0552109	0	0.141592	0.183799	0.628718	0.197561	0.124347	0.133473	0.120209	0.116816	0.0637712	0.048723	0.167035	0.0221116	0.1102	0.119848	0.0626514	0.0873423	0.101665	0.158985	0.0934108	0.0117813	0.109869	0.125752	0.0497133	0.112182	0.0658127
CCNB3	0	0	0.0115373	0	0	0	0.00136992	0.00410804	0	0.00270529	0	0.00520719	0	0.00669207	0	0	0	0.0202155	0.0118892	0.0181106	0.00558672	0.00101932	0	0.00272246	0.00246453	0	0	0.0103003	0.0111518	0	0.00336284	0.00340253	0.00180379	0.00385495	0	0.00914653	0.00534414	0.00300066	0.0174648	0	0.00523045	0.00261379	0	0.0136785	0	0	0.00735223	0.00104397
DGKK	0	0	0	0	0	0	0.000878089	0.0030919	0	0	0	0	0	0.00423675	0	0	0	0	0	0	0.0158789	0.000542965	0	0	0	0	0	0	0	0	0.00379272	0.00155282	0	0.00148698	0	0	0.00315238	0.00109303	0	0	0.00252301	0	0	0.0129592	0	0.001141	0	0
SHROOM4	0	0.0447567	0	0.0305669	0.055321	0.00386375	0.00331347	0.00839844	0	0.00938323	0	0	0.0193491	0.00767117	0	0.00360357	0	0	0	0.0358883	0.0137994	0.0017881	0	0.00297117	0.0273252	0	0	0.0230993	0.0176955	0	0.000595001	0.00987308	0.00492314	0.00335497	0	0	0.00512868	0.00377095	0.0244534	0.00064715	0.0073939	0.00683157	0.0305313	0	0	0.0075526	0	0.00725655
NUDT10	0	0.00220561	0	0	0	0	0.00359552	0.00841771	0	0.00181071	0	0.00811133	0	0	0.00979717	0.0138717	0	0	0.00189592	0.00674122	0	0.00139935	0	0.00220861	0	0	0	0	0	0	0.00365145	0.0111933	0.00170156	0.00149644	0	0	0.0138957	0.00104712	0.0205765	0	0.00256214	0.00520218	0	0.022255	0.00532688	0.0012137	0	0.00414015
NUDT11	0	0.0198168	0	0	0.00548355	0.00609156	0.00301045	0.00903979	0	0.0223702	0	0	0	0	0.00571447	0	0	0	0.00291767	0	0	0.00200784	0	0	0.00438701	0	0.0107311	0.0323543	0	0	0.00836505	0.00435419	0.00780092	0	0	0	0.0120783	0.00238849	0.0154731	0.000312441	0.00216682	0	0	0.0199796	0.00203755	0.0031604	0	0.0046673
CENPVL3	0	0	0	0	0	0	0.00031409	0.00193159	0	0	0	0	0	0	0	0	0	0	0.00247825	0	0	0	0	0	0	0	0	0	0	0	0	0	0.00188252	0	0	0	0	0	0.0226097	0	0.00182884	0	0	0	0	0	0	0
GSPT2	0	0.0116803	0.0119922	0	0	0.0334581	0.0112293	0.0143472	0	0.00583923	0	0.00875155	0	0.0140683	0.0227052	0	0	0	0.00309899	0	0	0.00347679	0	0.00784764	0.00159572	0.0727379	0	0.0269471	0	0.0103001	0.00542977	0.0109301	0.0119101	0.00846123	0	0	0.00265445	0.0119422	0.0205765	0.0130799	0.0109117	0.00506763	0	0	0.00509378	0.00203514	0	0.00831229
MAGED1	0.183411	0.213719	0.117963	0.208993	0.23064	0.158632	0.0824645	0.132578	0.0710623	0.125632	0	0.0921064	0.11263	0.121991	0.104484	0.120087	0.653527	0.118932	0.11976	0.311788	0.194425	0.0732748	0.356171	0.08586	0.183589	0.121094	0.0323397	0.150027	0.0679173	0.168155	0.123356	0.0908556	0.0951873	0.0634454	0.18019	0.246252	0.111442	0.109849	0.125573	0.0917633	0.094554	0.0546845	0.0542008	0.107568	0.111743	0.076421	0.0697965	0.113183
SSX7	0	0	0	0	0	0	0	0	0	0	0	0	0	0	0	0	0	0	0	0	0	0	0	0	0	0	0	0	0	0	0	0	0.00165077	0	0	0	0	0	0	0	0	0	0	0	0	0	0	0
SSX2B	0	0	0	0	0	0	9.87278e-05	0	0	0	0	0	0	0	0	0	0	0	0	0	0	0	0	0	0	0	0	0	0	0	0	0	0	0	0	0	0	0.00165727	0	0	0	0	0	0	0	0	0	0
FAM156B	0	0	0	0	0	0	0.000334505	0	0	0	0	0	0	0	0	0	0	0	0	0	0	0	0	0	0	0	0	0	0	0	0	0	0	0	0	0	0	0	0	0	0	0	0	0	0	0	0	0
FAM156A	0	0.00775233	0.0266871	0	0.0131948	0.0206632	0.014552	0.0243124	0	0.021621	0.0133074	0.0235572	0.0291	0.0164668	0.0352724	0.0224687	0.129559	0	0.0255359	0.0221075	0.031553	0.012546	0.0330516	0.0157324	0.00396772	0	0.0437336	0.0316146	0.0418881	0	0.0215785	0.0146113	0.0329117	0.0143759	0.0472452	0.00398945	0.013341	0.0219333	0.0521603	0.0148381	0.0221829	0.0256541	0	0.0109839	0.0239524	0.0101153	0.0155284	0.0251125
GPR173	0	0	0.0300151	0	0.0229495	0.00868095	0.00571457	0.0179265	0	0.00518191	0	0.0186157	0.00298626	0.0108541	0.0233419	0.0222772	0.112511	0.0202764	0.00609694	0	0.0270259	0.0037351	0	0.00196576	0.00765051	0	0	0.0221416	0	0.0650544	0.0151885	0.0091316	0.0255274	0.00911574	0	0	0.0146654	0.0135329	0.0268555	0.0139842	0.0185154	0.00645264	0	0	0.00521936	0.00745277	0	0.00546227
TSPYL2	0.011958	0.0393092	0.0574492	0.217215	0.115732	0.0846798	0.0593671	0.102207	0.0567574	0.0405282	0.221881	0.0378923	0.058786	0.0474393	0.0920312	0.0176669	0	0.0398483	0.0441288	0.110416	0.166031	0.0182095	0	0.0326707	0.0517597	0	0.0508714	0.0841681	0.0770052	0.0856715	0.115626	0.0573916	0.0629222	0.0287873	0.10689	0.113912	0.0251461	0.0484157	0.0253756	0.0157494	0.0243497	0.0246664	0.0755078	0.100547	0.0444149	0.0435313	0.0582296	0.0207797
KANTR	0.152661	0.132715	0.0842698	0.139116	0.191696	0.135211	0.0946984	0.13101	0.292188	0.188619	0.0131051	0.184685	0.220723	0.0699657	0.171459	0.177037	0.35904	0.17373	0.151507	0.125965	0.096796	0.0840886	0.261576	0.128255	0.149615	0.232444	0.111977	0.113876	0.160379	0.0659792	0.161513	0.100121	0.0900929	0.103688	0.126971	0.1546	0.135122	0.118476	0.131204	0.157159	0.161999	0.0900595	0.114269	0.16882	0.113205	0.134559	0.123138	0.0935828
KDM5C	0.0326585	0.0446714	0.0497361	0	0.0808081	0.0478776	0.0353734	0.0567211	0.0197509	0.0542931	0	0.0450283	0.023135	0.0357555	0.080162	0.054198	0.284519	0.0688232	0.0512335	0.0751433	0.0440023	0.0359027	0	0.039349	0.0551449	0.113082	0	0.0298512	0.0751731	0.0519312	0.0420038	0.0427935	0.056729	0.0247705	0	0.00763913	0.046315	0.0411367	0.0777893	0.0340573	0.0298138	0.0548304	0.0246628	0.0391319	0.0555828	0.0851116	0.0252146	0.0499405
IQSEC2	0.113615	0.0757094	0.167027	0.0863233	0.067118	0.100995	0.0397364	0.0769738	0.00762217	0.0870828	0.0879609	0.082865	0.0796916	0.0974576	0.141136	0.056439	0	0.0946227	0.0711416	0.134209	0.144322	0.0532844	0.165216	0.0477594	0.0745908	0	0.258482	0.0851553	0.085115	0.0065078	0.0883788	0.0459658	0.056123	0.0463167	0.0272452	0.106351	0.100934	0.0992379	0.107631	0.0892121	0.0754655	0.175126	0	0.120935	0.131991	0.0919397	0.065332	0.0196321
SMC1A	0.0887179	0.0865215	0.0741068	0.0506701	0.0422441	0.0544972	0.0425008	0.0350797	0	0.0869596	0.154945	0.0505939	0.039684	0.0913769	0.0756919	0.0341827	0.130527	0.0815117	0.0648143	0.0519152	0.0496905	0.0613552	0	0.056663	0.0483787	0.0140164	0.113126	0.0594986	0.056196	0.0652851	0.0897697	0.0466627	0.0608158	0.0541405	0.0836595	0.0594916	0.0672355	0.0812703	0.147179	0.040023	0.0390039	0.0446823	0.0889013	0.119473	0.0552457	0.0487527	0.00756335	0.0608198
RIBC1	0	0.0114257	0	0	0	0	0	0	0	0	0	0	0	0	0	0	0	0	0	0	0.0112711	5.17406e-05	0	0.00199054	0.0021619	0	0	0	0	0	0	0	0	0	0	0	0.00360407	0	0	0.0019373	0	0	0	0	0.00174242	0	0	0.000671197
HSD17B10	0	0	0	0	0.043024	0.005515	0.00981204	0.009558	0	0.000878411	0	0.010042	0.00636208	0	0.00600038	0.0187786	0	0.00732873	0.0128522	0	0.0195853	0.00379346	0	0.00292717	0.00616079	0	0.0225099	0	0.0110933	0.0274192	0.00522001	0.00329234	0.00914315	0.00260516	0	0	0.00263626	0.00396635	0.00664655	0.00367198	0	0.00734584	0.0246628	0.0119208	0.00247408	0.00178907	0	0.00705023
HUWE1	0.163533	0.1004	0.170032	0.222542	0.234146	0.236632	0.111138	0.163924	0.160494	0.186116	0.154629	0.14891	0.1244	0.13877	0.17862	0.162037	0	0.18558	0.19031	0.243788	0.152102	0.0912661	0	0.116727	0.143105	0.491865	0.103124	0.226825	0.21448	0.260095	0.146251	0.134609	0.177772	0.13371	0.211505	0.128806	0.142339	0.124985	0.117568	0.161054	0.181	0.151412	0.196819	0.168097	0.158688	0.144272	0.0770117	0.150652
PHF8	0.0973018	0.0471116	0.0993672	0.113985	0.113621	0.0820281	0.0828284	0.0523882	0.0222506	0.0514668	0.128907	0.082213	0.0749184	0.0594677	0.0540092	0.0385757	0	0.0487441	0.0705004	0.0364384	0.0488384	0.0362458	0	0.0592655	0.0584793	0	0.0079764	0.0740968	0.0720498	0.0477177	0.0759738	0.0562363	0.0740543	0.0621421	0.166807	0.135738	0.0384532	0.0757373	0.027454	0.0425935	0.0601463	0.0504406	0.12295	0.117679	0.0938437	0.058216	0.0594815	0.054764
FAM120C	0.0202448	0.0340568	0.0352672	0.0506794	0.0181097	0.0775263	0.0343175	0.0680569	0.0710623	0.0568178	0.0896118	0.0560578	0.0219974	0.0733615	0.0510639	0.0494515	0.129559	0.0217592	0.0533429	0.0724443	0.0755162	0.0320727	0	0.0826732	0.0467275	0.0428186	0.0733226	0.066655	0.0494212	0.0462845	0.0407953	0.0388951	0.0503603	0.0420028	0.0559909	0.0743609	0.055921	0.0790504	0.0603129	0.0705472	0.0702339	0.0379968	0.0911623	0.0855967	0.0731392	0.0500651	0.063835	0.0407378
WNK3	0.011958	0.057626	0	0.157118	0.0344636	0.0306031	0.0305747	0.0435472	0	0.0405055	0.0413524	0.0199486	0.0180441	0.0342422	0.0124259	0.0169795	0.216624	0.00595063	0.0355115	0.0704625	0	0.00823132	0	0.0310397	0.0204127	0.0427237	0.086536	0.0360325	0.0912515	0.0322822	0.0156319	0.0255941	0.0232502	0.0294545	0	0.0417376	0.0646247	0.029195	0.0218432	0.0185597	0.0177344	0.0103505	0.0146201	0.0359598	0.057832	0.0282987	0.035549	0.0306632
TSR2	0.0485685	0.0016029	0.0099478	0	0.034702	0.00922727	0.013709	0.0333712	0	0.00371103	0.0463374	0.00380571	0.056323	0.0198323	0.0140823	0.0348164	0	0	0.0110479	0.0356316	0	0.00641986	0.177833	0.0247047	0.000358164	0.0140164	0.00322201	0.0048381	0.0552776	0.0236827	0.0283711	0.00982154	0.0164054	0.00887086	0	0.00690998	0.00950667	0.0135516	0.0067538	0.0107048	0.0129649	0.0200984	0	0.0223954	0.026574	0.0208047	0.0202137	0.0158926
FGD1	0	0	0	0	0.010369	0	0.00784299	0.00474235	0	0.00821974	0.0365452	0.00588173	0.00265341	0.00352967	0.0172431	0.0345781	0.290421	0	0.0137544	0.0108803	0	0.00667337	0	0.0230723	0.0146274	0	0	0	0	0.0232318	0.0134461	0.0126333	0	0.00962954	0	0.00914653	0.0379833	0.00563962	0.0145954	0.0122025	0.0090808	0.00426511	0	0	0.00271529	0.00532117	0.0181183	0.00842646
GNL3L	0.071054	0.0184419	0.0260037	0.0428242	0.00740559	0.0243642	0.0200237	0.0233191	0	0.0306986	0	0.0139949	0.00778086	0.0125063	0.00948776	0.0557086	0	0.0431968	0.0212193	0.00690334	0.0456864	0.0111418	0	0.0204011	0.0031483	0	0	0.0304082	0	0.00404873	0.0165528	0.0203576	0.022819	0.0110831	0.0772018	0.0245937	0.0173369	0.0164265	0.0248937	0.0105517	0.0119817	0.0207543	0.0117813	0.100434	0.0144638	0.018446	0	0.0378919
ITIH6	0	0	0	0	0	0	0.000331764	0	0	0	0	0.000883153	0	0	0.00541299	0	0	0	0	0	0	0.000498765	0	0.00109481	0	0	0	0	0	0	0	0	0.00134783	0.00264912	0	0	0	0.00117749	0	0	0.00255184	0.00237741	0	0	0.00218141	0	0	0
MAGED2	0.0631311	0.021583	0	0.0508321	0.0792453	0.0272803	0.0174464	0.0500863	0	0.00828744	0	0.0172432	0.032053	0.0298198	0.0473808	0.0187367	0	0.00892601	0.0339398	0.0489021	0.0524935	0.00750763	0	0.0334217	0.0291309	0	0.0292895	0.0265498	0.0334678	0	0.0292466	0.025241	0.0276431	0.016775	0.0230412	0.0431512	0.0242376	0.036191	0.0165645	0.00580602	0.0209919	0.0192369	0.0619478	0.0628336	0.0512912	0.0181514	0.0144304	0.0209577
TRO	0	0.00461155	0.00262256	0	0.00669893	0.0267565	0.0148405	0.0317331	0	0.00545718	0	0.00527042	0.0131328	0.00911675	0.0188573	0	0	0	0.0195061	0.00855533	0.0283514	0.00443671	0	0.00552192	0.00675979	0	0	0	0	0.0397645	0.0152621	0.0194634	0.00889722	0.00540746	0	0.0607232	0.00353547	0.013018	0	0.0258638	0.00883607	0.00655801	0	0.00340048	0.0107872	0.00155036	0.020774	0.00116012
PFKFB1	0	0	0.0105561	0	0	0	0.000374473	0	0	0	0.0113045	0	0	0	0	0	0	0	0.00162392	0	0	0.000384941	0	0.00438492	0.00685013	0	0	0	0	0.0127986	0	0.00322991	0.00262169	0.00112437	0	0	0	0	0	0.00170964	0	0	0.0133083	0	0.0025675	0.00223115	0	0.00196852
APEX2	0	0.00461155	0.0120245	0	0	0.01275	0.00576997	0.00260253	0	0.00284414	0	0.0102654	0	0.0108762	0.00964902	0.0112647	0	0	0.0115904	0.0152998	0.00729442	0.00317608	0	0.00438517	0	0	0	0	0	0	0.0123226	0.00926479	0.014866	0.0033855	0.0391253	0	0.00859672	0.00121004	0	0.0242933	0.00589892	0.00543699	0	0.00516118	0.014572	0.00292099	0.0049655	0.0190712
ALAS2	0	0	0	0	0	0	0.000778251	0	0	0	0	0	0	0	0	0	0	0	0	0	0	0.000356119	0	0	0	0	0	0.00685028	0.0110933	0	0.00111588	0.000358542	0	0.00123801	0	0	0	0	0	0	0	0	0	0	0.000426742	0.00210047	0	0
PAGE2B	0	0	0	0	0	0	0	0	0	0	0	0	0	0	0	0	0	0	0	0	0	0	0	0	0	0	0	0	0	0	0	0	0	0	0	0	0	0	0	0	0	0	0	0	0	0	0	0
FAM104B	0	0.00886948	0.0181428	0	0.0101413	0.0168682	0.01027	0.0113446	0.0197509	0.0232753	0	0.0125294	0.0189756	0.0146411	0.01347	0.0181325	0	0	0.00325293	0	0.00846074	0.00294357	0	0.00320843	0.00614981	0	0	0	0.0137286	0.0779938	0.00708073	0.00948289	0.0107285	0.0104173	0	0.0186737	0.0115588	0.024327	0.0104194	0.00873595	0.0106535	0.0202992	0	0.0113226	0.0190028	0.00798502	0	0.0112294
MTRNR2L10	0	0	0	0	0.00779274	0.00707882	0	0.00144966	0	0	0	0	0	0	0	0	0	0	0	0	0	0	0	0	0.0508514	0	0	0.0319549	0	0	0	0	0	0	0	0	0	0	0	0	0	0	0	0	0	0	0	0
MAGEH1	0.0433486	0.0671998	0.0309558	0.0946799	0.0412517	0.0279718	0.0263503	0.035193	0	0.0349798	0.00271397	0.0245537	0.013856	0.0150146	0.0350344	0.0587343	0	0.0914763	0.0227269	0.110518	0.00729442	0.00482738	0	0.0118937	0.0201375	0	0.0225099	0.0560233	0.0209504	0.0459533	0.0399302	0.030867	0.0326573	0.0101824	0	0.00398945	0.0516511	0.0275371	0.0563671	0.0265003	0.0236172	0.0104637	0.0453727	0	0.0127035	0.019286	0.0147914	0.0165147
USP51	0.0410243	0.00381149	0.0179449	0.0835856	0	0.0207444	0.00715818	0.00598567	0	0	0	0.00902987	0.00478455	0.00347143	0.00674129	0.0232251	0	0	0.00658284	0.0226627	0.0142415	0.00287573	0	0.00567691	0.015941	0	0.0079764	0	0	0	0.00329852	0.00453688	0.00924169	0.0116939	0.0391253	0.00914067	0.00925516	0.00991475	0	0.00581635	0.00567163	0.00680141	0.0164934	0.046047	0.00727905	0.00727525	0.0237589	0.00227461
RRAGB	0.237012	0.0542766	0.104862	0.0558034	0.0618463	0.0515576	0.0780345	0.0414854	0.00762217	0.0414082	0.157593	0.104031	0.0727613	0.0784536	0.0975899	0.0505244	0.130527	0.101542	0.0691736	0.0814971	0.0958961	0.0319383	0.112064	0.0677205	0.0452589	0.114187	0.149404	0.0396475	0.0901778	0.0189593	0.0539993	0.0652268	0.0649071	0.0699153	0	0.0384083	0.0834608	0.0703476	0.0267181	0.0625679	0.119365	0.0687839	0.048745	0.106175	0.0653913	0.0415981	0.0250474	0.07854
KLF8	0	0.0115406	0	0.0756375	0.0143462	0.0116547	0.00303287	0.00587617	0	0	0	0	0.00813311	0.00287696	0	0.025168	0	0	0	0.00955523	0	0.00181577	0	0.0032913	0.0127158	0	0	0.00468298	0	0	0.0109248	0	0	0.00169126	0	0	0	0.000995326	0	0.00112521	0.00793745	0.00355429	0	0.0193482	0.00163672	0.00769619	0	0
UBQLN2	0.0855883	0.0740627	0.0113389	0.0330052	0	0.067263	0.0230175	0.0381665	0.0302941	0.0562109	0.142048	0.0178211	0.0175424	0.0130466	0.0156909	0.0148443	0	0.0234935	0.0301643	0.055798	0.0767275	0.0125759	0	0.027833	0.0620116	0.0428186	0	0.0473003	0.0912425	0.0550006	0.0447893	0.0236664	0.0359317	0.024697	0.0263465	0.046916	0.0234809	0.0169774	0.0104649	0.0170852	0.0265622	0.0166006	0.0289613	0.0585157	0.0262446	0.027053	0.0316566	0.0327865
NBDY	0.107736	0.0869098	0.173986	0.0409237	0.081628	0.125752	0.134957	0.126297	0.127506	0.134146	0.0501056	0.112373	0.198424	0.114226	0.170511	0.172046	0.179607	0.132193	0.131857	0.121302	0.156387	0.0892871	0.243693	0.137016	0.153846	0.465166	0.0535378	0.172094	0.131692	0.0984235	0.124601	0.0678592	0.118222	0.136418	0.375681	0.118277	0.144411	0.121311	0.0517952	0.21539	0.18795	0.110533	0.11422	0.218541	0.137806	0.119322	0.073416	0.134616
SPIN3	0	0.063976	0.0410657	0.0410928	0.062691	0.095901	0.0212441	0.0377252	0.0577061	0.0298328	0.00822785	0.0371654	0.0296729	0.0263929	0.00868077	0.0303251	0	0.021149	0.0325388	0.0232656	0.0341331	0.0160952	0	0.022726	0.043303	0.271473	0.0166344	0.0751066	0.0440365	0.043442	0.0335239	0.0250452	0.0518878	0.0212099	0.142866	0.0320217	0.00644203	0.012296	0.0255454	0.0257553	0.0421691	0.0104745	0	0.0471303	0.0257971	0.0327615	0.0797463	0.0161457
SPIN2B	0	0.010856	0	0	0.00740559	0	0.00959239	0.0104225	0	0.0110041	0	0.00402136	0	0.0128991	0.00347941	0.0323697	0.290421	0.00788747	0.00423257	0.00902918	0	0.00493296	0	0.012438	0	0	0	0.0311314	0	0	0.00608042	0.0110324	0.00649904	0.0118468	0	0.034553	0	0.010464	0	0.0129143	0.00313399	0.00258751	0	0	0.00593206	0.00291207	0	0.002817
SPIN2A	0	0	0	0	0.00740559	0	0.000182673	0	0	0	0	0	0	0	0	0	0	0	0	0	0	0	0	0.00107452	0	0	0	0	0.0129742	0	0.00275631	0.000791714	0	0	0	0	0	0	0	0	0	0	0	0	0	0.00196492	0	0
FAAH2	0	0.0506548	0.00355825	0.105404	0.0626935	0.0332979	0.00992877	0.0142994	0	0.00840769	0	0.0335098	0.0342631	0	0.00493008	0.00313811	0.216624	0.0264039	0.0213066	0	0.0284705	0.0119609	0.0611367	0.0118245	0.00322207	0	0	0.0526157	0.0228151	0.0207464	0.0253747	0.0135575	0.0201272	0.0151198	0	0	0.0326646	0.00893828	0.0614333	0.0196564	0.0255309	0.0105641	0	0.0577637	0.00750396	0.00743922	0.0370059	0.008499
ZXDB	0	0	0	0	0	0.00987625	0.00596001	0.0164508	0	0	0	0.00411462	0	0	0.00641987	0.0137665	0	0	0.00220236	0	0	0.000819664	0	0.00399333	0.00796632	0	0	0	0	0	0	0.00626494	0	0.00422561	0	0	0.0249822	0.00100557	0.0360961	0.00273558	0	0	0	0	0.00365985	0.00178907	0	0.00412584
NLRP2B	0	0	0	0	0	0	0	0	0	0	0	0	0	0	0	0	0	0	0	0	0	0	0	0	0	0	0	0	0	0	0	0	0	0	0	0	0	0	0	0	0	0	0	0	0	0	0	0
ZXDA	0	0.00702721	0	0	0	0	0.00192702	0	0	0	0	0	0	0	0.00709638	0	0	0	0	0	0	0.00228989	0	0	0	0	0	0	0	0.014704	0.00115158	0	0	0.00213234	0	0	0.00908722	0.00147314	0	0	0	0	0	0.00692948	0.00118624	0	0	0.00141516
SPIN4	0	0	0	0	0.00139785	0.00995957	0.00370047	0.00711349	0.00762217	0.00906916	0	0	0	0.0120181	0	0	0	0.0174485	0.00898305	0	0	0.00364429	0	0.007122	0	0	0	0	0.0548964	0.0109483	0	0.000790295	0.0048706	0.00327352	0	0	0.00127793	0.00283983	0	0	0.00963463	0.00176605	0	0	0	0.00324743	0	0.00063662
ARHGEF9	0.135015	0.242098	0.110146	0.183195	0.100538	0.153213	0.0586144	0.0899966	0.0592066	0.11253	0.0411229	0.10874	0.0708324	0.103221	0.188123	0.0836446	0.290421	0.180952	0.106482	0.084614	0.0944977	0.0561775	0.0330516	0.107099	0.114883	0.0140164	0.00322201	0.0767766	0.110858	0.0994822	0.12079	0.0918651	0.0688698	0.0751596	0.113634	0.0597111	0.142983	0.0877058	0.0480875	0.109781	0.0717515	0.063273	0.11366	0.0553056	0.0787326	0.089314	0.104723	0.0520057
AMER1	0	0.00429499	0	0	0	0	0.00136585	0.00125838	0	0	0	0.000805855	0	0	0	0.0140171	0	0.0062698	0.00363496	0	0.0184647	0.000300487	0	0.00157345	0	0	0	0	0	0	0.00275888	0.000997625	0	0.00221531	0	0	0.004789	0.00157705	0	0.00973701	0	0.00276497	0	0	0.00329098	0	0.0316566	0.00197453
ASB12	0	0	0	0	0	0	0	0	0	0	0	0	0	0	0	0	0	0	0	0	0	0	0	0.00120748	0	0	0	0	0	0	0	0	0	0	0	0	0	0	0	0	0	0	0	0	0	0	0	0
MTMR8	0.071054	0.0124793	0.075744	0.0910689	0.0247568	0.0491528	0.0161414	0.0432128	0.0526302	0.066937	0	0.0374176	0.0968092	0.0354816	0.0368804	0.0381515	0	0.034976	0.0472599	0.115285	0.054973	0.0153702	0.0649277	0.04317	0.0308663	0	0.0317594	0.06131	0	0.028997	0.0672305	0.0237185	0.0554841	0.0431357	0	0.0630939	0.0904449	0.0317603	0.117128	0.0427529	0.078503	0.0216511	0	0	0.0173514	0.0263906	0.0049655	0.0494935
ZC4H2	0.10002	0.0937862	0.0344817	0	0.108137	0.0515379	0.0246933	0.0230826	0.00762217	0.0640527	0	0.0297425	0.0372078	0.0170038	0.0462462	0.0303253	0	0.0202764	0.0344184	0.117242	0.00824483	0.0292347	0.124832	0.0306624	0.0342296	0.0140164	0	0.0247094	0.05944	0.114672	0.0507722	0.0334415	0.0301552	0.0216984	0.128138	0.0230517	0.0818975	0.0374343	0.091552	0.101324	0.0749318	0.0184548	0.0378684	0.0785716	0.0326045	0.0501546	0.0277156	0.0230014
ZC3H12B	0	0.0223758	0.014538	0.0343757	0.0169335	0.00530996	0.0117037	0.0132241	0	0.0190075	0.0315221	0.0274795	0.0189468	0.0175196	0.0344263	0	0	0.00594224	0.00802175	0.00828346	0.0241132	0.00390597	0	0.0016455	0.015892	0	0.0717312	0.0362244	0	0	0.0208866	0.0143648	0.0231266	0.00612217	0	0.0734659	0.00159525	0.011785	0.0356502	0.0123172	0.015541	0.0138426	0	0.0211932	0.00693947	0.0041966	0.0144304	0.00168667
LAS1L	0.164221	0.00429499	0.0431473	0.00732222	0.0131836	0.0283354	0.0159371	0.0384446	0	0.0330619	0.0456726	0.032031	0.0108382	0.0134524	0.0596437	0.0121838	0.216624	0.0424108	0.0301799	0.0681968	0.0140406	0.0140639	0	0.0332903	0.00830002	0	0.0234039	0.0225552	0	0.0504798	0.0270956	0.011468	0.0516976	0.0254613	0	0.00669042	0.00715216	0.0304933	0.00371181	0.0237904	0.0172358	0.0316219	0	0.0142187	0.0218248	0.0152996	0	0.023113
MSN	0.310816	0.200998	0.173579	0.176433	0.249864	0.263103	0.247156	0.172169	0.242185	0.160438	0.293857	0.189094	0.121047	0.129469	0.199876	0.227292	0	0.208596	0.191771	0.260025	0.264081	0.089368	0.347743	0.230213	0.194821	0	0.159775	0.195629	0.110249	0.208271	0.195464	0.135957	0.172388	0.161102	0.0889571	0.179279	0.21927	0.223101	0.133375	0.128934	0.167961	0.195234	0.162496	0.29284	0.336311	0.186968	0.0863031	0.231365
VSIG4	0.329611	0.278906	0.309016	0.137873	0.0121321	0.287671	0.184294	0.334114	0.145971	0.189291	0.102018	0.220153	0.171284	0.240867	0.119067	0.106945	0.3168	0.0829682	0.231228	0.0801623	0.0694176	0.0853378	0.0330516	0.0382911	0.0611705	0.54363	0.252655	0.148701	0.140047	0.292869	0.140987	0.129735	0.242272	0.0979501	0.15558	0.1702	0.250219	0.343067	0.148592	0.382382	0.124659	0.176816	0.173301	0.217949	0.0823968	0.190527	0.0321845	0.307514
HEPH	0	0	0	0	0	0	0	0.00910591	0	0	0	0	0	0.00371842	0.00449741	0	0	0	0	0	0	0.000705414	0	0.00899498	0.031279	0	0	0.011657	0	0	0.00158853	0.00501678	0	0	0	0	0	0.00309575	0	0	0	0.00486446	0	0	0	0.0022126	0.00735223	0.00119144
EDA2R	0	0.0359666	0.0469365	0.045493	0.00139785	0.0546516	0.00204674	0.0144829	0	0.0239721	0	0.029572	0.0115986	0.00263913	0.0140342	0.0418373	0	0.00622454	0.0536869	0.0207613	0.0690619	0.0102641	0	0.0100656	0.0238612	0	0.0303149	0.0382006	0.0939016	0	0.0219887	0.0105085	0.0216873	0.0354664	0	0.0170485	0.0224571	0.0485712	0	0.0340241	0.0212782	0.0307112	0.0122949	0.103968	0.0161074	0.00194276	0.0345216	0.0713499
AR	0	0	0	0	0	0	0.000782283	0	0	0	0	0.00807764	0	0.00666806	0	0	0	0.00802584	0.0045823	0	0	0.0022609	0	0.000804888	0	0	0	0	0	0	0.00196776	0.0024129	0.0038248	0.00221078	0	0	0	0.00384311	0	0.00305662	0	0.00223621	0.0122949	0	0.00584218	0.0116649	0	0.0104937
OPHN1	0	0.132863	0.167834	0.153949	0.147431	0.0916599	0.0582201	0.0811829	0.0348771	0.160282	0.257152	0.0541105	0.0880023	0.072319	0.108294	0.145507	0.272969	0.14444	0.0776529	0.197169	0.0919316	0.0626756	0	0.106831	0.0672868	0.214007	0.214235	0.175741	0.0764511	0.0551127	0.125911	0.088841	0.0691706	0.140882	0.165171	0.134694	0.142123	0.0774644	0.104888	0.0838172	0.107105	0.0587866	0.0665784	0.171321	0.120681	0.0896275	0.0353062	0.0793802
YIPF6	0.0263107	0.0783	0.063059	0.043775	0.111678	0.0862295	0.0407928	0.0400995	0.0472819	0.0316323	0.00822785	0.034369	0.0679927	0.0699191	0.0340932	0.0680927	0	0.0506269	0.056676	0.0653323	0.0740813	0.0240905	0	0.0483499	0.0558009	0.136411	0.0629864	0.0625261	0.0658412	0.107471	0.0466137	0.0330291	0.0626497	0.0468616	0	0.0492413	0.0482912	0.0519617	0.0853954	0.0162963	0.0326128	0.0391729	0.0154991	0.0371377	0.0461691	0.0541427	0.125383	0.0446812
STARD8	0	0	0.0208478	0.0543646	0	0	0.00140373	0.0022349	0	0.0112587	0	0.0132161	0	0.0111118	0	0	0	0.00623355	0.00618923	0.0159511	0	0.00227065	0	0.00155102	0.00729992	0	0	0.00758038	0.0231023	0.00651187	0.00161254	0.00654265	0.00250072	0.00233877	0.0822614	0	0.00667812	0.00400415	0	0.00510587	0.00308752	0.0636113	0	0	0	0.00860068	0	0.0119177
EFNB1	0	0.0296561	0.00663245	0.0668995	0.00628957	0	0.0102954	0.00584911	0	0.0118839	0.00271397	0.0260185	0.020132	0	0.00577775	0.00503963	0	0	0.00888307	0.00671933	0	0.00354227	0	0.0179827	0.0111719	0.0140164	0	0.0136059	0	0.0168855	0.00697702	0.00902953	0.0127605	0.00778828	0	0.0348509	0.0124164	0.0132446	0	0.00126321	0.0126457	0.0020443	0	0.0333317	0.0195653	0.0143605	0	0.00908318
PJA1	0.0212412	0.0488266	0	0	0	0.0243851	0.00979947	0.0231085	0	0.0102369	0	0.0186438	0.0497152	0	0.00347941	0	0	0.0152086	0.00298026	0	0.0779896	0.00290629	0	0.00756449	0.00351923	0	0	0.0244825	0	0.00849531	0.006513	0.0101737	0.0127334	0.00760851	0	0	0.0192409	0.00299693	0.00682415	0.00799377	0.0106018	0.00357686	0.00679398	0.0556612	0.0100369	0.0060449	0.00606698	0.00236118
FAM155B	0	0	0	0	0	0	0.000391618	0	0	0	0	0.00327999	0	0	0	0	0	0	0	0	0	0	0	0.00569128	0	0	0	0	0	0	0	0	0.00138499	0.000793906	0	0	0	0	0	0.00129391	0	0	0	0	0	0	0	0.00171681
EDA	0.428503	0.261788	0.371825	0.252635	0.517329	0.366033	0.0951776	0.147737	0.321396	0.28629	0.539072	0.288999	0.286508	0.184157	0.240233	0.381123	0.409411	0.291738	0.284738	0.374303	0.459444	0.116551	0.43609	0.232761	0.262976	0.391976	0.23187	0.296155	0.198346	0.233192	0.214227	0.147904	0.210806	0.252628	0.188761	0.383006	0.226863	0.147548	0.360328	0.251897	0.229298	0.168894	0.163563	0.221482	0.169063	0.197718	0.421652	0.186958
AWAT2	0	0	0	0	0	0	0.000213305	0	0	0	0	0	0	0	0	0	0	0	0	0	0	0	0	0	0	0	0	0	0	0	0	0	0	0.00456397	0	0	0	0	0	0	0	0	0	0	0	0	0	0
OTUD6A	0	0	0	0	0	0	0	0	0	0	0	0	0	0	0	0	0	0	0	0	0	0	0	0	0	0	0	0	0	0	0	0	0	0.00104144	0	0	0	0	0	0	0	0	0	0	0	0	0	0
IGBP1	0.0801259	0.0366545	0.00355825	0.00869451	0.0634627	0.0210403	0.0499584	0.056078	0	0.104604	0.0948334	0.0489657	0.0515721	0.0450563	0.0702991	0.112982	0	0.0436509	0.0792852	0.0531709	0.0692718	0.0381329	0	0.0504573	0.0589324	0.177155	0.0723254	0.0656435	0.112047	0.121897	0.0443618	0.0612793	0.0474519	0.0641151	0.0982646	0.0455935	0.0462407	0.0708188	0.180642	0.0804257	0.061679	0.0486967	0.0278755	0.0399762	0.0563172	0.054866	0.0130283	0.0660289
DGAT2L6	0	0	0	0	0	0	0	0	0	0	0	0	0	0	0	0.0259204	0	0	0	0	0	0.000203472	0	0.00103207	0.00592068	0	0	0	0	0	0	0.00128249	0.00298725	0.00314009	0	0	0	0.00130023	0	0	0.00192823	0	0	0.00545563	0	0	0	0
AWAT1	0	0	0	0	0	0	0	0	0	0	0	0	0	0	0	0	0	0	0	0	0	0.000357488	0	0	0	0	0	0.00839408	0	0	0	0.00207168	0	0	0	0	0	0	0	0	0	0	0	0	0	0	0	0
ARR3	0	0	0	0	0	0.00609156	0	0	0	0	0	0	0	0	0	0.00633248	0	0	0	0	0	0.000678797	0	0.00102048	0	0	0	0	0	0	0	0	0.00222694	0	0	0	0	0	0	0	0	0	0	0	0	0	0	0
PDZD11	0	0.0335974	0.00923152	0.0414698	0.0210753	0	0.00636523	0.0135338	0	0.0018193	0	0.00366903	0.00924879	0.00241286	0.00776034	0.011239	0.146195	0.0171753	0.00587116	0.0154888	0	0.00391365	0	0.00477977	0.0168861	0	0.0437336	0.0387591	0.012713	0.0127986	0.00525624	0.0137997	0.00381747	0.00295814	0.0338605	0.00923607	0.0130861	0.00911497	0	0.00797109	0	0.00621671	0.0348116	0.0314241	0.00781033	0.00411694	0	0.0030716
KIF4A	0	0	0	0	0	0	0.0172787	0.00433334	0	0.00181071	0	0	0	0.00534245	0	0	0	0	0.00328131	0	0	0.0969924	0	0	0	0	0	0.0639652	0	0	0.000681918	0.00265593	0.0016243	0.00538431	0	0	0.0170353	0.000656672	0.0811821	0.00225255	0.00499076	0	0.0681952	0	0.00367732	0.00497918	0	0.00146864
GDPD2	0	0	0	0	0	0	0.000800006	0.00381776	0	0	0	0	0	0	0	0	0	0	0	0	0	0.000155874	0	0	0.00303273	0	0	0	0	0	0	0	0	0	0	0	0	0	0	0	0	0	0	0	0	0.00128072	0	0
DLG3	0	0.018953	0.0320994	0	0	0.0284311	0.0123099	0.0146149	0	0.00769041	0	0.00407654	0	0.00504152	0.01514	0.00987303	0	0.0103632	0.0223237	0.00671933	0	0.00316218	0	0.00801252	0.0120557	0	0	0.00561189	0	0.0218709	0.0139919	0.0119494	0.0135976	0.00445662	0	0	0.00883014	0.015475	0.0392541	0.00984792	0.00457284	0.0104871	0.0470613	0	0.016912	0.0171078	0.0267528	0.00777852
TEX11	0	0	0.00321283	0	0.00139785	0.00468653	0.00258337	0.00269677	0	0.00366716	0	0.0133519	0	0.00525253	0	0.0150875	0	0.00545207	0.00403251	0.0192556	0	0.00281379	0	0.00878958	0.00277123	0	0.018629	0.007257	0	0	0.00311568	0.00523228	0.00387614	0.00632282	0	0	0.00255209	0.00521221	0	0.00110438	0.00411217	0	0	0	0	0.00408061	0.0107763	0.00222658
SLC7A3	0	0	0.0114165	0	0.0326545	0.0145337	0.00234527	0.00591021	0.0222506	0	0	0.00451929	0	0	0.00424181	0.00763751	0	0.0108491	0.0103996	0.0255642	0.0135072	0.00246819	0	0.00463309	0.00333823	0	0.0234039	0	0	0	0.00931786	0.00562169	0.00159658	0.011119	0.0272452	0	0	0.00537688	0	0	0	0.00490358	0	0	0.00529201	0.0090432	0	0
SNX12	0	0.0201361	0.0141509	0	0.0101563	0.0126931	0.0147311	0.0158162	0	0.0155782	0	0.0172957	0.0336797	0.0160135	0.0117041	0	0	0.010484	0.00999823	0.00925018	0.0246888	0.00755846	0	0.00761062	0.00514236	0	0	0.00268853	0	0.00913512	0.0200452	0.0162579	0.0130066	0.00908676	0	0	0.0368144	0.0268965	0.0217262	0.0203771	0.00586711	0.0173751	0.0700269	0.00589085	0.0126972	0.00917999	0	0.00604768
FOXO4	0	0	0	0	0	0	0.00251495	0.00179169	0	0.00162025	0.0113045	0	0	0	0	0	0	0	0	0.0345235	0	0.00205261	0	0.00373041	0	0	0	0	0.0445504	0	0.0130948	0.00534314	0.00379312	0.00206926	0	0	0	0.0068854	0	0.000836206	0.00378496	0.00204188	0	0.0284085	0.0103352	0	0	0.000896426
AL590764.2	0	0	0	0	0	0	0.000169096	0	0	0	0	0	0	0	0	0	0	0	0	0	0	0	0	0	0	0	0	0	0	0	0	0	0.00144778	0	0	0	0	0	0	0	0	0	0	0	0	0	0	0
MED12	0	0.0480491	0.0303684	0.0815284	0.0558076	0.018774	0.0190197	0.0129314	0	0.0187266	0	0.028529	0.0304398	0.031348	0.0168578	0.0165781	0	0.0223475	0.0216423	0.0822468	0.0122201	0.0128047	0.112064	0.0204015	0.000689618	0.275653	0	0.022781	0	0.0207464	0.0259076	0.0220272	0.025495	0.0147926	0	0	0.0219727	0.0170786	0.0373545	0.0146398	0.0205788	0.0168784	0	0.0245376	0.0224914	0.00810512	0.00926975	0.0195097
NLGN3	0	0.0135866	0.00355825	0.0554815	0.0171272	0	0.0123463	0.0145187	0	0.0461766	0.0473708	0.012568	0.0253659	0.0111226	0.0357961	0.0150282	0	0	0.00821046	0.0107533	0.008537	0.00480508	0	0.018777	0	0	0	0	0.00943294	0	0.0143801	0.00640308	0.0248721	0.0148434	0.0820113	0	0.00241704	0.00764598	0.0276823	0.00885007	0.013309	0.00331158	0	0.036998	0.00872158	0.0117936	0.0765834	0.0090001
GJB1	0	0	0	0	0	0	0.00314069	0	0	0.00449661	0	0	0	0.00784907	0	0	0	0	0	0	0	0	0	0.00252809	0	0	0	0.00726776	0	0	0	0.00281247	0.00170991	0.000811295	0	0.0122621	0	0.00710125	0	0.000859253	0	0	0	0	0	0.00101838	0	0.00340459
ZMYM3	0.0455208	0.0630431	0.0178822	0.0559116	0.0570916	0.0835005	0.0347908	0.017035	0.0888503	0.0121278	0	0.03157	0.0216536	0.00967744	0.053119	0.025692	0	0.00892601	0.0235357	0.00435405	0.0842553	0.0115161	0	0.0200361	0.0248522	0.0140164	0	0.0445636	0.0846126	0.0560818	0.0395013	0.0247987	0.0421175	0.0230084	0.0638393	0.0195775	0.0105317	0.0291645	0.0687836	0.0293979	0.026574	0.0170721	0	0.0481627	0.050943	0.0107333	0	0.0116753
NONO	0	0.0218098	0.0450549	0.0458132	0.0413412	0.0582489	0.0434316	0.0265423	0	0.0479469	0	0.0360197	0.0593412	0.0103883	0.0663223	0.0637317	0	0.0173987	0.028957	0.00645472	0.081877	0.0222165	0	0.0426642	0.0622265	0.0727379	0.154283	0.0258137	0.159052	0.0985127	0.0521763	0.055185	0.061492	0.0254222	0.0878202	0.0310159	0.0469683	0.0316439	0.0145919	0.0319039	0.0249113	0.032031	0.0283364	0.0436345	0.022256	0.0513073	0.0139388	0.0245002
ITGB1BP2	0	0	0	0	0	0	0.000754807	0	0	0.0084602	0	0.00642043	0	0	0	0	0	0	0.00540149	0	0	0.00151244	0	0	0	0	0	0	0	0	0	0.000775966	0	0	0	0	0.00633568	0	0	0	0	0	0	0	0	0	0	0.00727822
TAF1	0.120356	0.141536	0.180575	0.20464	0.177678	0.155065	0.0938126	0.142118	0.146074	0.219713	0.11642	0.193654	0.170898	0.17276	0.241855	0.215382	0	0.307336	0.136572	0.143527	0.11399	0.0879486	0	0.126791	0.142693	0.0497483	0.158172	0.133081	0.247123	0.197616	0.138238	0.127012	0.13425	0.14223	0.207971	0.130233	0.0867357	0.144384	0.131513	0.136401	0.195579	0.144806	0.159714	0.177676	0.165374	0.11364	0.0712312	0.126464
OGT	0.321917	0.157138	0.18088	0.322778	0.200616	0.313569	0.119951	0.152004	0.160617	0.139972	0.11056	0.157762	0.127748	0.100391	0.147994	0.225283	0.378423	0.169789	0.183421	0.203048	0.189594	0.0733548	0.190267	0.119643	0.235442	0.0776314	0.12461	0.239473	0.238927	0.180145	0.178746	0.124101	0.19585	0.109702	0.233009	0.173263	0.112409	0.142893	0.064186	0.134026	0.138247	0.14899	0.123753	0.162116	0.210271	0.118499	0.110977	0.111255
GCNA	0.011958	0.0242333	0.0253871	0.0236049	0.0180842	0.027301	0.0734867	0.0308529	0	0.0258558	0.00271397	0.019034	0.0241648	0.00774746	0.0154359	0.0113771	0.138001	0.0589501	0.0347801	0.0584448	0.0552705	0.0194954	0	0.020228	0.00621572	0	0.0705198	0.0106329	0.00943294	0.0489882	0.0219531	0.0179282	0.0153669	0.0475957	0	0.0324664	0.0597817	0.044361	0.00682415	0.0397088	0.0190665	0.0184549	0	0.0359014	0.0306079	0.0264382	0.0107763	0.0307996
BX276092.9	0.0248579	0	0	0	0	0	0	0	0	0	0	0	0	0	0	0	0	0	0	0	0	0	0	0	0	0	0	0	0	0	0	0	0	0	0	0	0	0	0	0	0	0	0	0	0	0	0	0
NHSL2	0.0796881	0.00871397	0	0.0721891	0.0144105	0.0229444	0.0123518	0.00649822	0.0257626	0.0157618	0.0164413	0.0132138	0.00941458	0.00303333	0	0.00802686	0	0.00581858	0.00322188	0	0.0149061	0.0020212	0	0.00779441	0.00559862	0	0	0.0364204	0.0263589	0.0114687	0.00961201	0.00283601	0.0180291	0.00732941	0	0.00763913	0.00233889	0.0148576	0	0.0173567	0	0.00862225	0	0.0330051	0.0137649	0.0149224	0	0.0162725
RTL5	0.0433486	0	0	0.0221485	0	0.0054453	0.00130693	0.00429637	0	0	0	0.00326907	0.00492197	0	0	0.00503963	0	0.0185249	0	0	0	0.00161299	0	0.0161384	0.0194071	0	0.167563	0	0.0215785	0	0.00187904	0.00167422	0.00134348	0.00162371	0	0	0.0114886	0.00977882	0.0571366	0	0	0.00118505	0	0.00972408	0.0056357	0.00549825	0	0.0027122
PIN4	0.00728537	0.0121314	0.0609483	0.0564687	0.129006	0.0732003	0.0456047	0.0412507	0	0.0553894	0.0257371	0.0273669	0.0365108	0.0097947	0.0594865	0.0349478	0	0.0789716	0.0766685	0.070217	0.0993275	0.0416307	0	0.0579071	0.0411904	0	0.0872557	0.0425607	0.0651311	0.0871634	0.0791843	0.0233736	0.0478658	0.0427677	0.0777307	0.042831	0.00477163	0.0605115	0.155888	0.0337164	0.0349021	0.0466316	0.0365461	0.0998142	0.0440588	0.0257788	0.0208355	0.0325711
ERCC6L	0	0	0	0	0	0	0.00207158	0.00397094	0	0	0	0.00633073	0	0	0	0	0	0.00727684	0.00654962	0	0	0.00693753	0	0.00210522	0.0113482	0	0	0.0144879	0	0	0.00144116	0.00339852	0.00236196	0.00388893	0	0.0122621	0.00321509	0	0.00371181	0.000541652	0.00182884	0.00118505	0.0135543	0	0	0	0	0
RPS4X	0.0508576	0.043658	0.0192941	0.103033	0.111314	0.0801786	0.0944052	0.119705	0.0985626	0.049389	0.0695567	0.0595354	0.0557221	0.0549658	0.150277	0.134394	0.271409	0.0725825	0.079401	0.090273	0.0650288	0.0416251	0.0330516	0.0444502	0.0609695	0.177155	0.0730118	0.0590683	0.0838923	0.142287	0.0689922	0.0662034	0.0960102	0.0547847	0.0851137	0.111395	0.111244	0.12856	0.0648645	0.101201	0.06509	0.0904119	0.109595	0.0706226	0.108544	0.0500942	0.0130283	0.0410779
CITED1	0	0	0	0	0	0.0128592	0.000424763	0.00161488	0	0	0	0	0	0	0	0	0	0	0.00540493	0	0	0.00132348	0	0	0.0011898	0	0	0	0.0228151	0	0.00275631	0.00400958	0.00222694	0	0	0.0443482	0	0	0	0	0	0	0	0	0	0	0	0
HDAC8	0.437758	0.336121	0.353063	0.362539	0.312511	0.366965	0.210809	0.242359	0.257429	0.296921	0.26202	0.316096	0.300387	0.181964	0.335078	0.358153	0.228061	0.329556	0.294345	0.288194	0.34764	0.177969	0.794396	0.251601	0.339589	0.618945	0.279228	0.329364	0.147279	0.245376	0.273187	0.23561	0.26091	0.214856	0.462617	0.258083	0.247775	0.249379	0.381816	0.332586	0.320794	0.219996	0.263584	0.401508	0.258712	0.241928	0.514485	0.219312
PHKA1	0	0.0181202	0.00922612	0	0	0.00964601	0.00510317	0.00351348	0	0.00431096	0.0164413	0.0110238	0.0201052	0.00235413	0.00364465	0.00712363	0	0.0117028	0.0114951	0.0221323	0.0142415	0.00823968	0	0.0032867	0.0176593	0	0	0	0	0.0108749	0.0117569	0.0141418	0.00678457	0.00159258	0	0.0444564	0.00183475	0.0015948	0	0.00323724	0.00254672	0.00211638	0	0	0.00184129	0.00478651	0	0.00419904
DMRTC1B	0	0	0	0	0	0	0	0	0	0	0	0	0	0	0	0	0	0	0	0	0	0	0	0	0	0	0	0	0	0	0	0.00150942	0	0	0	0	0	0	0	0	0	0	0	0	0	0.00309829	0	0
DMRTC1	0	0	0	0	0	0	0	0	0	0	0	0	0	0	0	0	0	0	0	0	0	0	0	0	0	0	0	0	0	0	0	0	0	0	0	0	0	0.000864429	0	0	0	0	0	0	0	0	0	0.00604335
PABPC1L2B	0	0	0.00262256	0	0	0	0.000921859	0.00142927	0	0	0	0.00196097	0	0.00235413	0	0	0	0	0.00612022	0	0	0	0	0	0	0	0	0	0	0	0.0041042	0.00225061	0.0103165	0.00139012	0	0	0	0.00808699	0	0	0	0.00284165	0	0	0.00474356	0	0	0.00416963
PABPC1L2A	0	0	0	0	0	0	0.00175964	0	0	0	0	0	0	0	0.0141054	0.0250226	0	0	0	0	0	0	0	0	0	0	0	0.00512264	0	0	0	0	0.00255032	0	0	0	0	0	0	0	0.00443451	0	0	0	0	0	0.00606698	0
NAP1L2	0.102918	0.0796837	0.0212364	0.12421	0.0454957	0.0397914	0.0341512	0.0396379	0.0503078	0.0235422	0.0304998	0.0406761	0.0482272	0.0430197	0.057097	0.0323718	0.216624	0.0103732	0.0499778	0.0944077	0.0250235	0.0102886	0.258671	0.0276826	0.0726447	0.35666	0.0403094	0.0893171	0.0689668	0.0515295	0.0595813	0.0361138	0.0843844	0.0320364	0	0.0230517	0.0580829	0.0222571	0.0175583	0.0174586	0.00803707	0.0477226	0.0273646	0.04006	0.0415276	0.0165811	0.0107763	0.0166429
CHIC1	0.172709	0.0803225	0.0303166	0.164505	0.0998092	0.12506	0.0411538	0.0704978	0.19782	0.10539	0.00859934	0.0715427	0.0882065	0.0312548	0.170315	0.11749	0	0.0496543	0.0633264	0.0473946	0.158611	0.0357696	0	0.0913499	0.0633905	0.275201	0.0611984	0.0997366	0.115006	0.0663068	0.070998	0.0530824	0.070787	0.0622755	0.0586792	0.0169296	0.126931	0.058471	0.0413497	0.0561148	0.101655	0.0395338	0	0.0975208	0.0711147	0.0387453	0.0995797	0.0673166
SLC16A2	0	0.00997035	0.0361525	0.0398335	0	0.0253587	0.00493338	0.0139038	0	0	0	0.00181533	0	0.00334919	0.0186807	0	0	0.0209394	0.00714822	0	0.00846074	0.00339597	0	0.00667437	0.0201059	0	0	0.0226599	0	0.0154299	0.00462653	0.00409606	0.00375376	0	0	0	0	0.00381206	0	0.0108616	0.0136044	0	0	0	0.00167294	0.00401883	0	0.00383502
RLIM	0.0516048	0.0301668	0.00923152	0.0335061	0.0200675	0.0467793	0.0349892	0.0512938	0	0.0212498	0.0479471	0.0374201	0.0232115	0.0264686	0.0262855	0.0413107	0.112511	0.0307026	0.0295268	0.0285582	0.0167615	0.0226967	0.112064	0.0277199	0.0186445	0	0.0507628	0.0111944	0.0476326	0.0574764	0.0469033	0.0378264	0.0310338	0.0220992	0.0563006	0.0193802	0.0335614	0.0210166	0.0156068	0.0447013	0.0249403	0.0522802	0.0780258	0.0201669	0.0289258	0.0227295	0.051023	0.0460281
NEXMIF	0.184471	0.207489	0.0622621	0.157365	0.198447	0.202105	0.0482708	0.101048	0.112459	0.158406	0.0696869	0.098978	0.123488	0.0346225	0.146723	0.141376	0	0.0759295	0.0615739	0.176458	0.190828	0.0913643	0.460986	0.0846525	0.122117	0.0775349	0.217447	0.107793	0.125566	0.0879485	0.0784455	0.0671173	0.0460264	0.109143	0.123798	0.205076	0.0879549	0.063655	0.0368449	0.0836224	0.134291	0.0589791	0.113044	0.155029	0.0927188	0.0396434	0.0960864	0.0453395
ABCB7	0.063344	0.182394	0.169276	0.0400452	0.127853	0.0834061	0.0691001	0.112045	0.0598316	0.104341	0.0398797	0.0875079	0.0761002	0.130664	0.132472	0.0936134	0.228935	0.121489	0.0916258	0.140688	0.0686053	0.0483774	0.22682	0.0898263	0.125471	0.0140164	0.208102	0.186333	0.105346	0.0180962	0.0803917	0.0772015	0.0818234	0.0868581	0.134083	0.168936	0.0894601	0.0797802	0.0425721	0.108102	0.135361	0.0901118	0.0965759	0.122542	0.0824906	0.0681132	0.140586	0.0905341
UPRT	0	0.0567818	0.00355825	0.0527016	0.0324929	0.0230464	0.0276249	0.0162803	0.0201815	0.0154188	0.0735293	0.0256021	0.0227098	0.00355162	0.00347032	0.0176601	0	0.00623355	0.0263383	0.00435405	0.0317491	0.00971843	0	0.0154354	0.0324477	0	0.0292895	0.0618865	0	0.0707106	0.0169281	0.00913915	0.0112421	0.0239107	0.136752	0.0337761	0.00341169	0.0194269	0.00664655	0.0156025	0.0115825	0.031665	0.0346441	0.0386636	0.00827308	0.0196388	0.00606698	0.0209963
ZDHHC15	0	0.0291369	0.036045	0	0	0.0137874	0.0149246	0.00731161	0.0577061	0.000955445	0	0.00410561	0	0.00352967	0.0101412	0	0	0.0248764	0.0122998	0.0236234	0	0.00108177	0	0.0134616	0	0	0	0.0289786	0	0	0.00201287	0.0090118	0.00466491	0.00668911	0.0253198	0	0	0.00211227	0	0	0	0.00520218	0.0190486	0.0251201	0.00899822	0.00943692	0	0.0117919
MAGEE2	0	0	0	0	0	0	0.0017429	0	0	0	0	0	0	0	0	0	0	0	0	0	0	0	0	0	0	0	0	0	0.0124699	0	0.00097831	0	0	0.00119346	0	0	0.00665435	0	0	0	0	0	0	0	0.00163672	0	0	0
PBDC1	0	0	0.0157003	0	0	0.0104207	0.0131232	0.0180805	0	0.00828722	0.0315221	0	0.00981451	0.0095433	0.0246484	0.00611528	0	0.00408035	0.00653559	0.0342153	0	0.00495481	0	0.00415077	0	0	0	0.00469984	0	0	0.0120302	0.00963721	0.00757777	0.0100782	0	0	0.0162597	0.005887	0.0407501	0.0154607	0	0.00221967	0	0.00763482	0.00594741	0.0185401	0	0.00952716
MAGEE1	0	0.0154891	0.0105561	0.0223386	0.0165296	0.0294363	0.0166365	0.043873	0	0.0144738	0	0.0222861	0.015691	0.00274742	0.053011	0.0154883	0.086869	0.0134427	0.0132959	0	0.022478	0.00558209	0.0611367	0.00828122	0.0832087	0	0.0252777	0.0038473	0.036677	0.0111202	0.0410072	0.0200445	0.0211709	0.00311922	0	0	0.0109799	0.0128012	0.00582513	0.0169671	0	0.0172995	0	0.00930656	0.00628101	0.00694192	0	0.00659519
FGF16	0	0	0	0	0	0	0	0	0	0	0	0	0.00411414	0	0	0	0	0	0	0	0	0	0	0	0	0	0	0	0	0	0	0	0	0	0	0	0	0	0	0	0	0	0	0	0	0	0	0
ATRX	0.418675	0.459165	0.270898	0.532314	0.426449	0.488496	0.205769	0.299548	0.173215	0.388609	0.400054	0.374925	0.400285	0.292211	0.360551	0.410098	0.536944	0.379643	0.339894	0.474178	0.499365	0.140931	0.46931	0.237131	0.419039	0.529212	0.32764	0.388759	0.381272	0.275105	0.282209	0.234453	0.271156	0.246916	0.494013	0.539032	0.279731	0.274225	0.442788	0.341633	0.339501	0.277488	0.248915	0.457061	0.373593	0.243144	0.255508	0.214459
MAGT1	0.0410243	0.0801402	0.0339276	0.0604218	0.130763	0.0718916	0.0578387	0.0932574	0	0.0746009	0.126842	0.0976212	0.0259673	0.0407988	0.0647051	0.101862	0	0.0927366	0.0821689	0.0688298	0.0431569	0.0464342	0	0.0428791	0.156486	0.12334	0.0542257	0.0140219	0.0893062	0.115693	0.0454336	0.0760768	0.0994313	0.0404103	0.13028	0	0.0543874	0.076036	0.0596767	0.103199	0.0582345	0.0991438	0.120405	0.0461188	0.0470188	0.0431069	0.00614948	0.120828
COX7B	0	0.0492353	0.0119922	0.186941	0.189266	0.162535	0.0465279	0.0819593	0	0.0315381	0.0162899	0.0205329	0.0290584	0.0422066	0.0488092	0.0123164	0	0.0226759	0.0540958	0.0254276	0.0578446	0.013426	0.147691	0.0222557	0.0657618	0.0775349	0.0540182	0.103053	0.152294	0.122224	0.0568241	0.0216835	0.0435119	0.0153282	0	0	0.0621328	0.032481	0.037293	0.0183178	0.0289325	0.0217009	0.0154133	0.0677503	0.0445086	0.0142715	0	0.0111011
ATP7A	0	0	0	0	0	0	0	0	0	0.00264143	0	0	0	0	0	0	0	0	0.00404817	0	0	0	0	0.000620146	0	0	0	0	0.0186494	0	0	0	0	0.00153656	0	0.012458	0.00997493	0.00306268	0	0	0.00439443	0	0	0.00477993	0.00457524	0	0	0
PGK1	0.291983	0.234957	0.11309	0.105144	0.131347	0.207294	0.136875	0.210438	0.0706904	0.160916	0.163117	0.146693	0.10956	0.162445	0.123028	0.0404427	0	0.117293	0.0932483	0.168058	0.117015	0.0998412	0.0876849	0.0637451	0.0829144	0.0428186	0.136146	0.19734	0.215398	0.129028	0.115175	0.126422	0.11595	0.0627732	0.216658	0.148409	0.129995	0.122296	0.096394	0.108598	0.103676	0.127176	0.182923	0.185686	0.289934	0.175748	0.0107763	0.0796475
PGAM4	0	0	0	0	0	0	0	0	0	0	0	0	0	0	0	0	0	0	0	0	0	0	0	0	0	0	0	0	0	0	0	0	0	0	0	0	0	0	0	0	0	0	0	0	0	0	0	0
TAF9B	0	0.0372959	0	0	0	0.00655918	0.00567346	0.00468238	0	0	0.0365452	0.0113395	0.00435449	0.00301265	0	0	0	0	0.0112582	0.00732691	0	0.00252119	0	0.00209518	0.00435525	0.52869	0	0	0.030162	0	0.0139755	0.00551674	0.00119141	0	0.0272452	0.0528682	0.00310884	0.00682621	0	0.00666236	0.0148934	0.0122332	0.0190486	0.0343999	0.00772142	0.00401533	0.0130283	0.000912028
CYSLTR1	0.0751189	0.0425409	0.0949692	0.09389	0.11413	0.204036	0.14748	0.0445829	0.104554	0.0987767	0.305539	0.078705	0.112959	0.0185868	0.170206	0.150695	0.177851	0.0658912	0.106758	0.118689	0.131151	0.0362315	0	0.0707609	0.0502853	0	0.0233962	0.0950889	0.0779733	0.0542472	0.0635495	0.0326151	0.0171737	0.0685402	0	0.173794	0.0782748	0.0697944	0.0228669	0.0398566	0.116755	0.0133143	0.0305313	0.164973	0.0941854	0.0338529	0.113984	0.00189618
LPAR4	0	0	0	0	0	0.00464011	0	0	0	0	0	0	0	0	0	0.0105671	0	0	0.00256836	0	0	0	0	0	0	0	0	0	0	0	0.00101126	0	0	0	0	0	0	0	0	0	0	0	0	0	0	0	0	0
P2RY10	0	0	0	0	0	0	0	0	0	0	0	0	0	0	0	0	0	0	0	0	0	0	0	0	0	0	0	0	0	0	0	0	0	0	0	0	0	0	0	0	0	0	0	0	0	0	0	0
GPR174	0	0	0	0	0	0	0	0	0	0	0	0	0	0	0	0	0	0	0	0	0	0	0	0	0	0	0	0	0	0	0	0	0	0	0	0	0	0	0	0	0	0	0	0	0	0	0	0
ITM2A	0	0.0452821	0	0.0236514	0	0.0151611	0.00334825	0.0138543	0	0.00118004	0.0836103	0	0	0	0.027447	0.011239	0	0.00581858	0.00468264	0	0.0630075	0.000794695	0	0.00658777	0.0218258	0	0	0	0	0	0.00447645	0.00200856	0.00439778	0.00103347	0	0	0.00233889	0.00205032	0	0.00410396	0.00775703	0.00288431	0	0	0.00329541	0.00996945	0.00735223	0.0025034
TBX22	0	0	0	0	0	0	0	0	0	0	0	0	0	0	0	0	0	0	0	0	0	0.000281293	0	0.00140313	0	0	0	0	0	0	0	0	0	0	0	0	0	0	0	0	0	0	0	0	0	0	0	0
TENT5D	0	0	0	0	0	0	0.000335806	0	0.00762217	0	0	0.00262299	0.00388174	0	0	0	0	0	0.00267082	0	0.0153185	0.000346063	0	0	0	0	0.0189357	0	0	0	0	0.00170003	0	0.000990213	0	0	0.00255209	0	0	0.0051574	0	0	0	0	0.00301017	0.00260546	0	0.000441545
BRWD3	0.181365	0.156002	0.0518816	0.0504469	0.11529	0.168776	0.177796	0.123743	0.0880177	0.113147	0.163555	0.120555	0.128101	0.187691	0.170389	0.108232	0.27705	0.176472	0.145603	0.091833	0.143338	0.0746303	0.0330516	0.100854	0.170785	0.113082	0.145637	0.158646	0.333349	0.0916021	0.161198	0.129571	0.109774	0.104782	0.327374	0.30034	0.112885	0.113432	0.110806	0.12387	0.164158	0.142107	0.134418	0.10549	0.159576	0.121304	0.0869783	0.108827
HMGN5	0.0930009	0.0323658	0	0	0.0201767	0.0177371	0.0100873	0.00917168	0	0.0396711	0.0833184	0.0228169	0.0348352	0.0245383	0.0451398	0.0473477	0.130527	0.0276543	0.0453329	0.0429651	0.0630499	0.00537173	0	0.010425	0.00485766	0	0	0.024808	0.00813207	0.0240825	0.0346365	0.0140922	0.00941646	0.0111476	0.179448	0.0213076	0.0211561	0.00854096	0	0.017523	0.0304836	0.00442488	0.0170665	0.048206	0.026925	0.0163437	0	0.0157857
SH3BGRL	0.466531	0.402778	0.361067	0.3874	0.420232	0.352431	0.236806	0.324721	0.148954	0.353351	0.428017	0.342516	0.267903	0.255022	0.50407	0.328277	0.938459	0.363165	0.300788	0.312949	0.345753	0.196209	0.598617	0.209797	0.283764	0.24125	0.228486	0.471349	0.472618	0.167061	0.299235	0.316494	0.289437	0.240106	0.469872	0.471869	0.315152	0.264346	0.434461	0.39278	0.300121	0.254956	0.390964	0.556668	0.406862	0.313782	0.312912	0.267231
POU3F4	0	0	0	0	0	0	0	0	0	0	0	0	0	0	0	0	0	0	0	0	0	0.0038481	0	0	0	0	0	0	0	0	0.00133315	0	0	0	0	0	0	0.000742576	0	0	0	0	0	0	0.00362958	0.00194734	0	0.000542082
CYLC1	0	0	0	0	0	0	0	0	0	0	0	0	0	0	0	0	0	0	0.00195583	0	0	0.000358615	0	0	0	0	0	0	0	0	0	0	0	0	0	0	0	0.0051296	0	0	0	0	0	0	0	0	0	0
RPS6KA6	0	0.0397185	0.0166414	0.00958193	0.0315448	0.0293242	0.0231012	0.012406	0.0201815	0.0250585	0	0.018083	0.0316063	0.00853462	0.0400782	0.0128122	0.112511	0.0222443	0.010517	0.0109388	0.0196639	0.00312154	0.177833	0.0158048	0.0171521	0	0	0.0367019	0.0731111	0.0195276	0.040825	0.0240556	0.025726	0.0079419	0	0	0.00186807	0.0127885	0	0.0156509	0.0491591	0.0103792	0.00679398	0.0406621	0.0315535	0.0103357	0	0.00440357
HDX	0.142089	0.0648476	0.0539129	0.0183284	0.00669893	0.0918797	0.0973744	0.0919249	0.0577061	0.132938	0.137789	0.0839807	0.061743	0.0784578	0.109274	0.04799	0.234077	0.00828688	0.0877912	0.0723716	0.0540002	0.0447283	0	0.0421155	0.0357599	0	0.0190858	0.0883699	0.0397087	0.0626547	0.0728657	0.055079	0.0917659	0.057533	0.249687	0.0483014	0.141018	0.0817862	0.0927276	0.135232	0.112755	0.0494902	0	0.103179	0.0316963	0.0761686	0	0.0412224
APOOL	0.119927	0.031213	0.0422488	0.0572856	0.16687	0.0850744	0.0474754	0.0634733	0.07721	0.0259165	0.108173	0.0411767	0.0669685	0.0791061	0.0644945	0.0881676	0	0.0657413	0.0434159	0.0217912	0.0620136	0.0428884	0.0330516	0.0358061	0.0454251	0.0140164	0.0397536	0.0860744	0.0194257	0.143984	0.0624237	0.0559272	0.0634285	0.0425785	0	0.0253602	0.0339086	0.0291428	0.00820473	0.078131	0.0522035	0.0314423	0.0424434	0.119694	0.0744203	0.0339141	0.0900986	0.0365965
SATL1	0	0	0.00963943	0.0183284	0.124837	0	0.00817827	0.00529631	0	0	0	0	0.00312559	0	0	0.00872751	0	0.0162351	0.00171975	0.00712514	0.00734942	0.00187496	0	0.00681692	0	0	0.0637534	0	0	0	0.00500813	0.00562985	0.00834455	0.00203721	0	0	0.00255209	0	0	0.00982349	0	0	0.0348116	0.0061238	0.00440264	0.00629825	0	0
ZNF711	0	0.0617285	0.0454912	0.0215328	0.0532657	0.0696388	0.0161247	0.0283756	0.0567574	0.0534603	0	0.0282922	0.0450034	0.00840065	0.0468458	0.00503963	0.138001	0.010484	0.032785	0.0276575	0.0220495	0.00954501	0	0.0273467	0.0527977	0	0.0189357	0.0554903	0.134009	0.0295371	0.0371252	0.02352	0.0273946	0.0182086	0	0.140892	0.0330876	0.00789825	0.0328991	0.0143271	0.0351825	0.0271888	0.0364153	0.0100491	0.0404247	0.015722	0	0.0165548
POF1B	0	0	0	0	0	0	6.30928e-05	0.00182425	0	0.000981156	0	0	0	0.00303333	0	0	0	0.00545207	0	0	0	0.000425826	0	0.00311552	0	0	0	0	0	0	0	0.00143086	0.00416822	0	0	0	0	0	0	0	0.00407546	0	0	0	0	0	0	0
CHM	0.146699	0.146426	0.0919772	0.240218	0.0915683	0.154557	0.091556	0.104345	0.131613	0.102228	0.049773	0.12468	0.146927	0.159042	0.115527	0.214999	0	0.137039	0.142352	0.149446	0.184707	0.0659225	0.507867	0.118545	0.112215	0.170944	0.156968	0.167843	0.209798	0.101812	0.110406	0.0812309	0.119786	0.122465	0.0946079	0.139094	0.124317	0.0815002	0.0668824	0.121732	0.113555	0.102432	0.109369	0.237662	0.156428	0.0924526	0.116817	0.0970885
DACH2	0.0344697	0	0.0228725	0.0156178	0.0180842	0.0193524	0.0095366	0.0156234	0.0577061	0.0189621	0.00271397	0.0115368	0.00592872	0.00664561	0.0199794	0	0	0.00892601	0.0184606	0.0192066	0.0244126	0.00351198	0.177077	0.0210443	0.0221877	0	0.0486768	0.047771	0.0399561	0.0420436	0.0055565	0.0184016	0.0110125	0.00577946	0.0391253	0	0.0270812	0.0168062	0.0280018	0.0027884	0.0182135	0.0100909	0.0305313	0.047151	0.00395058	0.0022126	0.0252146	0.0174692
KLHL4	0	0.0735736	0.0320681	0.0348027	0.0174392	0.0112215	0.0072975	0.0212707	0	0.034571	0	0.0151438	0.0204735	0.0178239	0.0160923	0	0	0	0.0110944	0.0558012	0.0113962	0.00178984	0	0.00833336	0.0288969	0	0	0.00752084	0.0175359	0.0237975	0.0317023	0.0150962	0.0165116	0.0081179	0.0391253	0	0.014462	0.0203383	0.0342447	0.00606373	0.00400509	0.00831182	0	0.0165982	0.018881	0.00477276	0	0.00841899
PABPC5	0	0	0	0	0	0	0.00307057	0	0	0.00271941	0	0	0.00406547	0.0046839	0	0	0	0	0	0	0	0.000152778	0	0	0.00277123	0	0	0	0	0	0.00208589	0	0	0	0	0	0.004789	0	0	0	0	0.00222514	0	0	0.00103778	0	0	0.000346526
PCDH11X	0	0.0494874	0.013353	0.045358	0.104372	0.0487778	0.0334763	0.045538	0	0.0509937	0.0610609	0.0274892	0.0781071	0.0215608	0.0631632	0.0482402	0	0.00504424	0.0501912	0.0912626	0.0348268	0.0111211	0.0649277	0.0220316	0.0468818	0	0	0.0774027	0.0785251	0.0408836	0.0401988	0.0343577	0.0674636	0.0222673	0.076721	0.0313676	0.0115277	0.0322066	0.0464276	0.0417173	0.0484259	0.0283547	0.0364153	0.0728597	0.0371608	0.0299127	0	0.0314154
NAP1L3	0	0.155295	0.0409774	0.0595339	0.0433612	0.0745923	0.0442433	0.0631668	0.0580202	0.0587131	0.151225	0.0424721	0.0470933	0.0108533	0.101019	0.124077	0	0.0570273	0.0426545	0.0888612	0.0853773	0.0119284	0.177833	0.0351624	0.0827146	0	0.0225099	0.0559157	0.0416169	0.0445047	0.0895473	0.0502817	0.075978	0.0206163	0.307689	0.0346035	0.0537088	0.0282657	0.114502	0.0172525	0.043482	0.0186195	0.00679398	0.0929188	0.0726212	0.0315335	0.0763358	0.0262918
FAM133A	0	0.0260404	0.0120408	0.0854987	0	0.028028	0.00816297	0.0153812	0.0580202	0.0147527	0.0836835	0	0	0	0.0179035	0	0	0.0336499	0.0129268	0	0.025171	0.00211521	0	0.00583943	0.0129115	0.275201	0	0.00976763	0	0.0157231	0.0128201	0.00921715	0.0165762	0.00401663	0	0	0.00424941	0.00335458	0	0.00237027	0	0.00186385	0	0.00340048	0.0109312	0	0	0.00706033
DIAPH2	0.58637	0.541224	0.442336	0.623594	0.578912	0.59766	0.282127	0.413733	0.376032	0.516504	0.703759	0.471995	0.493062	0.362171	0.667928	0.635673	0.75976	0.60556	0.465762	0.691	0.609613	0.185562	0.492624	0.31032	0.54411	0.886875	0.5279	0.571172	0.734573	0.421212	0.423497	0.272467	0.414908	0.289829	0.626878	0.619793	0.418449	0.366786	0.525172	0.467776	0.426416	0.410604	0.485823	0.734163	0.521318	0.330138	0.322309	0.326796
PCDH19	0.0563474	0.0203346	0.0267813	0.0305669	0.0585072	0.0463048	0.0139395	0.0334046	0	0.00582206	0	0.0161517	0.0377637	0.00895504	0.034841	0.0146949	0.146195	0.0102864	0.0153617	0.0558333	0.0463824	0.00641521	0	0.0172536	0.0464606	0.0140164	0	0.0660157	0	0	0.0186234	0.0229506	0.0434195	0.0118212	0.123665	0.0529034	0.00565524	0.0125278	0.00325964	0.0126252	0.0248531	0.0207621	0.0178871	0.048672	0.0162708	0.00985222	0.00671282	0.0211355
TNMD	0	0	0	0	0	0	0	0	0	0	0	0	0	0	0	0.00987303	0	0	0	0	0	0	0	0	0	0	0	0	0	0	0.00287307	0	0	0	0	0	0	0	0	0	0	0	0	0	0	0	0	0
TSPAN6	0	0	0	0	0	0.00519811	0.00206971	0	0	0	0	0	0	0	0	0	0	0	0	0	0	0.000462453	0	0	0	0	0	0.0160299	0	0	0	0	0.0016311	0	0	0	0.00470999	0	0	0	0	0	0	0	0.00224024	0	0	0
SRPX2	0	0	0	0	0	0	0	0	0	0	0	0	0	0	0	0	0	0	0	0	0	0	0	0	0	0	0	0	0	0	0	0.00166436	0	0	0	0	0	0.00194788	0	0	0	0	0	0	0	0	0	0
SYTL4	0	0	0	0	0	0	0.00155401	0.0085624	0	0	0	0	0	0	0	0.00841071	0	0	0	0	0	0.00140519	0	0.00219454	0	0	0	0.00277672	0	0	0	0.00546451	0.00418286	0	0	0.00690998	0.00290377	0.00337093	0	0.00100734	0	0	0	0	0.00352677	0.00189415	0	0.000998696
CSTF2	0	0	0	0	0	0	0.00907344	0.0106823	0	0.0190615	0	0.00933045	0.0259952	0.0204933	0.00957281	0.0114417	0	0	0.0124125	0	0	0.00674499	0	0.00634947	0.00111496	0	0	0.00646295	0.0129002	0.00260673	0.0092799	0.00937883	0.015448	0.00560303	0	0	0.0147882	0.0170712	0.0412208	0.0160621	0.0250321	0.00196904	0	0	0.00336266	0.017131	0.00756335	0.00243341
NOX1	0	0	0	0	0.00628957	0	0.000289168	0.000869134	0	0	0	0.000692749	0	0	0	0	0	0	0	0	0	0.000663166	0	0	0	0	0	0	0	0.00978327	0	0.000961631	0	0	0	0	0	0.00203012	0	0	0	0	0	0.016705	0	0	0	0
XKRX	0	0	0	0	0	0	0	0	0	0	0	0.00270582	0	0	0	0	0	0	0	0.00870884	0	0.000294154	0	0	0	0	0	0	0	0	0	0.00398643	0	0	0	0	0.00401138	0.00213819	0	0	0.00376613	0	0	0	0	0	0.00926975	0.000899973
ARL13A	0	0	0	0	0	0.00721513	0.000168464	0.00212575	0.0302941	0	0	0.00146997	0	0	0	0	0	0	0.00103528	0	0	0.000159065	0	0	0	0	0	0.00877134	0	0	0	0	0	0	0	0	0	0.00114148	0	0	0	0	0	0	0	0	0	0
TRMT2B	0.12241	0.0661945	0.0516141	0	0.114505	0.0628601	0.0199526	0.0480871	0	0.0490062	0.00822785	0.0388772	0.0478861	0.0429349	0.0385444	0.0266541	0	0.0648096	0.0425571	0	0.0457373	0.0239579	0	0.0682297	0.0384819	0.136411	0	0.0369219	0.061211	0.0146961	0.0292446	0.0254968	0.0583045	0.0312945	0.0566341	0.0627028	0.0381408	0.0257408	0.0567272	0.0116187	0.0559339	0.0450617	0.0885427	0.0513039	0.045647	0.0207901	0.0271754	0.0288505
TMEM35A	0	0	0	0.0561197	0.0121321	0.0426569	0.0143253	0.0319762	0	0.0091763	0	0.0138443	0.0153903	0.00497038	0.03566	0	0	0.0287311	0.00482228	0.0577892	0.00824483	0.00265939	0	0.00101204	0.0168401	0	0	0.0304901	0.0287701	0	0.0220696	0.0187797	0.028175	0.00959831	0	0	0.00421465	0.00625941	0.0268555	0.0102909	0.0325649	0.0101722	0.0470613	0	0.0116182	0.018545	0	0.00474325
CENPI	0.00728537	0	0.00273746	0.0544767	0	0	0.0120017	0	0	0.000666432	0.0120586	0.0123724	0.00561218	0	0.0169344	0.027523	0	0.0226085	0.0147229	0.00712514	0.0267611	0.0788482	0	0.00514166	0.0207037	0	0	0.0428939	0.0147332	0.00569342	0.00555029	0.0122227	0.0060017	0.00647665	0	0	0.0495793	0.00321649	0.0490781	0.0208028	0.0113522	0.0018904	0.0696956	0.0179466	0.00103778	0.00699997	0	0.00269946
DRP2	0.0581019	0.00461155	0.017133	0	0	0.00688189	0.0111246	0.0215887	0	0.0267522	0.0710892	0.00840291	0	0.00789259	0.00602699	0	0	0.00719161	0.0233624	0.0126711	0.0291097	0.00514332	0.0611367	0.00479456	0.0381447	0	0.018629	0.0376948	0.025791	0	0.0111553	0.00972054	0.00946933	0.00447978	0	0	0.00367108	0.00612284	0.00664655	0.00915524	0.00188234	0.0327481	0.0709509	0.0156379	0.00590263	0	0	0.00113665
TAF7L	0	0	0	0	0	0.018622	0.00119739	0.00926255	0.0201815	0.00295563	0	0	0	0.00343133	0	0	0	0	0	0	0	0.000507981	0	0.00335049	0	0	0	0	0	0	0.00474375	0	0.00476173	0	0	0	0	0.00242035	0	0.00595266	0	0	0	0.0158078	0	0.0013767	0	0
TIMM8A	0.0344697	0	0	0	0	0	0.00642604	0.00480302	0	0	0.0120586	0	0	0.00308776	0.00266026	0	0	0.00504424	0.0016467	0	0	0.00271394	0	0.00612176	0	0	0	0.00267141	0	0	0.00477011	0.0196503	0.00519525	0.00637998	0	0	0.0194913	0.00187084	0.00371181	0.0195149	0.0232848	0.00821454	0	0.00721017	0.0087007	0.00789718	0	0.000564791
BTK	0.0634545	0.116145	0.0692284	0.0134296	0.0761699	0.0525	0.0630362	0.0418339	0.174766	0.0630139	0.0752011	0.110545	0.0756384	0.0643441	0.140896	0.112252	0	0.117947	0.0805914	0.0651745	0.18264	0.056425	0	0.0699668	0.0656684	0.0775349	0.0313578	0.0607434	0.044444	0.0174485	0.0836981	0.0713152	0.0935998	0.0510966	0.134748	0.162749	0.0328151	0.0470079	0.0546363	0.0866297	0.0816006	0.0622187	0.0136799	0.0471511	0.0764029	0.0595858	0.0366047	0.0344639
RPL36A	0	0	0	0	0	0	0	0	0	0	0	0	0	0	0	0	0	0	0	0	0	0	0	0	0	0	0	0	0	0	0	0	0	0	0	0	0	0	0	0	0	0	0	0	0	0	0	0
RPL36A-HNRNPH2	0	0	0	0	0	0.00170406	0.000582376	0	0	0	0	0	0	0	0	0	0	0	0.00472181	0.00529634	0	0.00316413	0	0.00467962	0.00159572	0	0	0	0	0	0.00280237	0.00107502	0	0.00739965	0	0	0.0041867	0.00120549	0	0	0.0099159	0	0	0	0.00470722	0.00293127	0	0.00182431
GLA	0	0	0.0267412	0.020696	0.012995	0.00401856	0.0236983	0.0123097	0.07721	0.0120859	0.205452	0.00509141	0.0178103	0.0216908	0.0315496	0.00621484	0	0.00545207	0.00428015	0.0302111	0	0.0142419	0.0611367	0.00343103	0	0	0.018629	0.0274253	0.0342877	0.057471	0.0113441	0.0389393	0.0183058	0.0140927	0.0397761	0	0.00968213	0.0195136	0.0174648	0.0203913	0.0241695	0.0205233	0.0325711	0.00884026	0.00469529	0.0181104	0.0347289	0.0169126
HNRNPH2	0	0.0178045	0	0.0514792	0.0272251	0.0154908	0.0229699	0.0411488	0.0503078	0.0283536	0.0896696	0.0218665	0.0310913	0.04185	0.0406751	0.0176958	0	0.00802584	0.0335434	0.0214677	0.0978526	0.0115341	0	0.0159925	0.0367772	0.0775349	0	0.0242187	0.0281838	0.0369302	0.0469217	0.0311356	0.04643	0.0122829	0.101038	0.0439194	0.0110009	0.0283152	0.0184346	0.0234235	0.0122973	0.0140558	0.0447582	0.0523202	0.0254585	0.0257882	0.0049655	0.0147663
ARMCX4	0.155577	0.119859	0.128982	0.121421	0.151084	0.170999	0.0344562	0.122429	0.317111	0.152009	0.102226	0.156057	0.18591	0.171744	0.162407	0.159896	0.216624	0.239158	0.113249	0.198808	0.202246	0.0537051	0.136053	0.104752	0.0883321	0.186855	0.135729	0.11547	0.0443804	0.19294	0.0924078	0.0982157	0.114727	0.0814973	0.0494203	0.205942	0.0811382	0.0824897	0.145707	0.0861287	0.129654	0.125052	0.0363129	0.136221	0.0434606	0.159348	0.148879	0.106302
ARMCX1	0	0.025654	0.0145126	0.0641722	0	0.0197376	0.0166592	0.0156102	0	0.0123566	0	0.0378558	0.0075024	0.0101113	0.00270612	0.020559	0	0	0.0190065	0.0154888	0	0.00595458	0	0.00520273	0.0122169	0	0.0107311	0.00937636	0	0	0.0165029	0.0149732	0.0296855	0.00907885	0.0820113	0	0.0183554	0.00923086	0.0434065	0.0219767	0.0119775	0.0134771	0	0.0421177	0.00970528	0.00577276	0	0.0103023
ARMCX6	0	0	0.0192941	0.00810105	0.0159919	0.0252703	0.0166594	0.0212532	0	0	0	0.0173738	0.0265965	0.0114702	0.0337983	0.0170698	0	0.0718732	0.0238933	0.00682992	0.0510622	0.0114499	0	0.0130167	0.0011898	0	0	0.0221398	0.0199146	0	0.0154732	0.0143341	0.0153591	0.0178814	0.0275699	0.0439194	0.0289002	0.0206584	0.00371181	0.027281	0.00888425	0.0192779	0	0.0294367	0.00966394	0.0138077	0	0.0108462
ARMCX3	0.132686	0.0598694	0.00425135	0.213202	0.0215654	0.0737225	0.0555625	0.0619819	0	0.0289274	0.116177	0.0705542	0.0714542	0.070012	0.10412	0.0556302	0	0.0322091	0.0552208	0.0550598	0.0580914	0.0221908	0.26478	0.0298401	0.0708541	0.0727379	0.0133341	0.0729998	0.148721	0.0521983	0.0569555	0.0441976	0.0681706	0.0288617	0	0.00690998	0.0427188	0.0366101	0.0749993	0.0369045	0.027097	0.0846837	0.0706412	0.0344035	0.0704791	0.0433796	0.0258934	0.0287995
ARMCX2	0.0202448	0	0.0114165	0.0272784	0	0.0255842	0.0195702	0.0302908	0	0.0419839	0.0332928	0.015021	0.0315132	0.0183495	0.0105067	0.00678149	0	0.00773383	0.016646	0	0.054869	0.0118442	0	0.0173531	0.0101873	0.0428186	0.00322201	0.0376569	0.0534454	0.0727579	0.0358773	0.0325892	0.0310232	0.011681	0	0.0627707	0.0653276	0.0184298	0.014887	0.0176104	0.0114152	0.0510529	0.0346441	0.019282	0.0174896	0.0105869	0	0.0263578
NXF5	0	0	0	0	0	0	0	0	0	0	0	0	0	0	0	0.0178481	0	0	0	0	0	5.38523e-05	0	0	0	0	0	0	0	0	0	0.00319775	0.00701378	0.00338071	0	0	0	0	0	0.00746116	0	0.00185965	0	0.00665951	0	0.00186747	0	0.00204259
ZMAT1	0.348724	0.137491	0.0561635	0.117721	0.185994	0.192588	0.0800974	0.121165	0.0859409	0.233531	0.208695	0.240991	0.256475	0.128344	0.150615	0.262402	0.402109	0.147835	0.137744	0.193694	0.203526	0.0452137	0.167824	0.108824	0.34097	0.569495	0.306077	0.168684	0.138989	0.0950977	0.121029	0.0569241	0.0884717	0.11555	0.267123	0.413121	0.0941153	0.106327	0.0905513	0.0962887	0.110304	0.0474437	0.0136799	0.258216	0.148291	0.0636265	0.115518	0.142359
TCEAL2	0.139533	0.122993	0	0.0282038	0.0393328	0.085016	0.0307956	0.0612544	0.0888503	0.0137096	0.0765011	0.0361661	0.0977956	0.0514066	0.097133	0.0180204	0	0.0359352	0.0579934	0.0674653	0.0255813	0.0125066	0	0.0293655	0.12078	0.0428186	0	0.0615152	0.0926083	0.0858281	0.066588	0.025083	0.0688684	0.00760196	0	0.0175403	0.0718301	0.0289459	0.0427759	0.0390245	0.0210391	0.0117939	0.0117813	0.0803846	0.0365618	0.0537173	0.140634	0.0202061
TCEAL6	0	0.039035	0.0399183	0.0727841	0.0764671	0.054493	0.0123381	0.0598955	0	0.00377961	0.0833184	0.0111341	0.00836898	0.00367851	0.0462516	0.0498461	0	0.022326	0.0256813	0.0269767	0.0339916	0.00253866	0	0.0158514	0.0102735	0	0	0.00849172	0.0445556	0.0466147	0.0216847	0.0131799	0.0222896	0.0184389	0.100676	0.0459851	0.0154029	0.00628846	0	0.000274594	0.0208066	0.0166202	0.0272024	0.0368142	0.0198691	0.00456496	0.0430231	0.0139927
BEX5	0.0776657	0.0411557	0	0.0301515	0	0.0850075	0.0215173	0.0366189	0.132564	0.0140238	0.014364	0.00800639	0.0246881	0.0160667	0.0321959	0.00621484	0	0.0120473	0.0641299	0.0884901	0.0564517	0.00538121	0.150442	0.00853375	0.0194368	0	0.0486768	0.00910376	0.0583334	0.0949846	0.042416	0.0162787	0.0568176	0.00478833	0	0.0955402	0.0255178	0.00601461	0.0144526	0.018545	0.0148952	0.0233312	0	0.0160307	0.0557912	0.00726921	0	0.0264632
NXF2	0	0	0	0	0	0	0.000293108	0	0	0	0	0	0	0	0	0	0	0	0	0	0	0	0	0	0	0	0	0	0	0	0	0	0	0	0	0	0	0	0	0.00156656	0	0	0	0	0	0.000927427	0	0
AC235565.2	0	0	0	0	0	0	0	0	0	0	0	0	0	0	0	0	0	0	0	0	0	0	0	0	0	0	0	0	0	0	0	0	0	0	0	0	0	0	0	0	0	0	0	0	0	0	0	0
TMSB15A	0	0	0	0	0	0	0	0	0	0	0	0	0	0	0	0	0	0	0	0	0	4.72797e-05	0	0	0	0	0	0	0	0	0	0	0	0	0	0	0	0	0	0	0	0	0	0	0	0	0	0
ARMCX5	0	0.00429499	0.0220898	0.0197504	0.0311331	0.00172148	0.00602854	0.00210555	0	0.0106809	0	0.0171256	0	0.0109976	0.011985	0.00875332	0	0.0266392	0.00397271	0.0399724	0	0.00736577	0	0.00387016	0	0	0.0301553	0.0119944	0	0.0104703	0.00859456	0.00120625	0.0085974	0.00556927	0	0	0.0176498	0.0147472	0	0.0051943	0	0.00891043	0	0.00340048	0	0.00986873	0.0316566	0.00907376
GPRASP1	0.011958	0.10151	0.0260037	0	0.0863814	0.0861471	0.0400257	0.0398012	0	0.0187098	0.0660218	0.0551859	0.0401633	0.0236902	0.0577877	0.0503891	0.216624	0.0224554	0.0548331	0.0572325	0.148811	0.0098089	0	0.0318774	0.0262639	0	0	0.0605099	0.0448994	0.0266612	0.0654992	0.0380634	0.0445916	0.0209104	0	0.111517	0.0226497	0.0201444	0.0889694	0.0265483	0.0404028	0.0266045	0	0.040193	0.0604529	0.0393948	0.00671282	0.0204066
GPRASP2	0.0364928	0	0.0209042	0.0948212	0.0727572	0.0312988	0.0167953	0.0321599	0	0.00396102	0.00861959	0.0184351	0.0307667	0.0226975	0.00895514	0.023634	0	0.0314504	0.0138242	0.0133213	0.020858	0.00533204	0.150442	0.01124	0.0238334	0	0	0.0276588	0	0.0242325	0.0307079	0.0223475	0.033894	0.00877528	0	0	0.0329384	0.0136886	0.00582513	0.00684945	0.0368064	0.00335855	0.0284518	0.0493779	0.0214458	0.00585992	0	0.00792807
BHLHB9	0.0962738	0.0136153	0.0820627	0	0.0393698	0.0773452	0.0297264	0.0402379	0	0.0213926	0	0.0100266	0.0344155	0.00897453	0.0111733	0.051862	0	0.0437962	0.0253972	0.0222807	0.0208049	0.00929055	0	0.0166282	0.0141978	0.121094	0	0.0125959	0	0.0198774	0.0448086	0.0207451	0.0195324	0.0149072	0	0	0.0318571	0.00714494	0	0.0144482	0.0138538	0.0134015	0	0.0266044	0.0121095	0.0266458	0	0.00170679
RAB40AL	0	0	0	0	0	0	0.000799973	0	0	0.00351585	0	0	0	0	0	0	0	0	0	0	0	0	0	0	0	0	0	0	0	0	0	0	0	0	0.0568263	0	0.00289652	0	0	0	0	0	0	0	0	0	0	0
BEX1	0.358569	0.110531	0.0752655	0.0934006	0.191886	0.220711	0.0752923	0.165066	0.07721	0.0705688	0	0.0793487	0.117323	0.0596573	0.122885	0.115575	0.320045	0.0653816	0.113794	0.199227	0.24544	0.0234516	0.0649277	0.0328881	0.0992037	0	0.0567109	0.115162	0.0463745	0.135693	0.124611	0.0797499	0.150346	0.0309226	0	0.136136	0.0983718	0.0596156	0.246394	0.0403462	0.0557448	0.0472149	0.0264482	0.145185	0.121799	0.0578618	0.0486662	0.0426115
NXF3	0	0	0	0	0	0	0.00146155	0	0	0	0	0	0	0.00621926	0.00424181	0	0	0	0.00201566	0	0	0	0	0	0	0	0	0	0	0	0.0026253	0	0.00224499	0	0	0	0.00234005	0	0	0	0	0	0	0.0215724	0	0.0030323	0	0
BEX4	0.0728121	0.0666775	0.0816954	0.135297	0.010369	0.110836	0.0511371	0.088474	0.0522498	0.0284737	0	0.0417803	0.0533283	0.115693	0.122603	0.0888244	0	0.0639928	0.0786489	0.0447994	0.137071	0.0236212	0.22682	0.0612368	0.0773442	0	0.0189357	0.101033	0.0529904	0.0456949	0.0818039	0.0613966	0.0704803	0.0288205	0.0344402	0.0162871	0.0556448	0.0378932	0.0709289	0.0412837	0.0707229	0.0852661	0.0468421	0.10023	0.0762246	0.0529702	0	0.0444147
TCEAL8	0	0.0375111	0.0258766	0.0707619	0.0101413	0.0321829	0.0155307	0.0263739	0	0.0363543	0.0315221	0.0173502	0.0332272	0.00687404	0.0119689	0.008127	0	0	0.0203284	0	0.0160174	0.00671754	0	0.00633189	0.0293467	0	0.0542181	0.0042235	0.0473558	0.0516596	0.0239284	0.0179964	0.0193981	0.003772	0	0.0190278	0.0145769	0.0172081	0.00897774	0.00610596	0.0176423	0.0129939	0.0539048	0.0522012	0.0131557	0.00731809	0.0803658	0.00295492
TCEAL5	0	0.030538	0.0115373	0	0	0.0168396	0.00954034	0.033257	0	0.00889893	0	0.00496829	0.0104372	0.0103142	0	0.0147761	0	0.0228349	0.0150638	0.038212	0	0.00634138	0	0.00819813	0.0265287	0	0.0189357	0.00950227	0.00458791	0.0157037	0.0283918	0.0145451	0.0212415	0.00611357	0	0.0608668	0.00555812	0.0142443	0	0.0339092	0.011788	0.00342994	0	0.0432698	0.0238758	0.0134924	0.0144304	0.00351553
BEX2	0	0.0659041	0.0153196	0.0729973	0.0795019	0.0888931	0.0539736	0.0908846	0	0.0434893	0	0.0400761	0.0411458	0.0385292	0.0963856	0.0614471	0.130527	0.0824719	0.0741545	0.0788541	0.167349	0.0151266	0.238993	0.0205019	0.0519021	0.136411	0	0.0523835	0.0434974	0.00260673	0.0961407	0.068614	0.0874155	0.0181399	0	0.065127	0.0567163	0.0363709	0.0828453	0.0366329	0.0568029	0.0181278	0.0802921	0.163489	0.0657783	0.0453308	0.0958179	0.0196422
TCEAL7	0	0.010659	0.0258452	0	0.0470424	0.0358164	0.0114403	0.0205456	0.019376	0.0264703	0	0.0108334	0.00298626	0.015188	0.015646	0.0359295	0.271409	0.058673	0.0166981	0.0252092	0.00427423	0.00726912	0.0649277	0.00668097	0.0385691	0	0	0.0292013	0.0359021	0.0516627	0.0291722	0.0206069	0.0181053	0.0117701	0	0	0.00190317	0.0132492	0.0424071	0.0120001	0.00217081	0.023171	0.0364153	0.0170323	0.0244305	0.0318331	0	0.00501335
TCEAL9	0	0.0140653	0	0.0134296	0.0143462	0.0149312	0.0438349	0.0255521	0	0.00899875	0.0525365	0.00720385	0.0314916	0.0113527	0	0	0	0.00892601	0.00415002	0.0117344	0	0.0138896	0.22682	0.00878285	0.00490546	0	0.0437336	0.0160031	0	0	0.0170094	0.0243659	0.0105151	0.00344817	0.0272452	0.0745052	0	0.012966	0.0372394	0.00785628	0.0144229	0.00965762	0	0	0.0145367	0.0099548	0.0049655	0.00371916
BEX3	0.133206	0.09875	0.0220857	0.134058	0.157524	0.1087	0.0677124	0.115205	0.106749	0.0688016	0.15934	0.0911156	0.174057	0.0611284	0.15094	0.104976	0.320045	0.118483	0.111984	0.165239	0.272816	0.0120042	0.212241	0.0679665	0.080457	0.306486	0.0875537	0.086518	0.0890553	0.0942175	0.150579	0.0927919	0.14031	0.0436144	0.173862	0.0849553	0.0563815	0.0756397	0.272056	0.0393039	0.0609336	0.0499438	0.06656	0.148668	0.127883	0.0628165	0.199847	0.0566493
RAB40A	0	0	0	0	0	0	0.00159693	0.00989126	0	0.0012408	0	0.0012828	0	0	0	0.00712363	0.086869	0.0278633	0.00752393	0.0409957	0	0.00103329	0	0.00224354	0.00818225	0	0	0.00821785	0.0425002	0.014704	0.00130854	0.002322	0.00240175	0.00418813	0	0	0.00193666	0.00255009	0.0325606	0	0	0.00162357	0	0.00899732	0	0.011854	0	0.000907131
TCEAL4	0.09336	0.13174	0.010232	0.0692202	0.0542828	0.0966925	0.0432995	0.073216	0.0695813	0.0313806	0.0109881	0.0246689	0.0677316	0.0546126	0.0738415	0.121374	0	0.0329365	0.0797985	0.0619984	0.10032	0.0122928	0.0330516	0.0325364	0.00737408	0.271473	0.0706403	0.0390241	0.143282	0.0535342	0.043409	0.028806	0.058052	0.028432	0	0.0109995	0.0426533	0.0428989	0.0159954	0.0284659	0.034483	0.0407758	0.0604829	0.0687087	0.0428226	0.0452471	0.0366362	0.0371132
TCEAL3	0.137865	0.0341406	0.0192941	0	0.00548355	0.00766377	0.0173186	0.0345496	0	0.0142284	0	0.0219274	0.0193628	0.0470897	0.0327249	0.033111	0.216624	0.0408108	0.0354457	0.0468664	0.0734552	0.0220619	0	0.0167697	0.0180833	0	0.101721	0.0100736	0.0666052	0.0199213	0.0352813	0.0324699	0.0277919	0.0207176	0.0397761	0.128749	0.0186392	0.0256509	0.0679918	0.0179843	0.0224705	0.0351799	0	0.0496132	0.033908	0.0209134	0	0.019095
TCEAL1	0.269417	0.012187	0.0175648	0	0.0546008	0.0355113	0.0386342	0.0302872	0	0.0273906	0	0.0141275	0.0220288	0.0240003	0.0442895	0.00323346	0	0.0345714	0.0185322	0.0577949	0.024486	0.0062057	0.165428	0.0134325	0.0129356	0	0.0252777	0.0363719	0.00943294	0	0.0279782	0.0205088	0.0240541	0.0320414	0.099955	0.00914067	0.0190888	0.0283674	0.0491398	0.0221708	0.0363891	0.02139	0.0135543	0	0.0361071	0.0181032	0.0630859	0.012421
MORF4L2	0.0429507	0.136334	0.147055	0.148307	0.188352	0.180782	0.110734	0.113419	0.184064	0.0899646	0.0956367	0.0912185	0.0909257	0.0986165	0.121665	0.114989	0.146195	0.0918428	0.11922	0.10732	0.112483	0.0393624	0.215799	0.0584046	0.126839	0.136411	0.225292	0.0791998	0.087155	0.165111	0.0910282	0.100403	0.127086	0.0503219	0.133798	0.116181	0.0762848	0.10347	0.0455935	0.0869682	0.0690921	0.0451163	0.236616	0.0934281	0.13376	0.0538828	0.0105751	0.111079
GLRA4	0	0	0	0	0	0	0	0	0	0	0	0	0	0	0	0	0	0	0	0.0136165	0	0.000208084	0	0	0	0	0	0	0	0	0	0	0	0	0	0	0	0	0	0.00258024	0	0	0	0	0	0	0	0
TMEM31	0	0	0	0	0	0	0	0.00190517	0	0	0	0	0	0	0	0	0	0	0	0	0	0	0	0	0	0	0	0	0	0	0	0	0	0	0	0	0.00343315	0	0	0	0	0	0	0	0	0	0	0.000930378
PLP1	0.362906	0.228099	0.192312	0.442734	0.397114	0.376382	0.111711	0.22206	0.153617	0.152268	0.366984	0.131632	0.132995	0.091611	0.229095	0.0677069	0.406435	0.189158	0.140886	0.188249	0.276382	0.0832513	0.554538	0.184373	0.285912	0.589027	0.229208	0.332981	0.320855	0.390137	0.225199	0.140205	0.174	0.0790992	0.378881	0.20403	0.102385	0.126032	0.218744	0.104693	0.0985196	0.0559079	0.133839	0.203954	0.168978	0.1491	0.179631	0.153419
RAB9B	0	0.0276656	0	0	0.080574	0.0257505	0.00971063	0.0182004	0	0.00665633	0	0.00806611	0	0	0	0.0269645	0	0.0152125	0.0294816	0.0143844	0.012264	0.00553976	0	0.0020023	0.00527045	0	0	0.0120028	0	0.0408234	0.0204392	0.0130273	0.0132827	0.00440927	0	0.00912313	0.00576697	0.0205626	0.0226097	0.00504314	0.0273885	0.0124837	0	0	0.00846867	0.00254454	0	0.00512442
TMSB15B	0	0	0	0	0	0.0125347	0.000612483	0	0	0	0	0	0	0	0	0	0	0.0108491	0.000867425	0	0	0.000751709	0	0.00119024	0	0	0	0	0	0	0.00142974	0.00249258	0.00255226	0	0	0.0443482	0.00650773	0.0041995	0	0.00259706	0	0.00582613	0	0	0.00128733	0.0080629	0	0.00218335
H2BFM	0	0	0	0	0	0	0	0	0	0	0	0	0	0	0	0	0	0	0	0	0	0.000315951	0	0	0	0	0	0	0	0	0	0	0	0	0	0	0	0	0	0	0	0	0	0	0	0	0	0
SLC25A53	0.0370616	0.0473066	0.0750566	0.00810105	0.02557	0.0595879	0.0533902	0.0604286	0.0967472	0.0624126	0.0162899	0.0506331	0.0558512	0.0227848	0.0660267	0.05261	0	0.0239082	0.0338303	0.0741787	0.0648081	0.019889	0.310151	0.0539281	0.0419842	0.0140164	0	0.0871229	0.0214056	0.0824253	0.0477365	0.033365	0.053016	0.066082	0.0344402	0.0698391	0.059657	0.0565547	0.0157117	0.0406998	0.0669857	0.0243786	0	0.0754678	0.0433537	0.0492782	0.0409003	0.0760621
ZCCHC18	0	0.00302954	0	0	0	0	0.00151068	0	0	0	0	0.00462145	0	0	0	0	0	0	0	0	0	0	0	0.00102048	0	0	0	0.0141399	0	0	0.00858499	0.00261976	0.00851378	0	0	0	0	0	0	0	0	0	0	0	0.0111552	0.0022126	0	0
FAM199X	0.0508576	0.127609	0.0398447	0.103991	0.0233889	0.0566988	0.0468723	0.0386948	0	0.044227	0.0236908	0.062666	0.0507932	0.0205261	0.0361142	0.0382974	0	0.0382706	0.03592	0.0186456	0.0427676	0.0229709	0	0.0310464	0.0686643	0	0	0.0517296	0.034319	0.0485442	0.0621959	0.021983	0.0442418	0.0378067	0.0253198	0.0127186	0.0418983	0.015393	0.0336618	0.0329698	0.0268165	0.0418433	0.0154991	0.0838626	0.0407416	0.0212092	0.0879406	0.0621312
IL1RAPL2	0.0434355	0.158927	0.0192002	0	0.1333	0.108022	0.0246826	0.0558359	0	0.0410034	0.0413524	0.0210238	0.0497834	0.0540548	0.0633488	0.0746209	0.123835	0.102078	0.0416254	0.0224693	0.0941861	0.0164515	0.165428	0.023559	0.0894433	0	0.0281663	0.163788	0.061353	0.0971485	0.0408611	0.0280836	0.0448745	0.0220568	0.0790477	0.0119904	0.0427103	0.0265981	0.0756774	0.0369733	0.0340743	0.0283669	0.0836449	0.0910328	0.0304767	0.0484664	0.0107763	0.0405356
NRK	0	0	0	0	0	0	0	0	0	0	0	0	0.00322466	0	0	0	0	0	0	0.00716721	0	0.000102636	0	0	0	0	0	0	0	0	0	0	0.00188252	0.000254451	0	0	0	0	0.0104649	0	0.00360299	0.00361764	0	0	0.00211395	0.00131209	0	0.00149141
RNF128	0	0.0135119	0.0133102	0.0159988	0.0319181	0.0034219	0.0131365	0.0213188	0	0.0219489	0	0.00895157	0.0263891	0.00823888	0.0139757	0.0171806	0	0.00565588	0.00860217	0.00674122	0	0.00199224	0	0.00857347	0.0534869	0.0775349	0.0827139	0.0238156	0.0331353	0	0.0147598	0.0184774	0.0205187	0.0021946	0	0	0.0268706	0.00944851	0	0.00769117	0.0330275	0.0168495	0	0.0023576	0.00692786	0.00157395	0	0.00445075
TBC1D8B	0.129693	0	0.0344817	0.0420642	0.0499896	0.00987378	0.0257875	0.0242673	0	0.0645314	0	0.0191686	0.00542521	0.00536083	0.0144078	0.0118902	0	0.0039902	0.0193743	0.0141542	0.0198762	0.0150292	0	0.0157752	0.00632945	0.275201	0	0.0257389	0.0258624	0.00651187	0.0299236	0.00821648	0.0132569	0.0316126	0.0568263	0.0768383	0.0116981	0.0252249	0	0.0150556	0.0145701	0.0100187	0.0276929	0.0206056	0.017306	0.014383	0.00869419	0.018952
MORC4	0	0.00719001	0.0154701	0.0134296	0.0274397	0.010236	0.0516332	0.0135345	0.0716761	0.0270074	0.0661936	0.0155835	0.0117942	0.0111177	0.00728674	0	0	0.0185065	0.0121609	0.015569	0.0199943	0.0181604	0	0.0248003	0.00162604	0	0.0079764	0.0117932	0.0323426	0.00404873	0.00838772	0.0138355	0.0170173	0.0521233	0.341926	0.0393266	0.0148956	0.015968	0	0.0196408	0.0105969	0.00673111	0	0.0251704	0.0264952	0.00756	0.0316566	0.0189932
CLDN2	0	0	0	0	0	0	0	0	0	0.00257986	0	0	0	0	0	0	0	0.0104941	0	0	0	0	0	0	0	0	0	0	0	0	0.00217869	0	0	0.000846065	0	0	0	0.000951833	0	0	0	0	0	0	0	0	0	0
RBM41	0.0309199	0.113116	0.128121	0.138587	0.121901	0.142552	0.0702498	0.0755674	0.0240015	0.168436	0.237935	0.130487	0.0750471	0.0600444	0.104489	0.0837783	0.216624	0.124992	0.120185	0.075199	0.203739	0.0724598	0	0.11279	0.0940346	0.374983	0.0252777	0.133433	0.142399	0.0588662	0.0762423	0.0697713	0.0616613	0.106154	0.119315	0.269898	0.134576	0.0960131	0.103133	0.144404	0.0797581	0.0777246	0.0532994	0.140817	0.103138	0.0563821	0.0690975	0.064216
NUP62CL	0.0364928	0	0.0176324	0	0.0144761	0	0.00137062	0.00711224	0	0.00496846	0.0164413	0.00543348	0	0	0	0.0239745	0	0.00805263	0.0023103	0.0254772	0	0.00723854	0	0.0126019	0.00322207	0	0	0	0.0227521	0.0144397	0.007428	0.00654393	0.00232618	0.0119284	0	0	0	0.00431966	0	0.00305662	0.00304212	0.00240979	0	0	0	0	0.00719255	0.00596959
PIH1D3	0	0	0	0	0	0	0	0	0	0	0	0	0	0	0	0	0	0	0	0	0	9.08457e-05	0	0	0	0	0	0	0	0	0	0	0	0	0	0	0	0.00128153	0	0	0	0	0	0	0	0	0	0
FRMPD3	0	0	0	0	0	0	0.00174427	0.00805774	0	0	0	0.0042995	0	0	0	0	0	0.00728832	0.00627317	0	0	0.00171134	0	0.00338013	0.00567001	0	0	0.00206939	0	0.0278499	0	0.000680452	0	0.000345521	0	0	0.00119761	0	0	0	0	0	0	0	0	0.00123333	0	0.00605639
PRPS1	0	0.00478638	0.0247994	0.0177653	0.0584735	0.0232156	0.0113544	0.0189641	0.00762217	0.00412369	0.0833184	0.0159454	0.0119679	0.0132837	0.00890963	0	0.146195	0.0130471	0.0122631	0.0208618	0.00671481	0.00400764	0	0.0023131	0.0353952	0	0	0.0169744	0.027882	0.0315817	0.00950144	0.0233023	0.014531	0.00572766	0.100676	0	0.0179438	0.0113129	0.0518125	0.000510942	0.00879419	0.0187132	0	0	0.00386864	0.0109615	0	0.0108571
TSC22D3	0	0.0260385	0.0315949	0.0664693	0.0524763	0.0395267	0.0312136	0.0687137	0.0580202	0.0294638	0.0832273	0.0930295	0.00479183	0.0247967	0.0358951	0.0174069	0	0.0490915	0.0400447	0.0321972	0.0684782	0.0307103	0	0.0381657	0.0623417	0.121094	0	0.0241228	0.0820042	0.0981594	0.05946	0.0240241	0.121491	0.00521563	0.075471	0.012458	0.0569789	0.0372515	0.0302152	0.0185124	0.0512548	0.190519	0.0799683	0.035632	0.238929	0.00815562	0.0144304	0.00676034
NCBP2L	0	0	0	0	0	0	0	0.00217459	0	0	0	0.000903928	0	0	0	0	0	0	0	0	0	0	0	0	0	0	0	0	0	0	0	0	0	0	0	0	0	0	0	0	0	0	0	0	0	0	0	0
MID2	0	0	0	0	0	0.00437956	0.00338139	0.00398218	0	0	0	0.00905592	0	0	0.013411	0	0	0	0	0.0127308	0.0188553	0.0012537	0	0.00470397	0	0	0	0	0.0269499	0	0.00211953	0	0.00134783	0	0	0	0.0137566	0.00186427	0	0	0	0.00365591	0	0	0.00649184	0.0084615	0	0.00171893
VSIG1	0	0	0	0	0	0.00969335	0	0.00127869	0	0	0	0	0	0	0.00602699	0	0	0	0	0	0	0	0	0.00170092	0	0	0	0	0	0	0.000913861	0	0	0.000811716	0	0	0	0	0	0	0	0	0	0	0	0	0	0.00123416
PSMD10	0.0485685	0.0173589	0	0	0.0708138	0.0162723	0.0131454	0.0143358	0	0.0094908	0.0164413	0.0212765	0.00558553	0.00518069	0.00605379	0.00641109	0	0.0167372	0.00801588	0.0309691	0	0.00426699	0	0.00784716	0.00594619	0	0	0.0040757	0.0119299	0.00849531	0.00951218	0.00659604	0.0198089	0.00475094	0	0	0.00388857	0.00288022	0	0.00619074	0.00503235	0.00708614	0	0.0264065	0.00899561	0.000991015	0.0195682	0.00599656
ATG4A	0	0.0549443	0.0167755	0.0134296	0.00740559	0.0318601	0.0154575	0.0110005	0	0.0347676	0.0120586	0.00993269	0.0274312	0.0094961	0.00597922	0.00636898	0	0	0.00292506	0.0319622	0	0.00654379	0	0.0113611	0.0160573	0	0	0.029815	0	0.014704	0.0190099	0.0108644	0.0147483	0.0129041	0	0.00825755	0.00868377	0.0096682	0	0.00532494	0.0178453	0.00455202	0.0335717	0.0258743	0.00656413	0.00673509	0	0.0173054
COL4A6	0	0.010659	0	0	0	0	0	0.00166574	0	0	0	0	0	0	0	0	0	0	0	0	0	0.000363445	0	0.000860981	0.00162604	0	0	0	0	0.00458415	0	0	0	0	0	0	0	0	0	0.000469266	0	0	0	0	0	0	0	0
COL4A5	0.0962738	0.046227	0.0301673	0.0301515	0	0.0305006	0.00864946	0.00672212	0.07721	0.00224479	0.0315221	0.0111847	0.0683803	0.0224449	0.0196274	0	0	0.0209394	0.0108748	0.0462427	0.0496883	0.00499621	0	0.0253374	0.0584481	0	0	0.027225	0.105095	0.0106661	0.0250532	0.0019599	0.010768	0.0104488	0	0	0.0139148	0.00395808	0	0.015015	0.00195409	0.0103898	0	0.0211073	0.0150837	0.00463372	0.0480215	0.023349
AL035425.2	0	0	0	0	0	0	0	0	0	0	0	0	0	0	0	0	0	0	0	0	0	0	0	0	0	0	0	0	0	0	0	0.000988955	0	0	0	0	0	0.00173033	0	0	0	0	0	0	0	0	0	0
IRS4	0	0	0	0	0	0	0	0	0	0	0	0	0	0	0	0	0	0	0	0	0	0	0	0	0	0	0	0	0	0	0	0	0	0	0	0	0	0	0	0	0	0	0	0	0	0	0	0
GUCY2F	0	0	0	0	0	0	0.000481658	0.00120809	0	0	0	0	0	0	0	0	0	0	0	0	0	0.000855754	0	0	0.0046229	0	0	0	0	0	0	0	0.0039799	0	0	0	0	0.00138176	0	0	0	0	0	0	0	0	0	0
NXT2	0.243063	0	0	0	0	0	0.00549073	0	0	0.0015941	0	0.000419137	0	0	0	0	0	0	0.00526103	0	0	0.000374896	0	0.000943737	0	0	0	0.00339389	0	0	0	0.000731155	0.00126067	0.00119671	0	0	0	0.00230505	0.00904414	0	0.00450399	0	0	0	0.00587993	0	0.0312849	0.000697551
KCNE5	0	0	0	0	0	0	0.000655501	0	0	0	0	0	0	0	0	0	0	0	0	0	0	0.000560103	0	0	0	0	0	0	0	0	0	0	0.00430788	0	0	0	0	0	0	0	0	0	0	0	0	0.00371626	0	0
ACSL4	0.18143	0.311737	0.192113	0.200167	0.322926	0.29985	0.189408	0.196677	0.144804	0.24912	0.314171	0.249048	0.161135	0.15052	0.176386	0.111582	0.138001	0.128374	0.15657	0.197522	0.259933	0.150011	0.521074	0.143146	0.316745	0.113296	0.123295	0.231079	0.322823	0.196304	0.165509	0.167647	0.176159	0.13939	0.245882	0.137143	0.171961	0.186252	0.162333	0.21181	0.193726	0.300212	0.280116	0.375258	0.260182	0.200529	0.0978251	0.187227
TMEM164	0.0563474	0.125873	0.17674	0.151256	0.0795758	0.130054	0.0705667	0.0932623	0.141626	0.116621	0.263323	0.102632	0.103394	0.0914663	0.102692	0.0642844	0	0.11348	0.148765	0.153487	0.234077	0.0548078	0.261788	0.096765	0.0885443	0	0.0856254	0.119021	0.0968152	0.149927	0.0595697	0.0643478	0.0631122	0.0809586	0.0593089	0.120868	0.0825041	0.0869991	0.0861252	0.108028	0.0798958	0.0678639	0.024855	0.125006	0.0933871	0.094632	0.0436754	0.06817
AMMECR1	0.0835362	0.0717453	0.0395826	0.0950457	0.0267683	0.0758926	0.047706	0.0557939	0.019376	0.0353341	0.0802861	0.0539281	0.050048	0.0257948	0.0506157	0.0562769	0	0.0929636	0.0472311	0.0712086	0.0770342	0.0300988	0.419856	0.0584311	0.0448472	0	0.0378549	0.0597886	0.0185188	0.0902421	0.0721459	0.032161	0.0340188	0.0482552	0.143412	0.048513	0.0421276	0.0439913	0.0538678	0.0360438	0.0702832	0.0141262	0.0604028	0.0548656	0.0473059	0.0378563	0.0747339	0.037731
RTL9	0	0	0	0	0	0.00968206	0.00159532	0.00302478	0	0.0026878	0	0	0	0	0	0	0	0	0	0	0	0.000720394	0	0	0	0	0	0	0	0	0	0.000681018	0	0	0	0	0	0	0	0	0.00643574	0	0.0243905	0	0	0	0	0
CHRDL1	0	0	0	0	0	0.0276007	0.00673727	0.00361397	0	0.00173971	0	0.00207571	0.00205114	0	0	0.00544979	0	0	0	0	0	0.00118769	0	0.00810735	0.00299336	0	0	0	0.00943294	0	0.0160244	0.00431761	0.0100911	0	0	0.0119904	0.00179843	0.00084373	0	0	0.003763	0.00234272	0	0	0.0013149	0.00466594	0.0107763	0.00229376
PAK3	0.158483	0.172111	0.0191667	0.152615	0.158344	0.14968	0.0621358	0.104688	0.43355	0.151781	0.323969	0.0850131	0.0457087	0.0543264	0.133281	0.116106	0.146195	0.133797	0.114856	0.213985	0.154694	0.0262492	0	0.0522245	0.146243	0.266744	0.0443628	0.149581	0.170184	0.217852	0.102736	0.0628713	0.101389	0.0343738	0.453048	0.11428	0.0609493	0.0515054	0.151831	0.0589271	0.0814441	0.0871655	0.0426285	0.212523	0.106621	0.0419431	0.0134796	0.0718571
CAPN6	0	0	0	0	0	0	0	0	0	0	0	0	0	0	0	0	0	0	0	0	0	0	0	0	0	0	0	0	0	0	0	0	0	0	0	0	0	0	0	0	0	0	0	0	0	0	0	0
DCX	0	0.032256	0.00425135	0.0912967	0	0.0354577	0.00850153	0.0123792	0.0503078	0.00438135	0.0315221	0.0246108	0.0275169	0	0.00630361	0	0	0.0509807	0.00982448	0.0099166	0.0271151	0.00181289	0	0.000554583	0.0257636	0	0.03815	0.00327823	0.00519299	0.0370635	0.0206124	0.0201123	0.0128301	0.00315655	0.0758556	0.0175403	0	0.00998824	0	0.0241717	0.0060827	0.00551206	0.0346441	0.0729976	0.0211915	0.00279044	0	0.00206139
ALG13	0.325351	0.130525	0.13967	0.135889	0.272117	0.270987	0.114273	0.138722	0.139233	0.224733	0.449531	0.187542	0.191224	0.158334	0.192765	0.274308	0.249094	0.241942	0.204054	0.195182	0.309996	0.0703965	0.0876849	0.140271	0.224843	0	0.204315	0.215777	0.217487	0.153526	0.139991	0.0807085	0.119283	0.152519	0.141008	0.207881	0.15849	0.132508	0.191534	0.0827566	0.214478	0.197465	0.0835039	0.300494	0.215734	0.167527	0.19004	0.088098
TRPC5	0	0	0	0.0177653	0.0405957	0.0141029	0.00582141	0.00951679	0	0.00795725	0.0113045	0.0166818	0.00431249	0.0139997	0.0160344	0.0274587	0	0.0183507	0.00635737	0	0.0101529	0.00599006	0	0.00538076	0.00899188	0	0	0.0326691	0.0467109	0.0154299	0.00502577	0.00999171	0.00916899	0.00800811	0	0	0	0.0147699	0.00664655	0.014498	0.00790717	0.00560803	0	0.0122223	0.0120039	0.0102819	0.0252146	0.00679607
TRPC5OS	0	0	0	0	0	0	0.000449898	0	0	0	0	0	0	0	0	0	0	0.00408035	0	0	0	0.000875395	0	0	0	0	0	0	0	0	0.00139341	0.00179032	0.00104655	0	0	0	0	0	0	0	0.00252301	0	0	0.0172001	0	0	0	0.000498343
LHFPL1	0	0	0	0.0651553	0.0650268	0.00368286	0.00714575	0.00571659	0	0.0023137	0	0.00279361	0.00416371	0	0.00642577	0.0205371	0	0	0	0	0.0262986	0.0022611	0	0.00237294	0.00776692	0	0	0.0164546	0.00458791	0.0237975	0.00140868	0.00220423	0.007381	0.00154478	0	0.0167045	0.00737851	0.00491661	0	0.0228984	0.00857347	0	0	0	0.00281161	0.00175961	0	0.00171893
AMOT	0	0.0214978	0.0099478	0	0.0113463	0.0432228	0.0792938	0.0762467	0.0693724	0.145266	0.0873144	0.0393971	0.0194656	0.117337	0.045104	0.0368188	0.138001	0.0261255	0.0252315	0.0173541	0.122804	0.0527776	0.155285	0.0550227	0.0262395	0.0497483	0	0.064101	0.03731	0.00458415	0.0332414	0.10312	0.0275951	0.0507158	0.0815572	0.0161537	0.0725009	0.0520321	0	0.129813	0.0560881	0.00515568	0.146211	0.0416782	0.118598	0.179869	0.0133263	0.00975377
HTR2C	0	0	0.00273746	0	0.0239269	0.0196059	0.0071399	0.0279831	0	0.00405854	0	0.00421975	0	0.00324683	0.0264338	0	0	0.0062698	0.00586134	0	0.0393079	0.00105754	0.22682	0.0167263	0.00715545	0	0.0189357	0.0110734	0.0473827	0.0286383	0.00890346	0.00963513	0.0157616	0.00835751	0.10019	0	0.00180155	0.00485698	0.0258094	0.00886145	0.0124241	0.00787843	0	0.0179518	0.00641505	0	0	0.00286191
IL13RA2	0	0	0	0	0	0	0.000491074	0	0	0	0	0	0	0	0	0	0	0	0	0	0	0.000289755	0	0	0	0	0	0.00820537	0	0	0	0.000869172	0.00761614	0	0	0	0	0	0	0.00223779	0	0	0	0	0.00580483	0	0	0
LRCH2	0.0672076	0	0	0.0230806	0.065979	0.0285546	0.0064265	0.00817706	0	0.00774642	0	0.00896871	0.0185624	0.00391031	0.00605379	0	0.129559	0.00715795	0.00976831	0.0294101	0	0.00383136	0	0.00878987	0.00396772	0.136411	0.0079764	0.040705	0.0466058	0	0.0225256	0.00964658	0.0106459	0.00241371	0	0	0.00207905	0.00283189	0.00371181	0.0232823	0.0122927	0.0100644	0	0	0.00875171	0.0203103	0	0.00217812
LUZP4	0	0	0	0	0	0	0	0	0	0	0	0	0	0	0	0	0	0	0	0	0	0	0	0	0	0	0	0	0	0	0	0	0	0	0	0	0	0	0	0	0	0	0	0	0	0	0	0
PLS3	0.0631311	0.0262701	0.010232	0.0739496	0.0325513	0.0307546	0.0189624	0.0257606	0.0567574	0.00581819	0	0.0205035	0.0219463	0	0.0382533	0.0346742	0	0.039714	0.0245263	0.0450464	0.0109289	0.00715603	0	0.0102462	0.0231678	0.0140164	0	0.0174472	0.0840309	0	0.0248046	0.0167735	0.0244945	0.0048256	0	0	0.00738688	0.00316845	0.0472622	0.00985998	0.0277968	0.0157261	0.0164934	0.0414435	0.0205179	0.00787545	0	0.00312349
KLHL13	0	0.00983381	0	0	0	0.0155173	0.00330713	0.00925242	0	0.0056405	0	0.023887	0	0.00327781	0.0163319	0.00831443	0	0.0171381	0.0126676	0.0050106	0	0.00131497	0	0.00460841	0.0114171	0	0	0.00442863	0.0231287	0.00978327	0.00786539	0.00451341	0.00735899	0.0103781	0	0	0.00837442	0.00149992	0.0372394	0.00300932	0.00657545	0.00719793	0	0.0114641	0.00995333	0.0130148	0.0630859	0.00204259
WDR44	0.0717667	0.0979282	0.12843	0.020696	0.118065	0.115973	0.0787982	0.0973799	0	0.100164	0.142185	0.121306	0.106006	0.0914342	0.120972	0.117329	0.373622	0.155941	0.108397	0.077203	0.0570851	0.0665786	0.165428	0.0947914	0.0678374	0.0497483	0.215646	0.0813876	0.150267	0.110631	0.0979123	0.110213	0.0924223	0.109195	0.0575179	0.0934	0.128099	0.0883826	0.149929	0.141504	0.0848009	0.085955	0.0564403	0.107885	0.125036	0.0815003	0.0943608	0.0691222
DOCK11	0.33529	0.338532	0.238634	0.452529	0.280513	0.403092	0.227383	0.273281	0.298783	0.2953	0.372556	0.352677	0.308786	0.304731	0.343238	0.351705	0.419845	0.399888	0.300267	0.32653	0.306916	0.15088	0.608066	0.230885	0.40735	0.27221	0.394557	0.313038	0.433712	0.355592	0.277496	0.253714	0.325117	0.250912	0.383191	0.335829	0.259197	0.26741	0.310892	0.311516	0.277368	0.35323	0.348933	0.437817	0.36168	0.221269	0.150565	0.205924
IL13RA1	0.23618	0.134398	0.267089	0.217348	0.313782	0.38931	0.127844	0.194448	0.396563	0.26219	0.0889721	0.338031	0.269079	0.218147	0.289353	0.252529	0	0.304218	0.318501	0.324013	0.271252	0.103999	0.289319	0.207572	0.351821	0.452869	0.299345	0.219344	0.243311	0.194959	0.239539	0.11769	0.181532	0.194626	0.245084	0.396345	0.119236	0.23921	0.328504	0.183369	0.317658	0.371949	0.214541	0.265328	0.331059	0.155622	0.21004	0.12583
ZCCHC12	0	0.00358887	0.013353	0	0	0.00297668	0.00456507	0.0060766	0	0.0101307	0	0.0170175	0.0107324	0	0.00270612	0.00672982	0	0	0.0121845	0	0	0.000544844	0	0.00081049	0	0	0	0	0	0	0.00905634	0.000103882	0.00485449	0	0	0	0	0.000916264	0	0.00163361	0.00610074	0	0.0581953	0	0.00360816	0	0	0.000441545
LONRF3	0	0	0	0	0	0.00297668	0.00342268	0	0	0	0	0.0020023	0	0	0.00513561	0.0140839	0.123835	0	0	0	0	0.00346936	0	0.0084677	0.0276316	0	0	0.0040757	0.00458791	0	0.00106632	0.0074237	0.0102965	0	0.0272452	0	0.0076811	0.00348317	0	0.00400149	0.0147799	0.0038765	0.0122949	0	0.00625924	0.00545936	0.00671282	0.0559005
KIAA1210	0	0	0	0	0	0	0	0	0	0	0	0	0	0	0	0	0	0	0	0	0	0	0	0	0	0	0	0.0101177	0	0	0	0	0	0	0	0	0	0	0	0	0	0	0	0	0	0	0	0
PGRMC1	0.147882	0.220896	0.0497816	0.070815	0.123145	0.111371	0.054526	0.0934297	0.0257626	0.0522124	0.0285457	0.0361774	0.149074	0.0762992	0.117693	0.0774858	0.22559	0.0529493	0.0492273	0.148235	0.0400933	0.0161541	0	0.0306292	0.131438	0	0.0380311	0.0908109	0.0635967	0.229851	0.103032	0.0597381	0.0839005	0.0268253	0.075471	0.073078	0.0397718	0.0491598	0.0422301	0.0258534	0.039777	0.0482593	0.0136799	0.104572	0.0641285	0.0398668	0.00836517	0.0210551
SLC25A43	0	0.0244464	0.0389903	0.0674341	0.0731027	0.0579562	0.0213968	0.057802	0	0.0415068	0.0672828	0.014367	0.0248204	0.0500384	0.080961	0.00581736	0	0.0200294	0.0389374	0.0136986	0.0145903	0.0297092	0	0.0328431	0.0253349	0.121094	0.0442039	0.0342371	0	0	0.0628305	0.0835475	0.0794314	0.0383686	0	0.117126	0.0260104	0.048022	0.0562073	0.0524191	0.0343461	0.0382444	0.103755	0.0433532	0.0278874	0.0496828	0.0169267	0.0553494
SLC25A5	0.00728537	0.0477553	0.0128845	0.085765	0.0101116	0.0538087	0.0360956	0.0352864	0.105917	0.0244057	0	0.0188964	0.041176	0.0473963	0.0648374	0.0327116	0	0.0783781	0.0174145	0.065268	0.0319728	0.0098071	0	0.0237931	0.0482702	0	0.0189357	0.0287429	0.0129002	0.07765	0.0356137	0.0239645	0.0311707	0.0132564	0	0.05189	0.0414311	0.033702	0.00538516	0.0195195	0.0114697	0.0228162	0.0305313	0.0570522	0.0237518	0.028933	0.0244979	0.0110856
CXorf56	0	0.0136873	0.058614	0	0.00669893	0.00651972	0.0128356	0.00931988	0	0.00434467	0.0257371	0.0185592	0.00975942	0.0164732	0.0420002	0.00613499	0	0.0144333	0.0189078	0.0236234	0.00824483	0.00535405	0	0.0129147	0.0260882	0	0.0827139	0.019989	0	0.0243792	0.0216987	0.0162648	0.0117131	0.0104511	0	0.00914653	0.00607352	0.00700729	0.00682415	0.0232822	0.0201684	0.0102679	0.044357	0.0273414	0.011647	0.00705856	0	0.0137332
UBE2A	0.225795	0	0.0107502	0.0348027	0.109463	0.0309618	0.0411615	0.0201136	0.0503078	0.00796057	0.0236908	0.012795	0.0203666	0.0221266	0.0166056	0.0132533	0	0.0554153	0.0123652	0.0584773	0.0443865	0.0152929	0	0.0259748	0.0335429	0	0.0189357	0.0416581	0.03514	0.033547	0.030096	0.0299149	0.0212397	0.0276875	0	0.00398945	0.016495	0.0371579	0.0313516	0.0350956	0.0113263	0.0336903	0	0.0250774	0.0314332	0.0204952	0.0670203	0.0323598
NKRF	0	0.0219722	0	0.00869451	0.00548355	0.0197279	0.0390886	0.0451675	0.0710623	0.00332692	0.198135	0.024443	0.0152225	0.0353983	0.00541299	0.0672345	0	0	0.0404301	0.0101314	0.0250235	0.0079891	0	0.00573233	0.025078	0	0	0.0462547	0.0344318	0	0.0493208	0.0206256	0.0437821	0.00769485	0	0.0377878	0.00775558	0.0292546	0.0507582	0.0226707	0.0273005	0.00801885	0.0441344	0.0388021	0.0277122	0.0138632	0	0.023842
SOWAHD	0	0	0	0	0.0171811	0	0.00374652	0.00171355	0	0.0127841	0.00861959	0	0.00819138	0	0.0200671	0.0094109	0.130527	0	0.00374163	0	0	0.00464873	0	0.0098115	0	0	0	0	0	0.0136169	0.0159374	0.000769799	0	0.00441991	0	0	0.00260848	0.00498981	0	0.000678886	0.0098206	0.00153236	0	0	0	0.00385183	0	0.00795718
RPL39	0	0	0	0.0973021	0	0.00882175	0.00331717	0.00757153	0	0	0.0329255	0.00624415	0.00343581	0.00249942	0.00659453	0	0	0.0110669	0.000829277	0	0	0.00141189	0	0.00127517	0	0	0.00322201	0.00910376	0.0137286	0	0.0128605	0.00231137	0.00970928	0.00675509	0	0	0.00718259	0.00979264	0.067626	0.00258464	0.00254672	0.00473891	0	0	0.00179788	0	0	0.00832524
UPF3B	0.119378	0.12847	0.0575415	0.0895577	0.124217	0.0951429	0.0503864	0.0781562	0.0374738	0.0651566	0.11022	0.0728289	0.0829287	0.109398	0.119475	0.0835431	0	0.113398	0.0892454	0.103114	0.0359429	0.053063	0.302031	0.0839854	0.0940943	0	0.123599	0.0301933	0.166118	0.11988	0.0810019	0.0849241	0.084009	0.0562786	0.0338605	0.122733	0.092718	0.0784432	0.0816222	0.081877	0.071542	0.0823707	0.0856541	0.0538202	0.0600406	0.0732806	0.0606405	0.0510476
RNF113A	0	0	0	0	0.0222152	0	0.00440339	0.00411016	0	0.00455909	0	0.00823368	0.0304826	0.0024412	0	0.00323346	0	0.00854492	0.00721995	0.0365377	0.0318413	0.000848084	0	0.00359921	0.0255598	0	0.0166344	0	0.0129742	0	0.00595457	0.00830932	0.000970799	0.00236298	0	0	0.00170722	0.00944145	0.0263263	0.00129614	0.0116919	0.010289	0	0.00716216	0.00134792	0.00278876	0	0.00247851
NDUFA1	0.0672076	0.0597236	0.0169349	0.102872	0.153959	0.0294323	0.0279573	0.0347662	0	0.00489727	0.0113045	0.00792208	0.0175873	0.0177983	0.0794661	0.0159859	0	0.00719161	0.0417695	0.0467976	0.0695126	0.0102922	0	0.017482	0.0377672	0	0.0474721	0.0582215	0.112712	0.08114	0.0300215	0.0307957	0.0280253	0.0104937	0	0.00804153	0.0226618	0.019429	0.0384055	0.00738499	0.0321788	0.0323292	0.0348116	0.0376692	0.035411	0.00867507	0	0.0048932
AKAP14	0	0	0	0	0	0	0.00107569	0	0	0	0	0	0	0	0	0.00788724	0	0	0.00466068	0	0	0.00084611	0	0.00333104	0	0	0	0	0	0	0	0	0.00186205	0.00173915	0	0	0	0.00210424	0	0.000620032	0	0	0	0	0.00350562	0	0	0.000441545
NKAP	0.0248579	0.0602433	0.0141509	0	0.0288075	0.0337769	0.016406	0.0126688	0	0.0274795	0.0691132	0.0233191	0.0222376	0.0213358	0.0192128	0.0815805	0	0.0171027	0.0270607	0.0274584	0.0460838	0.0113631	0.177833	0.0183007	0.0234969	0	0.0252777	0.00788898	0.0425233	0.0220516	0.0203954	0.0178586	0.0145684	0.0206186	0	0.0332399	0.0226183	0.0101789	0.0184647	0.0163562	0.0100735	0.0186264	0.0141755	0.0205083	0.0338633	0.0275193	0.0438928	0.0190415
RHOXF1	0	0	0	0	0	0	0.00136182	0.00690863	0	0	0	0	0	0	0.00541299	0	0	0	0	0	0	0	0	0	0	0	0	0.0108307	0	0	0.00179713	0	0	0	0	0.0479647	0	0	0.0113302	0	0.010155	0.00365591	0	0	0.00290167	0	0	0
ZBTB33	0.00728537	0	0.00262256	0	0	0.0359425	0.0227877	0.00529961	0	0.00538633	0	0.0151384	0.00284881	0.00782554	0	0.0110867	0	0.0238406	0.0309047	0.00563705	0	0.00391721	0	0.00167291	0.00104005	0	0	0.0493891	0.0110933	0.0227427	0.00970359	0.0145586	0.00491959	0.00565482	0.0391253	0.0152322	0.0119917	0.00683364	0.0108941	0.00876056	0.00215753	0.00820099	0.0141755	0.00716899	0.00370657	0	0	0.00896723
TMEM255A	0.011958	0.00780225	0.0219689	0	0.022741	0.0266756	0.0315704	0.00926216	0.0580202	0.00271996	0.00271397	0.0128915	0	0.00296524	0.00686825	0.0142398	0	0.0118001	0.0018643	0	0.0200236	0.00690478	0	0.00923082	0.00954921	0.0727379	0	0	0.00843971	0	0.0269349	0.00751841	0.00379312	0.0131671	0	0.0224297	0.00249866	0.0103454	0.0226097	0.00394516	0.0238536	0.00604956	0	0.0444604	0	0	0	0.0125774
ATP1B4	0	0	0	0	0	0	0	0	0	0	0	0	0	0	0.00527579	0	0	0	0	0	0	0	0	0	0	0	0	0	0	0	0	0	0	0	0	0	0	0	0	0	0	0	0	0	0	0	0	0.000505694
LAMP2	0.0364928	0.199782	0.0371117	0.102772	0.171467	0.12322	0.0899233	0.102003	0.0476329	0.0604547	0.0839448	0.0704144	0.108596	0.0698202	0.075907	0.0700532	0	0.104561	0.102612	0.155863	0.127157	0.0308593	0	0.069461	0.123905	0.0428186	0.153118	0.135063	0.0958212	0.166427	0.0779148	0.0504977	0.088858	0.0881885	0.1271	0.142728	0.0543012	0.0980939	0.159102	0.0458384	0.0625851	0.120496	0.0998757	0.117516	0.0889314	0.0998756	0.0323695	0.101322
CUL4B	0	0.0356094	0.0477223	0.149428	0.03902	0.0794433	0.0290376	0.0282357	0.0197509	0.0346258	0.16722	0.0448484	0.022134	0.0134044	0.045277	0.0637004	0	0.00565588	0.0422145	0.0332455	0.0474315	0.0162869	0	0.0289068	0.0729171	0.529396	0.0466522	0.0519203	0.0278675	0.0157231	0.035288	0.0196162	0.0315736	0.0326655	0.0568263	0.0268776	0.018593	0.0259357	0	0.0216596	0.0503299	0.0262543	0.0341785	0.0252354	0.0247264	0.0133711	0.086464	0.0136329
MCTS1	0.101841	0.0347201	0.0773119	0.0282038	0.0794778	0.0585921	0.0344381	0.0527675	0	0.0388156	0.201856	0.0243683	0.0314248	0.0555232	0.0193784	0.0684411	0	0.158098	0.0627683	0.035361	0.0233269	0.0206137	0.155285	0.02454	0.0564981	0.0140164	0	0.0372823	0.0144276	0.0468124	0.0525394	0.0264347	0.0510827	0.0186116	0.0575179	0.02727	0.0358963	0.0233851	0.0533182	0.0228555	0.0383911	0.0322338	0.0170665	0.00631464	0.037739	0.0397288	0.0049655	0.0315958
C1GALT1C1	0	0	0	0.0831603	0.00628957	0	0.0139138	0.016293	0.00762217	0.00295563	0	0.00430619	0.00437219	0.00570307	0.0313384	0.0288625	0	0	0.00450093	0	0	0.00309744	0	0.00463049	0.00831878	0	0	0	0.0156281	0.028483	0.0147118	0.00762332	0.00770846	0.0133507	0	0.0691657	0.00770356	0.0110876	0.0238603	0	0.00673571	0.0153001	0.0190486	0.0308697	0.00814338	0.0122857	0	0.00487342
GLUD2	0	0	0	0	0	0	0.000541729	0	0	0	0	0.000511362	0.0129029	0	0	0	0	0	0.0124294	0	0	0.00159531	0	0	0	0	0	0	0	0	0	0	0.00208488	0.000590247	0	0.00763913	0	0	0	0	0	0	0	0	0.00163672	0	0.0128816	0
GRIA3	0.372354	0.289009	0.0845693	0.112982	0.290303	0.183974	0.0754389	0.166405	0.190399	0.101042	0.220536	0.100638	0.122709	0.102747	0.182886	0.0706611	0	0.115081	0.16173	0.218836	0.205724	0.041829	0.158924	0.0726678	0.173884	0	0.0941591	0.185483	0.176369	0.215572	0.14432	0.0941877	0.128965	0.0533739	0.372578	0.189343	0.0723302	0.0917951	0.130571	0.121943	0.0763161	0.0800645	0.0484431	0.167142	0.13081	0.0772912	0.0899932	0.0693397
THOC2	0.188019	0.34027	0.194965	0.266981	0.275253	0.276451	0.115859	0.162591	0.0838639	0.12694	0.17578	0.170943	0.14836	0.134562	0.140272	0.206208	0.086869	0.202321	0.179315	0.21321	0.225018	0.0847152	0.147691	0.1102	0.221728	0.364199	0.212778	0.141725	0.167887	0.241533	0.164073	0.143128	0.143646	0.120735	0.443714	0.108933	0.168711	0.144868	0.182825	0.170181	0.159722	0.11041	0.202212	0.156072	0.18399	0.130535	0.122553	0.10849
XIAP	0.263673	0.182585	0.107041	0.146714	0.110123	0.136462	0.0705993	0.114864	0.17091	0.178585	0.240232	0.122327	0.116546	0.0691765	0.103546	0.159998	0.285359	0.0914524	0.092078	0.0977318	0.113763	0.0688057	0.433332	0.0823871	0.125025	0	0.0531106	0.13064	0.115906	0.164578	0.09449	0.0875959	0.0970382	0.0685172	0.224315	0.207713	0.090808	0.0952497	0.0815517	0.119414	0.118515	0.0473343	0.0534763	0.154592	0.108904	0.0824418	0.0595248	0.111054
STAG2	0.168621	0.123508	0.137965	0.227222	0.26428	0.22627	0.13389	0.133047	0.130489	0.213833	0.192269	0.230185	0.222752	0.184485	0.215688	0.284192	0	0.251779	0.222757	0.240572	0.316704	0.0962148	0.193407	0.203984	0.19895	0	0.0640987	0.17448	0.288351	0.127514	0.183863	0.140581	0.136844	0.183369	0.232492	0.230884	0.160382	0.163261	0.141907	0.129738	0.235093	0.17394	0.190697	0.235847	0.232744	0.128831	0.179739	0.122362
TENM1	0.187113	0.00774612	0.0440603	0.0492913	0.0184765	0.0591091	0.0135067	0.037489	0.0577061	0.012607	0.0833184	0.0142703	0.00458336	0.00372315	0.0167145	0.0620962	0	0.0223287	0.0317305	0.0135108	0.0132551	0.00701804	0	0.0129367	0.0297546	0	0.0079764	0.0606582	0.0748688	0.0218359	0.0211433	0.0148883	0.0264573	0.0117901	0	0	0.0330674	0.00699307	0.0352893	0.0152502	0.0225648	0.00794008	0.0581931	0.0410145	0.0251796	0.0154405	0.00614948	0.0208022
TEX13C	0	0	0	0	0	0	0	0	0	0	0	0	0	0	0	0	0	0	0	0	0	0	0	0	0	0	0	0	0	0	0	0	0	0	0	0	0	0	0	0	0	0	0	0	0	0	0	0
DCAF12L2	0	0	0	0	0	0	0.00027287	0.0078402	0	0	0	0	0	0	0	0	0	0	0	0	0	0	0	0	0	0	0	0	0	0	0	0	0	0.000416518	0	0	0	0	0	0	0	0	0	0	0	0	0	0
ACTRT1	0	0	0	0	0	0	0	0.000461595	0	0	0	0	0	0	0	0	0	0	0	0	0	0	0	0	0	0	0	0	0	0	0	0	0	0	0	0	0	0	0	0	0	0	0	0	0	0	0	0
SMARCA1	0.141882	0.143597	0.0996508	0.173376	0.0570182	0.0932556	0.100843	0.0872588	0.110423	0.105903	0.0899305	0.0973347	0.087801	0.060729	0.0872348	0.0769992	0.177851	0.112246	0.0801023	0.0942067	0.0867191	0.0349598	0	0.0698986	0.149137	0.0140164	0.0079764	0.118585	0.19103	0.0151428	0.0707095	0.0731496	0.0635255	0.0979732	0.331361	0.150946	0.0932377	0.0711457	0.16073	0.0458251	0.0504255	0.0949204	0.0942101	0.124883	0.0859738	0.0723359	0.0129414	0.0612576
OCRL	0.151326	0.111731	0.0510068	0.0408933	0.026665	0.064074	0.0318707	0.0829373	0	0.0518775	0.0570704	0.0447472	0.0996564	0.056391	0.0489171	0.0614037	0	0.0747779	0.0529186	0.037602	0.0498684	0.0279531	0	0.0398329	0.0468394	0.0140164	0.0324966	0.0597004	0.0818536	0.117775	0.0438501	0.039359	0.0613324	0.045343	0.0576097	0.00900177	0.0297651	0.0304586	0.0303456	0.0463145	0.0494244	0.0317328	0.0218315	0.0350616	0.0405889	0.0358219	0.0875938	0.0462174
APLN	0	0	0	0	0	0	0	0	0	0	0	0	0	0	0	0	0	0	0	0	0	0	0	0	0	0	0	0	0	0	0	0	0	0	0	0	0	0.00138496	0	0	0	0	0	0	0	0	0	0.00173711
XPNPEP2	0	0.0181202	0	0	0	0	0.000294574	0	0	0	0	0	0	0	0	0.0104862	0	0	0	0	0	0	0	0.000515402	0.00214796	0	0	0	0	0	0.00116364	0	0	0	0	0	0	0.00677581	0	0	0	0.00375904	0	0	0	0	0	0
SASH3	0.0212412	0.0975035	0.113669	0.0409054	0.0884142	0.075237	0.0415291	0.0931096	0	0.0554322	0.0366091	0.0817254	0.0968122	0.0765747	0.0412139	0.0744827	0	0.0663475	0.106808	0.0863379	0.108445	0.0410638	0	0.0720076	0.067339	0.121094	0.018629	0.0579539	0	0.071305	0.077589	0.0547152	0.0810766	0.053338	0.0391253	0	0.0528306	0.0834045	0.126835	0.048932	0.0500071	0.060814	0.0956226	0.0817634	0.0801626	0.0658181	0.0754391	0.0561341
ZDHHC9	0.0201262	0.0375088	0	0.00732222	0.0130943	0.0528488	0.00775962	0.0227332	0	0.0108559	0	0.0103608	0.0186726	0.0143484	0	0.0105834	0	0	0.0100341	0.0257077	0	0.00753308	0	0.00634492	0.0234935	0	0.0256184	0.0218443	0	0.00992772	0.0224187	0.0150301	0.00393697	0.00923173	0	0.0723768	0.00133345	0.00507721	0	0.0155465	0.0138788	0.00592649	0.0348116	0.0244972	0.00776395	0.0143779	0.0147914	0.0234175
UTP14A	0	0.0398992	0.00834558	0.0506794	0.0267683	0.0538701	0.010997	0.0347288	0	0.0370411	0	0.00605654	0.0183448	0.0362741	0.00814954	0.0753411	0	0	0.00668919	0.0297268	0.0194167	0.0203469	0	0.0222476	0.0254305	0	0.00322201	0	0.0399243	0	0.0250807	0.0382458	0.0235226	0.0156209	0.0568263	0.0283609	0.0161681	0.0208	0.0175583	0.0253485	0.0104392	0.0124285	0.048745	0.0061238	0.0146225	0.0300817	0.0834525	0.0437277
BCORL1	0.0635169	0	0.0228552	0.028862	0.0216234	0.00478286	0.00718098	0.020266	0	0.00910659	0.00271397	0.0214265	0.0147505	0.026399	0.0150593	0.0110033	0	0.0117516	0.0148707	0.0447627	0.0465789	0.0162516	0	0.0189193	0.04667	0.121094	0.0374041	0.0207539	0.0596276	0.0731305	0.0268654	0.0144026	0.027491	0.0256465	0.0758556	0	0.0158124	0.0398122	0.0349863	0.0181661	0.0145431	0.0192059	0.0136799	0.0170323	0.0397993	0.0173062	0	0.0384173
ELF4	0	0.0198323	0.00425135	0	0.0252479	0.0347195	0.0197905	0.0423558	0	0.0183968	0.0162899	0.022062	0.026822	0.0149162	0.081732	0.0564363	0	0.0386309	0.0361247	0.0411639	0	0.0262713	0.155285	0.0306537	0.0301284	0.0427237	0.0302692	0.0106084	0.0207821	0.0321374	0.0358422	0.0169089	0.0200817	0.0270485	0	0.0601	0.0320692	0.0454977	0.0443823	0.0324523	0.0398535	0.0318407	0.0313668	0.0988172	0.030146	0.0351367	0.0610659	0.0338898
AIFM1	0.0563474	0.0184896	0.00966837	0	0.0411693	0.0237675	0.0182057	0.0181158	0	0.0330324	0.00271397	0.0318834	0.0490358	0.0351907	0.0125322	0.00836275	0	0.0316144	0.0236713	0.0168086	0.0109495	0.0122252	0.0330516	0.0176109	0.00815614	0	0	0.0629108	0.0188195	0.00458415	0.0249448	0.0201262	0.0347767	0.0308009	0.0391253	0.0109995	0.0302812	0.0190898	0.0175583	0.0259585	0.0122256	0.023846	0	0.0190386	0.0183175	0.005403	0	0.0170436
RAB33A	0.0485685	0	0	0	0.0233889	0.0238374	0.00493704	0.0121436	0	0	0	0.0191638	0.0293845	0.00497038	0.0127214	0	0	0.0185065	0.00969933	0	0	0.00351798	0	0.00301233	0.0228124	0	0	0.00339389	0.00458791	0	0.00683689	0.00120182	0.00459332	0.000977582	0	0	0	0.00756061	0	0.00122878	0	0.00206307	0	0.0032978	0.0180017	0.00136929	0	0.00131503
ZNF280C	0.0364928	0	0.0473271	0	0.0546879	0.0933467	0.019138	0.0197097	0	0.0180273	0	0.0330922	0.0221395	0.0251087	0.0555613	0.0267092	0	0.05005	0.0273348	0.0345637	0.0271834	0.0151783	0	0.0193109	0.0138722	0	0.0189357	0.0710642	0.0666912	0.0520648	0.0175189	0.029939	0.0359154	0.0204301	0.0769253	0.0793868	0.0151717	0.0188743	0	0.0286973	0.0256979	0.0331675	0.0510909	0.045052	0.0115739	0.0200674	0	0.0656236
SLC25A14	0.0434355	0.021783	0.00922612	0.0789282	0.0232845	0.034701	0.010983	0.0291031	0.0197509	0.0356786	0	0.0107825	0.0350326	0.0228955	0	0.0194506	0.269764	0.0152087	0.0217282	0.0222223	0.0364362	0.00682857	0	0.0108554	0.040176	0	0	0.0349161	0	0	0.013683	0.0258034	0.0185985	0.0122262	0.0253198	0.0346035	0.0139996	0.00814368	0.0263263	0.0059545	0.0101245	0.0177347	0	0.0244263	0.00298945	0.0233105	0	0.0059998
RBMX2	0	0.0207455	0.011217	0	0	0.0155141	0.0206933	0.0309084	0.0413838	0.0155994	0	0.0254873	0.0119268	0.00588469	0.0319362	0.0196523	0	0	0.0106363	0.0185571	0.0571168	0.00843932	0	0.0127466	0.0628023	0	0	0.0112047	0	0.0343123	0.0371447	0.00838499	0.0135517	0.0112677	0.059381	0.012458	0.0174139	0.0118044	0.107356	0.007046	0.0184491	0.0130764	0	0.0283826	0.0139518	0.00519786	0	0.0128777
ENOX2	0.0725866	0.201652	0.182658	0.200784	0.166557	0.21375	0.0566865	0.151014	0.149682	0.209087	0.140311	0.203377	0.0899792	0.12346	0.118618	0.117581	0	0.141121	0.1304	0.186732	0.184594	0.105162	0.207325	0.115415	0.0837173	0.306169	0.231524	0.130658	0.0970432	0.111321	0.191488	0.118741	0.192828	0.130086	0.372307	0.127915	0.175053	0.128557	0.229178	0.183104	0.118056	0.1183	0.0904148	0.144711	0.0622276	0.129599	0.0511899	0.0945246
ARHGAP36	0	0	0	0	0	0	0.000898625	0.00142257	0	0	0	0	0	0.00547757	0	0	0	0	0	0	0	0	0	0	0	0	0	0	0	0	0	0	0	0	0.0275699	0	0	0	0	0	0	0	0	0	0	0	0	0
IGSF1	0	0	0.0316095	0	0.0233889	0	0.00199582	0.00276255	0	0	0.0813224	0	0	0	0	0	0	0	0.00144086	0	0.0219642	0.00094647	0	0.0010165	0.00310262	0	0	0.0115998	0	0	0.000897735	0	0.00484316	0.00141121	0	0	0.00360407	0.00133663	0	0	0.0024555	0	0	0	0	0	0	0
STK26	0	0.00663944	0	0	0	0.0142005	0.00748979	0.0041263	0	0.00787091	0	0.0133918	0.00264286	0.00891787	0.00605379	0.00922058	0	0	0.0123396	0.0142576	0	0.00504808	0	0.0200657	0.0103257	0.0427237	0.0629864	0.0071045	0	0	0.00225416	0.00119604	0.0198111	0.00905974	0.0263465	0	0.0156468	0.0108373	0	0.0200123	0.0161543	0.00299717	0	0.0348868	0.0220816	0.00939832	0	0.0142867
FRMD7	0	0	0	0	0	0	0	0	0	0	0	0	0	0	0	0	0	0	0	0	0	0	0	0	0	0	0	0	0	0	0	0	0	0	0	0	0	0	0	0	0	0	0	0	0	0	0	0
RAP2C	0	0.0499122	0	0.0367645	0.062573	0.0272771	0.0271907	0.0225222	0	0.0306463	0.0711538	0.0177493	0.0326108	0.0510299	0.0053532	0.013383	0	0.0456086	0.0489409	0.0585507	0.0136541	0.022832	0.0649277	0.0261112	0.0196989	0	0	0.0779992	0.0328909	0.00792391	0.0268213	0.0290148	0.0341553	0.0354242	0.0253198	0.0930669	0.0119675	0.0386793	0.00682415	0.0290576	0.0288752	0.0171202	0.07449	0.0746802	0.0305254	0.0221811	0.0144304	0.0224772
MBNL3	0.0434355	0.215767	0.0352813	0.0864494	0.152273	0.0856829	0.0344104	0.0654043	0.0201815	0.118366	0.0153931	0.0707154	0.1432	0.0552764	0.0816196	0.0407047	0	0.0459462	0.0667352	0.0500155	0.073318	0.0321047	0	0.0474547	0.0815232	0.275201	0.0686966	0.0510469	0.191524	0.0937476	0.0693792	0.0536985	0.0531655	0.0564965	0	0.0574907	0.0578283	0.0369209	0.0736189	0.0615554	0.0706012	0.0570619	0.0453727	0.0984331	0.0411391	0.0353482	0.0147914	0.038906
HS6ST2	0	0.0173144	0	0	0	0.00368286	0.00562587	0.00977347	0	0.00336313	0	0.00630506	0.0125576	0	0.00400234	0.0257505	0	0.00892601	0.00293136	0.00927727	0	0.0029382	0	0.00309198	0.0169875	0	0	0.00442863	0	0.0143945	0.0131613	0.00891513	0.0251064	0.00717368	0	0	0.00892312	0.00599774	0	0.00622643	0.00470081	0	0	0.00739302	0.00929034	0.00431034	0	0.00420567
USP26	0	0	0	0	0.0216633	0	0	0	0	0.0110041	0	0	0	0	0	0	0	0	0	0	0	0	0	0	0	0	0	0	0	0.00404873	0	0	0	0.00104144	0	0	0	0	0	0	0	0	0	0	0	0	0	0
GPC4	0	0.0173144	0.065833	0	0	0.0034219	0.00332221	0.00704538	0	0.00527062	0	0	0.00588939	0.00730947	0.00364465	0.020881	0	0.0185065	0	0	0	0.000460498	0	0.0028303	0.0207538	0	0	0.0247073	0.0224325	0	0.000964978	0.00351138	0.00214888	0.00364547	0	0	0.00504387	0.00216104	0	0.00119974	0.0131219	0.00418627	0	0	0.00845858	0.00296594	0	0.00330361
GPC3	0	0	0	0	0	0.00389572	0.00142261	0.00536416	0	0	0	0	0	0	0	0	0	0	0	0	0	0.000593513	0	0.0037006	0.0031535	0	0	0.0182982	0.00813207	0	0.00332289	0.00187216	0.00129078	0.00295704	0	0	0	0.00499035	0	0.0117968	0.00567163	0.000895816	0	0	0.00765309	0	0.0128816	0.0111665
CCDC160	0	0	0.00922612	0	0.0240427	0	0	0	0	0	0	0	0	0	0	0	0	0	0.00318983	0	0	0	0	0.000878215	0.0011898	0	0	0	0	0	0.00243346	0.00091032	0	0.000601565	0	0	0	0	0.00664655	0	0	0.00221689	0	0	0.00132991	0	0	0
PHF6	0	0.0328113	0.0824848	0.0159988	0.0997964	0.0624767	0.0634589	0.0664754	0.0735701	0.02882	0.0131051	0.0578199	0.0960318	0.0234328	0.0575922	0.0928414	0.234077	0.0186653	0.0615197	0.0259599	0.132862	0.0338461	0	0.0580697	0.0461663	0	0.121857	0.0785109	0.0877954	0.0575797	0.0482617	0.0550432	0.0489689	0.0611658	0.0794898	0.0242201	0.0294047	0.0517937	0.0793381	0.0373843	0.0661269	0.0587264	0.0893199	0.0798938	0.0620112	0.0703109	0.0722795	0.0300789
HPRT1	0.210048	0.0752468	0.112579	0.159388	0.126547	0.181779	0.124927	0.145354	0.00762217	0.0982742	0.187802	0.0831395	0.122011	0.0716497	0.0377605	0.099987	0.112511	0.0761395	0.143369	0.0583216	0.171428	0.0640996	0	0.0557003	0.202014	0.0727379	0.142794	0.10957	0.0457783	0.124206	0.0832688	0.0713712	0.0861374	0.0653796	0.106348	0.0869453	0.0773037	0.0777842	0.137621	0.0666688	0.110927	0.0535925	0.0665515	0.237453	0.104233	0.111449	0.0049655	0.0855187
PLAC1	0	0	0	0	0	0.0117188	0.00378782	0.00383717	0	0.00396737	0	0.00190269	0.00610912	0	0	0.00414323	0	0.0167372	0.00268752	0	0	0.000649725	0	0.00369224	0	0	0	0	0	0	0.0015929	0.00453682	0.00124118	0.000772761	0	0	0.00180155	0.00108086	0	0.0116755	0.00220184	0	0	0	0.00631259	0.0122411	0	0.00251481
FAM122B	0	0.0355387	0.0157995	0.0424777	0.0888115	0.0334694	0.0378371	0.0404442	0.0580202	0.0331699	0	0.0469818	0.01675	0.0213666	0.0278192	0.0259027	0	0.0980361	0.0404078	0.00529634	0.061781	0.0335193	0	0.0297969	0.0171301	0.0497483	0.0709352	0.011976	0.0886097	0.104835	0.0446568	0.0259194	0.0475627	0.0421842	0	0.0249129	0.0393722	0.0384253	0.0745366	0.0735795	0.039012	0.0311188	0.138466	0.0827869	0.0249688	0.0218829	0.060638	0.0275402
FAM122C	0	0.014555	0	0	0.0171811	0.0325333	0.0175863	0.0107295	0	0.0136322	0.0237359	0.0458463	0.0412665	0.0198026	0.0155775	0.0122192	0	0.0230783	0.0442381	0.0232456	0.0135072	0.0198536	0	0.0148042	0.0367247	0	0	0.0395258	0.0356984	0.0895644	0.0146153	0.0128071	0.00757003	0.0163868	0	0.0393461	0.00422884	0.0204756	0.0135005	0.0200726	0.0128199	0.0490961	0.0204664	0.0354188	0.0314236	0.0292882	0.0134796	0.0172898
MOSPD1	0	0.0357616	0	0	0.0104859	0.0431913	0.00692578	0.00755063	0	0.00168729	0	0	0	0	0.0225466	0	0	0.0253886	0.0349077	0.0088499	0.0265871	0.00290974	0	0.00296851	0.0275732	0	0	0	0.0281838	0.0154299	0.00766419	0.0121754	0.0108882	0.0135301	0	0	0.0116922	0.0127806	0.0404646	0.0115364	0.0148243	0.0155328	0.0243905	0.00910345	0.00943858	0.000919603	0.00606698	0.0103929
SMIM10	0	0	0	0	0	0	8.68817e-05	0.00867178	0	0	0	0	0	0.00583182	0	0	0	0	0	0	0	0.00382922	0	0.00109369	0	0	0	0	0	0	0	0.00471636	0	0.0012389	0	0	0	0.00184273	0.0153896	0.00173738	0	0.00717752	0	0	0	0	0	0.0022659
RTL8B	0	0.00446482	0	0	0	0	0.000442969	0.00599675	0	0	0	0.00140765	0.00406547	0.020794	0	0	0	0	0.00883293	0	0	0.000869099	0	0.00206947	0.0161371	0	0	0	0.0302645	0	0.00076522	0.000968353	0.00651455	0.00121503	0	0	0.00545238	0.00396569	0	0	0.0024555	0.00438435	0	0	0.00107275	0	0	0
RTL8C	0.159362	0.0549444	0.036045	0.102965	0.0804272	0.0421024	0.0463407	0.065266	0.069812	0.0607265	0.126455	0.028797	0.0473767	0.0247246	0.067546	0.0560867	0	0.0347368	0.0764232	0.0350986	0.0772251	0.0120659	0	0.0322493	0.0502654	0	0.111653	0.1298	0.0251954	0.0347571	0.0664128	0.0471675	0.0581976	0.0157592	0.0275699	0	0.0732555	0.0239243	0.0542946	0.0328665	0.0333851	0.0310275	0.0405422	0.0636353	0.05989	0.0402274	0.128424	0.0293505
RTL8A	0	0.0102794	0	0.0546806	0.0298523	0.0454027	0.0104168	0.0146446	0	0.00495042	0	0.0146295	0.0639486	0.0226407	0.028356	0	0	0.0353737	0.025488	0.0239343	0.059239	0.00457031	0	0.0119388	0.00301362	0	0	0.0119034	0	0.00651187	0.0290965	0.0165988	0.0324653	0.00909761	0	0	0.0106835	0.0223012	0.00632943	0.013224	0.0309946	0.0073557	0	0.0074218	0.014968	0.0122387	0	0.00557232
SMIM10L2B	0	0	0	0.0305669	0	0	0.0040555	0.0105089	0	0.00118004	0	0.00616163	0	0.00748026	0.00308284	0	0	0	0.00699439	0	0.00671481	0.000444592	0	0.00374063	0.0143663	0	0	0.0118492	0	0	0.00274097	0.00158142	0.00906607	0.0121514	0	0.0128547	0.00384868	0.0113146	0.0104649	0.00567842	0	0.00310172	0	0	0.000586652	0.000684169	0	0.0024483
CT55	0	0	0	0	0	0	0.00067594	0	0	0	0	0	0	0	0	0	0	0	0	0	0	0	0	0	0	0	0	0	0	0	0	0	0	0	0	0.00828769	0	0	0	0.000965154	0	0	0	0	0	0	0	0
ZNF75D	0	0.0977095	0.0440741	0.0474731	0.127525	0.0956248	0.0690771	0.082337	0.0734608	0.0614286	0.190129	0.117219	0.108573	0.0755441	0.0945095	0.0490129	0	0.0137436	0.0971361	0.0610278	0.0685705	0.0525392	0.242847	0.0584965	0.0548123	0.0775349	0.128328	0.0585384	0.0352078	0.100365	0.0871818	0.0761199	0.0635515	0.0625692	0.0998212	0.169779	0.0617541	0.0559327	0.104891	0.0947877	0.0742094	0.031557	0.0243905	0.138147	0.0325747	0.040342	0.0456258	0.0547404
ZNF449	0	0.0205822	0.0080482	0	0	0.036629	0.0160751	0.0197302	0	0.0529843	0	0.0242833	0.0321504	0.0105647	0.0290031	0.00414323	0	0.0546473	0.0137273	0	0.0740915	0.0159335	0	0.0230211	0.0231601	0	0.0104028	0.0135137	0	0.0230711	0.0389843	0.0198835	0.0281818	0.0118512	0.128002	0.0109995	0.0218022	0.00737457	0.00703381	0.0230164	0.0134918	0.0386183	0.0419613	0.0260162	0.0269944	0.015481	0.0139187	0.0249785
SMIM10L2A	0.00728537	0.0170558	0	0.0702566	0	0	0.00353182	0.00443285	0	0.0069549	0	0	0	0	0	0	0	0.00622454	0.00581295	0	0	0.00169829	0	0	0	0	0	0.0143099	0	0.0243786	0.0126138	0.00414012	0.0104715	0.00241939	0	0	0	0.00663705	0.029426	0.00619962	0.00586109	0.0269133	0	0.00970195	0	0.00623205	0	0.00415989
INTS6L	0	0.103164	0.108862	0.108039	0.0353426	0.119774	0.0573951	0.0906313	0.0473521	0.0900285	0.140825	0.0694058	0.103086	0.0716707	0.0728517	0.100677	0	0.0999874	0.0934408	0.156601	0.0203215	0.0412032	0	0.0906724	0.0944734	0.103814	0.0643728	0.124122	0.109591	0.0272039	0.0748411	0.0670656	0.0757369	0.0662912	0.102883	0.0403864	0.0680178	0.0727013	0.00325964	0.0747621	0.114544	0.0748001	0.056992	0.142388	0.10184	0.10125	0.0869215	0.069098
SAGE1	0	0	0	0	0	0	0.000185758	0.00315786	0	0	0	0	0	0	0	0	0	0	0	0	0	0	0	0	0	0	0	0	0	0	0.00233586	0	0	0	0	0	0	0.00341725	0	0	0	0	0	0	0	0	0	0
MMGT1	0.134848	0	0.00425135	0	0	0.0359425	0.00961338	0.00993025	0	0.00507506	0	0.0158569	0.0049978	0.00338168	0.00449741	0.00992507	0	0	0.0143558	0	0.02526	0.00354587	0	0.01172	0.0229639	0	0	0.00487723	0.00614408	0	0.00784469	0.00540093	0.0208561	0.0109742	0.0312844	0	0.00923851	0.00396511	0.01244	0.00594937	0.00389781	0	0	0.0239485	0.0159939	0.00146181	0	0.0083402
SLC9A6	0.104021	0.101082	0.0923844	0.212272	0.143183	0.116722	0.0498307	0.0727358	0.110136	0.0742776	0.0937435	0.0578261	0.082876	0.0394874	0.069336	0.0743813	0	0.11377	0.0495523	0.0841982	0.0383675	0.0243536	0.0330516	0.0444002	0.0630102	0	0.0316608	0.117209	0.0503741	0.122193	0.0764412	0.0507409	0.0519459	0.0396132	0.0505922	0.0403705	0.0411432	0.0556268	0.0946376	0.028771	0.0319371	0.0537894	0.0596402	0.101491	0.0577268	0.0464949	0.0553606	0.0571023
FHL1	0.0326585	0.0394147	0.00273746	0.0262834	0.0201767	0.0624716	0.0183652	0.0577004	0.222857	0.0254271	0	0.0190556	0.0213503	0.0141757	0.0592026	0.00559238	0	0.042843	0.0361432	0.0352274	0.0622031	0.00789555	0	0.0140764	0.0665104	0	0.0189357	0.055261	0.056276	0.126978	0.0445225	0.0251677	0.0346803	0.031737	0	0.067031	0.0222554	0.025148	0.01244	0.024608	0.00638052	0.0274281	0.0154228	0.0616881	0.0486234	0.0108558	0	0.0148995
MAP7D3	0.0491037	0.0250475	0.0362461	0.020696	0.00865507	0.00516027	0.0223511	0.0111076	0	0.0104821	0.0642795	0.0130649	0.0398939	0.0372674	0.00270612	0.00712363	0	0.0130759	0.0151716	0.0434733	0.0315151	0.00730665	0.112064	0.023154	0.019876	0	0.0225099	0	0.00519299	0.0111202	0.00678569	0.00962523	0.0384492	0.0192421	0	0.00804153	0.0211577	0.0220253	0	0.00954925	0.0378428	0.0157796	0.0122949	0.0400403	0.0231477	0.00981963	0.0049655	0.0141977
ADGRG4	0	0	0.00273746	0	0	0	8.32006e-05	0	0	0	0	0	0	0	0	0	0	0	0	0	0	0	0	0	0	0	0	0	0.00458791	0	0	0	0	0	0	0	0	0	0	0	0	0	0	0	0	0	0	0
HTATSF1	0.12241	0	0	0	0.0487957	0.0115189	0.0234736	0.0209243	0.0504694	0.0405821	0.0920032	0.0239998	0.024875	0.0163612	0.071632	0.0162721	0	0.0550861	0.0299766	0.00578118	0	0.0149883	0	0.00641652	0.0433556	0	0.0104028	0.0179544	0.0591323	0	0.0460981	0.0228413	0.0351761	0.00981566	0	0.0713839	0.0112845	0.0107777	0.0401927	0.0237981	0.0295561	0.0069507	0.0477248	0.0286565	0.0237177	0.0179086	0.0316566	0.0194686
VGLL1	0	0	0	0	0	0	0	0	0	0	0	0	0	0	0	0	0	0	0	0	0	0	0	0	0	0	0	0	0	0	0	0	0	0	0	0	0	0	0	0	0	0	0	0	0	0	0	0
ARHGEF6	0.520163	0.134889	0.22108	0.373089	0.307784	0.234222	0.134153	0.156394	0.20443	0.240237	0.173778	0.250942	0.25344	0.18556	0.235878	0.278719	0.129559	0.270403	0.234653	0.210214	0.311574	0.101383	0.262222	0.165001	0.18784	0.0428186	0.133504	0.241339	0.219393	0.283742	0.196163	0.157618	0.18918	0.190311	0.179921	0.26132	0.155349	0.148014	0.209961	0.182203	0.241596	0.229357	0.167242	0.229838	0.234964	0.201532	0.151824	0.0716934
RBMX	0.171826	0.0924037	0.157476	0.169212	0.165109	0.21087	0.0935669	0.160454	0.0911438	0.136567	0.154081	0.146059	0.155525	0.189184	0.149378	0.149317	0	0.163343	0.157948	0.161264	0.216433	0.0734965	0.0330516	0.104991	0.107941	0.0776314	0.213043	0.149317	0.0987785	0.0697995	0.118673	0.138193	0.137536	0.136857	0.247268	0.129764	0.0687192	0.129126	0.0949993	0.104108	0.136311	0.119109	0.0867896	0.103339	0.134514	0.114878	0.150577	0.0999575
ZIC3	0	0	0	0	0	0	0	0	0	0	0	0	0	0	0	0	0	0	0	0	0	0	0	0	0	0	0	0	0	0	0	0	0	0	0	0	0	0.00182059	0	0	0	0	0	0	0	0	0	0
FGF13	0	0.0862653	0.038961	0	0.0376989	0.0435641	0.026141	0.0263554	0.0302941	0.0125216	0	0.0636192	0.054234	0.0134339	0.0567325	0.0405914	0	0.0234935	0.0385272	0.0685369	0.0478109	0.0661142	0	0.0362307	0.0410472	0.306691	0.050865	0.0365701	0.0432889	0.0408034	0.0359102	0.113276	0.0370502	0.0241782	0.0391253	0.0439194	0.0268442	0.0207653	0.0377528	0.0742108	0.00978554	0.0275088	0.0475145	0.0596009	0.0290548	0.0429052	0.0181183	0.019538
F9	0	0	0	0	0	0	0.00029008	0	0	0	0	0	0	0	0	0	0	0	0	0	0	9.3819e-05	0	0	0	0	0	0	0	0	0	0	0	0	0	0	0	0	0	0	0	0	0	0	0	0	0	0
MCF2	0.0364928	0.0231742	0.0933108	0	0.0451936	0.0558145	0.0603326	0.038312	0	0.0310637	0	0.0152977	0.0234837	0.0260087	0.0481851	0.0295518	0	0.036747	0.0297771	0	0.0215666	0.0493063	0	0.018011	0.00275087	0.275653	0.0900289	0.0471702	0.0154698	0	0.0205534	0.0517001	0.0216034	0.03076	0.122394	0.00763913	0.0450977	0.0252146	0.0387636	0.0887676	0.0222414	0.00618616	0.0683271	0.0440657	0.0600513	0.0353172	0	0.0164926
ATP11C	0.278048	0.101659	0.186143	0.175481	0.188468	0.165313	0.0758193	0.20811	0.0791662	0.239703	0.255926	0.157974	0.22426	0.175642	0.107052	0.166775	0.534192	0.0910241	0.153096	0.149586	0.109585	0.129915	0	0.147029	0.137133	0.276611	0.138908	0.183753	0.204182	0.332459	0.141194	0.170614	0.182379	0.137679	0.313412	0.102046	0.125705	0.163874	0.256976	0.24454	0.13759	0.254597	0.223313	0.256995	0.214497	0.227874	0.0407025	0.183165
SOX3	0	0	0	0	0	0	0	0	0	0	0	0	0	0	0	0	0	0	0.00185484	0	0	0	0	0	0	0	0	0	0	0	0.00172809	0	0	0	0	0	0	0	0	0	0.00195409	0	0	0	0	0	0	0
CDR1	0	0	0	0	0	0.013262	0.000525062	0.00761299	0	0	0	0	0	0	0	0	0	0	0	0	0	0.000366264	0	0	0	0	0	0.00561189	0	0	0.000796832	0.00137393	0	0.00417456	0	0	0	0	0	0	0	0	0	0	0	0	0	0
LDOC1	0.0248579	0.0154836	0	0.0389219	0	0.00679832	0.0104402	0.0166491	0.0302941	0.00367629	0	0.0134778	0	0.0174112	0.0118661	0	0	0	0.00731671	0	0.0404203	0.00280156	0	0.00455	0.00974783	0	0.0104028	0.00851292	0.0185188	0	0.0106638	0.0180913	0.0303358	0.00222498	0.0769253	0	0	0.0010036	0.0184346	0.0114844	0.00627145	0.0148885	0.0154133	0.00713495	0.00689903	0.00388875	0	0.000895248
MAGEC3	0	0	0	0	0	0.0134791	0	0	0	0	0	0.00233881	0.00416371	0	0.0383718	0	0	0.0121254	0	0.00870884	0	0.00272003	0	0.00216576	0	0	0	0.0042235	0	0	0.00210505	0.00288165	0.00207215	0.000353977	0	0	0.00953801	0.00180005	0.0113388	0.000743433	0	0	0	0	0.00478437	0	0.0316289	0
MAGEC1	0	0	0	0	0	0	0	0	0	0	0	0	0	0	0	0	0	0	0	0	0	0	0	0	0	0	0	0	0	0	0	0	0	0	0	0	0	0	0	0	0	0	0	0	0	0	0	0
SPANXN3	0	0	0	0	0	0	0	0	0	0	0	0	0	0	0	0	0	0	0	0	0	0	0	0	0.0103716	0	0	0	0	0	0	0	0	0	0	0	0	0	0	0	0	0	0	0	0	0	0	0
SLITRK4	0.0455208	0.113677	0.0485768	0.0473348	0.0497417	0.0576078	0.0170051	0.043728	0.0473521	0.0371181	0	0.00921929	0.00910597	0.00941876	0.0913545	0.00875332	0.123835	0.0749118	0.0341461	0.0561548	0.0220627	0.00408959	0	0.0108375	0.0479382	0	0.0637534	0.0257203	0.0586968	0.0988389	0.0447724	0.0169739	0.02487	0.0102127	0.0836595	0	0.0212928	0.0096722	0.0205765	0.017503	0.0169539	0.0116878	0	0.0185087	0.0215117	0.0172256	0	0.00535187
SLITRK2	0	0.0409172	0	0.0236049	0	0.00322742	0.00928447	0.0135737	0.0257626	0	0	0.00272351	0.0138461	0.00371842	0.00664402	0	0	0.034075	0.00316099	0.0131617	0	0.00772089	0	0.00177302	0.0021619	0	0.0310852	0.00206939	0.0120899	0	0.0103928	0.000796713	0.021435	0.00627544	0.041584	0	0.00474874	0.00519689	0	0.0131991	0.00319602	0.00951923	0	0	0.0090398	0.005872	0	0.00429941
FMR1	0	0.0964925	0.104663	0.0618272	0.140846	0.0908994	0.0491723	0.0386208	0.0592066	0.0663861	0.104248	0.0628058	0.0444545	0.0348378	0.0681373	0.0687657	0.086869	0.0919009	0.0717938	0.0646156	0.159145	0.0315373	0	0.0480638	0.0595359	0.113296	0.0079764	0.0908149	0.087772	0	0.0639302	0.0346385	0.052918	0.0617682	0	0.0857664	0.0604339	0.044653	0.124967	0.046966	0.0609018	0.0498219	0.119163	0.0994662	0.0837742	0.0322048	0.00836517	0.0536703
FMR1NB	0	0	0	0	0	0	0.000252867	0	0.019376	0.00115708	0	0	0	0	0	0	0.129559	0.00788747	0	0.0108803	0	0.000317924	0	0.00506851	0	0	0	0	0	0	0.00451849	0.000956872	0	0.00125293	0	0	0	0.00301143	0	0	0	0	0	0	0	0	0	0
AFF2	0	0.0258333	0.011217	0.0371275	0.0833221	0	0.00765277	0.0059103	0	0.011929	0.0555466	0.0173803	0.0177878	0.0191824	0.0145556	0.00307577	0	0.0291702	0.00592703	0.00671933	0.0352643	0.0038189	0	0.0118226	0.0140745	0	0	0.00737142	0.0132988	0	0.0194318	0.0135259	0.0167846	0.00948754	0.041584	0.0229697	0	0.00303241	0.0331679	0.0149735	0.00939275	0.0012521	0	0.0023576	0.0197912	0.00605102	0.00606698	0.00314423
IDS	0.144686	0.178415	0.115344	0.28824	0.247544	0.276614	0.11663	0.218572	0.168484	0.158279	0.252903	0.151387	0.0955081	0.123808	0.192183	0.0744122	0.138001	0.112337	0.167811	0.199845	0.198932	0.0345712	0	0.069534	0.178012	0.618405	0.287546	0.218685	0.310636	0.144864	0.205115	0.121514	0.176816	0.0838933	0.0272452	0.206092	0.141346	0.094039	0.0707166	0.0479221	0.0977116	0.105975	0.0703282	0.251345	0.145957	0.0720429	0.063585	0.105711
AC244197.3	0	0	0	0	0	0.00823199	0	0	0	0	0	0	0	0	0	0	0	0	0	0	0	0	0	0	0	0	0	0	0	0	0	0	0	0	0	0	0	0	0	0	0	0	0	0	0	0	0	0
CXorf40A	0	0	0	0	0	0	0.00304836	0.00492273	0	0	0	0	0	0	0	0	0	0	0	0.0107533	0	0.00119209	0	0.0023234	0	0	0	0	0	0	0.00174621	0.00036917	0	0.000811716	0	0	0	0	0	0.00109402	0	0	0	0.00739302	0	0	0	0.000578506
TMEM185A	0	0.0185165	0	0.0386775	0.0356712	0.0405846	0.0180962	0.0325707	0	0.0314211	0	0.0122048	0.0147537	0.0375535	0.0130264	0.0280534	0	0.0452827	0.0188675	0.00682992	0.00861434	0.01309	0	0.0262553	0	0	0	0.00587586	0	0	0.0306243	0.0184844	0.00937521	0.0250942	0.0575179	0.0143547	0.00405135	0.0179739	0.0117549	0.0116822	0.0255888	0.0105617	0.0297326	0.00716899	0.0283201	0.0220153	0.00719255	0.0264327
MAGEA11	0	0	0	0	0	0	0	0	0	0	0	0	0	0	0	0	0	0	0	0	0	0	0	0	0	0	0	0	0	0	0	0	0	0	0	0	0	0	0	0	0	0	0	0	0	0	0	0
HSFX1	0	0	0	0	0	0	0	0	0	0	0	0	0	0	0	0	0	0	0	0	0	0	0	0	0	0	0	0	0	0	0	0	0	0	0	0	0.00216708	0	0	0	0	0	0	0	0	0	0	0
CXorf40B	0	0	0	0	0	0.00691149	0.00213272	0.000545814	0	0.00224479	0	0.0022801	0.00729276	0	0.0174794	0	0	0.018085	0.0041204	0	0	0.00582412	0	0.00236671	0	0	0	0.00821785	0	0	0	0.000700959	0.0078465	0.00276474	0	0	0.00256005	0.00359688	0	0.00357291	0	0.0015942	0	0	0	0	0	0.00115284
MAMLD1	0.0202448	0.0193555	0.0104311	0.0236514	0.0216511	0.0175159	0.00633214	0.0165266	0	0.0184191	0	0.00332113	0.0244061	0.0101113	0	0	0	0	0.00508243	0.0309841	0	0.0105037	0	0.00881429	0.0207704	0	0	0	0.0236721	0.0336901	0.00832009	0.00219215	0.00857801	0.00180301	0.0820113	0	0.0040893	0.0220373	0	0.00300165	0.00220184	0.011122	0.0164934	0.0137171	0.0037017	0.00382283	0	0.00155035
MTM1	0.0993063	0.0617977	0.121777	0.108129	0.0881127	0.105184	0.0828642	0.0518875	0.148154	0.0862781	0.073496	0.0938766	0.105432	0.0464026	0.0426148	0.0526202	0	0.0391105	0.101344	0.0666225	0.109359	0.0663324	0.165428	0.0594295	0.0812863	0.103891	0.335192	0.156287	0.0298202	0.149447	0.0783467	0.0785549	0.0960161	0.0734225	0.218009	0.086102	0.0906789	0.0721781	0.105669	0.113983	0.0725606	0.0960453	0.110968	0.0359416	0.0741557	0.0590157	0.0428342	0.0787245
MTMR1	0.218961	0.100683	0.0723849	0.114356	0.0904066	0.126711	0.0544748	0.0844382	0.110989	0.0804627	0.00859934	0.105607	0.0644083	0.0840969	0.104091	0.128184	0.194385	0.0605003	0.0842962	0.0539485	0.0985801	0.0686374	0.113034	0.12368	0.0734506	0.0775349	0.0379614	0.0702157	0.13749	0.0777171	0.0825518	0.108663	0.103525	0.0798314	0.157706	0.0208646	0.0617778	0.0787229	0.0713361	0.118414	0.0877036	0.0932214	0.107726	0.0724488	0.0889166	0.0819532	0.0307264	0.0589655
CD99L2	0.127581	0.0574517	0.09932	0.0997997	0.0550731	0.0518395	0.0300535	0.0984031	0.134081	0.0751828	0.0311764	0.0556291	0.0515473	0.0653537	0.0486331	0.102817	0.297715	0.0669004	0.0525238	0.0515301	0.111322	0.0280072	0	0.0549712	0.0479933	0	0	0.10817	0.0455706	0.18017	0.0747574	0.041222	0.04847	0.0475049	0	0.118174	0.0500571	0.0396332	0.0818617	0.0418195	0.0591641	0.0320423	0.0154228	0.101029	0.0438049	0.0532495	0.0796364	0.0536169
HMGB3	0	0	0.00872418	0	0	0	0.00145455	0	0	0	0.0695567	0.00234055	0	0.00584912	0.00420495	0	0	0	0.00557531	0	0.008537	0.00223486	0	0.00423419	0	0	0	0.0126268	0	0	0.00266372	0.00164464	0	0.000595471	0	0	0	0	0.0194044	0.000934052	0	0	0	0	0.00143781	0	0.00719255	0.00406814
VMA21	0.0344697	0.0382802	0.018558	0	0	0.0361062	0.0298557	0.0323533	0	0.0045556	0.0262241	0.0108868	0.00801671	0.0174551	0.0421385	0.0400864	0	0.0153189	0.0222272	0.0118403	0.0567377	0.00589575	0	0.0150384	0.0146975	0.0140164	0.0508642	0.0273968	0.0355535	0.0245869	0.0345383	0.0164794	0.0318448	0.0104447	0.0779459	0.030036	0	0.023401	0.0226097	0.0250965	0.0118407	0.0104799	0.0148147	0.0543119	0.0299276	0.0177442	0	0.0196201
PASD1	0	0	0	0	0	0	0.000387932	0.00195314	0	0	0	0	0	0	0	0	0	0	0	0	0	0	0	0	0	0	0	0	0	0	0	0	0	0	0	0	0	0	0	0	0	0	0	0	0	0	0	0
PRRG3	0.0631311	0	0	0	0	0.0184135	0.00512211	0.00513387	0	0.00681579	0.0411229	0	0.00265341	0.00734702	0	0	0	0.0130471	0.0111952	0	0	0.00172982	0	0.00591346	0	0	0	0.0191307	0	0.0384266	0.0127427	0.00689087	0.0175669	0.00664752	0	0	0.00699223	0.0129053	0	0.00526357	0	0.0105797	0	0	0.00300047	0.00100866	0	0
FATE1	0	0	0	0	0	0	0	0	0	0	0	0	0	0	0	0	0	0	0	0	0	0	0	0	0.00329469	0	0	0	0	0	0	0	0	0	0	0	0	0	0	0	0	0	0	0	0	0	0	0
GABRE	0	0	0	0	0	0	0	0.00128367	0	0	0	0	0	0	0	0	0	0	0	0	0	0.00020083	0	0	0	0	0	0	0	0	0.000682218	0	0	0	0	0	0	0	0	0	0	0	0	0	0	0	0	0
MAGEA10	0	0	0	0	0	0	0	0	0	0	0	0	0	0	0	0	0	0	0	0	0	0	0	0	0	0	0	0	0	0	0	0	0	0	0	0	0	0	0	0	0	0	0	0	0	0	0	0
GABRA3	0.131001	0.0395671	0.0204689	0.0380365	0.0751172	0.0527561	0.0149157	0.0311644	0.146586	0.0304941	0.0557885	0.0279923	0.057987	0.0112192	0.040552	0.0603842	0.129559	0.0313714	0.0125066	0.0339857	0.0301616	0.038837	0.310151	0.013666	0.047373	0	0.0234039	0.0828793	0.010986	0.0260655	0.0388415	0.0329795	0.0273257	0.0199549	0.237925	0.111938	0.0333016	0.0096086	0.00684019	0.0340739	0.0390252	0.0254012	0.027629	0.0170772	0.024648	0.00469002	0.036678	0.0189896
GABRQ	0	0	0	0	0	0	0.000169096	0	0	0	0	0	0	0	0	0	0	0	0.00192837	0	0	0	0	0.0029307	0	0	0	0	0	0	0	0	0	0	0	0	0	0	0	0	0	0	0	0	0	0	0	0
CETN2	0	0.00561361	0.00463822	0	0	0.0206676	0.00883315	0.0176582	0.0800265	0.0135767	0	0.00489907	0	0	0.00728674	0	0	0.010284	0.00359608	0.0298045	0	0.00101155	0	0.00857098	0	0	0	0.00206939	0	0	0.00409995	0.00454453	0.0173518	0.00508311	0	0.0443482	0.00451985	0.00957004	0	0.00237181	0.0102998	0.00500206	0.0190486	0.029582	0.00985448	0.00474322	0	0.00480026
NSDHL	0.109817	0	0	0	0	0.00709743	0.0047882	0.0105181	0	0	0	0.0169452	0.00223329	0.0103648	0.00358905	0	0	0.0185317	0.0157133	0	0.00824483	0.00471437	0	0.00701894	0.0200425	0	0.0310852	0	0.010986	0.0230711	0.00943182	0.00874445	0.0184938	0.00756727	0	0.00398945	0.00470606	0.00642789	0	0.00962527	0.00419115	0	0	0.00560579	0.00240094	0.0160046	0.0155818	0.0109348
ZNF185	0	0.0126422	0.00663245	0	0	0	0.00569027	0.0213304	0	0.00292279	0	0.00613488	0.0256961	0.00450366	0.0199379	0.0444152	0	0	0.00831889	0	0.0322448	0.000714839	0	0.0146267	0	0	0	0	0	0	0.00686736	0.0110748	0.0164377	0.00253161	0	0	0.0365327	0.0106779	0	0.00098301	0.0102415	0	0	0.00560579	0	0.0277448	0	0.00392379
PNMA5	0	0.016442	0.0186783	0	0.0363725	0.0273481	0.00923783	0.0163928	0	0.0105056	0	0.00143075	0.01701	0.00358494	0.00966165	0.0291013	0	0.0062698	0.0175346	0.0530553	0.0209002	0.00600645	0	0.00996204	0.00490546	0	0	0	0.0545462	0.0218709	0.0108084	0.00476296	0.0137519	0.011746	0	0.0351017	0	0.0107697	0	0.00212631	0.0140353	0.0221069	0	0.0609923	0.00571942	0.00944786	0	0.00294119
PNMA3	0.071054	0	0	0.0378496	0	0.029475	0.0201743	0.0421971	0.0197509	0.0141504	0	0.0187626	0.0354941	0.00552895	0.0345393	0.0171806	0	0.010284	0.0134125	0.0201416	0.0166497	0.00473852	0	0.00678229	0.0155953	0	0	0.0204309	0.054564	0.0639421	0.0337444	0.0237523	0.0453547	0.00933889	0.0391253	0.0898804	0.00255209	0.0108788	0.00538516	0.00509247	0.028005	0.0154447	0	0.071332	0.00954586	0.00195219	0.0212407	0.0101129
PNMA6A	0	0.0219527	0	0	0.0259143	0.0110254	0.00737046	0.00559628	0	0.0182884	0	0.00692054	0.00833794	0	0.0107171	0.0117034	0	0	0.0192607	0.0202691	0.0362265	0.000645608	0	0.00608594	0	0	0	0.0438679	0.0281838	0.0152794	0.00675765	0.0105874	0.0148905	0.000752088	0	0	0.00206171	0.00101947	0	0.0101653	0.00540889	0.00350596	0	0.0214087	0.0173575	0	0	0.00524405
PNMA6F	0.071054	0.00668854	0	0	0	0	0.00186321	0	0	0.0035001	0	0	0	0	0	0	0	0.030486	0	0.00891753	0	0.000139747	0	0.000733157	0.00459192	0	0	0	0.0292816	0	0.00366545	0.00384935	0.00296604	0	0	0	0	0	0	0.00402875	0	0.00299867	0	0	0.00501658	0.00488075	0	0.000545214
ZNF275	0	0	0	0	0	0.0156959	0.00522416	0.00403265	0	0.0065254	0	0.0166599	0	0	0	0.0198195	0	0	0	0	0.0291097	0.000808059	0	0.00351218	0.00275087	0	0	0.0223408	0.0240201	0	0.00294951	0.00781329	0.00918036	0.00113174	0	0.00398945	0	0.00328433	0	0	0.00698824	0.00776216	0	0.0197395	0	0	0	0.00119184
ZFP92	0	0	0	0	0	0	0.000341675	0	0	0	0.0162264	0.006815	0.00264945	0.00342924	0	0.0182808	0	0.00565588	0.0031734	0	0	0.00232294	0.30447	0	0.00527045	0	0.0511742	0.0209762	0	0.0198774	0.0023322	0.00306395	0.00128603	0.00335065	0	0	0	0.00263996	0	0.00120162	0	0	0.0122949	0	0.00365779	0.00247036	0	0.00256091
TREX2	0	0	0	0	0	0	0.000135811	0	0	0	0	0	0	0	0	0	0	0	0	0	0	0	0	0	0	0	0	0	0	0	0	0	0	0	0	0	0	0	0	0	0	0	0	0	0	0	0	0
HAUS7	0	0	0	0	0	0	0	0	0	0	0	0	0	0	0	0	0	0	0	0	0	0.000354017	0	0.00137278	0	0	0	0	0	0	0	0.000268298	0	0	0	0	0	0	0	0	0	0	0	0	0	0	0	0
BGN	0	0	0	0	0	0	0.000804512	0	0	0	0	0	0	0.00397243	0	0	0	0	0.00208643	0	0	0	0	0	0	0	0	0	0	0	0.000720282	0	0.00285548	0	0.0338605	0	0.00370032	0	0	0	0	0	0	0	0	0.00137727	0	0
ATP2B3	0.0212412	0.0187591	0	0.0762231	0.0272251	0.0100768	0.0128903	0.0250827	0	0	0	0.000527478	0.00278083	0.00635401	0.0093169	0.0138178	0	0.00581858	0.0198791	0.0154888	0.00671481	0.0104935	0	0.00737255	0.0425081	0	0.0463983	0.0137758	0.00943294	0	0.0249466	0.0201272	0.019325	0.00404251	0	0.0509035	0.0153574	0.00165833	0	0.00734423	0.00801019	0.002673	0	0.0300773	0.00127639	0.00872992	0.00735223	0.00549515
CCNQ	0	0.0184228	0.00963943	0.0414698	0	0.0286203	0.00861337	0.0240146	0	0.0180362	0	0.010095	0.00797058	0.00902453	0.0112522	0	0	0	0.0306345	0.00955523	0.0171598	0.00204488	0.177077	0.00820598	0.0115531	0	0.0107311	0	0.0187814	0.00458415	0.0145908	0.0132404	0.0199224	0.00752444	0.0312844	0	0.00398897	0.0102397	0	0.00768391	0.0155819	0.00492805	0	0	0.0157714	0.00757884	0	0.0137724
DUSP9	0	0.0187591	0	0.00869451	0	0	0.0020869	0	0	0	0	0	0	0	0	0.00307577	0	0	0.00203883	0.00855533	0	0	0	0	0.00317889	0	0	0	0	0	0	0	0	0	0	0	0	0	0	0	0	0	0	0	0	0	0	0.000803459
PNCK	0	0.0678328	0.0443811	0	0.014257	0.035625	0.0271045	0.0429207	0	0.0199105	0.0411229	0.0274978	0.0492039	0.0404572	0.0208011	0.0192017	0	0.0110669	0.0316675	0.0116429	0.055936	0.00224625	0	0.00646665	0.0428366	0	0	0.0216787	0.0566748	0	0.0344127	0.0238197	0.0387959	0.0119963	0	0.00398945	0.0113927	0.017142	0.0199405	0.0163352	0.0144971	0.0125926	0.0170665	0.0880262	0.015444	0.00508522	0.0172158	0.0090587
SLC6A8	0	0	0.00834558	0.0236514	0.0803747	0	0.00595362	0.0111649	0	0.00750088	0	0.00350817	0	0.00880536	0.00234869	0	0	0	0.00150988	0.00563705	0	0.00253789	0	0.00296321	0	0	0	0.0495088	0	0	0.0163577	0.0187797	0.00709172	0.00179248	0.0622057	0	0.00699223	0.00755755	0.00325964	0.00745437	0.00166987	0.0104623	0	0.0390561	0.00976561	0.00671956	0.0259202	0.00702754
BCAP31	0.129693	0.089812	0.0188896	0.0403807	0.0549425	0.12754	0.0553109	0.0947066	0.120409	0.0626176	0.0896696	0.0513011	0.102231	0.0401723	0.0421193	0.0622958	0	0.0610945	0.0734863	0.0731039	0.0657449	0.0226151	0.0611367	0.0341211	0.0660972	0.0428186	0.0842174	0.0971887	0.123166	0.0937704	0.105935	0.0757543	0.0827128	0.035222	0.163842	0.0605713	0.0691116	0.0360735	0.116952	0.0534693	0.0398682	0.0356441	0.0272121	0.170053	0.07126	0.0377988	0	0.0356827
ABCD1	0	0	0	0.0233519	0	0.00868736	0.00703801	0.0102997	0.07721	0.006245	0	0.00579763	0.00312559	0.00468727	0	0.0134785	0.210525	0.0434633	0.0118457	0.0107533	0	0.00333875	0	0.000719741	0.0103403	0	0	0	0.00943294	0	0.0245071	0.0194483	0.0048187	0.0142963	0	0	0.00654815	0.00403683	0.0330095	0.00556601	0.0176519	0.0159453	0	0.0141136	0.00440801	0.00471055	0	0.00983443
PLXNB3	0	0	0	0	0	0	0	0.000355286	0	0	0	0	0	0	0	0	0	0	0	0	0	0	0	0	0	0	0	0	0	0	0	0	0	0	0	0	0	0	0	0	0	0	0	0	0	0	0	0
SRPK3	0	0	0	0	0	0	0.00162317	0	0	0	0	0.00112743	0	0	0	0	0	0	0	0.00902918	0	0.000741457	0	0.00210522	0	0	0	0	0	0	0.00434608	0.00174941	0.00183606	0.000650601	0	0	0	0	0	0	0	0	0	0.0140731	0.000137064	0	0	0
IDH3G	0.00728537	0.0286432	0.00872418	0.0257956	0.0189254	0.0350989	0.0311925	0.0519034	0.0302941	0.0272825	0.0526901	0.0212547	0.0153116	0.0218868	0.0966286	0	0	0	0.0284771	0.0502544	0.0955933	0.0102947	0	0.0154992	0.0289289	0	0	0.0453377	0	0	0.042563	0.0310439	0.0423542	0.0141596	0	0	0.0166291	0.0113734	0.00841792	0.0142762	0.0294132	0.0109937	0	0.133132	0.0069432	0.00497082	0.0512678	0.00765058
SSR4	0	0.0364746	0.0143495	0	0.0101116	0.0307339	0.0299271	0.0201954	0.07721	0.00509143	0	0.00579538	0.0121985	0.0480362	0.0103196	0.00875332	0	0	0.0141724	0.0384136	0.0230242	0.0112785	0.258671	0.00974225	0.0205732	0.0140164	0.0234039	0.0633224	0	0.045007	0.046663	0.0264267	0.045484	0.0111536	0	0	0.00565019	0.0182913	0.0405075	0.0260259	0.0267972	0.00118505	0.0307626	0.0129592	0.034577	0.0117193	0.0257632	0.0166069
PDZD4	0	0.0156939	0	0	0.0267271	0.0200403	0.0111141	0.0306828	0	0.0168241	0.0896696	0.0179268	0	0.0191643	0	0.0138717	0	0.0675238	0.01052	0	0	0.000210029	0	0.00251881	0.0108145	0	0.0107311	0.0164747	0	0.0111202	0.0288195	0.00998427	0.015431	0.00663242	0	0.00900177	0.0264765	0.00389205	0.0113388	0.0105722	0.00832647	0.00321521	0.0104068	0.00560579	0.00601458	0.00306308	0	0.0127732
L1CAM	0.00728537	0.0193066	0	0.0282038	0	0.0157808	0.0115539	0.0221522	0	0.0149875	0	0.00346922	0.0311892	0.00749544	0.0313786	0.025103	0	0.0510077	0.00840032	0.0378544	0.0291097	0.00424221	0	0.00975603	0.0327631	0	0.0827139	0	0.0462315	0	0.0258365	0.0105171	0.0113192	0.00289137	0	0	0.0269415	0.00590069	0.0462231	0.00624828	0.00603405	0.00289461	0	0.016977	0.0124938	0.00120429	0	0.0120806
U52112.2	0.0410243	0.0164216	0	0	0	0	0.000619921	0.00436898	0	0.00374279	0	0.0011735	0	0	0.0102148	0	0	0	0.00188483	0	0	0.000583063	0	0.00146007	0	0	0	0	0	0	0	0.00368623	0	0	0	0	0.00375732	0	0	0.00199828	0	0	0	0	0.00369067	0.00131209	0	0.00519166
ARHGAP4	0.118483	0.0719341	0.0382857	0.101631	0.0314897	0.0169309	0.0377449	0.0599382	0.184629	0.0515404	0.0133074	0.063778	0.0570842	0.131688	0.145924	0.126751	0	0.106051	0.0556192	0.106321	0.0831929	0.0799914	0	0.0875524	0.0467127	0	0.0437336	0.0254831	0.0348775	0.0493805	0.0574311	0.106541	0.0913788	0.0576506	0	0.0335358	0.0782458	0.066677	0.144756	0.0563533	0.135468	0.0720714	0.0806847	0.0390654	0.0572726	0.104827	0.0768087	0.045987
NAA10	0	0	0	0	0	0	0	0	0	0	0	0	0	0	0	0	0	0	0	0	0	0	0	0.00101204	0	0	0	0	0	0	0	0	0.00305287	0	0	0	0	0.00110996	0	0	0	0	0	0	0	0	0	0
RENBP	0.0248579	0.0796548	0.0408505	0.0506794	0	0.00437956	0.0918743	0.00890733	0	0.0493137	0	0.0384204	0.0160276	0.031277	0.0075846	0.0786669	0.123835	0.0638432	0.0301082	0.0334729	0.0381883	0.0137366	0	0.0436679	0.00592068	0.0727379	0	0.00864488	0.0240279	0.0446549	0.051353	0.0126037	0.0254661	0.0370627	0	0.0956133	0.0227743	0.0834265	0.00571839	0.0294462	0.036009	0.0243978	0.0246628	0.0503789	0.037707	0.0269922	0.0690499	0.0543888
HCFC1	0	0.0613758	0	0	0.0308875	0.0411447	0.0253611	0.0287099	0	0.0280499	0.0803688	0.00689289	0.00836898	0.0157159	0.0298784	0.0326382	0	0.0349194	0.0279466	0.0286041	0	0.0158987	0	0.0205924	0.0424752	0	0.0166344	0.0393584	0.0360737	0.029147	0.0409436	0.0120917	0.0265364	0.0143866	0	0.0175462	0.00883411	0.0186508	0.00897774	0.0334507	0.0116125	0.00458422	0	0.0399369	0.0133556	0.0180953	0.0495484	0.0162688
TMEM187	0	0	0.00836182	0	0.00139785	0	0.00869716	0.00684832	0	0	0.0131051	0.0144887	0.00627185	0.00867103	0.0150718	0	0	0.0039902	0.0116952	0.0331302	0.0128844	0.00470744	0	0.00731328	0	0	0.049744	0.0138682	0	0.0132226	0.00404202	0.00511248	0.00468333	0.00368334	0	0	0.00508369	0.00233853	0.00897774	0.0147203	0.00643287	0.00734842	0	0.0172001	0.00788286	0	0	0
IRAK1	0.011958	0.0693052	0.00522605	0	0.118243	0.0214115	0.0264812	0.0580942	0.0940204	0.0130794	0	0.047224	0.043371	0.039879	0.077915	0.0160256	0	0.0589401	0.0367201	0.0207677	0.0442864	0.018441	0	0.0269129	0.0366209	0	0.116693	0.0665165	0.00916062	0.0799306	0.041921	0.0303768	0.0640708	0.0373606	0.0524319	0.0299953	0.033014	0.0452016	0.021979	0.0519742	0.0385124	0.0437476	0.0730486	0.0649016	0.0570227	0.0269911	0.076531	0.0377796
MECP2	0.192137	0.186446	0.0569204	0.0904953	0.106733	0.107745	0.11874	0.119365	0	0.148926	0.226324	0.142146	0.12754	0.115292	0.156758	0.213016	0.382008	0.187898	0.12493	0.145053	0.152081	0.0625219	0.177077	0.0807105	0.164242	0.311102	0.0725185	0.186942	0.206968	0.169539	0.10111	0.0726762	0.143844	0.100025	0.0272452	0.156213	0.114418	0.103525	0.225553	0.107362	0.15446	0.0808333	0.116446	0.126627	0.15278	0.117175	0.094854	0.124071
OPN1LW	0	0	0	0	0	0	0	0	0	0	0	0	0	0	0	0	0	0	0	0	0	0	0	0	0	0	0	0	0	0	0	0	0	0.000874129	0	0	0	0	0	0	0	0	0	0	0	0	0	0
TEX28	0	0	0	0	0	0	9.22997e-05	0.00178695	0	0.0064397	0	0	0	0	0	0.00425592	0	0	0	0	0	0.00123048	0	0	0	0	0	0	0	0	0	0	0	0	0	0	0	0	0	0	0	0	0	0	0	0	0	0.00129241
TKTL1	0	0	0	0	0	0	0.00092405	0.00503496	0	0	0	0	0	0	0	0	0	0	0	0	0	0.000203472	0	0	0	0	0	0	0	0	0	0	0	0.00057028	0	0	0.00272182	0	0	0.000541256	0	0.00366781	0	0	0	0	0	0.000680415
FLNA	0	0.00561361	0	0.0221485	0.0161449	0	0.00544509	0.00910944	0	0.0162842	0	0.00429323	0.00759041	0	0.0122123	0	0	0	0.000795093	0	0	0.00140383	0	0	0.00861781	0	0	0	0	0	0.00811821	0.00627395	0.00289619	0.00151246	0	0	0	0.000957281	0.00904414	0.0184137	0.00148073	0	0	0.0165982	0.00112248	0.0132663	0	0.016649
EMD	0	0.0229588	0.0267121	0.0334639	0	0.0193593	0.0140186	0.0322128	0	0.00121449	0.00822785	0.017721	0	0.00504838	0.00702107	0	0	0	0.0164367	0.0131617	0.0734185	0.0162784	0	0.0221315	0.0103786	0	0.0252777	0.0604746	0.0408526	0.0367887	0.0159469	0.0252108	0.0231516	0.0151129	0.0272452	0.00690998	0.017997	0.0290069	0.0289959	0.012788	0.0248548	0.0230248	0.0600004	0.0051125	0.0213441	0.030984	0.0231998	0.0187716
RPL10	0.254606	0.160511	0.130091	0.304629	0.190934	0.252398	0.187564	0.209602	0.0884262	0.108526	0.176149	0.102178	0.160705	0.225571	0.15134	0.137129	0.320591	0.181012	0.168049	0.14633	0.186905	0.0560829	0.218177	0.0705549	0.0938567	0.0140164	0.113854	0.172148	0.249287	0.247675	0.136061	0.116045	0.159973	0.0908225	0.140241	0.176688	0.104176	0.122577	0.238406	0.12366	0.147696	0.147695	0.125746	0.189331	0.143671	0.120244	0.144747	0.128071
DNASE1L1	0.011958	0.0218225	0	0	0	0.0207573	0.00733036	0.0211824	0	0.0210392	0.118099	0.00570274	0.0368945	0.0451075	0.0170921	0.0234509	0	0.010685	0.0126793	0.00828346	0.00939476	0.012982	0	0.0198139	0.00536679	0	0	0	0	0	0.0204792	0.0201058	0.0167321	0.0135311	0	0	0.0125383	0.014072	0	0.0180121	0.0125331	0.00878659	0.0379961	0.0154005	0.0114082	0.0137816	0.0316566	0.0100025
TAZ	0.1834	0.114002	0.0618833	0.165196	0.046204	0.0533871	0.0461657	0.0532657	0.0710007	0.0608407	0	0.0790062	0.063614	0.0955441	0.0540259	0.0933327	0.248228	0.0772509	0.120671	0.107534	0.0649747	0.0483365	0.0330516	0.0626841	0.0560986	0.136411	0.0542257	0.0970789	0.0120899	0.090502	0.0761449	0.0708282	0.0627884	0.052187	0	0.0864611	0.0683486	0.0513851	0.0673755	0.0541416	0.0925202	0.0908352	0.0771906	0.103586	0.0939712	0.0490982	0.0129414	0.0358924
ATP6AP1	0.0430634	0.138136	0.0519953	0.110138	0.161142	0.111566	0.0758388	0.105864	0.0257626	0.0499993	0.0695567	0.0685956	0.0647269	0.0954131	0.110541	0.0549819	0.179607	0.0903562	0.0838086	0.196872	0.0913147	0.0173735	0	0.037554	0.0719255	0.275653	0.0303149	0.0736401	0.126914	0.165016	0.0815791	0.0824625	0.0899771	0.0523602	0.167331	0.0133663	0.0884521	0.0633364	0.0702825	0.0393092	0.0696398	0.0513121	0.0558508	0.107622	0.0845697	0.0531858	0.0565604	0.0723643
GDI1	0.275074	0.15298	0.138076	0.148726	0.140625	0.206041	0.0986183	0.137735	0.107888	0.107741	0.108708	0.105917	0.17096	0.0462097	0.088901	0.0305513	0.217922	0.0725711	0.0979049	0.126353	0.222558	0.0260196	0.0330516	0.0469974	0.110346	0.0776314	0.0536834	0.22823	0.141219	0.166024	0.133987	0.0884561	0.124849	0.0371494	0.0638393	0.104627	0.0764999	0.0929645	0.0954272	0.0676119	0.0714028	0.0671245	0.0941171	0.253906	0.120136	0.0327551	0.147893	0.0486762
FAM50A	0.071054	0.0549805	0.0232299	0.0343757	0.0121321	0.0713078	0.0381045	0.039606	0.212928	0.0262806	0.0133074	0.0223152	0.0300207	0.0238252	0.0443246	0.0368694	0	0.0524965	0.0417011	0.0527106	0.0131409	0.0236308	0	0.032691	0.0499625	0.0140164	0.0248922	0.0640533	0.0552674	0.0710772	0.0337375	0.0364437	0.0507496	0.0208239	0.0584645	0.0253927	0.0320764	0.0276011	0.0479215	0.0577229	0.0307191	0.0441361	0.0133083	0.053365	0.0701625	0.0161943	0.0380554	0.0346658
PLXNA3	0	0.028425	0.0295025	0.0414698	0	0.0266591	0.0170089	0.0322052	0	0.0147747	0.0896696	0.0174228	0	0.0106992	0.0248981	0.0247708	0	0	0.0209255	0	0.00733285	0.0100361	0	0.0235972	0.0102979	0.369244	0.0301553	0.0540024	0	0.0263603	0.0295438	0.0214135	0.032071	0.0094717	0.10456	0.0466011	0.0304295	0.0351897	0.0303082	0.0135016	0.00998902	0.0155532	0	0.0321362	0.0393388	0.0104918	0.0212407	0.0247474
LAGE3	0	0.0294021	0	0	0.0246657	0.044647	0.013168	0.0284889	0	0.00549549	0.0164413	0.00128955	0	0.0142535	0.046409	0.0430469	0.123835	0.035405	0.0233425	0	0.0346714	0.00514349	0	0.0133693	0.0135324	0	0	0.052727	0.0229058	0	0.0135754	0.0126501	0.0191716	0.00606664	0	0	0.0219842	0.0313707	0.0117549	0.00223025	0.0188762	0.00574974	0.0364153	0.0474092	0.0186177	0.00720728	0	0.00585662
UBL4A	0	0.015867	0.00872418	0.0353707	0.0216511	0.0172979	0.00884874	0.00899619	0	0	0	0.0153652	0.0049978	0.00426583	0.00850848	0.0303279	0.112511	0	0.0184612	0	0.0109289	0.00660105	0	0.00771572	0.00104005	0	0.0461213	0.00424652	0.0137286	0	0.0265081	0.00471572	0.0254331	0.00435337	0.0575179	0.0396783	0.0068623	0.00234756	0.00632943	0.0242177	0.00346154	0.00989515	0	0.0258649	0.0241827	0.00440032	0.0375645	0.00640689
SLC10A3	0	0	0	0	0	0	0.00259181	0.00326403	0	0	0	0.00104524	0.00476579	0.00952579	0.0408348	0	0	0	0	0.0123827	0	0.000489763	0	0	0	0	0	0.00937636	0	0	0.00928684	0.00200862	0	0.000705982	0	0	0.00207905	0.0135103	0.0205765	0.00379216	0	0	0	0.0102806	0.00357053	0.00202015	0	0.00283547
FAM3A	0	0.0230706	0	0	0.0213837	0.00700847	0.0125937	0.0246647	0	0.0163918	0	0.00730578	0.0108691	0.0109528	0.0163842	0.0299953	0	0.0119861	0.0233256	0.0136165	0.0372172	0.0101691	0.0330516	0.0175182	0.0345466	0	0	0.0253118	0.0188195	0	0.032201	0.0199952	0.0144155	0.0162651	0.1271	0	0.0277208	0.021084	0.0804163	0.0247951	0.0174013	0.0174885	0.0398876	0.0251333	0.0170841	0.0153682	0	0.0186186
G6PD	0.0364928	0.042851	0.00262256	0.0503616	0	0.00926821	0.0135656	0.00676452	0	0.0202308	0	0.0126607	0.0183004	0.0388535	0.0102395	0.0337439	0	0	0.0145213	0	0.00446299	0.00506457	0.22682	0.0051514	0.00970652	0	0	0.0352594	0.0175994	0.0284828	0.0149129	0.0101306	0.00666805	0.0114886	0	0	0.00650878	0.0226101	0.00684019	0.0218189	0.016723	0.0184165	0.0584445	0	0.0258155	0.00279663	0	0.0213628
IKBKG	0	0.0140653	0	0.045493	0.0201987	0.00308179	0.0151335	0.0380803	0.0257626	0.0106759	0	0.00901497	0.0197811	0.0172406	0.0152427	0.0202169	0	0.0281604	0.0109464	0.0165761	0.0831045	0.0149982	0	0.0140485	0.0154621	0	0.018629	0.00970414	0.0298202	0.0176256	0.0128473	0.0285705	0.0196101	0.0127592	0	0.0302371	0.0098974	0.0133911	0.0305932	0.0253169	0.0187084	0.0121156	0.0534379	0	0.0206484	0.00684211	0.0155284	0.0236536
GAB3	0.298472	0.236064	0.136424	0.130133	0.282517	0.308974	0.0981045	0.144145	0.112056	0.157321	0.161896	0.219634	0.174343	0.175479	0.155255	0.179488	0	0.225226	0.237473	0.16401	0.186701	0.0855427	0.0611367	0.131549	0.10619	0	0.0947453	0.186798	0.288537	0.150467	0.153634	0.123248	0.1474	0.166436	0.354629	0.180949	0.119668	0.147973	0.160425	0.140444	0.155183	0.159947	0.195905	0.258355	0.170983	0.172446	0.0990967	0.0939532
DKC1	0.155849	0.0502536	0.0115373	0	0.0325958	0.0320424	0.0256131	0.0287518	0	0.0171937	0.0164413	0.0276587	0.0186913	0.0378533	0.0520319	0.0570325	0.307703	0	0.0183658	0	0.0101529	0.015461	0	0.0208095	0.0137645	0	0	0.017885	0.0271266	0	0.0245276	0.0245113	0.0446043	0.019906	0.100676	0	0.0402399	0.0396469	0.0384683	0.0212694	0.0147797	0.0333897	0.0337126	0.0161981	0.03661	0.028686	0.054411	0.0305145
MPP1	0	0.0304164	0.00273746	0	0.0430485	0.054615	0.0367238	0.0482614	0.0240015	0.0530078	0.00822785	0.0515715	0.0457325	0.061777	0.0175124	0.0327079	0.129559	0.0700027	0.0392165	0.0172241	0.0153185	0.0132768	0	0.0371125	0.0429091	0	0.0511742	0.0546806	0.099246	0.037116	0.0385362	0.0396702	0.0397947	0.0317875	0.0462606	0.0854833	0.0368861	0.0330639	0.0260335	0.033978	0.0241846	0.0510318	0.0117813	0.0454791	0.0607001	0.0198435	0.0153252	0.0374173
SMIM9	0	0	0	0	0	0	0.000513709	0	0	0	0	0	0	0	0	0	0	0	0	0	0	0	0	0.000916834	0	0	0	0	0	0	0	0.0011647	0	0	0	0	0.00156521	0	0	0	0	0	0	0	0	0	0	0
F8	0.0459834	0.0471443	0.0324613	0	0.0273679	0.0143953	0.0128741	0.0156063	0	0.0191915	0	0.0132599	0.0139587	0.00815588	0.0267884	0	0	0.0234063	0.0188741	0.0730316	0	0.0165855	0	0.0272807	0.0234944	0	0	0.00469984	0.0290713	0.0111202	0.0139389	0.0147999	0.0226607	0.0130031	0.0397761	0.0854048	0.0284082	0.0197741	0	0.01304	0.0190487	0.00775022	0.0133083	0.0148606	0.0133685	0.00259948	0	0.00606029
F8A1	0	0	0	0	0	0	0.00469005	0.00153212	0	0	0	0	0	0.0123534	0	0.00658395	0	0.0234935	0.00384934	0	0	0.00204219	0	0.00199664	0.00994169	0	0	0.00207711	0	0	0.00425369	0.00124195	0.00119141	0.00659426	0	0	0.0148621	0.00937703	0.00582513	0	0.00687558	0.00517496	0	0	0.00897522	0.0035161	0	0
FUNDC2	0.0410243	0.0620471	0.00834558	0.0505955	0.0491524	0.00877035	0.0121905	0.0217049	0	0.00918	0.0365452	0.0303937	0.0336369	0.00414291	0.0341712	0.0224994	0.146195	0.0473431	0.0046564	0.0157777	0.0823847	0.00590179	0	0.0186459	0.0171047	0	0	0.0366173	0.0447485	0.0447139	0.0185057	0.0170456	0.0187906	0.0256038	0	0.0372963	0.014898	0.0190368	0.0440392	0.00786365	0.0150563	0.0116763	0.0154228	0.0533125	0.0166403	0.00221127	0.0316289	0.0108089
MTCP1	0	0	0.0452778	0.0574527	0.0600208	0.025732	0.00718669	0.0160928	0.0302941	0.0139307	0.00271397	0.00535895	0.0030392	0.0176944	0	0.00306896	0	0.0101293	0.0162418	0	0.00386886	0.0149949	0	0.00582753	0	0	0	0	0	0.00404873	0.00427942	0.00783635	0.00734478	0.0269417	0	0	0.00964102	0.00748463	0	0.0124288	0.0160348	0.00741052	0.00679398	0	0.00240094	0.00741635	0.00719255	0.00549173
BRCC3	0.09336	0.0843672	0.0674091	0.115768	0.066948	0.0661768	0.0340954	0.0781167	0.0503078	0.04924	0	0.0676052	0.0771692	0.0478947	0.0844481	0.1456	0	0.106615	0.0580962	0.0463607	0.0114924	0.046696	0.0330516	0.0382343	0.0418702	0.222676	0.154796	0.0536675	0.120172	0.0656443	0.0513472	0.0588938	0.0521824	0.0338657	0.063291	0.180623	0.0214956	0.057672	0.157209	0.0299993	0.0698032	0.0656575	0.0362174	0.060654	0.0477677	0.026512	0.0107763	0.0492861
VBP1	0.0201262	0	0.0452893	0.033792	0.0069461	0.0480346	0.0204887	0.0399725	0.0710623	0.0102766	0	0.0228066	0.0255862	0.0233317	0.032198	0.0151983	0	0.0217306	0.0125299	0.00674122	0.0429033	0.0105721	0.113034	0.00574447	0.0125802	0	0	0.0343126	0.00614408	0.0477848	0.0202492	0.0226824	0.035813	0.0113111	0	0	0.00399507	0.0215132	0.0273848	0.018905	0.0104153	0.0083876	0	0.044805	0.00914388	0.00405124	0.00719255	0.015408
RAB39B	0	0.0101635	0.0157003	0	0.0114897	0.00814182	0.00580755	0.0138954	0	0.00339284	0.0408954	0.00526188	0.0181803	0.00296524	0.00649947	0.00581736	0	0	0.00313411	0	0.0366213	0.00478374	0.0611367	0.00530198	0.021932	0	0	0.0404843	0.0281838	0.0393225	0.0154479	0.0118027	0.00367689	0.00528739	0	0	0.00467617	0.0049315	0.00371181	0.00363127	0.014642	0.0114168	0	0.00780481	0	0.00597728	0	0.00474607
CLIC2	0	0.0114394	0.0141509	0	0.0143407	0.0680394	0.2036	0.0177865	0.0240015	0.00645535	0	0.0220768	0.0301244	0.0218526	0.00775132	0.0275317	0	0.0617888	0.0147061	0	0.0647199	0.00837781	0	0.0200656	0.022918	0.0775349	0.0107311	0.0225686	0.0494541	0.0697968	0.021894	0.00692232	0.0346626	0.0148122	0.191678	0.0199467	0.00324497	0.0398404	0.00682415	0.0263786	0.0167294	0.0885141	0	0.195033	0.01792	0.0032845	0	0.0123314
F8A3	0	0	0	0	0	0	0	0	0	0	0	0	0	0	0	0	0	0	0	0	0	0	0	0.00186592	0	0	0	0	0	0	0	0	0	0.000743906	0	0	0	0.000955914	0	0	0.00343429	0	0	0	0	0	0	0
TMLHE	0.250179	0.134838	0.167247	0.125212	0.125787	0.13141	0.0626662	0.112514	0	0.109589	0.21365	0.139295	0.0851324	0.0921768	0.123988	0.093485	0.216624	0.0735532	0.100682	0.0803317	0.106048	0.0728491	0.336212	0.0959064	0.0468008	0	0.122226	0.139649	0.139004	0.051857	0.108687	0.105887	0.0793189	0.103515	0.0937875	0.173098	0.088096	0.0989115	0.10742	0.151322	0.135329	0.126594	0.109567	0.0663909	0.105662	0.0718238	0.119853	0.07616
SPRY3	0	0	0.0181274	0	0	0	0.00261375	0.0028532	0	0	0	0	0	0.00584912	0	0	0	0	0	0.0143844	0.0143357	0.000552008	0	0	0.00703944	0	0	0.0224486	0	0	0.00318867	0.000791714	0.00488658	0.00142506	0	0	0	0.00167	0	0.00509247	0	0.00412216	0	0.0422253	0.00331091	0.00662287	0	0
VAMP7	0	0.0324258	0.0256943	0.0183284	0.0497608	0.062197	0.0351114	0.0277499	0	0.0235468	0.0164413	0.0215569	0.0328182	0.0209156	0.0229636	0.0143503	0	0.0653668	0.0442922	0.0225707	0.0376252	0.013235	0.193128	0.0303678	0.0343062	0.275201	0.0275497	0.0419008	0.0563236	0.0132226	0.0297101	0.0253016	0.0281189	0.0354384	0.122394	0.0302924	0.0367613	0.0209881	0.0695126	0.0344718	0.0292871	0.0440447	0	0.0480102	0.0482831	0.0237658	0.0173775	0.0376859
IL9R	0	0	0	0	0	0.00986988	0.000417845	0	0	0	0	0.00270582	0	0	0.00924646	0	0	0	0	0	0	0.000172452	0	0	0	0	0	0	0	0	0	0	0.00133339	0.000753967	0	0	0	0.00310132	0	0	0.00342888	0	0	0	0	0.00368443	0	0
ZNF596	0.0202448	0.0160314	0.0139718	0.0307877	0.0137517	0.020385	0.017149	0.0148909	0	0.0105706	0	0.0270481	0.0110546	0.0149513	0.0361578	0.0256168	0.138001	0.0310306	0.0219657	0.0133825	0	0.011517	0	0.0111389	0.00919316	0.121094	0.00322201	0.0382522	0	0	0.0274595	0.0224217	0.0227795	0.019908	0	0.0259179	0.027284	0.0176182	0.0288442	0.0110565	0.0427545	0.0113128	0	0.015889	0.0220256	0.0188225	0	0.00421449
FBXO25	0.117961	0.0370879	0.0263569	0.0183284	0.0101563	0.0898873	0.0306849	0.0269126	0.0240015	0.064699	0.0928008	0.0470855	0.0255746	0.0362862	0.0743549	0.0472786	0.129559	0.0352121	0.0434204	0.0441782	0.0220627	0.029782	0	0.0469553	0.0713872	0.0427237	0.018629	0.0826583	0.0111351	0	0.0515583	0.0298772	0.0439641	0.0353793	0.0391253	0.0751577	0.0287428	0.0526987	0.0236933	0.0242325	0.0648675	0.0386828	0.0133083	0.0653892	0.0287352	0.0316736	0.0762745	0.0556359
TDRP	0	0.00632211	0.00321283	0	0.0327778	0.026774	0.00685829	0.0151413	0.121844	0.0130976	0.0162899	0.00986998	0.0161176	0.00871073	0.0200943	0.0103836	0	0.0387215	0.0178009	0	0.0516527	0.00188759	0	0.0168792	0.0142203	0	0	0.0331139	0	0	0.0153218	0.0142729	0.0212732	0.00742149	0	0	0.0100729	0.00832507	0.0150224	0.00555876	0.022378	0.0300562	0	0.0277797	0.00354099	0.0138061	0.00756335	0.00440542
ERICH1	0.298268	0.166659	0.144102	0.0172425	0.137722	0.231372	0.101323	0.161689	0.122454	0.153604	0.303424	0.199638	0.155955	0.186221	0.189866	0.194991	0.240816	0.264187	0.163417	0.164264	0.149332	0.0850993	0.150442	0.137915	0.117899	0	0.111187	0.223197	0.101656	0.16885	0.136628	0.175457	0.162546	0.090063	0.424516	0.300212	0.123251	0.181665	0.181789	0.187005	0.131071	0.288189	0.152036	0.203087	0.0795952	0.168098	0.168886	0.171326
DLGAP2	0.504797	0.259639	0.161943	0.290399	0.274344	0.24944	0.0886082	0.183663	0.0872942	0.191672	0.294542	0.136968	0.310457	0.141322	0.188197	0.129565	0.506453	0.211069	0.156695	0.235661	0.315603	0.0580453	0.315476	0.118299	0.225514	0.121094	0.467418	0.202291	0.271255	0.186574	0.156561	0.112232	0.151211	0.0929563	0.218127	0.293864	0.117043	0.114233	0.242398	0.114627	0.10016	0.356833	0.149709	0.284532	0.172541	0.126398	0.140823	0.126386
CLN8	0	0.00330369	0	0	0	0	0	0.00211342	0	0	0	0	0	0	0	0	0	0	0	0	0	0.000397996	0	0	0	0	0	0	0	0	0.00484244	0	0	0.000929497	0	0.0119904	0	0	0	0	0.00640671	0	0	0.0176612	0.00154669	0	0	0
AC019257.8	0	0.0187087	0.00321283	0	0.0142065	0.00737952	0.00235561	0.00587349	0	0	0.0580083	0.0100597	0	0.0195078	0.0149605	0	0	0.0127094	0.00605857	0	0.0127	0.00190416	0	0.00419282	0.0187925	0	0.0079764	0	0.0231023	0.0237975	0.00113514	0.00183503	0.00441689	0.00340068	0	0.0195775	0	0.000849403	0	0.00149995	0.00524025	0.00684585	0.0346441	0.0161441	0.00132459	0.0172831	0	0.00374072
ARHGEF10	0	0	0	0	0	0	0.000410211	0.00377559	0	0	0	0	0	0	0	0	0	0	0	0	0	0	0	0	0	0	0	0	0	0	0.000527061	0.000492066	0.00253872	0.00102559	0	0	0	0	0	0	0	0	0	0	0	0	0	0
KBTBD11	0.071054	0.0611079	0.0147752	0	0.0499384	0.0590751	0.0167369	0.0266429	0.0577061	0.0510585	0	0.0174576	0.0195694	0.00978712	0.0170332	0.0327011	0	0.023456	0.00908587	0.0293385	0.0116191	0.0178206	0	0.00987354	0.0441703	0.275201	0.0511742	0.00512264	0	0.0697771	0.0229547	0.0120268	0.0180502	0.0166472	0.138123	0	0.0267152	0.0124668	0	0.0203562	0.0125328	0.0018024	0.0471666	0.015247	0.0230794	0.00711487	0.0130283	0.00717217
MYOM2	0	0	0.042492	0	0	0.0105967	0.00834862	0.030375	0	0.00680573	0.00822785	0.0197798	0.0161972	0.00410131	0.0173435	0.0288249	0	0.0294179	0.0118394	0	0	0.00726384	0	0.00812472	0.0148432	0	0	0.016432	0	0.014704	0.0191315	0.00928348	0.0126387	0.00243896	0	0.00825755	0	0.00813763	0	0.0044183	0.00220184	0.0104394	0.00679398	0.0444957	0.0151485	0.00315751	0.00671282	0.00435134
CSMD1	0.440768	0.568157	0.412798	0.520781	0.496289	0.586814	0.226391	0.369174	0.35191	0.500731	0.666674	0.383503	0.501685	0.298917	0.480692	0.443226	0.758707	0.663299	0.450335	0.679646	0.552154	0.153395	0.336967	0.236808	0.463013	0.390494	0.312653	0.556611	0.545078	0.493625	0.410354	0.251949	0.354989	0.223474	0.515056	0.581859	0.323536	0.260471	0.544408	0.375838	0.457927	0.33341	0.273885	0.743743	0.435466	0.266647	0.270922	0.230293
MCPH1	0.259698	0.269901	0.335728	0.0784442	0.197184	0.194994	0.179704	0.211203	0.0580202	0.256082	0.31556	0.190026	0.277512	0.138615	0.251977	0.199988	0	0.177109	0.166406	0.165342	0.177562	0.130254	0.361371	0.172387	0.186727	0.215222	0.19992	0.235981	0.204646	0.350995	0.219303	0.173982	0.164827	0.205118	0.120392	0.222752	0.203359	0.189548	0.184425	0.200303	0.165564	0.158915	0.123976	0.237445	0.194299	0.181532	0.121758	0.203054
ANGPT2	0	0.00870761	0.00321283	0.0522508	0.0519755	0.0182788	0.0305908	0.00708625	0.0503078	0.0127604	0	0.000603637	0	0.052997	0	0.00425592	0	0	0.0320883	0.0312969	0.0346714	0.0230368	0	0.0394481	0.0186534	0	0.0104028	0.0424199	0.0585932	0.0442462	0.0301772	0.0244159	0.00633634	0.063363	0	0.00900177	0.00647204	0.0190375	0	0.00977902	0.0125659	0.0171093	0.0429511	0.00950284	0.000285536	0.0254564	0.013917	0.00342417
AGPAT5	0	0.0198154	0.0730645	0.0571912	0.0664744	0.112917	0.0540189	0.0871476	0.019376	0.152426	0.148331	0.0880444	0.0757058	0.0469649	0.0740203	0.106436	0	0.108535	0.0974659	0.174986	0.112203	0.0538371	0.0611367	0.0694505	0.0683956	0.0140164	0.0233962	0.0952026	0.0784963	0.0631655	0.073999	0.0517038	0.0699822	0.0839193	0	0.0649644	0.0992841	0.0596129	0.0950999	0.093822	0.0714325	0.122132	0.0569804	0.1332	0.184957	0.05757	0.0318034	0.0650379
XKR5	0	0	0	0	0	0	0.00065318	0	0	0	0.0710892	0	0	0	0	0	0	0	0	0	0	0	0	0	0	0	0	0.00373091	0	0	0	0	0.00127192	0.0009228	0	0	0	0	0	0	0	0	0	0	0	0	0	0.00139337
DEFA5	0	0	0	0	0	0	0	0	0	0	0	0	0	0	0	0	0	0	0	0	0	0	0	0	0	0	0	0	0	0	0	0	0	0	0	0	0	0	0	0	0	0	0	0	0	0	0	0
ZNF705G	0	0	0	0	0	0	0.000221832	0	0	0	0	0	0	0	0	0	0	0	0	0	0	0	0	0	0	0	0	0	0	0	0	0	0	0	0	0	0	0	0	0	0	0	0	0	0	0	0	0
DEFB107B	0	0	0	0	0	0	0.000271684	0	0	0	0	0	0	0	0	0	0	0	0	0	0	0	0	0	0	0	0	0	0	0	0	0	0	0	0	0	0	0	0	0	0	0	0	0	0	0	0	0.000461156
DEFB107A	0	0	0	0	0	0	0	0	0	0.00148786	0	0	0	0	0	0	0	0	0	0	0	0	0	0	0	0	0	0	0	0	0	0	0	0	0	0	0	0	0	0	0	0	0	0	0	0	0	0
ZNF705B	0	0	0	0	0	0	0	0	0	0	0	0	0	0	0	0	0	0	0	0	0	0	0	0	0	0	0	0	0	0	0	0	0	0	0	0	0	0	0	0.00268728	0	0	0	0	0	0	0	0
PRAG1	0.110214	0.0310682	0.0609989	0.104293	0.0133969	0.110644	0.0474885	0.0862808	0.270257	0.0822779	0.100602	0.0792598	0.127768	0.0574796	0.0770388	0.0436422	0	0.0757849	0.0963586	0.10312	0.0803862	0.0388132	0.234497	0.0807217	0.0726056	0.151854	0.105565	0.0523622	0.0330448	0.0360433	0.0922238	0.0584181	0.0579095	0.0680215	0.0546687	0.173335	0.0727994	0.0597024	0.0795483	0.0987439	0.0976681	0.0584757	0.0713136	0.143263	0.0697138	0.046111	0.146923	0.0608872
CLDN23	0	0	0.0181428	0	0	0	0.00191521	0.00174851	0	0	0	0	0	0	0	0.0150875	0	0	0.00408223	0	0	0.000630026	0	0	0	0	0	0	0	0	0	0	0	0.0017325	0	0	0	0.00144111	0	0	0	0	0	0	0.00301795	0	0	0
MFHAS1	0.121354	0.108037	0.044607	0.0388836	0.0299013	0.0632143	0.0352116	0.0283977	0	0.00802319	0.0411229	0.0329337	0.0597437	0.039332	0.0382469	0.100309	0	0.0465779	0.0597306	0.0295554	0.0184647	0.032015	0	0.030259	0.0435853	0.170944	0	0.0407452	0.0124699	0.0603118	0.0430678	0.0553454	0.0354621	0.0246647	0.0272452	0.0133341	0.0296123	0.0429443	0.0104649	0.0320015	0.026951	0.0565264	0.0154228	0.0878051	0.063744	0.0581025	0.0478248	0.0471807
ERI1	0.0805045	0.0214418	0	0.0752292	0.011747	0.0198658	0.0395401	0.041427	0.119799	0.0587178	0.00271397	0.0105809	0.0438706	0.0358074	0.0300585	0.0945957	0.240816	0.0279147	0.0418968	0.0415791	0.0476703	0.0365337	0.22682	0.0282958	0.0615545	0	0.0225678	0.043579	0.0938945	0.133161	0.0524689	0.0411284	0.062339	0.0310704	0	0	0.0508378	0.0665005	0.00538516	0.025332	0.0408365	0.0587757	0.0133083	0.0395563	0.0371102	0.036679	0.0265535	0.0995098
PPP1R3B	0.0434355	0.0273991	0	0.0609992	0.0489096	0.0154995	0.0178917	0.0215898	0	0.00914354	0	0.00948063	0.00264286	0.0183897	0.0186807	0.00990569	0.366779	0.0542641	0.00466819	0.0127346	0.00815956	0.0218566	0.0649277	0.0052923	0.0667162	0	0.100143	0.0818115	0.0537156	0.00404873	0.0178475	0.0246877	0.0527802	0.0137158	0.0272452	0.00914067	0.00140868	0.0153385	0.0580266	0.0121595	0.0227538	0.108116	0.0431571	0.0107227	0.0406518	0.0469973	0.00719255	0.0591141
TNKS	0.483965	0.23855	0.130747	0.283132	0.318083	0.249837	0.150798	0.193534	0.142297	0.230028	0.163846	0.238277	0.239914	0.182656	0.331285	0.200398	0.179607	0.242431	0.238562	0.259481	0.232366	0.113262	0.283039	0.141721	0.196034	0.283488	0.0931799	0.372648	0.320067	0.176302	0.163345	0.167292	0.178991	0.179647	0.484772	0.254585	0.199077	0.158204	0.217154	0.263351	0.25927	0.169137	0.249382	0.373211	0.251698	0.183175	0.166171	0.19126
MSRA	0.412206	0.373166	0.214458	0.317253	0.166472	0.244118	0.179777	0.2573	0.224487	0.248541	0.263552	0.220801	0.198464	0.221454	0.353046	0.245758	0.123835	0.309197	0.208713	0.239756	0.345152	0.159757	0.150442	0.206354	0.234727	0.0140164	0.215994	0.298379	0.272266	0.256749	0.257625	0.205264	0.222858	0.156094	0.360746	0.207428	0.205734	0.204747	0.287573	0.207272	0.218659	0.195379	0.145944	0.475792	0.223481	0.187725	0.187609	0.222081
PRSS51	0	0	0	0	0	0.00613707	0	0	0	0	0	0.00659206	0	0.00405224	0	0	0	0	0.00417015	0	0	0.00126966	0	0.00357392	0.00589282	0	0	0.00534621	0	0	0.00111588	0.00235836	0.00445461	0.00165828	0	0	0	0	0	0.00417461	0	0	0	0	0	0	0	0.000590846
PRSS55	0	0.00446482	0	0	0	0	0.00214906	0.00129371	0.00762217	0	0	0	0	0	0	0	0	0	0	0	0	0.000712864	0	0	0	0	0	0	0	0	0	0.00223822	0.00148927	0	0	0	0	0	0	0	0	0	0	0	0.00699782	0.00522214	0	0.00148715
RP1L1	0	0	0.00463822	0	0	0	0.000334019	0.00181209	0	0	0	0	0	0.00416536	0	0.00307577	0	0.00892601	0	0	0	0	0	0.000805934	0	0	0	0.0107558	0	0.0149998	0	0	0	0.00109394	0	0	0	0	0	0.00102913	0.00835813	0	0	0	0	0.00175961	0	0
C8orf74	0	0	0	0	0	0	0	0	0	0	0	0	0	0	0	0	0	0	0	0	0	0	0	0	0	0	0	0	0	0	0.000879832	0.00107502	0	0	0	0	0	0	0	0	0	0	0	0	0	0	0	0
SOX7	0	0.0193555	0	0	0	0	0.000700461	0.00864901	0	0	0	0	0	0	0	0	0	0	0.00521995	0	0.00954246	0.00010698	0	0	0.00831878	0	0	0	0	0	0.00234383	0.00301495	0	0	0	0	0	0.00102602	0	0	0	0.00289461	0	0.0141136	0	0	0	0.000413612
PINX1	0	0.00561361	0.00463822	0	0	0.00533374	0.000969163	0.00345355	0	0.0361339	0	0.00786612	0.0329301	0.0143244	0	0.0280603	0	0	0.00301277	0.0099874	0.0173583	0.00200466	0	0.0101748	0.0194383	0	0	0	0	0	0.00662102	0.00373762	0.0100701	0.00485388	0	0.0175403	0	0.00460062	0	0	0	0.00366781	0	0	0	0.00286592	0	0.00291652
XKR6	0.633026	0.263444	0.280481	0.177693	0.334194	0.300879	0.235048	0.295293	0.154739	0.255996	0.48799	0.206141	0.307658	0.182078	0.336977	0.286401	0.130527	0.310812	0.323672	0.328772	0.472033	0.189052	0.465759	0.235165	0.236606	0.121094	0.160801	0.410371	0.357748	0.174217	0.214237	0.232212	0.218945	0.231576	0.268267	0.294921	0.265014	0.203988	0.179826	0.348235	0.337517	0.176587	0.238633	0.406776	0.30153	0.212578	0.246023	0.297628
MTMR9	0.011958	0.101049	0.0669794	0.0341506	0.0770126	0.104679	0.0448068	0.0779758	0.108669	0.106813	0.0333242	0.0617083	0.0888285	0.100192	0.0589222	0.047742	0.177851	0.122254	0.0941016	0.0847479	0.111371	0.0361626	0.165428	0.0663033	0.0570561	0	0.0488512	0.074435	0.0851599	0.0980248	0.0789908	0.0661348	0.0699955	0.0668076	0	0.0903483	0.0771145	0.0780476	0.075323	0.0964687	0.048367	0.0646781	0.0606514	0.166888	0.064934	0.067065	0.0492081	0.0981704
SLC35G5	0	0	0	0	0	0	0.00103753	0	0	0	0	0	0	0	0	0	0	0	0.00316177	0	0	0.00235005	0	0	0	0	0	0	0	0	0.00267357	0.0013872	0	0.000457239	0	0.0749848	0	0.000951833	0	0	0.00351426	0	0	0	0	0.00832573	0	0
FAM167A	0	0	0	0	0	0	0.00101576	0	0	0.00447736	0	0.00945103	0	0	0	0	0	0	0	0	0	0.000517823	0	0	0	0	0.0234039	0	0	0.0237975	0.00323369	0.00231119	0.00513624	0	0	0	0	0.00160078	0	0	0	0	0	0	0	0.00196492	0	0.000243575
BLK	0.011958	0	0	0	0	0	0	0	0	0	0	0	0	0	0	0	0	0	0	0	0	0.000500736	0	0	0	0	0	0	0	0	0	0	0.00251386	0	0	0	0.00161224	0	0	0	0	0	0	0	0	0	0	0.000673229
GATA4	0	0	0	0	0	0	0.000637082	0	0	0	0	0	0	0	0	0	0	0	0	0	0	0	0	0	0	0	0.0166344	0	0	0	0	0	0.00299471	0	0	0	0	0	0	0	0	0	0	0	0	0	0	0
NEIL2	0	0.030556	0	0	0	0.0341146	0.022954	0.023757	0.0547866	0.015323	0	0.0231064	0.0302161	0.0413813	0.0124485	0.0205774	0	0.0217702	0.0194985	0.0222538	0.0128844	0.0163594	0	0.00739018	0.00807911	0	0.0511742	0.0254453	0.0637088	0.0149998	0.027468	0.0181264	0.0228412	0.0208971	0.0575179	0.0311178	0.0225614	0.0459637	0.0373014	0.00877262	0.0277923	0.0328647	0	0.0197874	0.0276791	0.0126543	0.0222296	0.0162748
FDFT1	0	0.11457	0.0704118	0.288375	0.0839408	0.120937	0.0600542	0.137295	0.0874807	0.11317	0.112249	0.0892272	0.0802668	0.0572338	0.177471	0.159588	0.086869	0.18678	0.0871291	0.128927	0.0657634	0.0793597	0	0.119057	0.130978	0	0.168429	0.0967454	0.202356	0.0562693	0.0938399	0.102539	0.11377	0.0841764	0.28707	0.116296	0.0956882	0.080171	0.0698972	0.0716065	0.116281	0.0819134	0.21375	0.0460424	0.134699	0.0899406	0.0806714	0.0479641
CTSB	0.247344	0.430275	0.252419	0.275514	0.438932	0.304554	0.251644	0.27392	0.137959	0.260464	0.276421	0.40378	0.352628	0.27094	0.352013	0.403994	0.573385	0.44665	0.346564	0.403086	0.432993	0.194794	0.418227	0.239239	0.415899	0.345326	0.351086	0.390879	0.450681	0.328259	0.324584	0.346534	0.316399	0.293307	0.444189	0.440026	0.329113	0.285002	0.304995	0.413422	0.302719	0.409139	0.547319	0.355845	0.423941	0.254138	0.215859	0.41746
DEFB136	0	0	0	0	0	0	0	0	0	0	0	0	0	0	0	0	0	0	0	0	0	0	0	0	0	0	0	0	0	0	0	0	0	0	0	0	0	0	0	0	0	0	0	0	0	0	0	0
DEFB135	0	0	0	0	0	0	0	0	0	0	0	0	0	0	0	0	0	0	0	0	0	0	0	0	0	0	0	0	0	0	0	0	0	0	0	0	0	0	0	0	0	0	0	0	0	0	0	0
DEFB134	0	0	0	0	0	0	0	0	0	0	0	0	0	0	0	0	0	0	0	0	0	0	0	0	0	0	0	0	0	0	0	0	0	0	0	0	0	0	0	0	0	0	0	0	0	0	0	0
ZNF705D	0	0	0	0	0	0	0	0	0	0	0	0	0	0	0	0	0	0	0	0	0	0	0	0	0	0	0	0	0	0	0	0	0	0	0	0	0	0	0	0	0	0	0	0	0	0	0	0
FAM86B1	0	0	0	0	0	0	0	0	0	0.0101273	0	0	0.00223329	0	0	0.00633248	0	0	0.00817819	0	0	0	0	0.00167397	0.00329469	0	0	0	0	0	0	0	0	0	0	0	0	0	0	0	0	0	0	0	0	0	0	0.00619896
FAM86B2	0	0	0	0	0	0	0	0	0	0	0	0	0	0	0	0	0	0	0	0	0	0.000238431	0	0	0	0	0	0	0	0	0	0	0	0	0	0	0	0.00683473	0	0	0	0	0	0	0	0.00145121	0	0.00519102
LONRF1	0.0344697	0.0701428	0.0120038	0.0880582	0.0727882	0.0743377	0.0182217	0.06494	0	0.0340731	0.0525365	0.0322567	0.0372653	0.0276844	0.0291326	0.0407992	0.138001	0.0522461	0.0162845	0.0618074	0	0.0105794	0.177833	0.0165986	0.0728945	0.277167	0.0600942	0.0812395	0.0471217	0.143849	0.0327968	0.0313087	0.0527295	0.00867836	0	0.0509035	0.0165491	0.020055	0.0701802	0.0149502	0.0253936	0.00460226	0.0154228	0.0314264	0.0371294	0.027956	0.0155284	0.0528778
TRMT9B	0.0973018	0.0431605	0	0.0775861	0.0836754	0.0618625	0.02372	0.0267484	0.0503078	0.0152045	0.0965843	0.010309	0.019499	0.0144806	0.0486221	0.0442829	0	0.0177969	0.0245142	0.0436963	0.0883653	0.00454545	0.113034	0.0248077	0.0323578	0	0.00322201	0.0308105	0	0.0633878	0.0293728	0.0197936	0.0412949	0.00841151	0	0.0509035	0.026714	0.0208367	0.0233125	0.00996679	0.0233421	0.0202059	0	0.0182266	0.0254831	0.0141692	0.0049655	0.0108131
DLC1	0.0563474	0.0695056	0.0548542	0.212415	0.103469	0.0692472	0.0228763	0.0676036	0.00762217	0.0445167	0.0632152	0.0516318	0.0642397	0.027856	0.0131825	0.0691017	0	0.0815805	0.0380049	0.0722518	0.0776938	0.016007	0.0879151	0.0410115	0.108081	0	0.0252777	0.0534809	0.0749356	0.0109483	0.0509881	0.0389125	0.0667863	0.0303965	0	0.00398945	0.0259526	0.0319156	0.0228669	0.0251461	0.0326868	0.0203051	0.0396005	0.0195704	0.0274726	0.0361859	0.0387389	0.0445938
C8orf48	0	0	0	0	0	0	0.00054882	0	0	0	0	0	0	0	0	0	0	0	0.00250164	0	0.0220627	0.000126578	0	0	0	0	0	0	0	0	0.00272576	0.00167325	0	0	0.0275699	0	0	0	0	0	0	0.00181243	0	0	0	0	0	0
SGCZ	0.0891161	0.201828	0.11564	0.13924	0.137662	0.147051	0.0578817	0.105105	0.0383136	0.0706631	0.051816	0.0814094	0.0758183	0.0769005	0.0858224	0.161971	0.272005	0.195105	0.126355	0.233003	0.169063	0.0358862	0	0.065745	0.118078	0.271473	0.119115	0.135615	0.14209	0.080505	0.125029	0.0541624	0.0879564	0.0429847	0.118419	0.206175	0.0989941	0.0713329	0.0672448	0.0985344	0.112068	0.09206	0.0673382	0.126454	0.109967	0.0616745	0.137247	0.0825973
TUSC3	0.119996	0.088851	0.0371547	0.10304	0.0599072	0.145114	0.0244084	0.0521189	0.0727941	0.0199996	0.144742	0.0257412	0.00482943	0.0240692	0.102515	0.0859546	0	0.0931118	0.0344624	0.0158986	0.065938	0.00975027	0.248074	0.0199739	0.0247943	0	0.0403094	0.131176	0.0985761	0.131898	0.0550031	0.0389038	0.0430076	0.0207855	0.0338605	0.0346035	0.00923095	0.0277906	0.0231703	0.0281828	0.0233501	0.0278982	0.0336627	0.0729818	0.0329343	0.00965631	0	0.0185531
MSR1	0.193839	0.277374	0.202686	0.459185	0.18528	0.236242	0.325686	0.118453	0.12115	0.220616	0.202141	0.220323	0.311406	0.351618	0.194153	0.307138	0	0.182545	0.315796	0.135384	0.250252	0.119539	0	0.143297	0.595689	0.1669	0.313954	0.276674	0.304939	0.215446	0.271189	0.256679	0.258522	0.203254	0.402483	0.732706	0.188053	0.172112	0.376062	0.141578	0.164189	0.411653	0.127265	0.298013	0.202902	0.0190389	0.154444	0.315193
FGF20	0.0201262	0.0252574	0.0825975	0.0744977	0.0637917	0.0695704	0.0255787	0.0330722	0.065867	0.0404391	0.232483	0.0670345	0.0477754	0.0211079	0.0483969	0.0900544	0	0.0628394	0.101449	0.0284218	0.0161308	0.0209072	0.0649277	0.0958676	0.0542795	0	0.0818286	0.0401667	0.0701335	0.0658847	0.0536766	0.0301925	0.00882529	0.0352681	0	0.0693478	0.0335653	0.0411659	0.0277013	0.0248266	0.094793	0.0539908	0.0305313	0.033808	0.0541625	0.00571213	0.0332103	0.013259
MICU3	0.245271	0.237505	0.0968757	0.19338	0.173056	0.280033	0.110488	0.175757	0.213129	0.187715	0.184736	0.1816	0.278554	0.103958	0.188411	0.200916	0.264601	0.288879	0.205691	0.272	0.236026	0.0652468	0.0879151	0.125868	0.185282	0.272311	0.122985	0.276634	0.199261	0.266118	0.193657	0.139051	0.14775	0.12576	0.434471	0.147994	0.130213	0.160786	0.162205	0.154622	0.17502	0.162553	0.115816	0.196437	0.174509	0.102585	0.20357	0.142168
ZDHHC2	0	0.0373948	0.0867107	0.182019	0.12138	0.0900912	0.0927886	0.0571967	0.118065	0.0893941	0.0775678	0.0821387	0.0614554	0.0184221	0.0643927	0.122998	0	0.0785716	0.156616	0.082077	0.0670665	0.0443171	0.0611367	0.0858178	0.180728	0	0.205461	0.161005	0.117984	0.106801	0.144743	0.0589885	0.0556406	0.109314	0.0221116	0.0371542	0.0605167	0.0789093	0.0776362	0.0844588	0.118896	0.10999	0.132215	0.218448	0.160627	0.03578	0.058425	0.103971
CNOT7	0.0605323	0.136971	0.0468442	0.139296	0.158625	0.103168	0.0474837	0.0544322	0.106381	0.0491703	0.0422436	0.0373852	0.0684395	0.0443299	0.084623	0.113361	0	0.0739072	0.0682357	0.0466086	0.0376164	0.0198971	0	0.0274642	0.0476707	0	0.0790317	0.0908329	0.0679728	0.0562143	0.0415374	0.0433208	0.052328	0.0435806	0	0.0691657	0.0785498	0.0652713	0.109194	0.0164176	0.0713083	0.0358147	0.0154133	0.0724129	0.0605291	0.0161939	0.0845532	0.0465218
VPS37A	0.0605323	0.0412621	0.0736532	0.1316	0.0423964	0.086395	0.061805	0.0401827	0.0201815	0.0475058	0.0632152	0.0466331	0.0901931	0.0451951	0.0212697	0.0844046	0	0.0671253	0.0425032	0.0851485	0.0142415	0.0339805	0.193128	0.0364704	0.0724725	0	0.0189357	0.110781	0.0204614	0.0353253	0.0594252	0.0720523	0.045334	0.0456604	0	0.0466138	0.0595041	0.0560446	0.101023	0.0680243	0.0394034	0.0659557	0.100929	0.0762038	0.0915215	0.0385959	0.0518788	0.0643321
MTMR7	0.0397831	0.0478852	0.0405884	0	0.0597894	0.0633216	0.0196067	0.0363481	0.0978314	0.00316222	0.159991	0.0110339	0.0554339	0.0315036	0.0412333	0.0422962	0	0.00719161	0.0294789	0.0276741	0	0.00761781	0	0.0138162	0.0263308	0	0	0.114981	0.0240279	0	0.048389	0.024719	0.0312145	0.0106493	0.10539	0.0803151	0.0208243	0.0126279	0.104499	0.00767249	0.0270956	0.0196394	0	0.0911035	0.0358134	0.0252896	0.0049655	0.00871626
SLC7A2	0.0631311	0.0114257	0	0	0	0	0.0032679	0	0	0	0	0.00449443	0	0	0	0.0381589	0	0.0234935	0.0060908	0	0	0.00223081	0	0	0.00795822	0	0	0.0161373	0.0188195	0	0.00122772	0.00131037	0.00994043	0.00194131	0	0	0	0.00216828	0.0269535	0.0101203	0.00484484	0.00250777	0	0.00901435	0	0.0188138	0	0.0291113
PDGFRL	0	0	0	0	0	0	0.000457684	0	0	0	0	0	0.00298626	0	0	0	0	0	0	0	0	0.000241026	0	0.0017707	0.00111496	0	0	0.00683815	0	0	0.0056827	0	0	0.00228238	0	0	0	0.000750073	0	0	0.00243946	0.0021215	0	0	0	0	0	0
MTUS1	0.441806	0.20067	0.236598	0.159488	0.202432	0.307807	0.0866677	0.180297	0.145091	0.217787	0.186833	0.185848	0.24409	0.229283	0.165078	0.282379	0	0.289328	0.259548	0.20969	0.255676	0.120319	0.245473	0.167768	0.25907	0.077102	0.196301	0.252647	0.298743	0.287966	0.206843	0.224876	0.236777	0.188933	0.259437	0.220467	0.216578	0.170976	0.358051	0.240643	0.272132	0.229305	0.22468	0.25194	0.199452	0.158743	0.155944	0.149204
FGL1	0.090813	0.0285151	0.227556	0.0215328	0.20771	0.0366641	0.0266994	0.0270428	0.200605	0.162541	0.227754	0.10085	0.101247	0.0168764	0.184647	0.0172301	0.456881	0.0198581	0.0523879	0.183209	0.0513277	0.0257101	0.253729	0.0257853	0.0407535	0.0427237	0.111456	0.0255341	0.0474522	0.00404873	0.0383302	0.0197346	0.00111187	0.321708	0.0559909	0.21759	0.0981833	0.0369914	0.0208759	0.235985	0.0885182	0.0223291	0.09747	0.0444813	0.128104	0.0625914	0.142286	0.237875
PCM1	0.258707	0.412407	0.28847	0.431595	0.378143	0.392196	0.196313	0.274259	0.178856	0.281803	0.34949	0.32969	0.280885	0.285069	0.337467	0.387419	0.718611	0.36479	0.320021	0.446096	0.376704	0.16465	0.193128	0.232078	0.319743	0.445059	0.240174	0.469996	0.380987	0.382674	0.284108	0.190275	0.260412	0.282583	0.539553	0.347667	0.273943	0.235099	0.327086	0.308734	0.35516	0.274976	0.305324	0.536978	0.362401	0.197785	0.289936	0.216347
ASAH1	0.269396	0.198592	0.229001	0.245834	0.121939	0.208897	0.217662	0.137943	0.0473521	0.154183	0.181139	0.166577	0.19976	0.110808	0.101161	0.151546	0.240816	0.285478	0.190663	0.22583	0.183845	0.0944719	0.259361	0.126548	0.192514	0	0.0842593	0.27711	0.225112	0.14496	0.214348	0.118024	0.12901	0.176485	0.42591	0.16547	0.151613	0.186661	0.206747	0.133581	0.207788	0.323873	0.109248	0.233418	0.326628	0.0803504	0.147593	0.127037
NAT1	0	0	0	0	0	0.0116787	0.0053112	0.00178458	0.00762217	0.00440431	0.0365374	0.0029216	0.0146453	0.00399611	0	0.00922058	0	0.0121254	0.00816279	0	0.0346714	0.00792169	0	0.00333767	0	0	0	0	0	0.014704	0.00278401	0.00238038	0	0.00108541	0	0	0	0.00395278	0	0.0169018	0.0036681	0.00409014	0	0	0.00379193	0.0238279	0	0.00644354
NAT2	0	0	0.0105561	0	0	0	0.00127758	0	0	0	0	0	0.00290413	0	0	0	0	0	0	0	0.0158789	0.000286316	0	0	0	0	0	0	0	0	0	0	0	0	0	0	0	0	0	0	0	0	0	0	0.00172764	0	0	0.00245991
PSD3	0.304024	0.34801	0.237434	0.333662	0.437724	0.373966	0.15506	0.251799	0.263235	0.31547	0.424501	0.194972	0.295937	0.127676	0.262198	0.327728	0.216624	0.312786	0.238135	0.338625	0.289798	0.155374	0.482048	0.235243	0.317228	0.56465	0.319514	0.29939	0.293034	0.233415	0.217108	0.225349	0.172104	0.256948	0.179112	0.258341	0.223731	0.123269	0.220287	0.248997	0.277143	0.125094	0.244122	0.326659	0.221763	0.163841	0.285467	0.147884
SH2D4A	0	0.0177907	0	0.00810105	0.00669893	0	0.0380069	0.0455628	0	0	0	0.0126063	0.0176455	0.017655	0	0	0	0.0354269	0.0312899	0	0.00374605	0.098485	0	0.00324458	0.0123724	0	0.123645	0.0149321	0.00813207	0.0207464	0.0201553	0.017541	0.0300604	0.0188726	0.0475346	0	0.0204155	0.0285415	0	0.0688079	0.00529549	0.0861212	0.110711	0.0464965	0.0367745	0.0839295	0	0.0675537
CSGALNACT1	0.598862	0.695368	0.553391	0.598562	0.603866	0.546682	0.285742	0.434149	0.436535	0.662605	0.542996	0.550491	0.488849	0.466284	0.633772	0.638585	0.636893	0.546235	0.57557	0.595867	0.676742	0.320145	0.643434	0.43597	0.522144	0.66373	0.793899	0.572676	0.707461	0.614548	0.509781	0.217547	0.434265	0.403623	0.622342	0.600355	0.292323	0.461369	0.708836	0.386277	0.536257	0.387732	0.351244	0.914436	0.596007	0.366551	0.236797	0.205777
INTS10	0	0.261936	0.128934	0.0706222	0.122783	0.186339	0.108928	0.187768	0.0638621	0.1486	0.0454404	0.223378	0.226041	0.211416	0.133998	0.22502	0.395405	0.183817	0.150454	0.174515	0.188322	0.158897	0.302232	0.127877	0.201064	0	0.252338	0.140491	0.257812	0.233849	0.182935	0.123449	0.171021	0.131472	0.182268	0.209342	0.156302	0.14729	0.301451	0.274477	0.16578	0.266612	0.268001	0.186934	0.153792	0.191219	0.198584	0.105948
LPL	0	0.0193555	0.00834558	0.00958193	0.0201987	0.0191367	0.00671815	0.0254178	0	0.00160828	0	0.00715894	0	0	0.026959	0.0107558	0.123835	0	0.0122923	0	0.0297893	0.00375058	0	0.00349362	0.00752874	0.0727379	0	0	0	0.0336901	0.012388	0.00136247	0.0237169	0.00418222	0	0	0.00618918	0.0157216	0.0329259	0.00597532	0.0143937	0.00431124	0.0273646	0.00910345	0.00524051	0.00178907	0.00869419	0.00354802
SLC18A1	0	0.0100911	0.0120408	0.038198	0.0609064	0.00508058	0.00357725	0	0	0.121624	0	0.00230648	0.0114945	0.018565	0.0107261	0	0	0.00802584	0.00434918	0.00689196	0	0.0129891	0	0.000947741	0.0470315	0	0	0.0329712	0	0.0863206	0.0104839	0.00155618	0	0.0115812	0	0	0	0.0311952	0	0	0.0621987	0.0022799	0	0	0.0263766	0	0	0.0146773
ATP6V1B2	0.201043	0.182898	0.162419	0.243215	0.255722	0.273383	0.157158	0.152647	0.105066	0.128469	0.301046	0.128853	0.178318	0.115489	0.144968	0.148113	0	0.190538	0.22049	0.282353	0.184839	0.0538082	0	0.0969481	0.193014	0	0.105768	0.248596	0.133072	0.134683	0.175381	0.112289	0.172132	0.117418	0.165852	0.178503	0.12956	0.12812	0.184081	0.0972827	0.140109	0.135175	0.164709	0.20338	0.242836	0.0782171	0.0550612	0.129457
LZTS1	0.0248579	0	0	0.0228695	0	0.015366	0.00472432	0.0131569	0	0.00339284	0	0.00833748	0.00588939	0.00850549	0	0.00816549	0	0.00788747	0.00546586	0.0236234	0.0270908	0.0035968	0	0.00303345	0.0154193	0.0140164	0	0	0	0	0.010878	0.00625511	0.00372815	0	0	0	0	0.00299363	0	0.0133531	0.00622781	0	0.00679398	0.0154948	0.00537356	0.00186747	0.0185766	0
GFRA2	0	0	0	0.0371201	0.0419407	0.0170457	0.0199013	0.0145581	0	0	0	0.0113877	0.0463711	0.0201381	0.0139261	0.0192774	0	0.00784217	0	0.0201416	0.0101529	0.00104201	0	0.0116222	0.00775984	0	0	0.00534621	0.0137286	0.00992772	0.0183655	0.0171181	0.00947716	0.00365133	0	0.0317945	0.00728206	0.00176466	0.01244	0.00997686	0.00304212	0.00458903	0.0348116	0.0303275	0.00529007	0.0104223	0.0219586	0.00711112
DOK2	0	0.00330369	0	0	0	0	0.0317419	0.00204462	0	0	0.00822785	0	0	0	0	0	0	0.00430066	0	0	0	0	0	0	0	0	0	0	0	0	0.00281374	0	0	0	0	0	0	0	0	0	0	0.00245883	0	0	0	0	0	0
XPO7	0.143538	0.124991	0.0663192	0.0227798	0.106604	0.0807353	0.0923039	0.0899052	0.0796379	0.120747	0.0553257	0.109598	0.11929	0.0803154	0.0908685	0.0921401	0.086869	0.0283622	0.108208	0.155698	0.117821	0.0335104	0	0.100566	0.0863287	0.329032	0.0233962	0.154855	0.104139	0.166742	0.0971704	0.0788382	0.0839391	0.0666285	0.186034	0.0898885	0.0896652	0.096743	0.0173183	0.0718491	0.108735	0.0801748	0.141326	0.134424	0.102579	0.0732752	0.114429	0.0645758
NPM2	0	0.0219527	0	0	0	0.0119546	0.0121889	0.0290366	0	0.00922458	0	0.0140208	0	0	0.0113576	0	0	0.0188162	0.0267678	0.0237162	0.0540172	0.00219654	0	0.00356979	0.0375556	0	0.0225678	0.0197086	0	0.0267986	0.0232757	0.017129	0.0137803	0.00570293	0	0	0.00394883	0.0036061	0	0.0266022	0.0190927	0.00545397	0.0135543	0.0218677	0.00285262	0.00884151	0	0.0082074
FGF17	0	0.0237274	0.0154701	0	0	0.00761244	0.0118035	0.0331734	0.0611337	0	0	0.00341723	0.0116053	0.00514925	0	0.0179236	0	0	0.00356549	0.0270433	0.0152519	0.00109334	0	0.0116614	0.0379124	0	0	0.0357667	0.0216973	0.0222139	0.0166295	0.00900328	0.0198444	0.00585475	0	0	0	0.00400362	0.00571839	0.000640204	0.00360299	0	0	0.0119208	0.00967086	0.00999348	0	0.000299472
DMTN	0.0717667	0.0229533	0.0240256	0	0.0876012	0.0671096	0.0234829	0.0439962	0.0580202	0.0132028	0.148215	0.0160718	0.0679009	0.0223769	0.0710737	0.0502922	0.41007	0	0.0463712	0.047277	0.081123	0.00485305	0	0.014953	0.0826228	0.0140164	0.109655	0.0674802	0.10565	0.0218359	0.0574995	0.0305373	0.0388262	0.0101363	0	0.103753	0.0318985	0.0250694	0.0243293	0.0370364	0.0406711	0.0132462	0	0.0441614	0.0490703	0.00389357	0	0.013749
FAM160B2	0.0202448	0.083831	0.0676915	0.0652936	0.048998	0.023277	0.0316396	0.0551751	0	0.0283962	0	0.0308642	0.0635092	0.0353386	0.0478775	0.0717765	0	0.0246511	0.0573626	0.0708787	0.111308	0.0181761	0.0879151	0.0438603	0.0617191	0.143267	0.0833047	0.0691174	0.0960466	0.0306019	0.041078	0.0327592	0.0408314	0.0380127	0.041584	0.038907	0.0411964	0.0434435	0.0138745	0.0609465	0.0338739	0.0405331	0	0.0744318	0.0788172	0.0335877	0.0495752	0.0510994
NUDT18	0	0	0	0.0262834	0	0	0.00283768	0.00164782	0.00762217	0.00760126	0	0.000581565	0	0.00338168	0	0	0	0	0.011758	0.0484777	0	0.00194709	0	0.00376425	0	0	0	0	0	0	0.00393985	0.00312461	0.00387744	0.00119836	0	0	0	0.000787305	0.00664655	0.00517984	0.00235554	0	0	0	0.00134792	0.00353534	0	0.00084567
HR	0	0	0	0	0	0	0.00656536	0.0138414	0	0	0	0.0161593	0	0	0	0.0244023	0	0	0.00081534	0	0.0174879	0	0	0	0	0	0	0.00697971	0	0	0.00300187	0.00283979	0.0124108	0.000369931	0.0575179	0	0	0.00121004	0	0.00542673	0	0.00185965	0	0.0173993	0	0.00114143	0.0252146	0.00100676
REEP4	0.0201262	0.00668854	0.0129156	0.0687146	0.0404369	0.0232656	0.0284861	0.0255229	0.0222506	0.0154458	0	0.029586	0.0383242	0.0246559	0.075159	0.0368771	0	0.0039902	0.0288097	0.0539487	0.0292227	0.0235578	0	0.0203276	0.0551978	0.121094	0	0.0203257	0	0.0213805	0.0357843	0.0198386	0.0247891	0.0130898	0.0391253	0.0547488	0.0409595	0.0306201	0.0694546	0.0345818	0.0452299	0.0249423	0.0148147	0.0529964	0.0502948	0.0220575	0.0554618	0.00316168
LGI3	0.0920043	0.0601349	0.00662593	0.0203792	0.0273679	0.0034315	0.0111436	0.0273498	0	0.00131985	0.0695567	0.00946203	0.0477042	0.0273811	0.00553045	0.0190541	0	0.00583483	0.0110007	0	0.00861434	0.00249188	0	0.0106126	0.0127842	0	0.103391	0.016541	0	0.0428581	0.0381326	0.0112282	0.0482077	0.006626	0.041584	0.0133341	0.0180592	0.00933573	0.0679379	0.00318161	0.0291082	0.00415222	0	0	0.0220952	0.00567312	0.0144304	0.00438991
SFTPC	0	0.0173144	0	0	0.0101563	0	0.00420184	0.00590251	0.0201815	0.0091763	0	0	0	0	0	0	0	0	0	0	0	0	0	0.0014117	0	0	0	0	0.0110933	0	0.00826272	0.00185042	0.00128603	0	0	0	0.00193319	0	0.00664655	0	0	0	0	0	0.00188789	0	0	0
BMP1	0.0631311	0.0337427	0.01342	0.0733246	0	0	0.00991567	0.00787318	0.0197509	0.0152518	0.0235402	0.0160757	0.0104624	0.010586	0.0244197	0.0205371	0	0.0151109	0.0106169	0.0146502	0.00558672	0.0061205	0	0.00816233	0.00863387	0	0	0.0108236	0	0.0459498	0.0125134	0.00503341	0.0186553	0.0125829	0	0	0.00447229	0.00831206	0.0104194	0.0110523	0.00647627	0.00909262	0	0.0059567	0.0173868	0.00985274	0.0221492	0.0090597
PHYHIP	0.187133	0.146402	0.114017	0.153686	0.103124	0.105759	0.0671702	0.164302	0.041002	0.0376486	0.0582514	0.0656	0.0814176	0.042935	0.062779	0.0755376	0	0.0322916	0.0668049	0.0849818	0.117349	0.0129501	0	0.0286591	0.182442	0.0727379	0.0631629	0.12788	0.0795916	0.054433	0.134453	0.0607758	0.119209	0.0252085	0.0820113	0.14603	0.0417238	0.0250272	0.129546	0.0523734	0.0253244	0.00542797	0.0306802	0.0972324	0.0639573	0.025986	0.0391037	0.0326405
POLR3D	0	0.0109301	0.0770923	0.0253479	0.0360269	0.00799103	0.00721677	0.0113265	0	0.00204568	0	0.00270359	0.0131789	0.00679209	0	0	0	0.0127856	0.00606772	0.0168816	0.0158789	0.00632985	0	0.00538358	0	0	0	0.0117413	0.0302638	0.0114687	0.00835973	0.0192962	0.00663519	0.0118524	0.0769253	0	0.0090324	0.0132422	0.0319678	0.0104784	0.0190863	0.00234272	0.0272789	0.00191394	0.00409665	0.00285293	0	0.00774421
PIWIL2	0	0	0	0.0666676	0	0.0232545	0.00150822	0.0107071	0.0617584	0	0	0.00425198	0.0246498	0.0108355	0.00856182	0.0322795	0	0.0147254	0	0.0489429	0.009411	0.000550429	0	0.010458	0.0034477	0	0.0493563	0	0.0175359	0	0.00291167	0	0.0109748	0.00259691	0.0575179	0.00825755	0.011666	0.00464793	0.01244	0.00154778	0	0.00612148	0	0	0.00283488	0.00273419	0	0.00249917
SLC39A14	0.0962738	0.0127716	0.0232672	0.0403918	0.0362258	0.0263961	0.0261043	0.0439544	0	0.0445836	0.103244	0.0121359	0.0187264	0.0119169	0.0273819	0.0215883	0	0.0180766	0.0324095	0.00671933	0.0437768	0.00852409	0	0.0196918	0.0263183	0.0140164	0	0.0177913	0.0399137	0.0338388	0.017822	0.0305189	0.0344042	0.0220572	0	0.0595185	0.0484031	0.0351006	0.0241475	0.0408667	0.0166651	0.0206078	0	0.060218	0.0255361	0.0166117	0.0185766	0.0628199
PPP3CC	0.140834	0.226323	0.0483443	0.101367	0.111325	0.191979	0.0913939	0.128747	0.212333	0.10544	0.177995	0.112013	0.140272	0.20208	0.123747	0.186073	0	0.189566	0.146648	0.158082	0.204584	0.0596121	0	0.112154	0.0906141	0.276611	0.134659	0.151063	0.142361	0.103031	0.145005	0.0815807	0.116382	0.109847	0.185084	0.0702138	0.0896827	0.117958	0.120387	0.158978	0.1604	0.119651	0.152666	0.210903	0.117669	0.126312	0.122893	0.111958
SORBS3	0	0.0632876	0.0148445	0	0.0179833	0.02052	0.0669058	0.0349639	0	0.0277113	0.016604	0.0375862	0.0583118	0.0751239	0.0184721	0.0114536	0	0.0432305	0.0330763	0.0226627	0.0396811	0.00944509	0	0.0158891	0.0267108	0	0	0	0.0270075	0.0274375	0.0221413	0.0125655	0.0313589	0.0134028	0	0.0601	0.0327673	0.0501852	0.00371181	0.028078	0.0213991	0.0099626	0.0297505	0.0839656	0.0505799	0.0418551	0.00844836	0.0247824
PDLIM2	0	0.00668854	0	0	0	0	0	0	0	0	0	0.00183474	0	0.00293701	0	0	0	0	0.00366284	0	0	0	0	0.000705552	0	0	0	0	0	0.00992772	0	0.000103882	0.00122215	0	0	0	0.00119761	0.00107539	0	0	0.00269645	0	0	0.00477993	0	0	0	0.000584421
C8orf58	0.0364928	0	0	0	0	0.00477754	0.00444957	0.00402155	0	0	0	0.00356692	0	0.00953365	0.0106091	0	0	0	0.000795093	0	0	0.000839676	0	0.00101105	0	0	0	0	0.0186494	0	0.00492798	0.0106884	0.0100151	0.00476515	0	0	0	0.0110706	0.00897774	0.00146962	0.00398168	0.00213825	0	0	0.0073503	0.0069985	0	0.00343962
CCAR2	0	0.00719001	0.0235149	0.0277897	0	0.0322513	0.0186976	0.0264787	0.0503078	0.0288999	0	0.0197288	0.0387555	0.0491591	0.0889093	0	0	0.0490931	0.0227552	0.0514888	0.0655658	0.00826263	0	0.0161305	0.0248664	0	0.0403094	0.0398356	0.0169259	0.0343994	0.0523696	0.0190571	0.021971	0.0189588	0	0.0310518	0.0325113	0.0239209	0.0477567	0.0148717	0.00943308	0.00282829	0	0.0383795	0.0114421	0.0241965	0.00606698	0.0317135
BIN3	0	0.0666457	0.0239358	0	0.0726426	0.0360761	0.0434437	0.0306323	0.12456	0.0346238	0.189284	0.0277081	0.0188357	0.0633932	0.0510392	0.047716	0	0.0623682	0.0416692	0.0558509	0.0687318	0.038934	0	0.0328987	0.0324923	0.0775349	0.0310852	0.053369	0.0492849	0.0264426	0.0285827	0.0498325	0.0425228	0.0296182	0.0887062	0.0257012	0.0659413	0.0582749	0.058263	0.0526425	0.0559707	0.0186311	0.110136	0.128027	0.0231397	0.0361167	0.0902128	0.0734587
EGR3	0.0563474	0.0157521	0	0.0414698	0.010369	0.0196653	0.00412467	0.00722256	0	0.0358336	0.137814	0.00273431	0.0192589	0.0134129	0	0.0107558	0	0.0204835	0.00477361	0.0138183	0.00446299	0.0104609	0	0.00348698	0.000936916	0	0.018629	0	0	0.00978327	0.00819149	0.0153865	0.0171559	0.00410193	0	0.0133341	0	0.00401568	0	0	0.00912811	0.0102709	0	0.0131557	0.0155034	0.00501935	0	0.0116057
PEBP4	0.011958	0.0251077	0.146109	0	0.0443027	0.0124494	0.00836696	0.0280086	0	0.0337014	0.225099	0.02586	0.0609602	0.00294031	0.0972971	0.0342656	0.112511	0.0437681	0.00774446	0.137202	0.0676602	0.00437096	0	0.0601011	0.0284524	0	0.0189357	0.0048381	0	0.0306019	0.0446094	0.00753275	0.0107096	0.0251685	0.206266	0.0519077	0.0113927	0.00776751	0.018382	0.000972814	0.0386913	0.00976515	0.0781246	0.0267205	0.0140634	0.0203824	0.0471941	0.00350293
RHOBTB2	0.0306739	0.0376478	0.068426	0	0.0560503	0.0617308	0.0257651	0.0414787	0.00762217	0.0371128	0.0337698	0.0325951	0.0316306	0.00975576	0.0573852	0.0508308	0.290421	0.0410166	0.0258951	0.109061	0.0352201	0.0185337	0	0.0372407	0.0830865	0.0140164	0	0.017029	0.00943294	0	0.0333437	0.0190273	0.0243957	0.0432558	0.0312844	0	0.0515126	0.0318667	0.0458465	0.0260267	0.0468061	0.0207268	0	0.0530687	0.0300451	0.0286406	0.132185	0.0256562
TNFRSF10B	0.0563931	0.114399	0.114807	0.121831	0.049596	0.12574	0.0282113	0.0866869	0.214905	0.0997348	0.237806	0.101936	0.0897655	0.113521	0.0836977	0.161516	0	0.177906	0.106961	0.0600287	0.0967645	0.05482	0.113034	0.076949	0.147078	0	0.112219	0.0474715	0.165474	0.0556228	0.125654	0.0920702	0.121293	0.107185	0.185245	0.0971906	0.104266	0.0958159	0.029086	0.108511	0.109551	0.123246	0.122705	0.106154	0.133291	0.0590003	0.0696183	0.158644
TNFRSF10D	0.106421	0.0416334	0.0458431	0.0827013	0.0233325	0.0763422	0.0581824	0.133076	0.109532	0.0968915	0.232164	0.106431	0.113379	0.340353	0.0614382	0.0518609	0	0.0177471	0.063959	0.0410536	0.056763	0.0771931	0	0.0656504	0.0522589	0.136411	0.0437336	0.0714212	0.366435	0.0455075	0.0828504	0.098208	0.144302	0.0605706	0.353449	0.208307	0.0809966	0.12408	0.0811361	0.0912832	0.0715641	0.0795185	0.219839	0.0967966	0.0533407	0.185398	0.0631473	0.160368
TNFRSF10A	0	0.0250387	0.0242415	0.0387736	0.0150406	0.00883506	0.0162958	0.0137948	0.0577061	0.0157879	0.0318547	0.0303937	0.0297821	0.0502513	0.0215811	0.0502852	0	0.00408035	0.0437678	0.0415991	0.052446	0.0267552	0	0.021839	0.0148797	0	0.101636	0.0287909	0	0.00651187	0.0255935	0.0204448	0.0498107	0.016347	0	0.12298	0.0337492	0.0168964	0.00538516	0.0450973	0.0274389	0.0144201	0	0	0.0264861	0.0385528	0.0144304	0.0593209
CHMP7	0	0	0.0570587	0.049261	0	0.0398784	0.016234	0.0307722	0.106827	0.023514	0	0.00997769	0.0484249	0.0338176	0.0336167	0.0199784	0	0.0295918	0.0152172	0.00439623	0.035408	0.0104841	0	0.00888307	0.040928	0	0	0.00360183	0.0172389	0	0.0336559	0.0258237	0.00696149	0.0135268	0.0263465	0.00493967	0.0236488	0.011325	0.0067538	0.016001	0.00655465	0.016115	0.0266492	0.0353848	0.0228997	0.0160185	0	0.0144429
R3HCC1	0	0.00774612	0.00425135	0.00958193	0.0305872	0.0101297	0.00856102	0.0121834	0	0.0103476	0.0301891	0.00272967	0.0206906	0.010369	0.0295359	0.0181444	0	0	0.0201251	0	0	0.00482727	0	0.00801241	0.00394325	0	0	0	0	0.0103001	0.0097849	0.017514	0.0198818	0.00417787	0	0	0.029784	0.0152984	0.00582513	0.00797077	0.0104068	0	0	0.0383447	0.0165111	0.00447032	0.0161353	0.0115487
LOXL2	0	0.0155397	0.0104311	0.0335061	0.0391307	0.00900205	0.00212365	0.0111932	0.0222506	0.0258385	0	0.00535755	0.0104262	0.0130662	0.00924646	0.0236396	0	0.0100899	0.019749	0	0	0.00431916	0	0.00876733	0	0	0	0	0.0305069	0	0.0086919	0.0049285	0.00799131	0.0133487	0.0263465	0.0246971	0.0262815	0.022904	0.01244	0	0.010998	0.00879048	0	0	0.00324715	0.0232243	0	0.0186992
ENTPD4	0.0631311	0.0969377	0.0378256	0.0424777	0.129698	0.0850854	0.0420971	0.0501423	0.065867	0.0851585	0.00861959	0.0682822	0.0788119	0.0634641	0.0801318	0.0902913	0	0.0722344	0.0421791	0.102613	0.0379997	0.0359268	0	0.0385801	0.0913358	0	0	0.0653264	0.105015	0.0219798	0.055296	0.0705849	0.0560831	0.0522723	0	0.0867002	0.0413525	0.0509595	0.0596243	0.0567476	0.0516418	0.0695371	0.0347395	0.0379658	0.045505	0.066865	0.028459	0.0484191
SLC25A37	0.412954	0.316514	0.222963	0.295721	0.165744	0.279171	0.163376	0.368151	0.28205	0.24603	0.316597	0.330198	0.275674	0.324885	0.359828	0.251682	0.986877	0.341892	0.331972	0.376784	0.332183	0.197925	0.0649277	0.225695	0.339553	0.30537	0.219353	0.253872	0.314586	0.15186	0.291611	0.287389	0.329408	0.183145	0.613471	0.350906	0.30085	0.320931	0.304948	0.418098	0.285902	0.359627	0.204638	0.226285	0.398708	0.317337	0.149265	0.34089
NKX3-1	0	0	0	0	0	0	0	0.00790315	0	0	0.0919151	0.00166864	0	0.00925328	0	0	0	0	0.000946422	0.0101314	0	0.000730409	0	0	0	0	0	0	0	0	0.00192657	0.00274076	0.00144778	0	0	0	0	0	0	0.00109402	0	0.00595145	0.0265316	0.012716	0	0	0	0.0110173
STC1	0	0	0	0	0	0	0	0	0	0	0	0	0	0	0	0	0	0	0	0	0	0	0	0	0	0	0	0	0	0	0	0	0.00203604	0	0	0	0	0	0	0	0	0	0	0	0	0	0	0
ADAM28	0.740423	0.673441	0.42036	0.440505	0.438256	0.618856	0.249531	0.362108	0.423487	0.441333	0.548134	0.444229	0.420479	0.39466	0.48412	0.551185	0.577832	0.545832	0.433927	0.560348	0.541727	0.204159	0.592307	0.246749	0.50665	0.643036	0.361105	0.624668	0.443776	0.429325	0.385295	0.275277	0.332894	0.275067	0.694325	0.560436	0.299869	0.333429	0.418532	0.387957	0.409706	0.379967	0.482133	0.555258	0.53573	0.230636	0.351858	0.275656
ADAMDEC1	0	0	0	0	0	0	0.000341258	0	0	0	0	0	0	0	0	0	0	0	0	0	0	0	0	0	0	0	0	0	0	0	0	0	0	0.000717358	0	0	0	0.00101897	0	0	0	0	0	0	0	0	0	0
ADAM7	0	0	0	0	0	0	0	0	0	0	0	0.00263581	0	0	0	0	0	0	0	0	0	0.000251735	0	0	0	0	0	0	0	0	0	0	0	0	0	0	0.00193666	0	0	0.00393884	0	0	0	0	0	0	0	0.00156582
NEFM	0.13908	0.110875	0.0829009	0.0895287	0.0308296	0.127747	0.063427	0.126869	0.0302941	0.0741279	0.0508873	0.0662476	0.100477	0.0698468	0.11499	0.0696886	0.086869	0.0646371	0.0672794	0.102098	0.0874405	0.020098	0	0.0522708	0.104357	0	0.0771964	0.0581723	0.0442416	0.0349928	0.141508	0.0576916	0.0932369	0.0314799	0.176149	0.113552	0.0401956	0.0690298	0.106271	0.060108	0.035499	0.0249207	0.0365774	0.122001	0.039615	0.0790161	0.024536	0.0561401
NEFL	0.317577	0.112947	0.0635065	0.143637	0.114506	0.170383	0.110447	0.157338	0.111624	0.160564	0.0286132	0.150038	0.134506	0.0961123	0.259778	0.153668	0	0.12153	0.149198	0.239587	0.14735	0.0244733	0.113034	0.0850522	0.199432	0.328638	0.140386	0.208061	0.0879873	0.249669	0.187826	0.132193	0.153127	0.0523683	0.0844443	0.167674	0.114054	0.0801678	0.160343	0.0760861	0.0801672	0.082997	0.0154133	0.175839	0.157132	0.0739019	0.119203	0.0713301
DOCK5	0.311822	0.306807	0.196919	0.165531	0.16228	0.132978	0.150399	0.0890023	0	0.0909409	0.0925667	0.16505	0.0978063	0.17001	0.0409088	0.114811	0	0.201629	0.213046	0.0301616	0.0322448	0.0884983	0	0.0286476	0.0535382	0.0428186	0.0499227	0.278807	0.0613771	0.122218	0.209878	0.0881024	0.159	0.106874	0.0798082	0.0727902	0.135413	0.218642	0.308268	0.165473	0.0567898	0.430781	0.139721	0.305095	0.0653972	0.0763282	0.0314909	0.042053
GNRH1	0	0.00220561	0.0179449	0	0	0.00577575	0.00300302	0.00667507	0	0.00306545	0	0	0.0030392	0	0	0.00307577	0	0	0.00725536	0.00563705	0.0111163	0.00146614	0	0.00178811	0	0	0	0.00339389	0.0251011	0	0.00456443	0.0049723	0.00156592	0.00249058	0	0	0.0118773	0	0.0113302	0.0031033	0.00398168	0	0	0.0231905	0.00580483	0.00254746	0	0.00466907
KCTD9	0.0422959	0.076712	0.0309558	0.0644296	0.0515015	0.0474027	0.0204572	0.0161139	0	0.0334297	0.0345872	0.0333822	0.0478785	0.0650651	0.0124566	0.0242459	0	0.0723416	0.0294382	0.0140796	0.0691764	0.0346128	0	0.0238056	0.0456645	0.0140164	0.00322201	0.0531916	0.0501773	0	0.0185442	0.0202978	0.0148681	0.0415282	0.0576097	0.0776466	0.0330555	0.0341609	0.00538516	0.0750538	0.0414323	0.0299766	0.0514071	0.0861905	0.0314661	0.0220061	0.0664339	0.0406386
CDCA2	0	0	0.0145258	0.0549539	0	0	0.00961756	0	0	0	0	0	0.0172796	0	0	0.00836235	0	0	0	0	0	0.0676105	0	0.00179863	0	0	0	0.0253228	0	0	0.000681918	0	0	0.00170707	0	0	0.0385414	0.000656672	0.0190314	0.00538579	0.0154257	0.00102621	0.083624	0	0	0	0	0.00674254
EBF2	0	0	0	0.052236	0	0	0.000338268	0	0	0	0	0	0	0	0	0	0	0	0	0	0	0	0	0	0.00830144	0	0.0225678	0.00339389	0	0.0207464	0	0	0	0	0	0	0.00170722	0	0	0	0	0.00116683	0	0	0	0	0	0
PPP2R2A	0.0936766	0.256359	0.138352	0.267036	0.265771	0.244498	0.123755	0.206778	0.227572	0.154679	0.112761	0.162688	0.155767	0.19997	0.155093	0.205105	0.350893	0.212041	0.135852	0.234087	0.190086	0.101277	0.132502	0.126973	0.243205	0.205996	0.140575	0.259394	0.310232	0.284287	0.148058	0.152925	0.189122	0.149557	0.158353	0.168201	0.153925	0.154564	0.189969	0.242199	0.193664	0.21344	0.15152	0.228226	0.217618	0.153791	0.131423	0.160042
BNIP3L	0.129242	0.137992	0.150107	0.211065	0.0682812	0.137632	0.197301	0.183274	0.217783	0.237479	0.314403	0.158799	0.198987	0.149811	0.131085	0.175772	0.216624	0.162487	0.165572	0.185364	0.132435	0.130132	0	0.0962956	0.215227	0.33788	0.194984	0.206475	0.137786	0.246576	0.240941	0.132728	0.126898	0.17064	0.230489	0.141266	0.0911314	0.194242	0.279985	0.0871668	0.116353	0.19934	0.056359	0.166905	0.336656	0.168235	0.163222	0.136234
PNMA2	0.294295	0.0608338	0.0619898	0.170234	0.0657239	0.106224	0.056695	0.0803593	0.36787	0.0552759	0.0605581	0.0659474	0.118771	0.0656536	0.0542551	0.0361487	0.123835	0.0417956	0.0692384	0.123606	0.0615967	0.0132846	0	0.0347163	0.114874	0.275201	0.0535212	0.0666245	0.118092	0.178368	0.106611	0.0746779	0.0724588	0.0525673	0.342234	0.113549	0.0571234	0.0349192	0.185465	0.0519363	0.0183865	0.0144998	0.0877302	0.0712218	0.0983306	0.0382747	0.151703	0.0355022
DPYSL2	0.419774	0.296273	0.238089	0.255358	0.294335	0.245661	0.222554	0.290341	0.236644	0.208609	0.301271	0.237675	0.295122	0.297986	0.372751	0.301718	0.548857	0.298524	0.277145	0.336577	0.389944	0.133541	0.308169	0.225431	0.183568	0.557862	0.314758	0.267625	0.32212	0.206362	0.247519	0.19968	0.292882	0.202618	0.443535	0.37168	0.195298	0.243387	0.242795	0.233927	0.260641	0.120128	0.300384	0.358199	0.222205	0.246567	0.227895	0.181168
ADRA1A	0	0.0135119	0	0.00732222	0.0221886	0.0414446	0.005041	0.0110354	0.0197509	0.00869362	0	0.0107953	0.0399639	0.00352967	0.00498521	0.0383594	0	0	0.0123008	0.0332004	0	0.00206772	0	0.00309957	0.0132073	0	0.0234039	0	0	0.0260655	0.0141659	0.0200129	0.0180807	0.00327575	0	0	0.00953801	0.00421697	0.0235306	0.00694729	0.00277064	0.00810784	0	0.0119671	0.0159929	0.014351	0.0128816	0.00430139
STMN4	0.101296	0.0783072	0.0388543	0.0236514	0.0283994	0.0627431	0.0439824	0.123498	0	0.0396936	0.228786	0.0516432	0.0618615	0.0163918	0.0553427	0.077909	0	0.0643843	0.0611964	0.0429129	0.0861725	0.0112682	0	0.0225527	0.0369965	0.286944	0.161525	0.0843101	0.127513	0.0209072	0.0998298	0.0452978	0.0670751	0.0242564	0.112892	0	0.0350686	0.0258116	0.0724946	0.03108	0.0293185	0.0318004	0.0860324	0.0810859	0.0555242	0.0283329	0.0550477	0.0186241
TRIM35	0	0.0596745	0.0119922	0	0.0147052	0.00322742	0.0106373	0.0125935	0	0.0149453	0	0.0105362	0.0227439	0.00566391	0.0160342	0.00850053	0	0	0.00855804	0.00849985	0	0.0103041	0	0.0156732	0.0154193	0	0	0.0155132	0.0141439	0	0.0197578	0.0111673	0.0172307	0.0146918	0	0.0700717	0.0207587	0.00897974	0	0.0105779	0.021191	0.0083407	0.0154991	0.00979097	0.00566827	0.00645192	0.0211899	0.0246274
PTK2B	0.23112	0.196748	0.253499	0.181783	0.275825	0.13969	0.0946557	0.144238	0.224339	0.123274	0.275489	0.138911	0.211266	0.107816	0.134357	0.0624226	0.240816	0.0998171	0.170546	0.156917	0.155137	0.0840278	0	0.0866394	0.199027	0.0727379	0.27895	0.10933	0.0602846	0.105896	0.194691	0.101902	0.20619	0.0862913	0.193944	0.178426	0.13397	0.176975	0.0724078	0.171554	0.112414	0.24075	0.0611011	0.0993559	0.13914	0.149176	0.0933091	0.0532506
CHRNA2	0	0	0	0.0203792	0	0	0.00113271	0	0	0	0	0	0.0189468	0	0	0.0121911	0	0.0228349	0	0.0179243	0	0	0	0	0	0	0	0	0	0	0.00065409	0	0.0015559	0	0	0	0	0	0	0.00194285	0.00378496	0	0	0	0	0	0	0
EPHX2	0	0	0	0	0	0	0.00206918	0.00669355	0	0	0	0.0059706	0.00973759	0.0171951	0.0345016	0	0	0	0	0.0138363	0	0.00128365	0	0.00504547	0	0	0	0.0140086	0	0	0.00204776	0.00122384	0.0114615	0.000636113	0	0.0509035	0	0.00602851	0	0.0034061	0	0.00355429	0	0.00901435	0.00661379	0.00131209	0	0.0046647
CLU	0.457234	0.273839	0.164618	0.440648	0.377448	0.38053	0.162877	0.28482	0.312253	0.216801	0.341734	0.193282	0.247829	0.165227	0.327246	0.166142	0.488836	0.223083	0.235614	0.396011	0.237878	0.0336672	0.259361	0.106301	0.299316	0.308006	0.0964265	0.338909	0.34807	0.269194	0.265604	0.173893	0.244801	0.112989	0.333593	0.452574	0.199168	0.144153	0.384757	0.0886809	0.117635	0.0953926	0.134694	0.358446	0.210657	0.0910748	0.109616	0.0920837
SCARA3	0.0485685	0	0	0	0	0.00293844	0.00160116	0.00766132	0.0257626	0	0	0	0	0.00685611	0	0	0	0.010484	0.00304459	0	0.0113524	0.00071322	0	0.00113364	0.00624514	0	0	0	0.0111351	0.028483	0.00934819	0.0016202	0.00548699	0.00248028	0	0	0	0.000528353	0.0290403	0.00335359	0	0.00192634	0	0	0.00738851	0	0	0.00155056
CCDC25	0.011958	0.0193499	0.037144	0.0517359	0.0718056	0.0599831	0.0283107	0.0376601	0	0.0171717	0.0162899	0.0201211	0.033331	0.00665229	0.0115897	0.0564943	0	0.0254557	0.0388332	0.0429046	0.0382424	0.0125733	0	0.0230115	0.0255074	0.275201	0.0303149	0.0362318	0.0454468	0.0705518	0.0284668	0.0328786	0.0242662	0.0239289	0.0275699	0.0541482	0.0382303	0.0164554	0.0208759	0.0327895	0.0214123	0.0216506	0	0.0526949	0.0266788	0.0278393	0.0407533	0.024011
ESCO2	0	0	0	0.0245133	0	0.0170581	0.00755534	0	0	0	0	0.00181533	0	0.00592915	0	0	0	0	0.00187486	0	0	0.02609	0	0	0.0260238	0	0	0	0	0	0.000681918	0.00184847	0	0.000345521	0	0	0.0141476	0.000656672	0.0154731	0.000312441	0.00630675	0	0.0104068	0	0	0	0	0
PBK	0	0	0	0	0	0	0.000880959	0	0	0	0	0	0.00973759	0	0	0.00923934	0	0	0	0	0	0.0157054	0	0	0.00992734	0	0	0.0072806	0	0	0.000681918	0.000592889	0	0	0	0	0.00128118	0	0.00904414	0	0.0024844	0	0.0401511	0	0	0	0	0
SCARA5	0	0.0114257	0	0	0	0	0.000895523	0.00186151	0	0	0	0	0	0	0	0	0	0.0351948	0	0	0	0	0	0	0	0	0	0	0	0	0.000850619	0	0	0.000521062	0	0	0.00110433	0	0	0.00103334	0.0065699	0	0	0	0	0	0	0.00116226
NUGGC	0	0	0	0	0.0131948	0	0.000299585	0.00241091	0	0	0	0	0	0	0	0	0	0	0	0	0	0.00105665	0	0.00171046	0	0	0	0.00327823	0	0	0.00158853	0	0	0.00691116	0	0	0	0	0	0	0	0	0	0	0	0.00100866	0	0
ELP3	0.0445821	0.0861056	0.0974475	0.15655	0.0334903	0.12337	0.0742142	0.0990543	0.0356025	0.098159	0.0974159	0.113745	0.106909	0.0713313	0.119473	0.152985	0.138001	0.12108	0.110563	0.153737	0.0675962	0.0624555	0.155285	0.104623	0.0797276	0.0427237	0.15997	0.136767	0.145217	0.0975663	0.10213	0.0777963	0.105032	0.0727547	0.0586792	0.115786	0.0901628	0.0744469	0.207239	0.0942905	0.0973563	0.120302	0.0448466	0.0645999	0.0683502	0.0676916	0.0880799	0.0996437
PNOC	0	0	0.00273746	0	0	0	0.00226248	0	0.0257626	0.0220554	0	0	0.00264945	0	0	0	0	0	0.009356	0	0	0.00512295	0	0.00141129	0.00468936	0	0	0	0	0	0.0086509	0.00105659	0.00268356	0.000381445	0	0	0.00181566	0.00114148	0	0.000836091	0.00948559	0	0	0	0.00136352	0.0094392	0.00614948	0.00170772
ZNF395	0.0248579	0	0	0	0	0.0105988	0.00636413	0.00952211	0	0.000919089	0	0.00751172	0.0049322	0	0.0264884	0	0	0	0.00061946	0.00749225	0.00555426	0.000967718	0	0.00122775	0.00316148	0	0	0	0.0216973	0	0.00749155	0.00439223	0.0221335	0.00452707	0	0	0	0.00147755	0	0	0	0.00210748	0	0.0102443	0.0119142	0.00186747	0	0.00369255
FBXO16	0.011958	0.0263525	0.00262256	0	0.0692764	0.0277348	0.0133947	0.0240061	0.0222506	0.0162201	0	0.0130738	0.00488657	0.0201307	0.0149959	0.0444357	0	0.0516341	0.0132766	0.0595467	0.0148893	0.0103126	0	0.016861	0.0309633	0	0.0337019	0.0100506	0	0	0.0252703	0.0250098	0.0278227	0.011866	0	0.0479647	0.0143784	0.0102453	0	0.0194282	0.0256524	0.0021884	0.0240781	0.0334721	0.0186509	0.0116419	0	0.0100157
FZD3	0.101025	0.110658	0.0224163	0.0827569	0.115092	0.11986	0.0467741	0.0863127	0.0580202	0.0415691	0	0.0398056	0.0635888	0.033253	0.0949405	0.0597943	0.459191	0.0545013	0.0888851	0.105076	0.122782	0.014904	0.0330516	0.0338021	0.0616832	0	0.0780097	0.0679034	0.156392	0.106615	0.0670476	0.0599114	0.0921673	0.0290375	0.0984074	0.0827118	0.0546446	0.045884	0.116419	0.0647411	0.0377744	0.0375193	0.0164934	0.0755544	0.0741522	0.0225459	0.0211899	0.0452915
EXTL3	0.0212412	0.0727767	0.0799	0.0477106	0.0894391	0.095053	0.0374094	0.065329	0.0222506	0.0420907	0.163303	0.0469286	0.0354222	0.0250129	0.0654375	0.0635329	0	0.0500759	0.0449849	0.0496828	0.0866569	0.0232087	0	0.0596701	0.0627151	0.311418	0.0767055	0.0264417	0.0646476	0.121009	0.0300688	0.031081	0.02872	0.0288733	0.0391253	0.0122621	0.0371682	0.0250186	0.0412653	0.036627	0.0422097	0.041711	0	0.049543	0.047696	0.0368676	0.0234518	0.0402945
INTS9	0.011958	0.0566502	0.0427608	0.0391265	0.0233889	0.0911906	0.055475	0.0824049	0.0583217	0.0470893	0.172249	0.0443297	0.0751383	0.056201	0.0616445	0.0502865	0	0.119967	0.0685186	0.134837	0.0861027	0.0398534	0.150442	0.0697245	0.0644606	0	0.216222	0.0814961	0.134275	0.0778316	0.0616701	0.0595384	0.0785777	0.054581	0.211139	0.100128	0.0488972	0.0662317	0.0513225	0.0406832	0.073147	0.0481919	0.154195	0.0872032	0.0467054	0.083981	0.0576799	0.0656481
HMBOX1	0.121468	0.24801	0.263064	0.225429	0.291503	0.227471	0.150048	0.195273	0.198493	0.189911	0.184222	0.180781	0.156173	0.181099	0.210975	0.170596	0	0.146336	0.225963	0.206304	0.265121	0.0996176	0.0330516	0.167725	0.210382	0.286527	0.105944	0.283968	0.309793	0.177193	0.180905	0.178163	0.150764	0.164355	0.322439	0.270213	0.148867	0.186309	0.204353	0.22448	0.22162	0.193209	0.161289	0.224449	0.242178	0.148425	0.108653	0.187158
KIF13B	0.0264262	0.206754	0.119034	0.155422	0.261437	0.124128	0.100567	0.156456	0.196589	0.168086	0.244951	0.148887	0.155094	0.140178	0.129895	0.213441	0	0.182213	0.150419	0.210004	0.102985	0.094306	0.165216	0.112357	0.159499	0.0727379	0.203231	0.212978	0.210437	0.0777698	0.142355	0.103369	0.145524	0.122632	0.191379	0.1051	0.149339	0.144715	0.0799962	0.174104	0.164575	0.165832	0.169202	0.168327	0.130919	0.124214	0.0893641	0.16173
DUSP4	0	0	0	0	0.00740559	0.0159223	0.0010755	0.00156442	0	0	0	0	0	0	0.00358905	0	0	0	0	0	0	0.000631941	0	0	0.00287319	0	0	0	0	0	0.00222568	0.000877006	0.000603623	0	0	0	0.0115579	0.00761916	0	0.00587742	0.00375365	0.00538312	0.0346441	0	0.0078257	0.00149889	0	0.0120331
SARAF	0.253934	0.249232	0.228799	0.573709	0.25355	0.263434	0.227692	0.195712	0.19534	0.158902	0.233053	0.16705	0.187154	0.166005	0.17324	0.163894	0.453322	0.209749	0.203021	0.186556	0.161669	0.0691939	0.850515	0.118238	0.272315	0.157323	0.258186	0.307108	0.246417	0.20453	0.213297	0.120588	0.202561	0.145404	0.148414	0.151127	0.136485	0.176142	0.406935	0.106548	0.183267	0.255467	0.143189	0.35598	0.271288	0.0881387	0.119106	0.127756
LEPROTL1	0.0433486	0.0490772	0.067458	0.161067	0.0703035	0.0773086	0.0603617	0.0568883	0	0.0544786	0.078083	0.0247177	0.0519904	0.0216095	0.0393213	0.0502226	0.433572	0.0695648	0.0630008	0.0550438	0.0753301	0.0318593	0	0.0308907	0.0419909	0	0	0.0366914	0.0945094	0.116694	0.0717472	0.0534931	0.0668663	0.0572518	0.164183	0.0254612	0.0494581	0.0561397	0.124981	0.0763458	0.0856896	0.0878647	0	0.103914	0.0806669	0.0400667	0.104507	0.0879573
MBOAT4	0	0	0	0	0	0	0.00300956	0	0	0	0	0	0	0	0	0	0	0	0.00182428	0	0	0.000511798	0	0.00104593	0	0	0	0	0	0	0	0	0	0.0019021	0	0	0.00272182	0	0	0.000274594	0	0	0	0	0	0	0	0
DCTN6	0	0.00702721	0	0.0301515	0.0560836	0.0171813	0.0151697	0.0252176	0.0760505	0.022932	0.0318547	0.0166061	0.00986549	0.0146712	0.0281566	0.0193044	0	0.0183096	0.0113546	0.0596247	0	0.0116584	0	0.017308	0.029458	0	0	0.0103098	0.0176955	0.0466147	0.016681	0.0278405	0.0243903	0.0136938	0	0.00449268	0.00448739	0.00431089	0	0	0.0261052	0.0157454	0.0473342	0	0.0122046	0.0289291	0.0429655	0.0133059
RBPMS	0.0344697	0.00872642	0	0	0	0	0.00272371	0.00544341	0	0.00644099	0	0.00244676	0.0030392	0.00828622	0	0.00772172	0	0.0252899	0.00659006	0	0	0.000952714	0	0	0.00538691	0	0	0.00839885	0	0	0.00133816	0.00680746	0.00397874	0.00439591	0	0.0564041	0.00170722	0.00252138	0.0261644	0	0	0	0	0.0103049	0	0.00161473	0	0.00525804
GTF2E2	0.188272	0.124843	0.0221856	0.148195	0.0700762	0.0686629	0.0454828	0.065806	0.0577061	0.0648303	0.0597846	0.0830418	0.0312149	0.0842834	0.104702	0.109514	0.130527	0.0693848	0.0793713	0.0538154	0.122714	0.0358512	0.177833	0.0525856	0.0713549	0	0.0278718	0.0807337	0.0647112	0.00978327	0.0548232	0.0601644	0.0434228	0.0596833	0	0.158453	0.097199	0.072316	0.104256	0.0861596	0.057953	0.0476238	0.0279762	0.100256	0.0609031	0.0672718	0.0969153	0.0719069
SMIM18	0.0581019	0	0.0414125	0.0328017	0.0363676	0.00437956	0.00370263	0.00628094	0	0	0	0	0.00286064	0	0	0	0	0.0171742	0.0115084	0	0	0.000400994	0	0	0	0	0	0.00741936	0	0	0.00088559	0.00772602	0	0.00108732	0	0.0175403	0.00699223	0	0	0	0	0.00227134	0	0	0.0014308	0.0040896	0	0
GSR	0.192713	0.00771861	0.0599268	0.0436954	0.0115634	0.0801462	0.0293726	0.090532	0	0.0712808	0.0236908	0.0423285	0.0393043	0.0290213	0.0586411	0.0991193	0.216624	0.0643505	0.0546902	0.0899428	0.073261	0.0266284	0.0649277	0.0757663	0.0213356	0	0	0.0339953	0.041975	0.0447774	0.0441093	0.0409644	0.0488569	0.057237	0.135565	0.050968	0.0676982	0.0327247	0.0443872	0.0498172	0.068486	0.0429388	0.0455978	0.0489365	0.0377577	0.049721	0.0440794	0.099819
UBXN8	0	0.0335974	0.0177261	0	0	0.0301323	0.00759122	0.0163995	0	0.0138165	0	0.00335682	0	0.0156153	0.0136502	0.0317764	0	0.018331	0.021682	0	0.0109083	0.00809103	0	0.00784172	0.0152547	0	0.0252777	0.00469984	0.0793948	0	0.0107522	0.0104839	0.0179193	0.0103588	0	0.021502	0.00496113	0.01961	0	0.0105344	0.0226217	0.000895816	0.0165539	0	0.00122768	0.00801331	0	0.00893427
PPP2CB	0.050454	0.166158	0.115512	0.165073	0.0780164	0.167514	0.102865	0.119254	0.0557056	0.0723258	0.0959197	0.0814638	0.0819734	0.0528259	0.0872141	0.113586	0	0.0790564	0.0799628	0.158605	0.0586552	0.0566248	0.24063	0.0910829	0.114098	0.0140164	0.253373	0.210859	0.103186	0.155712	0.111134	0.0786253	0.108794	0.0846647	0.0230412	0.228965	0.138355	0.074587	0.115797	0.10331	0.0884362	0.0783571	0.146785	0.147778	0.107641	0.0714532	0.200032	0.0801998
TEX15	0	0	0	0	0	0.0184837	0.00052375	0.00607739	0	0	0	0	0.00448137	0	0	0	0	0	0.0020975	0	0	0.000294129	0	0.00118898	0.00299336	0	0	0.0106941	0	0	0	0.00158142	0.00403931	0.00124528	0	0	0.00541919	0	0	0	0	0	0	0	0	0.0138061	0	0.000612756
PURG	0.108243	0.0335558	0.0207452	0.0777119	0.0743842	0.0799446	0.0150483	0.0360966	0.0222506	0.0253314	0.00271397	0.0143944	0.00629757	0.0200486	0.0188359	0.0413183	0	0.037992	0.019528	0.0200542	0.0287231	0.0065103	0	0.0121781	0.0423492	0.0140164	0.137065	0.0787694	0.0573631	0.111655	0.0448771	0.0172824	0.0441388	0.0191141	0	0.0479647	0.0231337	0.0281185	0.00703381	0.0233152	0.0163471	0.0113751	0.0146201	0.0334842	0.0217026	0.00511449	0.0303084	0.017153
WRN	0.26116	0.0473829	0.034799	0.202235	0.163657	0.148171	0.0497873	0.118509	0.0908033	0.0913871	0.131567	0.129922	0.119061	0.0840226	0.107707	0.139396	0.129559	0.079989	0.153864	0.125354	0.0990811	0.079397	0.204216	0.103566	0.110903	0	0.178617	0.119533	0.0661985	0.0590081	0.107633	0.0984175	0.110422	0.111708	0.131411	0.0904209	0.109935	0.105817	0.217448	0.0894522	0.138453	0.122266	0.13737	0.12654	0.115653	0.0935874	0.0914965	0.136949
NRG1	0.342626	0.277249	0.159775	0.250772	0.180303	0.300376	0.087301	0.154092	0.169708	0.133836	0.1477	0.132347	0.181505	0.134361	0.210124	0.185545	0.803954	0.240198	0.19731	0.338686	0.240144	0.0356665	0.360079	0.115248	0.216872	0.277167	0.241075	0.289684	0.265488	0.246106	0.190712	0.0958505	0.135022	0.0751398	0.208987	0.231022	0.160445	0.103708	0.27238	0.114906	0.179445	0.136858	0.144272	0.234149	0.173881	0.104459	0.143974	0.087925
FUT10	0.189786	0.0738434	0.0599883	0.037206	0.0734206	0.0565254	0.082047	0.0381433	0.0356025	0.0756618	0.122199	0.0272284	0.0904746	0.0329595	0.0494716	0.0722998	0	0.0513618	0.0815303	0.0350908	0.101246	0.0355321	0.155285	0.0583862	0.0679287	0.0427237	0.115376	0.0751823	0.0395708	0.0326197	0.06632	0.0240948	0.0631649	0.0740156	0.198512	0.0320974	0.0745127	0.0418303	0.0945198	0.0343851	0.0789314	0.0547711	0.0133083	0.0572265	0.0870379	0.0451758	0.0648636	0.0387395
TTI2	0	0.111677	0	0.0378496	0	0.0140644	0.0204557	0.0210794	0.00762217	0.00950219	0.078083	0.0406832	0.0165857	0.0117434	0	0.0396876	0	0.00581858	0.00835396	0.0587812	0	0.0161697	0	0.0123469	0.0110768	0	0	0.00537521	0.0275449	0.078851	0.0445697	0.0321773	0.0296409	0.0200586	0	0	0.0177638	0.0258811	0	0.00832699	0.0428717	0.00763231	0	0.0271481	0.00613999	0.0130488	0.00606698	0.0205819
MAK16	0	0.0140971	0.0335782	0	0.0724341	0.028164	0.00664374	0.0228227	0	0.0160235	0.00859934	0.00990477	0.017072	0.0115196	0.00358666	0.0380564	0	0.047514	0.0149552	0.0221236	0	0.00573308	0	0.00449161	0.00706682	0.275201	0	0.0152551	0	0.0320447	0.0153531	0.013019	0.0114783	0.0032327	0	0.0175403	0.0120305	0.00736906	0	0.00613318	0.0040264	0.0116371	0.0164934	0	0.00188177	0.0216895	0.0107763	0.0120235
RNF122	0	0.0210201	0.0572999	0	0	0	0.0135469	0.0237761	0	0.0217123	0.11175	0.0348108	0.0180127	0	0.0151763	0.01847	0	0.0312386	0.00743998	0.0131444	0.0146576	0.00376806	0	0.0396636	0.0493817	0	0	0	0	0.0391677	0.0208647	0.00258188	0.00251731	0.0161464	0.0312844	0.00912313	0.00929495	0.0205078	0	0.00339039	0.0276092	0.0278421	0	0.0194033	0.0413633	0.0261578	0	0.0240437
DUSP26	0.0201262	0.0335974	0.0515883	0	0.0416883	0.012102	0.0137278	0.00836693	0	0.0389029	0	0.00503121	0.00410125	0.00713966	0.0298242	0.00611528	0	0	0.00793112	0	0.0270259	0.00274883	0.113034	0.000758597	0.0125755	0	0	0.00424652	0	0	0.0152764	0.0089644	0.0246025	0.00793034	0	0	0.0142824	0.0175747	0.0235306	0.00657088	0.00713242	0.008541	0	0.0461566	0.0246052	0.0123673	0	0.00655038
UNC5D	0.3912	0.219629	0.163906	0.203491	0.287587	0.25036	0.0759184	0.208099	0.0899468	0.135128	0.124694	0.102432	0.139725	0.082622	0.190752	0.21475	0.450594	0.168251	0.15779	0.321192	0.247248	0.0387878	0.403528	0.066696	0.176868	0.124291	0.0366545	0.265946	0.297975	0.241008	0.148623	0.0918083	0.123677	0.0613803	0.0263465	0.153581	0.0729818	0.0731034	0.174284	0.118033	0.105888	0.130868	0.102737	0.263995	0.135105	0.0855089	0.0651119	0.072081
KCNU1	0	0	0	0	0	0	0.000831139	0.00367879	0	0.0035001	0	0	0	0	0	0	0	0	0	0	0	0	0	0	0	0	0	0.00653984	0	0	0	0	0	0.00106847	0	0	0	0.00121004	0	0.0027589	0	0	0	0	0	0.00155036	0	0.000597165
ZNF703	0.0796881	0.00418721	0.00463822	0.0558817	0.0312777	0.0221221	0.0151852	0.0160119	0.0302941	0.00628612	0.0418037	0.022108	0.0342122	0.0165381	0.0271086	0.0243884	0	0.00622454	0.052501	0.100205	0.016473	0.00184442	0	0.0142802	0.0290462	0	0	0.00424652	0.0281838	0.0493265	0.0247254	0.00145882	0.0131947	0.0153173	0	0.00669042	0.017496	0.0132235	0.0391127	0.00560987	0.0267164	0.00611629	0	0.0464838	0.0317921	0.00932674	0.00926975	0.0131104
ERLIN2	0.164964	0.0122743	0.0157003	0.0245133	0.0545149	0.0138199	0.0174928	0.0332342	0	0.0176384	0.0262241	0.022074	0.0369924	0.0167964	0.0482957	0.0155536	0	0.0118001	0.0195579	0.0440001	0.0148187	0.009911	0	0.0237758	0.0185622	0	0.0637534	0.0103829	0.110176	0.0346905	0.0175339	0.0114317	0.0150852	0.024255	0.112925	0.0235477	0.00993582	0.007533	0	0.013449	0.041948	0.0104487	0.0470825	0.0231338	0.0250591	0.0215815	0	0.0123422
PLPBP	0.0248579	0.036039	0.0412833	0.0245133	0.0318538	0.00974275	0.0172065	0.0381669	0	0.0305554	0	0.038105	0.0295294	0.0270562	0.0378755	0.00579921	0	0.0247814	0.026472	0.0512454	0.0805504	0.0080737	0	0.0243768	0.0375388	0	0.0079764	0	0.0111518	0.0442164	0.0398152	0.0285106	0.0181677	0.0172317	0	0.068743	0.0347781	0.0334554	0.0943827	0.0274841	0.0239032	0.0301362	0.0204664	0.0631809	0.0194238	0.0354511	0	0.0295379
ADGRA2	0.011958	0	0	0	0.00139785	0	0.00438991	0.0113361	0.0197509	0.00278437	0	0.00711676	0.0185478	0	0.0246886	0.0138178	0	0	0.00883719	0	0	0.00334145	0	0.00457204	0	0	0	0.00899839	0	0	0.00396282	0.00526476	0	0.0025521	0	0.0197052	0.00969555	0.00484682	0	0.00962124	0.00682963	0.00325446	0.0190486	0	0.00134792	0	0	0.000538613
BRF2	0	0.0155345	0	0	0	0	0.0093259	0.00276258	0	0	0	0	0.025978	0.00548187	0.00715895	0.0110867	0	0	0.00566443	0	0.0137994	0.0021468	0	0.00632648	0	0	0	0	0	0	0.00809391	0.00680662	0.00439523	0.00346911	0	0	0.00110433	0.00369089	0.00679275	0.00670666	0	0.0106672	0	0.016977	0.00247408	0	0	0.0051552
RAB11FIP1	0	0.0883789	0.0234204	0.0233747	0.0301015	0.0404121	0.02876	0.016645	0.17638	0.0192727	0.0408849	0.0261456	0.0337617	0.0421293	0.0176677	0.0802223	0	0.0646446	0.0426313	0.043391	0.00532485	0.0205258	0	0.0222642	0.0046676	0	0	0.0315378	0	0.0144397	0.0385879	0.0243281	0.0292222	0.0176755	0	0.110158	0.0392233	0.0362151	0.0714631	0.0225181	0.0235791	0.0260873	0.0164934	0.00565257	0.0130178	0.0186772	0	0.0437534
GOT1L1	0	0	0	0	0	0	0	0	0	0	0	0	0	0	0	0	0	0	0	0	0	0	0	0	0	0	0	0	0	0	0	0	0	0	0	0	0	0	0	0	0	0	0	0	0	0	0	0
ADRB3	0	0	0	0	0	0	0	0	0	0	0	0	0	0	0	0	0	0	0	0	0	0	0	0	0	0	0	0	0	0	0	0	0	0	0	0	0	0	0	0	0	0	0	0	0	0	0	0
EIF4EBP1	0	0.0276237	0.0543531	0	0.0278292	0.00517528	0.0151758	0.0288341	0	0.0244882	0	0.00995456	0.0113451	0.00548187	0	0.0235012	0	0.0146732	0.0289455	0.00891753	0.0122076	0.0244307	0	0.00717578	0.00383847	0	0	0.00207711	0	0.0218774	0.0101978	0.0215999	0.063856	0.0183433	0	0	0.0347086	0.0233329	0.0200681	0.0471614	0.0219703	0.0101613	0.0135543	0.019108	0.00979778	0.0299344	0.0418704	0.0466325
ASH2L	0.0434355	0.0448352	0.0602633	0.0571026	0.0292688	0.0935433	0.0208265	0.0454544	0.0305822	0.042425	0.122856	0.0759219	0.0423976	0.0846273	0.0685467	0.048718	0.138001	0.0588748	0.0529076	0.080153	0.116487	0.0548538	0	0.0471491	0.135512	0	0.103732	0.111675	0.025791	0.074751	0.0720566	0.0305497	0.0475121	0.040499	0.0253198	0.0427284	0.0678155	0.0610925	0.0231703	0.0600192	0.0466669	0.0540261	0.0660014	0.0777584	0.0371673	0.0452106	0.0945107	0.0557314
STAR	0.0607175	0	0.037144	0	0	0	0.00100951	0.00128367	0	0	0	0	0	0.00303333	0	0	0	0	0	0	0.0103527	0.00013144	0	0	0	0	0	0.010237	0	0	0	0.000641817	0.00370736	0	0	0	0	0.000520298	0	0	0	0.00321521	0	0.0141339	0.00787578	0	0	0
LSM1	0	0.00880305	0.00425135	0	0.0280266	0.021343	0.0155491	0.0241683	0	0.0297258	0	0.0208703	0.0207254	0.0127968	0.0366619	0.0147761	0	0.00456756	0.0080031	0.0409526	0.026738	0.00710143	0	0.0119423	0.0111892	0	0.0442039	0.00820977	0.0407264	0	0.0438878	0.0118184	0.0173223	0.0213417	0	0	0.0219441	0.0194596	0.013421	0.00756676	0.00466562	0.0149769	0.0146201	0.0217079	0.0188536	0.00868976	0	0.0207072
BAG4	0.148552	0.0997387	0.0793246	0.137241	0.0967109	0.0623256	0.0408967	0.0453248	0.019376	0.0547564	0.242132	0.0561725	0.0333024	0.0377269	0.068857	0.0274045	0.112511	0.0569327	0.0690919	0.0396124	0.0789106	0.0481231	0	0.0265722	0.0858374	0	0.0831442	0.062047	0.0695261	0.038047	0.0729408	0.0541901	0.0589877	0.0485689	0.12946	0.121515	0.0540299	0.0512168	0.134075	0.0639115	0.0728575	0.0551683	0.0705456	0.0831118	0.0400098	0.0448443	0.0623112	0.0499588
DDHD2	0.0852732	0.0145762	0.0330445	0.0301515	0.115924	0.105171	0.0281144	0.0569299	0	0.0559516	0.0686003	0.0148239	0.0978205	0.0770824	0.0366743	0.0584791	0	0.103887	0.100715	0.118843	0.100641	0.0214385	0	0.0545214	0.0526822	0.136411	0	0.0643757	0.046882	0.0259999	0.0499671	0.0504201	0.0572258	0.0222232	0.0230412	0.08564	0.0196331	0.0352097	0.0282683	0.0342335	0.0614825	0.0205915	0.123171	0.0302087	0.0487996	0.0243683	0.0319003	0.050584
PLPP5	0.111841	0.0305836	0	0.0223386	0.0130943	0.0346307	0.0207576	0.0271326	0	0.0231327	0	0.00313799	0.0138132	0.0197103	0.0171365	0.0526297	0	0.0601916	0.0302915	0.00716721	0.0737576	0.00835313	0.0330516	0.0229826	0.0309012	0.0428186	0	0.0311952	0.0176955	0.0533393	0.0335469	0.0121345	0.0306234	0.0255895	0.0575179	0.0499949	0.0236363	0.015294	0.0779878	0.0190166	0.00967014	0.0304265	0.0148147	0.0521871	0.0357248	0.0200015	0.0369161	0.0176905
NSD3	0.277049	0.263266	0.104633	0.223845	0.234589	0.299724	0.154677	0.227388	0.177826	0.191469	0.311215	0.197515	0.222602	0.147918	0.343617	0.231093	0	0.263519	0.243875	0.312973	0.301532	0.130406	0.207325	0.175564	0.156964	0.729631	0.202367	0.263271	0.232747	0.195505	0.226922	0.162726	0.203021	0.174122	0.388757	0.267981	0.259703	0.154556	0.204386	0.204286	0.220071	0.208125	0.159256	0.268591	0.224616	0.18014	0.180102	0.181198
LETM2	0	0	0	0	0.0168298	0.00282815	0.00288412	0.00149271	0	0.00268038	0	0.00338712	0.00591194	0	0.00982029	0	0	0	0	0	0	0.00110768	0	0.00228794	0	0	0	0	0	0	0.00436889	0.0033596	0.00295703	0.00412504	0	0.00804153	0.00470999	0.00804752	0	0.00191338	0.00623096	0.00211638	0	0.0239796	0.00682285	0.00120429	0	0
FGFR1	0	0.0177127	0.032577	0	0.0114897	0.0173357	0.0606607	0.0124003	0	0.016223	0.0408954	0.0246273	0.0163283	0.0120105	0.0331947	0.00496049	0	0.00773383	0.0132317	0.00855533	0	0.00229832	0	0.00493286	0.0195838	0.0140164	0.00322201	0.0192253	0.0321058	0.0405463	0.0311778	0.00944055	0.0266499	0.0157501	0.0391253	0.00669042	0.0207788	0.0174178	0.00897774	0.0161686	0.0119255	0.0141025	0	0.0926725	0.0308298	0.0109102	0.0593582	0.0620655
C8orf86	0	0	0.0145126	0	0	0	0.000381706	0	0	0	0	0	0	0	0.00266026	0.00841071	0	0	0.00456859	0	0.0113852	0.000974653	0	0	0	0	0	0	0	0	0.00211942	0	0.00123607	0	0	0	0	0	0	0	0	0.00258751	0	0	0	0	0	0
TACC1	0.262607	0.20964	0.234222	0.24409	0.22698	0.176674	0.244259	0.198772	0.173415	0.227007	0.110508	0.203658	0.328978	0.178271	0.266808	0.192935	0.138001	0.22361	0.229473	0.248672	0.310748	0.096626	0.132502	0.172142	0.191643	0.103891	0.170929	0.226062	0.285005	0.263382	0.179796	0.148204	0.213432	0.182784	0.191067	0.299427	0.191871	0.207308	0.272812	0.193267	0.254799	0.190218	0.120937	0.362516	0.222613	0.164404	0.0999821	0.160008
PLEKHA2	0.116272	0.22005	0.172393	0.157001	0.105287	0.211286	0.118327	0.196819	0.0803065	0.194436	0.268434	0.18137	0.16707	0.143613	0.214563	0.171808	0.216624	0.266237	0.199931	0.248708	0.294719	0.118375	0.262424	0.160061	0.163125	0.167017	0.174694	0.263505	0.214945	0.145184	0.166746	0.141591	0.139171	0.162039	0.130263	0.11177	0.159817	0.212645	0.117141	0.191479	0.193492	0.152278	0.268981	0.197887	0.261796	0.177674	0.197237	0.13032
HTRA4	0	0	0.0231428	0	0	0	0.0064536	0.0126057	0	0.000568705	0	0.00363356	0	0.0102841	0	0	0	0.0110669	0.0017685	0	0	0.00262326	0	0.00304268	0	0	0	0.00534621	0.00843971	0	0.000527061	0.00662845	0.000970799	0.0101866	0	0.0432339	0.00110433	0.00958469	0	0.00221468	0	0	0	0.0155504	0	0	0	0.00181618
TM2D2	0	0.0127716	0.0119922	0.0223386	0	0.0175096	0.0146558	0.0154866	0.00762217	0.00264143	0	0.00525847	0.0301928	0.0163795	0.0210562	0.0103588	0	0.0441678	0.016516	0.0247448	0.0113852	0.00430346	0	0.0203026	0.00541063	0	0.0079764	0.0392546	0.0127853	0.0218709	0.0188266	0.0118556	0.0125888	0.011553	0	0.00914653	0.0100756	0.0124066	0	0.0142022	0.0268409	0.00750789	0.0243905	0.0154651	0.0142011	0.0263341	0.0155284	0.0123105
ADAM9	0.363048	0.169867	0.126505	0.095588	0.219987	0.210726	0.0873727	0.156723	0.119824	0.154406	0.0673224	0.107087	0.138805	0.158827	0.149571	0.175	0	0.168042	0.15755	0.200536	0.141595	0.0820923	0.240502	0.130482	0.240117	0.0140164	0.172841	0.19385	0.357574	0.18935	0.125197	0.173822	0.172207	0.128207	0.221828	0.21738	0.105714	0.133629	0.228109	0.131768	0.122011	0.138167	0.146436	0.173188	0.13713	0.166515	0.061572	0.139598
ADAM32	0	0.00983381	0.0283685	0.0118878	0.0142065	0.0452308	0.0396815	0.0322435	0	0.020894	0	0.0140194	0.00696738	0.00421084	0.0269906	0.0620145	0	0.018085	0.0150465	0.0300319	0.0217306	0.00975654	0.245473	0.00591757	0.012705	0.0140164	0	0.0168808	0.0554295	0.00933402	0.0180244	0.0255737	0.0132889	0.0152729	0	0.0186737	0.00127793	0.0237567	0.0349832	0.0179978	0.0252005	0.00261379	0	0.0449974	0.0731151	0.0117671	0.0147914	0.0291276
ADAM18	0	0	0	0	0	0	0.000701461	0.00230817	0	0	0	0	0	0	0.00347032	0	0	0	0	0	0	0.000896381	0	0	0	0	0	0	0	0	0	0	0	0.0010704	0	0.0272075	0	0	0	0	0	0	0	0	0.00175878	0.000815351	0	0.000538613
ADAM2	0	0	0	0	0	0	0	0	0	0	0	0	0	0	0	0	0	0	0	0	0	0.000288291	0	0.000947295	0	0	0	0	0	0	0	0.00164464	0.00166979	0	0	0	0	0.00677581	0	0	0	0	0	0	0	0	0	0
IDO1	0	0	0	0	0	0	0.00804958	0	0	0	0	0.00129169	0	0	0	0	0	0	0	0	0	0.000261383	0	0.00186022	0	0	0	0	0	0	0	0	0	0	0	0	0	0	0	0.0890277	0	0	0	0	0	0	0	0.000121231
IDO2	0	0	0	0	0	0	0.00058541	0	0	0	0	0	0	0	0.00602699	0	0	0	0.00303679	0	0	0	0	0	0	0	0	0	0	0.00404873	0	0	0	0.00147721	0	0	0	0.00217073	0	0	0	0.00317429	0	0	0.00169087	0	0	0
TCIM	0	0	0	0	0	0.00228745	0.000777994	0.00275924	0	0	0	0	0	0.00622977	0	0	0	0	0.00623598	0	0	0.000414201	0	0.00442835	0.00331117	0	0	0	0.0240279	0	0.00371457	0	0.00294543	0	0	0	0	0.00217389	0	0.00287924	0	0.00377458	0	0	0.0028164	0	0	0.00049401
ZMAT4	0.0607896	0.0506	0.0318999	0.126956	0.163884	0.0916325	0.0210088	0.0516692	0.102285	0.0402545	0.0833933	0.0433737	0.0490398	0.0381628	0.116286	0.0906173	0	0.0721659	0.03105	0.102965	0.0568043	0.00991769	0	0.0310394	0.055744	0.356254	0.0705524	0.0300668	0.109995	0.0404468	0.0474157	0.0366124	0.0407487	0.0127845	0.0312844	0	0.0257487	0.0347053	0.088106	0.041163	0.0327124	0.0287418	0.0240781	0.0937673	0.0388445	0.035139	0.00869419	0.0420546
SFRP1	0	0.0177907	0.00662593	0	0	0.00641629	0.00296035	0.00955415	0	0	0.0318547	0.0103018	0.00587593	0.00518069	0	0.00496049	0	0	0.0156668	0.0165761	0.0346615	0.00159512	0	0.00298209	0.0197933	0	0	0	0.0127336	0	0.00351021	0.0059998	0.00660093	0.00355176	0	0	0.0225133	0.00441151	0	0	0	0.00275345	0	0	0.0204301	0	0	0.00903333
GOLGA7	0.0459834	0.0246486	0.0811385	0.0348027	0.0449386	0.0323428	0.0225002	0.0413928	0	0.0125275	0.0133074	0.036341	0.0061306	0.0325393	0.0286345	0.0415036	0	0.0371537	0.0271537	0.00870884	0.0389196	0.00870304	0	0.0150065	0.0185926	0	0	0.007257	0.0259087	0.0268044	0.0135311	0.0186322	0.0182076	0.0230747	0	0.0119904	0.0218304	0.0156887	0.0622335	0.0152589	0.0274777	0.0130183	0.0196101	0.0252727	0.0275201	0.0289236	0.0239167	0.0319507
GINS4	0	0	0	0	0	0.0228454	0.00192145	0.00184025	0	0	0.0120586	0.00181533	0	0	0	0	0	0.00674174	0	0	0	0.00836521	0	0.00306506	0	0	0	0.0143099	0.0156281	0	0.00267357	0.00522701	0	0.00146387	0	0	0.0043475	0.00623659	0.00538516	0.00229667	0.00250961	0	0.0273646	0	0	0.00144134	0	0.00379616
GPAT4	0.0459834	0.0648057	0.0372808	0.0465062	0.140766	0.0476326	0.040667	0.0757506	0.0580202	0.0203824	0.0775896	0.0602706	0.0792889	0.019423	0.0672562	0.0412556	0	0.0580815	0.04692	0.00820827	0.0537207	0.0332841	0.150442	0.0420671	0.0870346	0.0775349	0.00322201	0.0841878	0.0814176	0.0209072	0.0710189	0.0453261	0.0401414	0.0447077	0.175144	0.0504852	0.0453452	0.0843679	0.0153328	0.0633147	0.0391676	0.0356313	0.053341	0.0713301	0.0492915	0.0491055	0.0188195	0.0320563
NKX6-3	0	0	0	0	0	0	0	0	0	0	0	0	0	0	0	0	0	0	0	0	0	0	0	0	0	0	0	0	0	0	0	0	0.00165574	0	0	0	0	0	0	0	0	0	0	0	0	0	0	0
ANK1	0	0.0248111	0	0	0.0646378	0.0313507	0.00313172	0.0112572	0.0580202	0.0155922	0.00861959	0.00125567	0.00539368	0.00294031	0.00923414	0	0	0.0273896	0.0198705	0.0050106	0.0111481	0.00344201	0.197127	0.0107952	0.0219727	0	0	0.0269362	0	0.028448	0.0186675	0.00496701	0.00843419	0.00816859	0.0338605	0	0.00388179	0.0147523	0	0.00873831	0.0240181	0.00292135	0.0146201	0.0195083	0.00854243	0.00485035	0.0524577	0.0149592
KAT6A	0.538814	0.268464	0.218531	0.278332	0.310118	0.360913	0.165902	0.274758	0.208289	0.295275	0.114064	0.285158	0.288523	0.264918	0.332178	0.402541	0.541466	0.222039	0.28393	0.343294	0.395588	0.137637	0.355798	0.211769	0.313996	0.549045	0.337369	0.337773	0.496148	0.144344	0.25316	0.208295	0.21361	0.226176	0.309683	0.353982	0.226767	0.218224	0.272442	0.302689	0.333012	0.266469	0.280328	0.320045	0.323	0.268413	0.271645	0.207643
AP3M2	0.0201262	0.00605293	0.0268127	0.0297954	0.0599077	0.0697195	0.0218912	0.0387249	0.0201815	0.0541217	0.164892	0.0267667	0.0670319	0.0418179	0.0452056	0.0340428	0	0.0532066	0.0301476	0.0174357	0.0116191	0.0267488	0.22682	0.0330703	0.0351366	0	0.0225099	0.0318101	0.0385633	0.0298821	0.0485126	0.0333877	0.0450971	0.0253651	0.0344402	0.0198786	0.0463039	0.0284397	0.05647	0.0228188	0.0236805	0.00627795	0.0379961	0.0286987	0.0290949	0.0251428	0.00614948	0.0250435
PLAT	0	0.00632211	0.091687	0.0118878	0.166972	0.0529888	0.0129636	0.0114062	0.0785682	0.0286166	0.0441928	0.022578	0.0106846	0.113398	0.0119135	0.102399	0	0.108023	0.0603618	0.0391407	0.0611464	0.0137463	0	0.0803129	0.0113366	0.077102	0	0.0452512	0.199442	0.0209114	0.0218499	0.0284161	0.00669204	0.065732	0	0	0.0351226	0.016897	0	0.020002	0.0623845	0.0248858	0.0889525	0.0151097	0.0300477	0.136887	0.0619266	0
IKBKB	0.215177	0.215511	0.205197	0.324339	0.234968	0.119543	0.124091	0.128623	0.111136	0.205087	0.13683	0.215211	0.184028	0.218588	0.230871	0.226681	0.216624	0.232437	0.173479	0.275296	0.303658	0.107012	0.3069	0.17162	0.200821	0	0.150815	0.193833	0.159858	0.221239	0.149353	0.142787	0.133461	0.126436	0.0769253	0.29851	0.1803	0.149543	0.223195	0.167127	0.224301	0.174114	0.272654	0.193068	0.18884	0.123279	0.210382	0.0734989
POLB	0.0317503	0.122077	0.120306	0.116407	0.0841321	0.1141	0.223373	0.0386391	0.0997666	0.102777	0.280587	0.0796749	0.0732235	0.0296672	0.133851	0.0918148	0.129559	0.0747484	0.12184	0.137418	0.109538	0.0313793	0	0.107079	0.14028	0.113082	0.102957	0.0709633	0.156414	0.081951	0.0893363	0.0402106	0.0270947	0.0934137	0.152463	0.0138004	0.0320331	0.0586358	0.0251662	0.0743566	0.097991	0.0707778	0.0881689	0.159349	0.151887	0.047194	0.0947139	0.0402021
VDAC3	0.127741	0.0985223	0.210341	0.0530847	0.0708635	0.180733	0.0610408	0.107846	0.0201815	0.0906253	0.0113045	0.0689976	0.102481	0.0742911	0.0947299	0.0932426	0	0.0841759	0.118626	0.0956624	0.0682097	0.0563904	0	0.0553107	0.0850756	0.0776314	0.0769777	0.0880624	0.102547	0.0442653	0.111422	0.0905152	0.118353	0.0737331	0.163499	0.118967	0.0623741	0.0428848	0.0778982	0.0799873	0.0687502	0.0990434	0.109942	0.0983384	0.10744	0.0556113	0.0138385	0.0329669
SLC20A2	0.146707	0.220445	0.117258	0.0308722	0.266002	0.169577	0.070782	0.151629	0.0926044	0.0792741	0.157994	0.162883	0.147444	0.163833	0.156166	0.120009	0	0.125297	0.163708	0.193874	0.14236	0.101828	0.165216	0.114298	0.183573	0	0.0998143	0.124386	0.0569899	0.132738	0.127233	0.123231	0.1576	0.0955553	0.132675	0.0845738	0.13604	0.114322	0.157721	0.130684	0.103188	0.135262	0.101418	0.106117	0.113906	0.125454	0.0790119	0.0936022
SMIM19	0	0.0100911	0.0505558	0.063474	0.0534816	0.0473002	0.0231825	0.0207136	0.0201815	0.0102803	0.0254693	0.0230029	0.0161591	0.0405336	0.060231	0.019262	0	0.0529791	0.0236517	0.00682992	0.0147759	0.0151432	0	0.0139126	0	0	0	0.0530544	0.0495529	0.0606773	0.0156522	0.0356053	0.0431821	0.0255724	0.069732	0.0101433	0.0315573	0.0382552	0.0171328	0.0153147	0.0471845	0.0213675	0.0170665	0.063089	0.0162515	0.0166865	0.00926975	0.0312773
CHRNB3	0	0.00668854	0	0	0	0	0.000357907	0	0	0	0	0	0.00218134	0.00428343	0	0.00496049	0	0	0	0	0.0149061	0.000984205	0	0.000999337	0	0	0	0	0	0	0	0	0	0.00492027	0	0	0	0	0	0	0.0036681	0.00722805	0	0	0.00189404	0.0011367	0	0.00567439
CHRNA6	0	0	0.0202049	0	0	0	0.00303753	0.00213819	0	0	0	0	0	0	0.00571447	0	0	0	0.00351187	0	0	0.000212629	0	0	0	0	0	0.00767384	0	0	0.00126674	0.00274754	0.00160416	0.00139108	0	0	0	0.00185146	0	0.00126321	0.0035482	0.00358575	0	0	0.00465841	0	0	0
THAP1	0	0	0.010232	0.0257956	0	0.00937577	0.0134375	0.0118381	0	0.00216892	0	0.0157313	0.0128963	0.00303333	0.00641987	0	0	0	0.0119884	0	0.0532801	0.00273998	0	0.00428231	0	0	0	0.00999515	0.0314429	0	0.00362508	0.00261881	0.00990727	0.0106386	0	0.00449268	0.00342199	0.012454	0	0.002376	0.025622	0.0165131	0	0	0.00793631	0.00933567	0	0.00733424
RNF170	0.0745722	0.0882474	0.0427652	0.0393128	0.0751976	0.0455626	0.0559242	0.0606667	0.0302941	0.0701243	0.0795467	0.0564673	0.0270129	0.0434317	0.0776068	0.0499403	0	0.118046	0.112181	0.0899977	0.121081	0.0394027	0	0.0590503	0.0935399	0.0428186	0.0640052	0.141104	0	0.105808	0.0854276	0.0655879	0.0333479	0.0798019	0.041584	0.0762084	0.02985	0.0451186	0.070702	0.0735508	0.0787661	0.0613256	0.119864	0.119672	0.0706648	0.041044	0.063793	0.0518344
HOOK3	0.39814	0.233677	0.11279	0.162331	0.120831	0.168604	0.114527	0.127567	0.0448245	0.169288	0.253005	0.204358	0.176906	0.183883	0.13351	0.167278	0	0.112561	0.204703	0.162465	0.110894	0.10093	0.0330516	0.11691	0.225956	0.149836	0.286679	0.206818	0.16464	0.176595	0.142879	0.151475	0.131733	0.151417	0.0586792	0.239101	0.1479	0.131724	0.177727	0.144793	0.13996	0.19697	0.21437	0.205634	0.215685	0.12413	0.123367	0.138722
AC110275.1	0	0	0	0	0	0	0	0	0	0	0	0	0	0	0	0	0	0	0	0	0	0	0	0	0	0	0	0	0	0	0	0	0.00119141	0.000538453	0	0	0	0.000864039	0	0	0	0	0	0	0	0	0	0
FNTA	0.0434355	0.0399173	0.0468291	0	0.0894946	0.0505599	0.035635	0.0281254	0.00762217	0.0488977	0	0.0493941	0.0239884	0.02455	0.0827066	0.0877923	0.129559	0.00408035	0.0317338	0.00927727	0.0436451	0.00972432	0	0.0304601	0.0356339	0	0	0.0546929	0.0315902	0.0379099	0.0386866	0.02274	0.0312873	0.0427361	0.0263465	0.0211838	0.0336215	0.0308136	0.0414325	0.0516048	0.0176394	0.0482965	0.0154133	0.0482816	0.0221729	0.0311455	0.0203817	0.0224983
POMK	0	0.0249304	0.0348808	0	0.0239269	0.0109511	0.0172088	0.00882654	0	0.0490961	0.00861959	0.0313666	0.0300618	0.0331502	0.0353443	0.0368137	0	0.0157814	0.016194	0.027612	0.0160858	0.0151581	0.0611367	0.0330809	0.0352754	0	0.0174204	0.0140836	0	0.0199346	0.0217306	0.0172727	0.0253941	0.0229436	0	0	0.017305	0.0209344	0	0.0157819	0.0415932	0.0316681	0	0.0251624	0.0148735	0.0219736	0.0340715	0.00556904
HGSNAT	0.0881412	0.145368	0.12716	0.0301515	0.218433	0.115578	0.0434816	0.0861581	0.160811	0.0855739	0.230467	0.159344	0.153776	0.147592	0.219558	0.181236	0.123835	0.160444	0.15069	0.217104	0.240309	0.0691787	0	0.146134	0.148773	0.157323	0.0309227	0.114249	0.202427	0.124944	0.148814	0.109519	0.108002	0.108664	0.135843	0.0986768	0.0601117	0.0652669	0.162058	0.0578878	0.131873	0.194932	0.174895	0.124531	0.120569	0.0754247	0.144356	0.0540329
SPIDR	0.497375	0.459473	0.349533	0.481948	0.354577	0.483319	0.219723	0.315743	0.304548	0.434071	0.516847	0.433852	0.326448	0.317359	0.508513	0.376509	0.334634	0.499611	0.397046	0.542409	0.578318	0.220176	0.751476	0.325207	0.323493	0.300309	0.41376	0.455795	0.493001	0.327483	0.359634	0.234967	0.329949	0.288508	0.641151	0.498386	0.356145	0.2986	0.38797	0.393295	0.408617	0.422588	0.41002	0.451529	0.39902	0.295766	0.378772	0.312031
CEBPD	0.0796881	0.033735	0.0902139	0.118924	0.123114	0.091964	0.105055	0.136094	0	0.0628764	0.100691	0.227011	0.111028	0.265335	0.0561504	0.179421	0.123835	0.277592	0.0904814	0.0834694	0.268008	0.106818	0	0.0648054	0.266437	0.121094	0.201646	0.0827259	0.510435	0.105389	0.0976212	0.102768	0.281865	0.116044	0.315839	0.0376403	0.0826988	0.187376	0.135128	0.143286	0.0444011	0.392689	0.438236	0.0791471	0.347278	0.220753	0.0502262	0.104421
PRKDC	0.374546	0.30845	0.144052	0.20422	0.183139	0.165444	0.118989	0.204896	0.312208	0.17833	0.237439	0.185598	0.166391	0.182027	0.209764	0.195265	0	0.250688	0.180261	0.294862	0.157682	0.149798	0.327125	0.163313	0.196835	0.0497483	0.294369	0.279615	0.256397	0.185519	0.16905	0.155186	0.212868	0.146137	0.162456	0.268563	0.249191	0.167397	0.155656	0.190045	0.207841	0.166665	0.224922	0.290627	0.120451	0.135646	0.129031	0.183439
MCM4	0	0.0226238	0.0373063	0	0.00669893	0	0.0110252	0.000941967	0.00762217	0	0	0.00541876	0	0.00428343	0.00308284	0.0121111	0	0.0314047	0.0223345	0	0	0.028289	0	0.00275204	0	0	0	0.00645261	0	0	0.0119792	0.0150904	0.00644324	0.00159322	0	0	0.065095	0.00723376	0	0.00426348	0.0175228	0.00124355	0	0	0.00199188	0	0.0185766	0.00396869
UBE2V2	0.265346	0.0761887	0.0624652	0.0904761	0.013562	0.110633	0.0505297	0.0925135	0.0691812	0.0718964	0.0503625	0.0575985	0.0878284	0.0880761	0.0332802	0.0704147	0	0.133206	0.0835248	0.174272	0.0880374	0.0353093	0.304271	0.0550188	0.0596533	0.37375	0.128637	0.0990732	0.117005	0.0708309	0.068717	0.0521756	0.0724843	0.0600641	0.152269	0.0647411	0.0467008	0.039112	0.121181	0.0607307	0.0854253	0.053484	0.0567908	0.122401	0.072164	0.0742098	0.0461273	0.0450089
EFCAB1	0	0	0	0	0	0	0.00151374	0	0	0.00160828	0	0	0	0.00241286	0	0	0	0	0.0019944	0.0443552	0	0.000218348	0	0.00105691	0	0	0	0	0	0	0.000595001	0	0	0	0	0.00449268	0	0	0	0.0030398	0.0029781	0	0	0	0.00132991	0.00119039	0	0.00151473
SNAI2	0	0	0	0	0	0	0	0.00199175	0	0.0127001	0	0	0	0	0	0	0	0	0	0	0	0	0	0	0	0	0	0	0	0	0	0.000731155	0	0	0	0	0	0	0	0	0	0	0	0	0	0	0	0
PPDPFL	0	0	0	0	0	0	0	0	0	0	0	0	0	0	0	0	0	0	0	0	0	0	0	0	0	0	0	0	0	0	0	0	0	0	0	0	0.00183475	0	0	0	0	0	0	0	0	0	0	0
SNTG1	0.442823	0.406212	0.155077	0.385258	0.341564	0.438499	0.125759	0.232785	0.131505	0.266139	0.320286	0.20242	0.275518	0.170279	0.278487	0.137255	0.233055	0.304011	0.251281	0.317538	0.405666	0.0687783	0.550088	0.165228	0.284588	0.277651	0.447434	0.342286	0.348054	0.363156	0.272892	0.138053	0.185098	0.117841	0.371402	0.396107	0.246335	0.180565	0.336991	0.205914	0.205397	0.127136	0.162545	0.375657	0.255706	0.169599	0.147924	0.133503
PXDNL	0	0.0272102	0.0552525	0.0428242	0.0834222	0.0727517	0.0153597	0.0151718	0.0197509	0.0190475	0	0.0141039	0.0351766	0.0454961	0.0294467	0.0343808	0	0	0.0302462	0.046679	0	0.0172234	0	0.0187756	0.014058	0.0427237	0	0.00918761	0.0357211	0.0173223	0.0269949	0.0175974	0.00253872	0.0109962	0	0.00900177	0.00544938	0.0172624	0.051854	0.00470927	0.0112912	0.00695296	0.0117813	0.00708467	0.0158658	0.00331085	0	0.0222937
PCMTD1	0.326936	0.169643	0.187649	0.289985	0.390305	0.282395	0.151414	0.179058	0.167144	0.219076	0.22919	0.234524	0.184506	0.166529	0.24755	0.285722	0.351657	0.261585	0.253302	0.189897	0.304934	0.10838	0.0649277	0.182518	0.263512	0.424611	0.220035	0.264591	0.267756	0.287489	0.206433	0.132915	0.133166	0.172646	0.266646	0.208854	0.128326	0.147184	0.187782	0.150274	0.237896	0.210341	0.182202	0.258887	0.275672	0.129298	0.109328	0.145422
ST18	0.168787	0.0748494	0.173227	0.107648	0.250924	0.0630317	0.0237835	0.0498247	0	0.0479478	0.165986	0.0633604	0.0978574	0.0155415	0.064112	0.0649677	0	0.0463272	0.0405498	0.0854835	0.0198762	0.0224055	0.177077	0.0267023	0.11289	0.439911	0.03815	0.0649672	0.0917338	0.0701737	0.0852288	0.0324685	0.0467043	0.0294437	0	0.0929789	0.0206358	0.0509721	0.25635	0.0216461	0.0305584	0.0485811	0.141102	0.0518093	0.0251561	0.0257866	0.0407642	0.04431
ALKAL1	0	0	0	0	0	0	0	0	0	0	0	0.0015843	0	0	0	0	0	0	0.000946422	0	0	0.000189944	0	0	0	0	0	0	0	0	0	0	0	0	0	0	0	0	0	0	0	0	0	0	0.00448024	0	0	0
RB1CC1	0.492363	0.284273	0.274146	0.239948	0.0763999	0.212434	0.118236	0.140565	0.0805155	0.215525	0.350277	0.243581	0.242452	0.0913627	0.308226	0.225419	0	0.220998	0.19607	0.266155	0.230529	0.069181	0.344791	0.166037	0.244306	0.073322	0.0715525	0.262726	0.304532	0.261867	0.221149	0.12993	0.126292	0.17254	0.145373	0.321422	0.12685	0.10895	0.195976	0.175383	0.227604	0.179522	0.156281	0.272932	0.226279	0.0905102	0.116962	0.109363
OPRK1	0	0	0	0.0134296	0.013562	0	0.00172101	0.00480152	0	0.00165201	0	0	0.00483461	0	0.0143383	0.0136894	0	0	0.00560848	0	0	0.000152951	0	0	0.00928593	0	0	0	0.0706233	0	0.00502902	0.00306755	0	0.000730808	0	0	0	0	0	0.00142198	0	0	0.0154991	0	0.00147784	0	0	0.000648722
ATP6V1H	0.165244	0.189876	0.295869	0.178823	0.268948	0.28766	0.131972	0.178531	0.0800237	0.151056	0.235994	0.131729	0.175819	0.114386	0.185323	0.134349	0.31982	0.175937	0.131114	0.269308	0.191284	0.089152	0.375615	0.126049	0.176211	0.0140164	0.202808	0.173915	0.180806	0.160523	0.184053	0.11928	0.123636	0.109054	0.16826	0.265123	0.171782	0.0975835	0.224296	0.139406	0.135307	0.128736	0.0770865	0.207554	0.148655	0.0971243	0.0890953	0.108696
RGS20	0.146132	0.0207649	0	0	0.0298733	0.0596125	0.00884325	0.00321919	0	0.0012408	0	0.00709807	0.00343581	0.0142682	0	0	0	0.00788747	0.00287306	0.0109388	0.00939476	0.00344332	0	0.00755417	0.0124936	0	0.0252777	0.0283952	0	0	0.00875013	0.00785076	0.0114811	0.00397831	0	0.0119904	0.00193319	0.00633418	0	0.0047411	0.00503235	0.0021215	0	0.0233605	0.00630665	0	0.00719255	0.00304147
TCEA1	0.190645	0.0235851	0.0344894	0.0955006	0.13998	0.0556444	0.0428458	0.0872528	0.116214	0.0569332	0.0431755	0.0447837	0.0709	0.0467574	0.113931	0.0467454	0	0.0339332	0.0827424	0.0279061	0.0774331	0.0386986	0.165428	0.0522444	0.0531632	0	0.0324966	0.0752676	0.143116	0.0987407	0.0574102	0.0677821	0.0543555	0.0613099	0.0923383	0.053939	0.0674775	0.0587045	0.0506953	0.063164	0.0495329	0.0444453	0.0146201	0.0390311	0.0652616	0.0690977	0.0311041	0.0719547
LYPLA1	0.07267	0.120527	0.0984823	0.0251021	0.12141	0.158429	0.0632929	0.107332	0.0719631	0.105605	0.0365374	0.113311	0.185398	0.125028	0.146106	0.13388	0	0.13269	0.12305	0.105455	0.0792137	0.0705101	0	0.111486	0.0538575	0.186855	0.103578	0.0901875	0.0154533	0.211609	0.0922138	0.125128	0.152318	0.117979	0.0494203	0.123206	0.0899364	0.0988049	0.0427859	0.142161	0.165599	0.120192	0.0791395	0.142677	0.0637798	0.0941884	0.160946	0.0744308
MRPL15	0.0796881	0.0379375	0	0	0.0144105	0.0269033	0.0122389	0.0265323	0.0201815	0.00902943	0.0131051	0.0128202	0.0304552	0.00371133	0	0.0378803	0	0.00581858	0.0108962	0.0465189	0.00671481	0.00923587	0	0.00653578	0.0308678	0	0	0	0.0228151	0	0.0307794	0.0215132	0.0220223	0.00458264	0	0	0.00888019	0.00847606	0.00632943	0.00643182	0.00218557	0.00863726	0	0.0272973	0.00566759	0.00836159	0	0.0315186
RP1	0	0	0	0	0	0	0.00107063	0	0	0	0	0	0	0	0	0	0	0	0.00290951	0	0.009411	0.000474076	0	0.00072033	0	0	0	0	0	0	0.0066949	0	0.0052324	0.000902153	0	0	0	0	0	0.00217679	0	0	0	0.0100661	0.000806405	0.00408061	0.0316289	0.000407701
XKR4	0.186109	0.183527	0.0283845	0.143897	0.0247763	0.128316	0.0500203	0.10839	0.103682	0.070168	0.0872654	0.0396616	0.0794996	0.0329792	0.0459168	0.109356	0.307703	0.193963	0.0850774	0.101192	0.101458	0.0214175	0.113034	0.0446064	0.0883561	0.157394	0.223292	0.155629	0.132172	0.281042	0.0670504	0.0556202	0.0730287	0.0397749	0	0.154348	0.0325228	0.0442599	0.114748	0.0713245	0.112568	0.0516134	0.113431	0.0504887	0.0840593	0.0618972	0.120463	0.0619357
TMEM68	0.00728537	0.0532255	0.0651441	0.0266949	0.0823838	0.0382221	0.0424036	0.042375	0	0.0196696	0.0820141	0.024282	0.0390953	0.0232875	0.0624391	0.0176663	0	0.02513	0.0367034	0.0576025	0.0607108	0.0193196	0	0.0224542	0.0411526	0	0.0588342	0.0471333	0.0308446	0	0.0521828	0.0334606	0.0404061	0.0415412	0.0391253	0.012458	0.0187751	0.0254501	0.00538516	0.0172489	0.0304777	0.0349525	0.0305313	0.0296302	0.0364313	0.0295631	0.0220526	0.0547676
TGS1	0.0805045	0.0523931	0.030895	0.0504469	0.0399264	0.065804	0.0493978	0.0701799	0.0413838	0.0909176	0.0338593	0.0432425	0.0975094	0.0743349	0.0708621	0.0381182	0	0.096521	0.0547739	0.0465598	0.0613112	0.0362647	0.0330516	0.0501476	0.0388388	0.113082	0.130154	0.0334192	0.0110933	0.0108477	0.0694041	0.0479829	0.0583849	0.045026	0	0.00763913	0.0423591	0.0391928	0.0900502	0.0588124	0.0505146	0.0594206	0.0802334	0.0720319	0.0481784	0.0277689	0.0175873	0.0637137
LYN	0.436055	0.514952	0.341082	0.564152	0.413444	0.377587	0.313687	0.407065	0.43242	0.387677	0.41088	0.404921	0.378616	0.357642	0.442154	0.485822	0.616414	0.513795	0.410129	0.505864	0.497842	0.219867	0.548375	0.265529	0.401179	0.442102	0.394858	0.504693	0.476429	0.524556	0.36248	0.372866	0.37394	0.293032	0.575716	0.348375	0.325185	0.304392	0.401275	0.562372	0.382539	0.322898	0.477552	0.369418	0.41728	0.257349	0.244132	0.457574
RPS20	0	0.105197	0.134713	0.25334	0.134252	0.0681023	0.0952403	0.0838564	0.00762217	0.0329003	0.199253	0.058992	0.0865696	0.0414752	0.0443069	0.0410181	0	0.128161	0.0959272	0.0207781	0.162353	0.043725	0.177077	0.0308328	0.0891101	0.0140164	0.0675407	0.106909	0.147143	0.14664	0.0568703	0.047832	0.112016	0.0328209	0.0502811	0.166626	0.0461972	0.0630777	0.0287826	0.116428	0.0677726	0.0764373	0.0482606	0.0288583	0.0930793	0.036573	0.138457	0.0823137
PLAG1	0.126339	0.103855	0.151495	0.135244	0.172493	0.150031	0.0668088	0.0776056	0.0539795	0.100566	0.0584932	0.0896619	0.0823407	0.117705	0.093664	0.115585	0.123835	0.117725	0.128106	0.137631	0.112798	0.067919	0.425898	0.117154	0.0736987	0.42084	0.0424289	0.172056	0.305334	0.152338	0.104747	0.0829397	0.0602574	0.104826	0.151338	0.0224271	0.0731462	0.100218	0.137819	0.107881	0.159235	0.117672	0.16977	0.106724	0.156862	0.102151	0.0980974	0.0683784
CHCHD7	0.183947	0.0370289	0.0559722	0.0183596	0.0175767	0.0429901	0.0455621	0.0679235	0.0222506	0.0300257	0.0120586	0.0243223	0.026109	0.146144	0.00984492	0.0617047	0	0.00408035	0.0366927	0.0483652	0	0.0517357	0.335127	0.0227696	0.0223382	0	0.0571304	0.0646452	0.14988	0.0108749	0.0451999	0.0639491	0.0368385	0.0846883	0.0221116	0.018315	0.0193589	0.0743849	0.0337616	0.0691254	0.0300258	0.0353135	0.133609	0.0487523	0.0299201	0.102487	0	0.0416698
SDR16C5	0	0.022706	0	0	0	0.00328956	0.00329617	0.00436912	0	0	0	0.00335682	0.00915295	0	0	0.00712363	0	0	0	0.0191969	0	0.00424405	0.177077	0	0	0	0	0	0	0	0.0140627	0.00268886	0.00511159	0	0	0	0.00701739	0	0	0	0	0.00495818	0	0.00633193	0.0147464	0	0	0
PENK	0	0	0	0	0	0	0.00226665	0.00255461	0	0	0	0	0	0.0137123	0	0.0191863	0	0	0.00200998	0	0	0.000448889	0	0	0	0	0	0	0	0	0.00208589	0.00180405	0.00690773	0	0	0.0152322	0	0.000763797	0	0.00455652	0	0.00260147	0	0	0	0	0	0.00114711
IMPAD1	0.0566665	0.0434864	0.072265	0.110176	0.0923764	0.040907	0.0331267	0.0528531	0.0222506	0.0082055	0	0.0260773	0.0422556	0.0375487	0.0448041	0.0479581	0	0.0748864	0.041326	0.0669485	0.00558672	0.018753	0	0.024549	0.0467775	0	0.102613	0.1049	0.0503821	0.0347626	0.0222019	0.0243955	0.0543741	0.0349177	0.112868	0.068496	0.0445831	0.0368613	0.0167533	0.0467703	0.0594159	0.0370264	0.0249771	0.0896157	0.062349	0.0306881	0.0318777	0.0464429
FAM110B	0	0.165687	0.0856592	0.142881	0.0850984	0.123884	0.115994	0.0988534	0.0730642	0.101299	0.0977058	0.0606083	0.0422951	0.112129	0.0923593	0.100471	0.216624	0.0265719	0.109626	0.0633435	0.0370466	0.127569	0.167824	0.0372991	0.399957	0.0427237	0.054579	0.193536	0.338679	0.0767411	0.0796823	0.262441	0.127299	0.11808	0.462477	0.0787566	0.032227	0.0817239	0.230878	0.251796	0.0946446	0.507217	0.235254	0.137133	0.291436	0.058382	0.0679181	0.323417
UBXN2B	0.13879	0.0323459	0	0.0763638	0.110331	0.140504	0.0917105	0.0805906	0.0706904	0.0902759	0.121726	0.138499	0.105995	0.151837	0.129093	0.0840361	0.112511	0.0924386	0.102346	0.075055	0.0953476	0.0792577	0.352209	0.0675624	0.376504	0	0.132007	0.109967	0.385393	0.120584	0.100644	0.0965448	0.139525	0.0771815	0.269577	0.115394	0.0601824	0.112914	0.080966	0.199425	0.0622627	0.314663	0.144698	0.123966	0.168301	0.0805475	0.0471687	0.160222
CYP7A1	0	0	0	0	0	0	0.00123421	0	0	0	0	0	0	0	0	0	0	0	0	0	0	0	0	0	0	0	0	0	0	0	0	0	0	0	0	0	0	0	0	0	0	0	0	0	0	0	0	0
SDCBP	0.0774077	0.129933	0.0307554	0.163264	0.089746	0.102193	0.157964	0.0965131	0.0222506	0.0881714	0.284442	0.112586	0.081927	0.0474714	0.059859	0.0786505	0.228061	0.114001	0.105668	0.10748	0.080264	0.0441634	0	0.0407191	0.292347	0	0.0941766	0.0745286	0.231441	0.143555	0.129543	0.0718714	0.157677	0.0726395	0.426934	0.0746967	0.0898557	0.0765388	0.141003	0.0801698	0.0381358	0.281515	0.105256	0.201117	0.222904	0.0335982	0.0435666	0.201379
NSMAF	0.240007	0.178137	0.134199	0.0858085	0.100801	0.176277	0.115543	0.167401	0.137865	0.159873	0.0767207	0.146325	0.193111	0.208189	0.124792	0.157544	0.086869	0.170168	0.163619	0.139449	0.186855	0.105974	0	0.12322	0.188324	0.24441	0.117612	0.190112	0.209495	0.181491	0.162817	0.154893	0.192232	0.105042	0.230284	0.206823	0.124089	0.163261	0.168757	0.217442	0.151642	0.285038	0.167598	0.156022	0.162753	0.111111	0.123355	0.262597
TOX	0.179954	0.156164	0.0759276	0.0458504	0.0559228	0.103551	0.0454712	0.0479513	0	0.0437015	0.0541884	0.0508256	0.0666507	0.0684059	0.0675446	0.0772278	0.228061	0.0816366	0.0593286	0.058948	0.0956331	0.0383435	0.113034	0.0286511	0.0651694	0.121094	0.0626861	0.104429	0.12908	0.0862683	0.0753395	0.063607	0.0863026	0.0275557	0.288785	0.110071	0.0598973	0.0377488	0.155381	0.062304	0.0532918	0.0673561	0.0306581	0.0714184	0.0622082	0.0500112	0.0763439	0.0264503
CA8	0.335726	0.0830659	0.212684	0.0407786	0.0952043	0.111327	0.113322	0.172136	0.149028	0.0792567	0.351972	0.0367736	0.0851966	0.121546	0.111574	0.0556267	0	0.108187	0.0924496	0.0797759	0.0337358	0.0127533	0.291928	0.0802106	0.128377	0.0428186	0.0787867	0.0774064	0.181994	0.0867118	0.128	0.0077771	0.0348548	0.133363	0.0253198	0.0233003	0.107026	0.0420471	0.0253735	0.0713891	0.0473745	0.0110759	0.0268554	0.0281498	0.0864426	0.345402	0.0579795	0.0514575
RAB2A	0.454807	0.260017	0.247913	0.174505	0.316484	0.327238	0.16533	0.180703	0.172279	0.281365	0.278337	0.306017	0.261398	0.261054	0.206208	0.22441	0.369969	0.340774	0.246207	0.259917	0.407502	0.136054	0.556267	0.200416	0.282993	0.170338	0.277368	0.283078	0.246624	0.2371	0.256486	0.198981	0.231517	0.203557	0.506889	0.259093	0.226611	0.204547	0.351348	0.251042	0.251904	0.253673	0.123909	0.32662	0.314648	0.199899	0.129502	0.178001
CHD7	0.565115	0.336414	0.331579	0.399507	0.389412	0.416823	0.169382	0.312361	0.199579	0.353112	0.569991	0.386493	0.339432	0.414151	0.404229	0.397226	0.731191	0.401482	0.327238	0.386616	0.407207	0.144483	0.317524	0.262718	0.405267	0.406511	0.274042	0.359964	0.59967	0.347788	0.281902	0.195146	0.296642	0.278843	0.474467	0.472283	0.246082	0.266071	0.270404	0.325731	0.430201	0.366125	0.332872	0.384034	0.388348	0.263634	0.250579	0.257842
CLVS1	0.109439	0.113396	0.00463822	0.0297954	0.0409126	0.0451027	0.0158996	0.0432434	0.0567574	0.0234527	0.0301891	0.0286529	0.0102677	0.0154137	0.0395562	0.083072	0.129559	0.109865	0.0574034	0	0.0477179	0.0100223	0	0.0231422	0.0273003	0.121094	0.018629	0.014869	0.0442707	0.0395581	0.050865	0.027668	0.0349808	0.0197902	0	0.0412657	0.0437141	0.0248717	0.00664655	0.0168785	0.0166791	0.00994524	0	0.0306833	0.0196682	0.0146386	0.0285043	0.00967372
ASPH	0.16802	0.204472	0.107654	0.0827027	0.15148	0.16328	0.161455	0.160238	0.108068	0.225346	0.117973	0.110029	0.0639267	0.0890739	0.14612	0.151291	0.297912	0.154058	0.120574	0.15334	0.136059	0.083558	0	0.121529	0.178474	0.467374	0.25479	0.20939	0.107235	0.118483	0.174682	0.120437	0.200288	0.150343	0.29795	0.182798	0.209448	0.13838	0.198345	0.162639	0.196547	0.0845768	0.22022	0.265354	0.180591	0.114683	0.0444928	0.134194
NKAIN3	0.109817	0.00997035	0.0510067	0	0.010369	0.0303949	0.0133275	0.0335468	0.0580202	0.0255555	0	0.0234494	0.0220657	0.022797	0.00670672	0.0117	0	0.00732873	0.0388123	0	0.0288659	0.00665908	0	0.0222845	0.0585712	0	0.16834	0.074534	0.0418834	0.0342691	0.0343747	0.0142098	0.0129742	0.0106947	0	0.00669042	0.019225	0.0200342	0.0345784	0.0101998	0	0.0118829	0	0.0639626	0.0450137	0.0364094	0	0.0218175
GGH	0	0.0162901	0	0	0.0395716	0.0477463	0.00536778	0.0276652	0	0	0	0.0121232	0.00731161	0.00721029	0.0122952	0.027063	0	0.035853	0.0138758	0	0.00555426	0.0138521	0	0.0100802	0.00489168	0	0.0302692	0.0161396	0.0111351	0	0.0204696	0.0128771	0.00696941	0.00166477	0	0	0.0121328	0.00816964	0	0.0127884	0.0170355	0.00936542	0.0412795	0.00467299	0.00273945	0.0033902	0	0.00774837
TTPA	0	0	0	0	0	0	0.000909782	0.00890647	0	0	0	0	0	0	0	0.00993596	0	0	0	0	0	0.00308778	0	0.000667269	0.00861341	0	0	0	0	0	0	0.000401137	0	0.00119346	0	0.00449268	0	0	0.0372394	0.00102913	0	0.00377458	0	0	0.0030751	0	0	0
YTHDF3	0.220398	0.082947	0.0777201	0.112298	0.110403	0.100379	0.0804158	0.0748839	0.0547866	0.109459	0.109834	0.0989306	0.0874256	0.1472	0.0847766	0.156132	0.19521	0.0622933	0.114956	0.166875	0.157631	0.0382927	0	0.118122	0.166434	0.429922	0.125634	0.123511	0.129107	0.0952964	0.102011	0.0640648	0.0753349	0.104529	0.204231	0.0610727	0.110179	0.109105	0.0482415	0.0813556	0.095575	0.109174	0.0946663	0.0688198	0.11902	0.0682531	0.0422253	0.0795396
BHLHE22	0	0	0	0	0	0	0.000574304	0.0100176	0	0.00434615	0	0	0	0	0	0	0	0	0	0	0	4.72797e-05	0	0	0.00325002	0	0	0	0	0	0.00659049	0.00323851	0	0.00218849	0	0	0	0.00128153	0	0	0.00644303	0	0	0	0.00230788	0.00400691	0	0
CYP7B1	0	0.032542	0	0	0	0.0233775	0.00931896	0.00961869	0	0	0.0799673	0.0253536	0.0282213	0.00294031	0.0118593	0.0115795	0.216624	0.0280625	0.0197171	0.0107533	0.0173583	0.00299517	0	0.0248789	0.0302953	0	0	0.018285	0	0.0300723	0.0191204	0.00537847	0.0222132	0.00545217	0.1271	0.0168775	0.0216815	0.00601222	0	0.0281324	0.0227657	0.0120534	0	0.0259216	0.0222347	0.00813531	0	0.00716448
ARMC1	0.0364928	0.024241	0.0355472	0.16093	0.0275222	0.0503325	0.0278396	0.036416	0	0.0333741	0.00859934	0.0288431	0.0620912	0.0434864	0.0570653	0.0718119	0.086869	0.0160332	0.0429271	0.0366332	0.0430716	0.0268843	0.165428	0.0411256	0.063487	0.0775349	0.144751	0.0574017	0.052552	0.0718811	0.0428528	0.031504	0.0395261	0.0516511	0.0986574	0.0219353	0.0391534	0.0247312	0.00371181	0.0421438	0.0464107	0.0332531	0.0456747	0.0905417	0.0302129	0.0304168	0.0219902	0.0371959
MTFR1	0	0.0318926	0.0165948	0.0406762	0.088551	0.118627	0.0564866	0.0623821	0	0.0440448	0.014364	0.0656507	0.0361931	0.0275035	0.0418713	0.0350419	0	0.0391791	0.0639954	0.0519897	0.0218579	0.0290758	0	0.048061	0.0158203	0.077102	0.0503479	0.0563253	0.0885135	0.0858248	0.0601236	0.0554185	0.0815024	0.055355	0.0338605	0.0247854	0.0717638	0.060056	0.0734524	0.0383331	0.0790858	0.0678101	0.0524695	0.0870104	0.0714228	0.0735696	0.00735223	0.0885256
PDE7A	0.180652	0.16271	0.192052	0.137941	0.126461	0.150976	0.11717	0.132874	0.130734	0.155552	0.0613801	0.122058	0.135277	0.0937894	0.12523	0.101264	0.290421	0.20619	0.169463	0.196534	0.1192	0.0944857	0.0879151	0.148825	0.164431	0.431869	0.0409873	0.159788	0.204251	0.114534	0.162684	0.110775	0.134237	0.164517	0.104316	0.277361	0.154224	0.121464	0.154384	0.144318	0.180273	0.136775	0.170627	0.246055	0.16631	0.0995562	0.177865	0.0947434
DNAJC5B	0	0	0.0125183	0	0	0	0	0	0	0	0	0	0	0	0	0	0	0	0	0	0	0	0	0.00216249	0	0	0	0	0	0	0	0	0	0.000363995	0	0	0	0	0	0	0	0	0	0	0	0	0	0
TRIM55	0	0	0	0.0134296	0	0.00290839	0.000213715	0.00131787	0	0	0	0	0	0	0	0.00342185	0	0	0	0	0	0	0	0.00177302	0	0	0	0	0	0	0	0	0	0.00124772	0	0	0.00216708	0	0	0	0	0	0	0	0	0	0	0.00082002
CRH	0	0	0	0	0.0219616	0.0259312	0.00939531	0.0264282	0.0197509	0	0	0.00411815	0.00591194	0	0	0.0284122	0	0.00784217	0.00581791	0.0426858	0	0.00253555	0.22682	0.00577275	0.0139344	0	0	0.0110901	0	0.0195276	0.0274238	0.012502	0.0235579	0.0026342	0	0	0	0.00107539	0	0.0252253	0.00819838	0.0100191	0	0.0162434	0.0190235	0.00636836	0	0.00299743
RRS1	0	0	0	0	0	0	0	0	0	0	0	0	0	0	0	0	0	0	0	0	0	0.000244437	0	0.00535327	0	0	0	0	0	0.0103001	0.000595001	0	0.00446289	0.00154989	0	0	0	0	0	0	0	0	0	0	0	0.00299917	0	0.00256828
ADHFE1	0	0	0	0.0690211	0.115874	0.0257187	0.00838652	0.0207446	0	0.00892466	0.108137	0.0261711	0.0130197	0.0135041	0.0553561	0.0358027	0	0.0265891	0.0322724	0.0732878	0.0373541	0.0130973	0	0.0143091	0.00716512	0	0.0104028	0.0118275	0.0215785	0	0.0255876	0.00930083	0.0275428	0.0189912	0	0.00914653	0	0.0141982	0.025517	0.00098301	0.0389197	0.0282529	0	0.0362445	0.013061	0.0164548	0.0211899	0.0349246
VXN	0.0608738	0	0.0429073	0.126	0.00790835	0.0508418	0.0159459	0.0251799	0.0503078	0.0207999	0	0.0142484	0.0311261	0.0295423	0.0293429	0.0276323	0	0.0838278	0.0295346	0.0131617	0	0.00666166	0.0330516	0.00621708	0.0386003	0	0.0107311	0.0258821	0.0315201	0.125255	0.0458704	0.032239	0.0596564	0.0171297	0.0263465	0.0509035	0.0118412	0.00706331	0.0464276	0.0110377	0.0213887	0.00738646	0.0170665	0.0396831	0.0114538	0.00970725	0	0.01209
MYBL1	0	0.0258763	0.0154701	0	0.0399599	0.00282637	0.0108745	0.00255668	0	0.00138443	0.0120586	0.0026967	0	0	0.00299588	0.00945945	0	0	0.00789317	0.0226627	0	0.023048	0	0.00416895	0.0251728	0	0	0.0314723	0	0	0.00310112	0	0.00246347	0.000668722	0	0.00914067	0.0129959	0.00338259	0.0290403	0.00478775	0.0122599	0.0146213	0.0277026	0.0061238	0.00976488	0.00160964	0	0.00388708
VCPIP1	0.0631311	0.0771618	0.0398161	0.0472857	0.0812107	0.0768899	0.050959	0.0586686	0.0937092	0.0747324	0.0301053	0.0562857	0.0808435	0.0452053	0.0515567	0.02662	0	0.0540635	0.0596811	0.0904148	0.0864688	0.0296426	0	0.0334008	0.0237855	0	0.0767241	0.0944393	0.043139	0.0945843	0.057205	0.038261	0.0408741	0.0556791	0.159106	0.10649	0.043892	0.0451046	0.0209796	0.0794946	0.0453318	0.0211558	0.0699059	0.0522591	0.0429664	0.0402783	0.0206734	0.0497935
SGK3	0.295712	0.332107	0.21086	0.371376	0.315876	0.295131	0.142125	0.175396	0.0797584	0.262419	0.199086	0.216962	0.335304	0.147135	0.310046	0.337717	0.535328	0.1781	0.268554	0.335259	0.304609	0.131469	0.466019	0.232737	0.318093	0.440077	0.193304	0.300095	0.161079	0.255837	0.240516	0.147541	0.171084	0.261308	0.32756	0.199282	0.187134	0.205915	0.248106	0.184464	0.285832	0.275327	0.198852	0.251686	0.267499	0.119605	0.207707	0.153628
MCMDC2	0	0.00358887	0.0279717	0	0.0101563	0.00533374	0.0102511	0.0123386	0	0.00784083	0	0.00315044	0.00955745	0	0.00856577	0	0	0	0.0205507	0	0	0.0115919	0	0.00477113	0.01943	0	0	0.0270939	0.0156281	0.0183197	0.010758	0.00748488	0.00834622	0.0253539	0.0272452	0	0.02075	0.0221784	0.00904414	0.0155254	0.0101648	0.00432437	0.0305313	0	0.00468768	0.0172455	0	0.00308682
TCF24	0	0.0116692	0	0.0353707	0	0	0.00294072	0.00805771	0	0.00302745	0	0	0	0.0118303	0	0	0	0	0.00998747	0	0.0116191	0.00311401	0	0.00193377	0	0	0	0.00793468	0	0	0.00298374	0.0103846	0.0077004	0.00983574	0	0	0	0.00329883	0.00682415	0.00448995	0.00655678	0.000772171	0.0265316	0.012924	0.00163672	0.0013767	0	0.00119184
PPP1R42	0.00728537	0.0121314	0	0	0.0239269	0	0.0040499	0.00752428	0	0.00118004	0	0.00208762	0	0	0.00268763	0	0	0.0054631	0.00222751	0	0	0.00105609	0	0.00526915	0.00325002	0	0	0.0107558	0	0.0168855	0.00440791	0.00275674	0.0088117	0.00284199	0	0	0.00576101	0.00327255	0	0	0.00660358	0.00230297	0.0364153	0.00809435	0.00616441	0.00304378	0	0.010531
COPS5	0.0410243	0	0	0.0353707	0.0223955	0.00406189	0.0107253	0.0118552	0	0.0026562	0	0.0108717	0.00286064	0.00548187	0.0110552	0.0113816	0.129559	0.014026	0.0146961	0	0	0.00895588	0	0.00856566	0	0	0	0	0	0	0.00532939	0.00349828	0.00416632	0.00829779	0	0	0.0252383	0.00108969	0.00325964	0.000664616	0.0285768	0.0141472	0	0	0.00866929	0.00407446	0	0.00561837
CSPP1	0.0326585	0.0987952	0.124128	0.244009	0.180023	0.159924	0.0886485	0.12956	0.104895	0.131349	0.163838	0.0832041	0.112412	0.0977608	0.0937047	0.117173	0.146195	0.164729	0.132347	0.159516	0.163133	0.0821965	0.0330516	0.0714366	0.13219	0.340424	0.101761	0.227827	0.0908906	0.166656	0.12535	0.119441	0.132804	0.101639	0	0.239712	0.105922	0.114973	0.0880254	0.140734	0.131304	0.0976209	0.190508	0.164343	0.0963208	0.0582044	0.0806705	0.10588
ARFGEF1	0.245685	0.273701	0.268449	0.370287	0.20599	0.283349	0.148659	0.219069	0.176808	0.193357	0.247791	0.250291	0.25627	0.241824	0.256604	0.284307	0.405673	0.334847	0.279285	0.253238	0.294734	0.111588	0.0611367	0.181667	0.212386	0.0140164	0.128209	0.27431	0.31834	0.289694	0.17806	0.177162	0.181719	0.196285	0.0766165	0.161127	0.224745	0.200755	0.224011	0.225907	0.25396	0.234218	0.21667	0.256663	0.237944	0.13607	0.166265	0.154187
CPA6	0	0.0820823	0.0953004	0	0	0.0614553	0.015712	0.0405884	0	0.101029	0.0113045	0.116256	0.0170438	0.0807877	0.128201	0.00425592	0	0.0416286	0.0375898	0.0815841	0.136607	0.0298648	0	0.0747191	0.0379802	0.0427237	0.0505805	0.051487	0	0.0997866	0.113605	0.0175762	0.0198036	0.00765642	0	0	0.0130061	0.113975	0.0648176	0.03451	0.0485455	0.0541828	0	0.0528452	0.0913737	0.0558898	0.0506162	0.000666408
PREX2	0.0635169	0.00220561	0	0	0.0101413	0.0276114	0.0134589	0.0279134	0	0.0206996	0	0.0225372	0.02192	0.00308954	0.0130106	0.0260203	0.129559	0.0424872	0.0192525	0.0485485	0	0.0122431	0.433332	0.02078	0.00748707	0	0.0310852	0.0469069	0.0224325	0.0336901	0.0131925	0.00970846	0.0257503	0.0123936	0	0.0152322	0.0162136	0.00869734	0	0.0089501	0.00229912	0.00879042	0	0.0237699	0.0342104	0.0197226	0.00606698	0.0140488
C8orf34	0.0920913	0.0323679	0	0.102062	0	0.0687484	0.0187484	0.0281236	0	0.0217396	0	0.0216061	0.0713372	0.0176731	0.0090096	0.0198213	0	0.0467517	0.017345	0.0516724	0.0394908	0.0144424	0.177077	0.0185693	0.0534188	0.0775349	0.0389928	0.0647527	0.0275818	0.0304598	0.0388802	0.0160476	0.0324103	0.0208995	0.174786	0.0317945	0.00979203	0.019596	0.0194044	0.0211431	0.0236056	0.0144885	0.0445292	0.0102806	0.022136	0.00942383	0	0.0161467
SULF1	0	0	0.0180857	0.0159988	0.0272251	0.00735567	0.00616842	0.00985585	0.0201815	0	0	0.00843247	0.0144148	0.0208288	0.00503726	0	0	0	0.00501686	0	0	0.00260599	0.177833	0.00807926	0.010642	0	0	0.00490239	0	0.0209072	0	0.002095	0.00240293	0.00149806	0	0	0.00424941	0.00158589	0.0153896	0.00412535	0	0.00459832	0	0.0154948	0.007683	0.00320357	0	0.00251997
SLCO5A1	0	0.0554931	0	0.0163759	0	0	0.00405347	0.0032649	0	0.00777735	0	0.0108965	0	0.00525253	0	0.00664505	0	0	0.0098778	0	0.0111481	0.000728128	0	0.00418019	0.00373811	0.0427237	0	0	0	0	0.000832902	0.00508816	0.00112557	0.00111007	0	0	0	0	0	0.00460694	0.00368315	0	0	0.00884026	0.0112632	0.00447546	0.0141413	0.00120961
PRDM14	0	0	0.036045	0	0	0	0.000649419	0	0	0	0	0	0	0	0	0	0	0	0	0	0	0	0	0	0	0	0	0	0	0	0	0	0	0.00064079	0	0	0	0	0	0	0	0	0	0	0	0	0	0
NCOA2	0.283992	0.34019	0.303604	0.466887	0.315102	0.467729	0.245418	0.243043	0.288931	0.335123	0.403677	0.288215	0.380077	0.285268	0.418435	0.406597	0.086869	0.377495	0.333069	0.412596	0.302917	0.166424	0.48838	0.272656	0.306761	0.371658	0.29537	0.450834	0.35073	0.364991	0.300275	0.237089	0.214188	0.287686	0.237556	0.260461	0.248508	0.279967	0.303179	0.295612	0.353051	0.25416	0.250519	0.493457	0.421852	0.241248	0.287577	0.204899
TRAM1	0.0495783	0.158771	0.0513113	0.114446	0.143215	0.051101	0.0554817	0.0877116	0	0.0681221	0.150283	0.0692196	0.0525348	0.0334772	0.05812	0.107564	0	0.0745769	0.0538548	0.058043	0.052931	0.0307387	0	0.0449635	0.0536403	0	0.0804514	0.0813211	0.01682	0.045266	0.0442054	0.0584495	0.0714673	0.0476906	0	0.0461402	0.0631758	0.0686475	0.0973689	0.0772755	0.0562541	0.072851	0.0566614	0.0494288	0.064054	0.055978	0.0911724	0.0960893
LACTB2	0	0.0455246	0.0105495	0.0672008	0.0448393	0.028632	0.0353707	0.020014	0.138535	0.0262263	0	0.0301902	0.0387328	0.0107976	0.0251978	0.0350681	0	0.0345118	0.0250346	0.0339553	0.00671481	0.0294852	0	0.0307596	0.0209952	0	0.0257043	0.0218264	0.0506715	0.0154299	0.0102743	0.0330079	0.0306059	0.0222411	0.0230412	0.0531833	0.0379024	0.0257876	0.0391847	0.0236836	0.0330211	0.0608752	0	0.0622127	0.024532	0.0377701	0.00671282	0.0212117
XKR9	0.011958	0.0314137	0	0.0183284	0.0101116	0.0458122	0.0108988	0.0277236	0.0201815	0.0139685	0	0.0103283	0.00431249	0.0124212	0.0424823	0.0164115	0	0.00430066	0.0164375	0.00645472	0.0350006	0.0019169	0	0.0105517	0	0	0.00322201	0.0136125	0	0	0.0084744	0.00661285	0.0148724	0.0170492	0.117486	0	0.0440254	0.005994	0.00904414	0.00928128	0.0170085	0.0143602	0	0.0437616	0.0101819	0.0148533	0.00926975	0.0217432
EYA1	0	0.0249705	0.0420157	0	0.0240427	0.0457508	0.00580157	0.0047657	0	0	0	0.00535895	0	0.00515317	0	0.00689855	0	0.00727684	0.00587623	0	0	0.00212365	0	0.000842387	0.00140448	0	0	0	0.0266717	0	0.00298612	0.002777	0.0175408	0.00757037	0	0	0.00133692	0.00354575	0	0.00829677	0	0	0	0	0.00373441	0.0101586	0	0.00597693
MSC	0	0	0	0	0	0	0.000390383	0	0	0	0	0.00330427	0	0.00327781	0	0	0	0	0.00208967	0	0.00427423	0.000286587	0	0	0	0	0	0	0	0	0	0	0.00101464	0.000689918	0	0	0	0	0	0	0	0	0	0	0	0	0	0
TRPA1	0	0	0	0	0	0	0	0	0	0	0	0	0	0.00278655	0	0	0	0.00594224	0	0	0	0	0	0.00115868	0	0	0	0	0	0	0.00097831	0.00106101	0	0	0	0	0	0.00179766	0	0	0	0	0	0	0	0	0	0
KCNB2	0.176969	0.0889248	0.0259125	0.0999536	0.135115	0.116255	0.0398791	0.0701888	0.0796379	0.0620689	0.129307	0.061034	0.108077	0.03566	0.168068	0.0897402	0	0.0844167	0.0647256	0.0927129	0.138324	0.0174473	0.150442	0.0260403	0.0833331	0.0821324	0.0702158	0.204175	0.126794	0.0987698	0.0793157	0.052547	0.094772	0.0363146	0.200743	0.119136	0.0602258	0.0468137	0.065589	0.0716545	0.0477376	0.0422585	0.0170665	0.174279	0.0845678	0.043642	0.081454	0.0349707
TERF1	0.129713	0.027351	0.00321283	0.0853191	0.0750609	0.0708845	0.0540694	0.0746259	0.0511846	0.0710047	0.0133074	0.051256	0.0793975	0.0561636	0.0635873	0.0953511	0	0.0254415	0.100302	0.126699	0.133862	0.0288543	0.0649277	0.0379763	0.0355976	0.0140164	0	0.0560074	0.0550756	0.0466994	0.0726847	0.0367236	0.077963	0.050845	0	0.0122838	0.0356024	0.0453835	0.0581176	0.0632498	0.078811	0.0424708	0.0633611	0.0852773	0.0416798	0.0478773	0.0883394	0.0347919
SBSPON	0	0.00220561	0	0	0	0	0	0	0	0.00812824	0	0	0	0	0	0.00664505	0	0	0	0	0	0	0	0.000617573	0	0	0	0	0	0	0.00124786	0	0	0.000437805	0	0	0	0.00120549	0	0	0	0	0	0	0	0	0	0
C8orf89	0	0	0	0	0	0	0	0.0037387	0	0	0	0	0	0	0	0.0072118	0	0	0	0	0	0	0	0	0	0	0	0.00828295	0	0	0.000832902	0	0	0	0	0	0	0	0	0	0	0	0	0	0	0.001141	0	0
RPL7	0.0248579	0.0937375	0.0309558	0.180813	0.0964545	0.126205	0.0874554	0.0871657	0.183515	0.0487082	0.00822785	0.0415465	0.0795681	0.046033	0.109895	0.0575478	0.307703	0.0801365	0.0932374	0.0829736	0.113214	0.0223536	0.313532	0.0452446	0.0424664	0	0.0505805	0.137268	0.125465	0.0537132	0.0792676	0.0750269	0.0743249	0.0264711	0	0.102502	0.0905693	0.0583724	0.103116	0.0738622	0.0638207	0.0269966	0.073688	0.0498823	0.0731376	0.0464207	0.0211244	0.0433582
RDH10	0.0201262	0	0.0119038	0.0282038	0.0179833	0.00322742	0.00406762	0.00316842	0	0.000981156	0	0.00263795	0.0165116	0.00382483	0	0.0280587	0	0.0169979	0.000339671	0	0	0.00376197	0	0.00282291	0.00246453	0	0	0.0118492	0	0	0.00323885	0.00336163	0.00184198	0.00205925	0	0	0	0.00122119	0	0.00112341	0.00521999	0	0	0	0.00868093	0.00162059	0	0.0116108
STAU2	0.148677	0.241338	0.29258	0.125524	0.194622	0.173888	0.139012	0.176507	0.169441	0.216726	0.132873	0.161791	0.214214	0.129778	0.150105	0.188325	0.217922	0.118152	0.216233	0.216949	0.158699	0.112899	0.0649277	0.118862	0.132838	0.436495	0.262144	0.241585	0.219623	0.23107	0.194243	0.148272	0.142141	0.150441	0.117201	0.265922	0.173004	0.14458	0.104468	0.185472	0.17767	0.127846	0.186556	0.24606	0.16868	0.139846	0.0800869	0.153469
AC022826.2	0.0410243	0.00220561	0.00463822	0	0.0131836	0	0.0374834	0.00821738	0.0201815	0.0101389	0	0.00991178	0	0.00326614	0	0.0095084	0	0.00854492	0.00125016	0	0	0.00665427	0	0.0121826	0.00140448	0	0	0.0410536	0	0	0.0197331	0.00110449	0.00407044	0.0204546	0	0.00804153	0.0143086	0.0139336	0	0.00447617	0.0150837	0.0065073	0.00679398	0.0709842	0.022675	0.00438777	0.0407533	0.0105095
ELOC	0.0581019	0.10179	0.038764	0.100925	0.0738961	0.0232005	0.033547	0.061363	0.0503078	0.0852049	0.0408954	0.0578921	0.0746898	0.11799	0.0815086	0.0719077	0	0.0156897	0.0251545	0.0538968	0.0978979	0.0370638	0.559961	0.0312101	0.0801201	0	0.0552441	0.0437898	0.131146	0.0989209	0.0805908	0.0625235	0.0640537	0.0360961	0	0.0613606	0.0807049	0.0480385	0.100151	0.0444861	0.0347733	0.0337456	0.139869	0.0859015	0.0709454	0.0409721	0.012248	0.0715733
TMEM70	0	0.0173831	0	0	0.0506711	0.0107973	0.0264023	0.02959	0	0.0107196	0.110991	0.0113333	0.0357875	0.0663042	0.0268078	0.0252735	0.177851	0	0.0239522	0.0327959	0	0.0155658	0.0330516	0.0111009	0.0150337	0	0	0.0434518	0.090122	0.0333249	0.0224964	0.0436509	0.0212406	0.0107369	0	0.0515076	0.0146442	0.0179635	0.0412292	0.0252401	0.00550589	0.0285685	0.0141755	0	0.0285433	0.0148353	0	0.0333323
LY96	0.00728537	0.153363	0.0662512	0.0378812	0.0903227	0.0553605	0.198226	0.0701946	0.113249	0.116541	0.0384376	0.0890993	0.0461787	0.147645	0.0389028	0.134423	0.138001	0.104437	0.0671497	0.0967045	0.0524597	0.152495	0	0.044715	0.159232	0	0	0.139497	0.158895	0.10883	0.0531454	0.233386	0.085212	0.138276	0.389712	0.0976829	0.0646984	0.14157	0.137656	0.26317	0.0865238	0.203245	0.0989631	0.177164	0.0906199	0.104018	0.0637668	0.0997171
JPH1	0.166291	0.105524	0.0414125	0	0.0363489	0.0184934	0.015457	0.0179556	0.0799294	0.0260877	0.0283355	0.0192946	0.0199757	0.00528025	0.0211685	0.00496049	0.146195	0.0268547	0.0192245	0.10649	0.0507645	0.00379883	0	0.0167787	0.0271602	0	0	0.0432028	0.0988168	0	0.0317017	0.0235698	0.0157892	0.0178573	0.133142	0	0.0115139	0.00802711	0.0387646	0.0241894	0.0135107	0.00606136	0	0.0444384	0.0206181	0.00931719	0	0.0216118
GDAP1	0.243105	0.244608	0.12506	0.242389	0.185872	0.258752	0.0881192	0.166162	0.0455304	0.10838	0.428299	0.140366	0.140084	0.138301	0.128082	0.202012	0.72187	0.165162	0.209015	0.139103	0.146771	0.0855082	0	0.111543	0.189317	0.326288	0.156546	0.200162	0.171455	0.179412	0.128244	0.148233	0.170196	0.103152	0.435568	0.191459	0.102774	0.111552	0.0573324	0.197513	0.12184	0.0642237	0.178656	0.136598	0.132961	0.117916	0.086016	0.0698943
PI15	0	0	0	0.00732222	0	0	0.00138057	0	0	0	0	0.0212619	0	0.00382483	0	0	0	0	0.00268752	0	0	0.00028802	0	0	0	0	0	0.00918999	0.0147332	0	0.00955145	0.00711222	0.00278155	0	0	0	0	0	0	0.00647921	0	0.00514055	0	0	0.0026362	0	0	0.000648722
CRISPLD1	0	0	0.0089414	0.0183284	0	0.00469824	0.000869886	0	0.0201815	0.00711762	0	0.0117594	0	0.00359841	0	0	0	0	0.00590535	0	0.0511508	0	0	0	0.00209252	0	0.0079764	0	0.0486768	0	0.0148502	0.006606	0	0	0	0	0.00795933	0.000852835	0.0249696	0	0.00257771	0	0	0	0.0084921	0	0	0.00561297
HNF4G	0.102339	0	0	0	0	0	0.000370271	0.00217459	0	0	0	0.00150419	0	0	0	0	0	0	0.00107547	0	0	0.00083294	0	0	0.00861341	0	0	0	0	0	0.00164679	0	0	0.00227517	0	0	0	0	0	0.000758457	0	0	0	0	0.0129949	0.0011367	0	0.00217622
ZFHX4	0	0.0324913	0.0105561	0.0236514	0.0137517	0.0190689	0.0096349	0	0	0.00983508	0	0.010246	0.0136101	0.00235413	0.0172885	0.0207613	0	0	0.0132885	0	0.0262986	0.00143305	0	0.0136954	0.00780555	0	0	0.0320426	0.0346094	0	0.00655455	0.00757656	0.00459199	0.0145131	0	0.0128547	0.00281631	0.00202149	0.0154731	0.00549056	0.00709675	0.00298345	0	0.0352383	0.01386	0.00210047	0.0316289	0.013825
PEX2	0	0.00681248	0.0194666	0.00810105	0.0981628	0.0948198	0.0379259	0.0433264	0.11916	0.0572948	0.00861959	0.0456325	0.0105659	0.0294717	0.0304877	0.0483521	0.123835	0.0426719	0.0920683	0.0295604	0.00374605	0.024587	0.3093	0.0374333	0.0553491	0	0.0999131	0.0312686	0.0918181	0.055814	0.0409017	0.020416	0.0432835	0.0365956	0	0.0488157	0.0324055	0.0214091	0.0214148	0.0250888	0.0253793	0.015329	0.0703698	0.0359554	0.0353763	0.0118372	0.0413855	0.0320368
PKIA	0.011958	0.0785285	0.0230503	0.0233519	0.118705	0.0614782	0.0251965	0.045003	0.07721	0.041724	0.065643	0.0235573	0.00431249	0.0257678	0.0609293	0.0389831	0.216624	0.0964835	0.0499904	0.0400411	0.129622	0.0197031	0	0.0317444	0.0616146	0	0.0879865	0.0621013	0.0212272	0.0425149	0.0478351	0.0431666	0.0557906	0.0146126	0.0820113	0.0303721	0.0341603	0.0327829	0.0613283	0.0208798	0.023783	0.012095	0.069997	0.0415832	0.0244536	0.027655	0.00756335	0.0240006
ZC2HC1A	0.134166	0.0702144	0.0336425	0.0410388	0.0762562	0.160246	0.0417377	0.0690202	0	0.090007	0.167856	0.0648452	0.0597306	0.0432463	0.162984	0.138323	0.112511	0.0790615	0.0942927	0.148545	0.0755549	0.0361833	0.132502	0.0442691	0.0795673	0.128816	0.156295	0.171477	0.0748498	0.135244	0.0886563	0.0452895	0.0654781	0.0562055	0.160826	0.0845522	0.060133	0.0500148	0.0310984	0.0481277	0.0504294	0.0308198	0.0312322	0.0732323	0.0725984	0.0217372	0.0426925	0.0216458
IL7	0.011958	0.00872642	0.0310361	0	0.0273679	0.0260984	0.00969527	0.0111005	0	0.0114004	0	0.00429323	0.0133408	0.0140785	0	0.0118831	0	0	0.00833069	0.00529634	0	0.0196417	0	0.0118839	0	0	0	0.0161267	0.0779624	0.0352749	0.00971342	0.0111244	0	0.0157875	0	0	0.00278881	0.00669263	0	0.0028562	0.00364251	0	0.161882	0	0.00639014	0.0270143	0.0169267	0.000316348
STMN2	0.287973	0.145049	0.123205	0.173288	0.1578	0.17757	0.095453	0.166639	0.134741	0.0724222	0.161507	0.0877313	0.12534	0.119106	0.21147	0.152776	0.086869	0.205325	0.15753	0.208449	0.172668	0.0274571	0.197127	0.0873035	0.131278	0.137934	0.159255	0.157836	0.217695	0.173396	0.184045	0.141157	0.157648	0.0668108	0.158599	0.171787	0.0976183	0.10506	0.216237	0.104986	0.116365	0.0664921	0.0629033	0.206731	0.122544	0.11599	0.0419267	0.0781691
HEY1	0	0.0320488	0.0142137	0	0.0254262	0	0.00214846	0.0146693	0	0	0	0.00546459	0	0	0.00513561	0	0	0	0.00201566	0.0191969	0.00861434	0.000413883	0	0.00552588	0.00363328	0	0	0.0044194	0	0	0.00286815	0.00712226	0.00748407	0	0.0344402	0	0	0	0.0325606	0.00255464	0	0	0	0	0.00800347	0	0.0185766	0.00570848
MRPS28	0	0	0	0	0.012995	0.00710125	0.00416446	0.00787231	0	0	0	0	0	0.00306475	0.00602699	0.00613499	0	0	0.00168579	0	0.0346714	0.00174414	0	0	0.00111496	0	0	0	0.0124699	0	0.00275327	0	0	0	0	0.0119904	0.00255209	0	0	0	0.00365911	0.00156322	0	0	0.00186964	0	0	0.00272404
AC036214.3	0	0	0	0	0	0	0.000545824	0	0	0	0	0	0	0	0	0	0	0	0	0	0	0	0	0	0	0	0	0	0	0	0	0	0	0	0	0	0.00186807	0.00100116	0	0	0	0	0	0	0	0.001141	0	0.00128241
TPD52	0.0508576	0.0596739	0.0332133	0.0310669	0.0566224	0.0492356	0.0525457	0.0772742	0.0700639	0.0471886	0.216134	0.065714	0.0850467	0.0324534	0.0344091	0.109577	0	0.0732488	0.0500286	0.0813855	0.0816719	0.0531241	0.147691	0.0152071	0.0569844	0	0.0107311	0.0748083	0.0329305	0.0352923	0.0294025	0.0736317	0.0264201	0.0723766	0	0.111765	0.0766501	0.0546743	0.0350144	0.017425	0.0713209	0.00693726	0.0148147	0.0521995	0.0615728	0.0580665	0.0345024	0.0442163
ZBTB10	0	0.037015	0.0310594	0.0416714	0.0615518	0.0265605	0.0146666	0.0276516	0	0.054073	0	0.0263987	0.0229514	0.030616	0.00682196	0.0378753	0	0.0653048	0.0174471	0.0180711	0	0.0127016	0	0.0213809	0.0126788	0	0.00322201	0.0344717	0.0557535	0.0262422	0.0296492	0.0201678	0.0122746	0.0296159	0	0.0177645	0.0196477	0.0343055	0.048518	0.0291475	0.0530336	0.00568998	0	0.0496202	0.0326484	0.00918613	0.00671282	0.036677
ZNF704	0.0485685	0.0122784	0.0446761	0.212105	0.031201	0.0489187	0.023505	0.038723	0	0.0520333	0.0164413	0.0130782	0.0742179	0.0156017	0.0798536	0.0536475	0.130527	0.0460987	0.0258375	0.0680508	0.0595996	0.0415533	0.084199	0.049801	0.0796742	0	0.107612	0.0783726	0.047624	0.0838418	0.0618023	0.0281702	0.0381534	0.0299	0	0.0803764	0.100301	0.0291839	0.0418855	0.0117769	0.04884	0.023175	0.0396211	0.0955344	0.0612483	0.028673	0.0389412	0.0522861
PAG1	0.446902	0.39935	0.327145	0.402906	0.430862	0.534617	0.252605	0.409624	0.355596	0.421705	0.539653	0.380082	0.355016	0.378309	0.380537	0.430545	0.694203	0.41306	0.397912	0.520489	0.43468	0.184646	0.875551	0.269712	0.628977	0.320577	0.281308	0.469272	0.580716	0.373945	0.318968	0.292234	0.432726	0.281965	0.654349	0.292441	0.277265	0.312005	0.29911	0.400354	0.308329	0.407309	0.282086	0.576862	0.471349	0.332796	0.265332	0.377971
FABP5	0	0	0.00966837	0	0	0.00612107	0.0105617	0.0337355	0	0.0152685	0	0.00526155	0	0.0119308	0.00459376	0.0171806	0	0.0168667	0.00467098	0.0248702	0.00427423	0.00724159	0	0.014067	0.00493005	0.0428186	0.00322201	0.0305546	0.0296418	0.0260655	0.0112763	0.0136936	0.0145451	0.00345041	0.0820113	0	0.00976771	0.0148665	0	0.00149437	0.0136768	0	0.0154991	0.0141136	0.00565702	0.00605781	0.0049655	0.00586666
PMP2	0	0	0	0	0.0470424	0.0155134	0.00123766	0.00840074	0	0.0112105	0	0	0.0202129	0	0	0	0	0.0191027	0.00328288	0.00654808	0.0310256	0.00188639	0.0649277	0.000653085	0.0449048	0.0427237	0	0.0233132	0	0	0.0048195	0.00132689	0.00767851	0.00677675	0	0.0195775	0	0	0.0607245	0	0.00463084	0	0	0.0204671	0.031003	0	0.00719255	0.00128085
FABP9	0	0	0	0	0	0	4.21556e-05	0	0	0	0	0	0	0	0	0	0	0	0	0	0	0	0	0	0	0	0	0	0	0	0.000836972	0	0	0	0	0	0	0	0	0	0	0	0	0	0	0	0	0
FABP4	0	0	0	0	0	0	0	0	0	0	0	0	0	0	0	0	0	0	0	0	0	0	0	0	0	0	0	0	0	0	0	0	0	0	0	0	0	0	0	0	0	0	0	0	0	0	0	0
FABP12	0	0	0	0	0	0	0.000230793	0	0	0	0	0	0	0	0	0	0	0	0	0	0	0	0	0	0	0	0	0	0	0	0	0	0	0	0	0	0	0	0	0	0	0	0	0	0	0	0	0.000818306
IMPA1	0	0.0316208	0	0.0730558	0.0131836	0.0521531	0.0260577	0.0315636	0.0891507	0.0457047	0	0.0179316	0.0454327	0.0332832	0.00308284	0.00323346	0	0.00565588	0.0306476	0.00650114	0.0370474	0.0120307	0.165428	0.0169195	0.0346107	0.0140164	0	0.0116932	0.0323997	0.0297389	0.0252048	0.0219186	0.0357992	0.0239362	0.0544728	0	0.018038	0.0330691	0.0217587	0.0186298	0.0574004	0.0146909	0	0.0316828	0.0218003	0.0414591	0	0.0232818
SLC10A5	0	0	0	0	0	0	0	0	0	0	0	0	0	0	0	0	0	0	0	0	0.0131831	0	0	0	0	0	0	0	0.0228151	0	0	0	0	0	0	0	0	0	0	0	0	0	0	0	0	0	0	0
ZFAND1	0	0.0307771	0.0497139	0.0197504	0.070958	0.0828828	0.0314816	0.0573147	0.00762217	0.0271015	0.133095	0.0350566	0.0773856	0.0567287	0.0333724	0.073339	0	0.0323716	0.0456358	0.0734289	0.0459832	0.0207548	0	0.0357394	0.0183533	0.0140164	0.0079764	0.0964387	0.091724	0.0729128	0.0538038	0.0518177	0.0332477	0.0185446	0.0836595	0.0346035	0.0126985	0.0235623	0.0153328	0.044081	0.0423709	0.0251923	0.0436901	0.0171632	0.0313221	0.0265757	0.0335508	0.0364449
CHMP4C	0	0	0	0	0	0.00411548	0	0	0	0	0	0	0	0	0	0	0	0	0	0	0	0	0	0	0	0	0	0	0	0	0	0.000830024	0.00198631	0	0	0	0	0	0	0	0	0.00275345	0	0	0	0	0	0
SNX16	0.0183949	0.0173589	0.0164689	0.0223386	0.059776	0.0317438	0.0194158	0.0101209	0.0567574	0.00338041	0	0.0213692	0.0235959	0.0132184	0.0138035	0.0458494	0	0.0147254	0.0261704	0	0	0.00588649	0	0.00483659	0.0149189	0.0140164	0	0.047302	0.102068	0.0109483	0.0257435	0.0119323	0.00558187	0.0155742	0.0836595	0	0.0255423	0.0189113	0.0466058	0.0209454	0.0436256	0.00672933	0	0.0141051	0.012823	0	0.0169267	0.0360474
RALYL	0.691967	0.45565	0.365173	0.473989	0.491202	0.494152	0.189097	0.309591	0.18545	0.322962	0.528865	0.317037	0.407813	0.237257	0.367333	0.401075	0.312677	0.469615	0.360911	0.553565	0.425791	0.103928	0.251929	0.186649	0.422424	0.251873	0.316012	0.498458	0.322497	0.397752	0.360803	0.194969	0.306816	0.15833	0.34397	0.396584	0.299616	0.219366	0.48235	0.234453	0.286896	0.251969	0.220929	0.579108	0.35952	0.188495	0.185691	0.182922
LRRCC1	0.0631311	0.00561361	0.0264474	0.020696	0	0.0285457	0.0147164	0.0167201	0	0.0214768	0	0.00864555	0.0335045	0.00497038	0.0140385	0.0548725	0	0.0305292	0.0165811	0.0154888	0	0.0147045	0	0.00636393	0.0152009	0	0	0.0185239	0	0.0493582	0.0299336	0.00698482	0.0087781	0.0188522	0.0312844	0	0.0168195	0.0106804	0	0.0197503	0.0270139	0.00488325	0	0	0.00573332	0.0146741	0.0302241	0.0195738
E2F5	0	0	0	0.102595	0	0	0.00394122	0.00905376	0	0.0254064	0	0.00229687	0	0.00666806	0.016382	0.0163088	0	0	0.00165887	0	0	0.00240297	0.165428	0.000758597	0	0	0	0.00933682	0	0	0.00554235	0.000358542	0.00523638	0.00608947	0.075471	0.00900177	0.0112312	0.00709353	0	0.00203214	0.00665885	0.001292	0	0	0.00210302	0.00614036	0	0.0225858
CA13	0.00728537	0.0213759	0.0240643	0.0221485	0.0656894	0.0178508	0.009057	0.0168335	0	0.00694216	0	0.00510476	0.00843159	0.00518069	0.00266026	0.0348244	0	0.00594224	0.0109866	0	0	0.00589312	0	0.00147301	0	0	0	0.0263855	0.0382814	0.0108749	0.00666205	0.0125324	0.0100204	0.0141288	0	0	0.00376003	0.0144612	0	0.00256739	0.0135753	0.00782806	0	0.00809435	0.00500557	0.0145007	0	0.00727732
CA1	0	0	0.00966837	0	0	0.00707882	0.00187088	0	0	0	0	0.00327999	0	0	0.00527579	0.0218359	0	0	0.00241411	0	0	0.000250347	0	0	0	0	0.0225678	0.0078212	0	0	0.000683417	0.00136328	0.0020143	0.00515252	0	0	0	0	0.00371181	0	0	0	0	0.015662	0.00478373	0.00813962	0	0
CA3	0	0.00719001	0	0	0.00923868	0.0165339	0.00767148	0.0207046	0	0.0085492	0	0.0172001	0.00855906	0.00351009	0.0176499	0.0378427	0.138001	0.0177969	0.00564171	0.0276523	0	0.00298909	0	0.00259688	0.00900043	0.136411	0.0511742	0.0100506	0	0.0132226	0.024187	0.00723876	0.00935757	0.000497629	0.111891	0.0479921	0.00583458	0.00566115	0	0.00325492	0.0193714	0.00420128	0	0.0258838	0.00773952	0.0176075	0	0.00289382
CA2	0.109817	0.0153786	0.0108441	0.0414698	0.0185739	0.010782	0.0185896	0.018752	0	0.00655701	0	0.00427255	0.0264648	0.0155291	0.0336983	0.0188344	0	0.00719161	0.00662312	0	0.045534	0.00308692	0.165428	0.00935759	0.0121969	0	0.0637534	0.0619143	0.0129742	0.0422684	0.00791232	0.0182657	0.00986843	0.00404934	0	0	0.0397873	0.00881818	0	0.00129205	0.00603578	0.0021215	0	0	0.0020219	0.0151623	0.119062	0.0114696
ATP6V0D2	0	0.00983381	0	0	0	0	0	0	0	0	0	0	0	0	0	0.025168	0	0	0.000339671	0.0088499	0	0.00128752	0	0	0	0	0	0.0100506	0	0	0	0	0	0	0	0.00669042	0.00263766	0	0	0	0	0	0	0	0	0.00093599	0	0
PSKH2	0	0	0	0	0	0	0	0.0013149	0	0	0	0	0	0	0	0	0	0	0	0	0	0.000217558	0	0	0	0	0	0	0	0	0	0	0	0	0	0	0	0	0	0	0	0	0	0	0	0	0	0
SLC7A13	0	0	0	0	0	0	0	0	0	0	0	0	0	0	0	0	0	0	0	0	0	4.72797e-05	0	0	0	0	0	0	0	0	0	0	0	0	0	0	0	0	0	0	0	0	0	0	0	0	0	0
WWP1	0.011958	0.160919	0.0542958	0.0740046	0.192768	0.211725	0.117234	0.0993217	0.0302941	0.13134	0.0332738	0.119323	0.0929461	0.0949813	0.132671	0.107773	0	0.0837599	0.102506	0.106702	0.169203	0.0688911	0	0.116056	0.0781995	0.0727379	0.0425363	0.180277	0.133664	0.129325	0.0967995	0.0910034	0.112095	0.111737	0.117486	0.111925	0.0907131	0.101405	0.144999	0.0708785	0.110156	0.0620401	0.301241	0.223027	0.124606	0.0767901	0.153912	0.118664
RMDN1	0.0586127	0.061499	0.0755533	0	0.117244	0.10331	0.0761683	0.0869162	0.109338	0.0820753	0.13497	0.0735523	0.102501	0.0613084	0.0707695	0.0846738	0	0.0411577	0.089878	0.126851	0.1027	0.0492825	0.166897	0.0626584	0.0609257	0	0.11954	0.107499	0.0833958	0.0859037	0.0617001	0.0671599	0.061805	0.0753707	0.100676	0.0113906	0.0902662	0.0639685	0.0441497	0.0763348	0.0867287	0.0593965	0.0914439	0.0699895	0.0573329	0.055728	0.0262694	0.0669943
CPNE3	0	0.0254308	0.0314236	0.0609992	0.0751876	0.0760373	0.030917	0.0266507	0.0197509	0.0520582	0.0660903	0.0294085	0.0184525	0.0439188	0.063325	0.039907	0.28457	0.0861224	0.0444186	0.0658758	0.0386399	0.0154442	0.0611367	0.0229224	0.0231823	0	0.0310852	0.0549536	0.0488146	0.025157	0.035336	0.0218048	0.0465349	0.0407158	0	0.0331118	0.0185836	0.0135479	0.00571839	0.0373543	0.0193599	0.022751	0.0401511	0.0632224	0.0425302	0.0195553	0.0395954	0.0246039
CNGB3	0	0	0	0.0262834	0	0	0.00589467	0.0102601	0.0222506	0.0105322	0	0.00270582	0	0.0187264	0	0	0	0.018085	0.00396091	0.0421397	0.0111481	0.0016859	0	0.00439419	0.0254063	0	0	0.00702614	0	0.00458415	0.00533037	0.00373685	0.00336505	0.0036457	0	0	0.00119761	0.00267407	0	0.0060784	0.0024555	0	0	0.00467299	0.00127639	0.0083363	0	0.00124251
CNBD1	0	0	0	0	0	0.00322742	0.0047938	0.00698253	0	0.000878411	0	0.0113873	0.00549371	0.00633098	0.00358666	0	0	0	0.00126124	0	0	0.00274085	0	0.00227906	0.000358164	0	0	0.00485228	0.00883546	0	0.00558338	0.00116673	0.00255726	0.00121029	0	0	0.00492951	0.00309905	0	0.00834481	0.00805922	0.00652723	0	0	0	0	0	0.00492985
DCAF4L2	0	0	0	0	0	0	0	0	0	0	0	0.00247067	0	0	0	0	0	0	0	0	0	0	0	0	0	0	0	0	0	0	0	0	0	0	0	0	0	0	0	0	0	0	0	0	0	0	0	0
MMP16	0.245398	0.271358	0.0915417	0.186391	0.168241	0.179168	0.0620418	0.106496	0.0727901	0.0758276	0.0940632	0.0675209	0.164452	0.0639518	0.149954	0.116103	0	0.140117	0.103631	0.220091	0.18479	0.0245406	0.365812	0.0378936	0.212877	0.0727379	0.0643269	0.217603	0.0914674	0.150228	0.102305	0.0907923	0.0892422	0.0354741	0.0550319	0.0867346	0.029984	0.0506602	0.10841	0.0806211	0.0715235	0.0939317	0.134643	0.163535	0.100852	0.0649712	0.0521678	0.0529465
RIPK2	0.0608738	0.0308217	0.0525622	0.184469	0.00442386	0.0649896	0.144877	0.0346655	0	0.0565775	0.0582722	0.037182	0.0773726	0.057987	0.0441007	0.0325209	0.290421	0.0853618	0.0419725	0.0586319	0.0621839	0.0187753	0	0.0533909	0.0362894	0	0	0.015877	0.00458791	0.121688	0.0732609	0.0495109	0.0348098	0.0512515	0.0546687	0.0104646	0.0442601	0.0485244	0.0205138	0.0538277	0.0585026	0.0770223	0.0454159	0.11995	0.125199	0.0236739	0.0172158	0.0342946
OSGIN2	0.0201262	0.0164829	0	0	0.0473226	0.039213	0.0242411	0.0173534	0.0432248	0.0165313	0.0884668	0.00494073	0.00880216	0.0194169	0.0238807	0.0105092	0	0.0411373	0.0301192	0.00855533	0.0228134	0.00863832	0.218177	0.0136066	0.0404943	0	0.0511742	0.0165028	0	0	0.0208855	0.0145095	0.0339917	0.0102296	0	0.113029	0.0322381	0.014472	0	0.0204727	0.0119731	0.00691983	0.0136799	0.0852372	0.0273581	0.00916654	0.0173235	0.0131797
NBN	0.0913692	0.0760467	0.0809848	0.00958193	0.0776863	0.105738	0.0580618	0.0571214	0.0359394	0.0796686	0	0.0324046	0.0304115	0.0457236	0.0337135	0.0467486	0.240816	0.108872	0.0621193	0.0421644	0.0713748	0.0328461	0	0.0320749	0.0933698	0.275653	0.00322201	0.0195282	0.0526345	0	0.0475446	0.0391015	0.0639335	0.0602224	0	0.0970658	0.043188	0.044458	0.021348	0.0723153	0.0403075	0.0648255	0.0204664	0.0624437	0.0436894	0.0398755	0.0506959	0.0497556
DECR1	0.150052	0.0969231	0.0686049	0.130991	0.0788485	0.0926893	0.101801	0.0531331	0.0999928	0.0758506	0	0.0842151	0.0908932	0.0565318	0.0466053	0.114518	0	0.204713	0.0691453	0.0524155	0.076069	0.0543896	0.193848	0.0644323	0.0713157	0	0.186622	0.130515	0.126981	0.0829332	0.0666437	0.076347	0.0708065	0.0774153	0.173908	0.0792656	0.0885068	0.0772856	0.124701	0.0985947	0.102334	0.0851589	0.0621599	0.103048	0.0448739	0.0637465	0.103749	0.0732674
CALB1	0	0	0.0476079	0	0	0.041271	0.00879457	0.00218296	0	0	0	0	0.00410125	0.00674983	0.0139228	0	0	0	0	0	0	0.00102181	0	0.00298209	0	0	0	0.0178968	0	0.0198774	0.00987761	0.0112125	0.00773013	0.00275041	0.0622057	0	0.0255379	0.00326663	0	0.00310314	0	0	0.041932	0	0	0	0	0.00315327
TMEM64	0.0958543	0.00330369	0.0804111	0.0641141	0.0131836	0.0617763	0.0132017	0.0211842	0	0.00920922	0.00271397	0.0226954	0.00775788	0.0127964	0.00420495	0.0457929	0	0	0.0155924	0.0350587	0.034971	0.00514109	0	0.00997977	0.0112984	0	0	0.0471307	0.010986	0	0.0172646	0.00996883	0.0164742	0.0230641	0	0.0109995	0.0026224	0.0194387	0	0.0123713	0.0186693	0.0124214	0	0.0214623	0.0291495	0.00637462	0	0.0366457
NECAB1	0.103675	0.305065	0.185811	0.365378	0.309662	0.272714	0.114939	0.172491	0.136635	0.131595	0.246992	0.178659	0.162611	0.126727	0.188335	0.206588	0.086869	0.205802	0.192848	0.273629	0.34023	0.034637	0.167824	0.0922248	0.154398	0	0.220003	0.295627	0.341018	0.203013	0.208045	0.111572	0.178045	0.0650336	0.0391253	0.364606	0.104644	0.125873	0.324833	0.0746374	0.103509	0.101451	0.124335	0.249681	0.205736	0.104619	0.129523	0.0815704
C8orf88	0	0.00780225	0	0	0	0	0.0158979	0.00307914	0	0.00413813	0	0	0	0	0.0167544	0	0	0	0.00244485	0	0	0.000900073	0	0.00270226	0.0103716	0	0	0	0.0120899	0	0.00244313	0.00263683	0	0	0	0	0.00186807	0.00548916	0.0117549	0.00098301	0	0	0	0.0121149	0	0	0	0.000299472
PIP4P2	0.124417	0.0118604	0.0800827	0.0527016	0.0134342	0.0565769	0.0866538	0.0695804	0.0302941	0.0480749	0.0164413	0.0310412	0.0616761	0.0585438	0.0429715	0.0359512	0	0.0358609	0.0867909	0.06806	0.0693399	0.0260597	0	0.0256758	0.0764134	0	0.0079764	0.104182	0.0787957	0.0757534	0.080344	0.0555602	0.045939	0.0509496	0	0.0658576	0.0443528	0.0536833	0.0922778	0.0326944	0.0396303	0.0341286	0	0.130239	0.057255	0.0244965	0.0155284	0.0605247
OTUD6B	0.0509688	0.0984444	0.0134885	0	0.0492813	0.066633	0.043315	0.0542633	0	0.0177798	0	0.039176	0.0456124	0.00989425	0.0353538	0.0579009	0.123835	0.00560193	0.0441864	0.0618318	0.100631	0.0122377	0	0.0313802	0.0303441	0	0.0210355	0.0323994	0.091305	0.0582526	0.02982	0.0271758	0.0509258	0.0291995	0.158137	0.00914067	0.0437315	0.0341189	0.0742689	0.0273583	0.0322596	0.0289881	0.0341188	0.0336855	0.0351417	0.0165793	0	0.0398558
LRRC69	0.260254	0.0769781	0.084432	0.103595	0.153469	0.0797603	0.0750164	0.0887261	0.201839	0.0882532	0.0832313	0.0612469	0.112765	0.0813942	0.0984604	0.162107	0.112511	0.0648974	0.0766536	0.043432	0.0632568	0.0414874	0	0.0587681	0.0358531	0	0.0689653	0.100556	0.0260139	0.0917033	0.0691087	0.087543	0.0861531	0.0630791	0.177845	0.0329357	0.0786881	0.0926707	0.127542	0.103601	0.144998	0.036416	0.104838	0.0513655	0.0528407	0.111957	0.108252	0.0976255
SLC26A7	0	0	0	0.0282038	0	0.0040155	0.0137443	0.0120865	0	0.0120391	0	0.0209308	0.00298626	0.0222713	0.0409106	0.0236314	0	0	0.012137	0.00712514	0.0503498	0.0038691	0	0.00672879	0	0	0	0.00312472	0.00813207	0	0.00916956	0.0105718	0.0143947	0.00203921	0	0	0.0180348	0.00607241	0.00582513	0.00463167	0.00989744	0.0053387	0.0265316	0.0138197	0.00756456	0.0263409	0.0173775	0.0155073
RUNX1T1	0.138447	0.0948387	0.0514776	0.207949	0.092693	0.114455	0.0354986	0.0706432	0	0.0618924	0.0408954	0.0508162	0.0587051	0.0464159	0.0812504	0.065922	0	0.0655429	0.0574608	0.0605274	0.12281	0.01911	0.177833	0.031713	0.0806298	0.0140164	0.0257043	0.124433	0.129661	0.073255	0.0559269	0.0517329	0.0689304	0.0251455	0.0575179	0.00398945	0.0250123	0.0399026	0.11953	0.0423908	0.0571847	0.0205613	0.0681627	0.129632	0.0570327	0.046521	0.0185766	0.0457766
TRIQK	0.0410243	0.069609	0.0280082	0.0150382	0.150116	0.0581305	0.0385842	0.0660078	0	0.0556973	0.0120586	0.0710866	0.0648859	0.0268259	0.0593389	0.0508131	0	0.043423	0.0736836	0.0847092	0.0640563	0.0325506	0.355469	0.0233386	0.0366968	0	0	0.0713757	0.0144276	0.0572247	0.0691264	0.0341802	0.0306347	0.0302726	0.0970411	0.0377327	0.031689	0.0415236	0.0628251	0.0726592	0.0494165	0.0245608	0.106349	0.0440807	0.027864	0.0416031	0	0.0275592
FAM92A	0	0.00782447	0.0229888	0	0.0915358	0.0230859	0.0141725	0.0352472	0.0580202	0.050778	0	0.0184172	0.11019	0.0399431	0.0463433	0.0395958	0	0.0240279	0.0154869	0.0331547	0.0247714	0.00390458	0	0.0150031	0.0725628	0.38927	0	0.053766	0.0461422	0	0.0242839	0.0155742	0.0184101	0.0116137	0	0.121265	0.0259096	0.00721985	0.0400219	0.0144044	0.0130369	0.00965492	0	0.0165975	0.0327955	0.0178198	0.0128816	0.00729296
RBM12B	0.0734122	0.0436317	0.0613961	0.0749634	0.0588432	0.100492	0.054214	0.0441936	0.0641166	0.0740626	0.0133074	0.0445397	0.0415916	0.0371787	0.0578355	0.109587	0	0.0676074	0.0720139	0.0471539	0.0657711	0.03399	0	0.0593557	0.0473497	0.186855	0.0133341	0.0610696	0.102195	0.0723588	0.0580804	0.0349226	0.0693384	0.0630395	0.10973	0.0520011	0.0465154	0.0465848	0.0632166	0.0589294	0.0549603	0.0419116	0.0396211	0.0774552	0.0605796	0.0220491	0.0953382	0.0459626
TMEM67	0.0541438	0.0290118	0.030589	0.028862	0.0680634	0.0415575	0.0185211	0.028665	0	0.014337	0	0.02053	0.0292592	0.00984796	0.0223274	0.0506659	0	0.047751	0.0553804	0.0173865	0.0734418	0.0151841	0	0.0224488	0.0533981	0	0	0.0165214	0.0644335	0	0.0465994	0.0261645	0.0279092	0.0233072	0.0619336	0.0177702	0.0865538	0.0274542	0.0177589	0.040392	0.0206093	0.0137712	0.00679398	0.0974451	0.0393909	0.0177048	0	0.0315423
PDP1	0.103458	0.0454958	0.102201	0.0183596	0.0812118	0.144376	0.0332066	0.0352521	0.0777837	0.0729557	0.0301891	0.0407987	0.0217043	0.0323287	0.0738854	0.0222915	0.112511	0.0547093	0.0642936	0.0377203	0.0669187	0.0239282	0	0.0146298	0.120206	0.0427237	0.0802546	0.0463225	0.0675323	0.0242184	0.066833	0.0362029	0.0398712	0.0191483	0.124457	0.104489	0.0475813	0.0261285	0.121611	0.0208891	0.0311164	0.0258559	0	0.0476551	0.0458626	0.0156567	0	0.0289193
CDH17	0	0	0	0	0	0	0	0.00120809	0	0	0	0	0	0	0	0	0	0	0	0	0	0.000229334	0	0.00130259	0.00329675	0	0	0.00206939	0	0	0	0	0	0	0	0	0	0	0	0	0	0	0	0	0	0	0	0
GEM	0	0	0	0	0	0	0.000957338	0.000545814	0	0.00379543	0	0	0	0	0.00364465	0	0	0	0	0	0	0.00127395	0	0.0252998	0.00685013	0	0	0	0	0	0	0.00272644	0.0010104	0	0	0.0439194	0	0	0	0	0	0	0	0	0	0	0	0
RAD54B	0	0	0	0	0	0.0205184	0.0104223	0.012775	0	0.0131007	0	0.00395968	0.0030392	0	0.00694853	0.00579921	0	0.0140858	0.00169082	0.00554268	0.0233625	0.0249246	0	0.003138	0.00579578	0	0	0.0202746	0	0.00913512	0.0111895	0.0077781	0.00580569	0.00530856	0	0	0.02751	0.00536097	0.0200691	0.00703659	0	0.00320551	0	0.0115165	0.00132991	0.00404875	0.0252146	0.000818306
VIRMA	0	0.0661345	0.00262256	0.100139	0.0457592	0.0674511	0.0557675	0.0680676	0.0715356	0.0577513	0.0827416	0.0790183	0.0929438	0.0631717	0.129233	0.0830629	0	0.0752575	0.0526076	0.0796115	0.0498946	0.0549385	0.150442	0.0571679	0.0463045	0	0.243893	0.107865	0.0306348	0.0501094	0.0717686	0.0738036	0.0693503	0.0708944	0	0.0964464	0.0774526	0.0642197	0.088268	0.0777896	0.0976684	0.0542176	0.037743	0.106167	0.0517301	0.045934	0.0737245	0.0590827
ESRP1	0	0	0	0	0.0144105	0	0.000526442	0	0	0	0	0.00051754	0.0153156	0	0	0	0	0	0.00627317	0	0	0.000287211	0	0	0	0	0	0	0	0	0	0.00116855	0.00188252	0.000601565	0	0	0	0	0	0	0	0	0	0	0.00457065	0.00247036	0	0
DPY19L4	0.0433486	0.0412311	0.106806	0.0953845	0.0532954	0.0706517	0.0347411	0.0544991	0.0761784	0.0552594	0	0.0459875	0.030265	0.0410845	0.0742173	0.0266008	0	0.0806915	0.0627699	0.0683422	0.0769504	0.0407755	0.0611367	0.0487065	0.035358	0	0.132824	0.0709754	0.115161	0.0858914	0.0509716	0.0577338	0.0731726	0.0385355	0.100676	0.0352125	0.0446837	0.04037	0.0354774	0.0402103	0.0886511	0.0332247	0	0.0418616	0.0540721	0.0443545	0.0676136	0.0489651
INTS8	0.126579	0.0838933	0.12455	0.0265308	0.113486	0.105115	0.0480551	0.0358283	0.040731	0.0467143	0	0.0599929	0.134712	0.0799228	0.054173	0.0696284	0	0.0257191	0.0794274	0.057432	0.0837966	0.0366022	0	0.0563181	0.0362432	0.0727379	0.018629	0.0899489	0.0739847	0.0262939	0.0953921	0.0671166	0.0649814	0.0701548	0.0623363	0.0553004	0.0655893	0.055993	0.0253735	0.0635763	0.0586772	0.11065	0.0915523	0.0537994	0.0710199	0.0513088	0.0239167	0.0570785
CCNE2	0	0	0	0.0545066	0	0	0.00278273	0.00185146	0	0	0	0	0	0	0	0	0	0	0.00341513	0	0	0.0250784	0	0.00155712	0.0398839	0	0	0.00937571	0	0	0.00549774	0.00196682	0	0.000810033	0	0	0.0120324	0.00312512	0	0.000713343	0.00188234	0.0049436	0	0	0.00241214	0.00165034	0	0.00957617
NDUFAF6	0.0370616	0.175145	0.230331	0.245065	0.136771	0.214252	0.0662182	0.118903	0	0.124948	0.176253	0.142399	0.103244	0.092664	0.0954851	0.197818	0.24312	0.236409	0.213288	0.135445	0.154018	0.111216	0.236914	0.0916935	0.0807497	0	0.242877	0.106115	0.149104	0.232062	0.123239	0.0817568	0.086016	0.121869	0.0338605	0.167496	0.135238	0.0853521	0.0783702	0.0826726	0.122933	0.0939309	0.0900917	0.139457	0.0847296	0.0570965	0.0439901	0.0933093
TP53INP1	0	0.00702721	0.024193	0.158004	0.0337077	0.0665781	0.0501447	0.000869134	0	0.0302144	0.00859934	0.0374709	0.0648993	0.00872009	0.0289097	0	0	0.0498571	0.0525055	0.0548687	0.0417216	0.0145066	0	0.0332568	0.0260203	0	0	0.047748	0.0742607	0.0611327	0.0412338	0.0173792	0.00512551	0.0491897	0.0338605	0.00669042	0.010827	0.0296063	0.0798988	0.0112969	0.0211736	0.0763362	0.019586	0.0880565	0.0386407	0.00811751	0.00926975	0.0162752
PLEKHF2	0.0774854	0.0175531	0.0157003	0.0353707	0.0395058	0.0528465	0.050695	0.0215467	0.107807	0.0137853	0.0938122	0.0389002	0.0182743	0.0100593	0.0254056	0.0134205	0	0.0136503	0.0199504	0.0197056	0.0610463	0.0146594	0	0.0227072	0.0326823	0	0.0252777	0.0290708	0.0876981	0.0508716	0.0282146	0.0225194	0.0245535	0.0369206	0.152076	0.0229697	0.0306728	0.0545799	0.0108941	0.00958219	0.024273	0.0181259	0	0.0780591	0.0418488	0.0266214	0	0.0247118
C8orf37	0	0	0	0	0	0.00495103	0.00239259	0.00911443	0	0.00285748	0.0411229	0.00830148	0.00843316	0.00426583	0.0128297	0	0	0.0348048	0.00209129	0	0	0.00844363	0.0611367	0.0111818	0.00303273	0	0	0	0	0	0.0124061	0.00427049	0.0115958	0.0133005	0	0	0.00563071	0.00322061	0	0.0105585	0.00346154	0.00298129	0	0.0251769	0.00790717	0.00401537	0	0.00321172
GDF6	0	0	0	0	0	0	0.00116397	0	0	0	0	0	0	0	0	0	0	0	0	0	0	0.000459748	0	0	0	0	0	0	0	0	0	0.0011577	0	0	0	0	0	0.000929198	0.0150224	0	0	0	0	0	0	0	0	0
UQCRB	0.0397831	0.125041	0.0474362	0.178953	0.173619	0.140371	0.0958561	0.0968803	0	0.0452377	0.0120586	0.0536188	0.0681237	0.0389746	0.0881134	0.0730087	0.269764	0.0852507	0.117172	0.0756036	0.135881	0.0151234	0	0.0342979	0.11091	0	0.103164	0.16	0.15426	0.145042	0.087846	0.0486175	0.0869086	0.0423082	0.0765284	0.060402	0.0684157	0.0556784	0.120587	0.0755262	0.061233	0.0547491	0.0204664	0.099033	0.115358	0.0402329	0.00719255	0.0373697
MTERF3	0.0962738	0.0203606	0.0119038	0.0418883	0	0.0296137	0.0134416	0.0168658	0	0.0199106	0.0482774	0.00831918	0.0587539	0.0239871	0.0367003	0.0595667	0.130527	0.0198242	0.0235166	0.0232064	0.0347638	0.0126587	0	0.0186132	0.0295786	0	0	0.0263509	0.0208871	0.100668	0.0331445	0.0227313	0.0362627	0.0199192	0.0397761	0.0229697	0.0329566	0.0367237	0	0.0235354	0.0181908	0.00935206	0	0.0235551	0.0304256	0.0135625	0.0732068	0.0397958
PTDSS1	0	0.0898634	0.0506817	0	0.0657041	0.0596558	0.0247798	0.0449974	0.0433677	0.0350505	0	0.0382305	0.0487486	0.0775259	0.0542013	0.00604706	0	0.0449566	0.0412092	0.0546909	0.0560159	0.0335585	0	0.0322159	0.0777011	0	0.0302692	0.0448475	0.0673409	0.0560678	0.055299	0.0464321	0.0710893	0.0255852	0.115687	0.0281438	0.0691632	0.0346715	0.0463385	0.0542592	0.0319874	0.0249854	0.0506507	0.0340161	0.0151143	0.0583322	0.0290568	0.0733888
SDC2	0	0.0159622	0.00834558	0.0228695	0.0220878	0.00170406	0.00542495	0.0267	0	0.0129719	0	0.00761911	0	0.0067882	0.00486059	0.0169987	0	0.00727684	0.00244896	0.0272422	0.0113962	0.00350234	0	0.00128111	0.198062	0.177155	0.0732419	0.0176545	0.0466024	0.0114687	0.00153961	0.0154727	0.0103729	0.0222306	0	0	0.00439339	0.00710185	0.00632943	0.0135039	0	0.0875749	0	0.00516118	0.0141759	0.00550781	0.00926975	0.062995
CPQ	0.344663	0.328402	0.217466	0.284833	0.241635	0.351339	0.13386	0.20661	0.184823	0.359642	0.544481	0.360194	0.378664	0.22003	0.235801	0.315999	0.297715	0.372745	0.28881	0.377213	0.252328	0.143591	0.562525	0.18642	0.420981	0.786395	0.158734	0.353088	0.382375	0.268307	0.269997	0.180332	0.229731	0.218552	0.270202	0.319224	0.234116	0.238445	0.190449	0.156726	0.287999	0.332899	0.0241263	0.382656	0.176603	0.196437	0.229411	0.172219
TSPYL5	0	0.0135866	0	0	0	0.0189712	0.00772505	0.0188995	0.0201815	0.00422725	0.0836103	0.00181653	0.00813311	0.0110502	0.0350141	0.0203383	0	0	0.0135717	0	0.0198762	0.00547393	0	0.0112723	0.00218216	0	0.0403094	0.0106329	0	0	0.00719466	0.00398326	0.0131008	0.00816044	0	0	0.0122194	0.0132257	0	0.00170964	0.0115232	0.00465105	0	0.00930656	0.029085	0.00327487	0	0.0163705
MTDH	0.207079	0.311497	0.236546	0.270996	0.302575	0.268617	0.169715	0.262052	0.166023	0.211589	0.406628	0.220195	0.276131	0.280758	0.268051	0.294452	0.24037	0.237661	0.241483	0.240527	0.35078	0.123244	0.258425	0.229139	0.182495	0.329032	0.345038	0.193159	0.21019	0.225533	0.228366	0.215974	0.247806	0.185531	0.147634	0.259793	0.241025	0.229277	0.245169	0.254818	0.205691	0.242865	0.268699	0.242877	0.258347	0.182392	0.220015	0.216146
LAPTM4B	0.137865	0.0313667	0.0154701	0.0585504	0.0807719	0.0227314	0.0100449	0.0195241	0	0.0020868	0.0751312	0.0250915	0.0170595	0.0133725	0.0185652	0	0	0.0465676	0.0103303	0.0186298	0.0333841	0.0047574	0	0.0116592	0.0250713	0	0	0.0194617	0.0319782	0.0111202	0.0153275	0.0389989	0.0265556	0.0051879	0	0	0.0307408	0.0256958	0	0.0185667	0.0186893	0.0118884	0	0.0481044	0.00741075	0.0166328	0	0.029093
MATN2	0	0	0.00923152	0.0319889	0.013562	0.015143	0.0142536	0.00775144	0	0.00131985	0	0.00133942	0	0.00643589	0	0.030574	0	0	0.0105067	0	0.0148058	0.0034667	0	0.00573359	0.00322207	0	0.03661	0.0147131	0.0124699	0.00260673	0.0152497	0.00805337	0.00280728	0.00228875	0	0.0240434	0	0.00299676	0	0.00641744	0.00376613	0.00321521	0	0.0112032	0.00483082	0.00698513	0.00869419	0.00237078
RPL30	0.0364928	0.0573022	0.0542375	0.110133	0.134651	0.109277	0.0793241	0.0881978	0.111624	0.0258746	0.0751312	0.06782	0.0918951	0.0733187	0.161526	0.0691286	0.129559	0.0648002	0.0848103	0.124256	0.0725625	0.0343922	0.0330516	0.0451339	0.0456674	0.529396	0.0822192	0.0705001	0.0768157	0.0786944	0.10252	0.0670363	0.111027	0.0445918	0.111984	0.0396946	0.0855535	0.0750246	0.066385	0.0571795	0.0640696	0.0542543	0.0730997	0.125241	0.072518	0.0425856	0.0569238	0.0501266
ERICH5	0	0	0.00273746	0	0	0	0.000522392	0.00276425	0	0	0	0	0	0	0	0	0	0	0	0	0	0.000432744	0	0	0	0.0775349	0	0	0	0	0	0	0.00114178	0	0	0	0	0	0	0.00189243	0	0	0	0	0	0	0.0163487	0
RIDA	0	0.0364858	0.0141509	0.0230806	0	0.0339577	0.0149272	0.0154117	0.0727901	0.0162769	0	0	0.0144965	0.00689275	0.0243314	0.0216444	0	0	0.0179485	0.0313023	0.0241132	0.0053665	0	0.0155972	0.0309294	0.121094	0.0104028	0.0129999	0.010986	0	0.0227921	0.00539082	0.0275854	0.0127845	0	0	0.0310607	0.0215133	0.0135041	0.00853042	0.0146306	0	0.0337559	0.0822634	0.0210451	0.00609753	0.00671282	0.0295727
POP1	0.10012	0.0289139	0.0119038	0.0236049	0.0192632	0.0118052	0.0168974	0.0141688	0	0.011942	0	0.0230858	0.0134505	0.0256217	0.00609631	0	0	0	0.0264767	0.00955523	0	0.0149756	0	0.0115061	0.00883636	0	0.0079764	0.0243305	0	0.0242257	0.0215462	0.0225911	0.0360075	0.0161063	0	0	0.022916	0.0215001	0	0.0284721	0.0128544	0.0014949	0.0117813	0	0.0124232	0.00645341	0.0316289	0.0297372
NIPAL2	0.0659627	0.168199	0.0491808	0.29518	0.0973589	0.184611	0.0422623	0.100931	0.115359	0.102152	0.122126	0.0761064	0.126867	0.0692232	0.103112	0.0770334	0.272005	0.0748257	0.134123	0.0518578	0.109051	0.0693089	0.363243	0.0970536	0.10333	0.275201	0.115121	0.136754	0.0679115	0.10522	0.124952	0.0855198	0.10719	0.0705862	0.0937875	0.0648713	0.0675176	0.0308713	0.167488	0.0905342	0.116676	0.0771618	0.161093	0.123131	0.0789009	0.111731	0.0913565	0.0627016
STK3	0.368486	0.457387	0.244746	0.402525	0.307237	0.370021	0.185226	0.340066	0.106134	0.265251	0.417547	0.312017	0.329295	0.348183	0.260224	0.317441	0.129559	0.313858	0.304093	0.293301	0.39612	0.164237	0.389556	0.221946	0.250418	0.270314	0.178788	0.350046	0.357198	0.270415	0.252313	0.238978	0.284522	0.221472	0.46158	0.336967	0.223309	0.243508	0.351879	0.324559	0.281393	0.266859	0.386271	0.435046	0.280714	0.278758	0.0857381	0.268042
KCNS2	0	0	0	0	0.0198198	0	0.000499719	0.00123385	0	0	0	0	0.00218134	0.00426583	0.011113	0.014701	0	0	0	0	0	0.000573453	0	0.00381794	0	0	0.0225678	0	0	0	0.0101164	0	0.00114917	0.00380232	0	0	0	0.00106566	0	0.00157559	0	0.00207862	0	0	0	0	0	0
VPS13B	0.548038	0.451432	0.263883	0.585238	0.434804	0.505489	0.233902	0.322374	0.274295	0.349083	0.350735	0.351488	0.365122	0.274657	0.308494	0.365762	0.194385	0.433684	0.36583	0.51621	0.420856	0.158521	0.436461	0.240768	0.435965	0.263558	0.329171	0.49426	0.358409	0.398406	0.316573	0.267626	0.273224	0.264924	0.341824	0.462359	0.287315	0.279147	0.429585	0.358749	0.359424	0.263921	0.351356	0.416779	0.372634	0.203192	0.243785	0.245988
COX6C	0.0605323	0.133872	0.0745304	0.141779	0.161609	0.17584	0.0554323	0.0873123	0.115788	0.0771346	0.0829752	0.0543624	0.0738286	0.0566465	0.0587212	0.0296193	0.239861	0.0433197	0.0925474	0.0447559	0.123303	0.0238148	0	0.0369546	0.088018	0	0.0474792	0.158801	0.137207	0.0238563	0.0865995	0.0601243	0.0893296	0.0385079	0	0.080655	0.0610876	0.0666664	0.0650884	0.0453322	0.0362722	0.0250787	0.0939786	0.143147	0.105728	0.045895	0.0691742	0.0414341
RGS22	0	0	0.0208669	0	0	0	0.00173757	0.000863259	0	0	0	0.001743	0	0	0	0.014634	0	0	0.00270923	0.0201416	0	0.000406072	0	0	0	0.0427237	0	0	0.0147332	0	0.00409154	0.000919618	0.00253872	0	0	0	0.00193319	0.00213025	0	0.000912262	0.00449986	0	0	0.015662	0	0.001141	0	0.0014399
FBXO43	0	0	0	0	0	0	0.000316482	0	0	0	0	0	0	0	0	0	0	0	0.000616699	0	0	0.0114789	0	0.00445511	0.00351923	0	0	0.007303	0	0	0	0	0	0.00102559	0	0	0	0	0.0194044	0	0	0	0.0170665	0	0	0.00531136	0	0
POLR2K	0	0	0.0119038	0.052787	0.0773157	0.0454952	0.0137833	0.036389	0.019376	0.00716445	0.0870086	0.00300918	0	0.00296524	0.019159	0.0218059	0	0	0.0219	0.0316409	0.0348506	0.00393859	0.0330516	0.0144184	0.0060342	0	0.0292895	0.00851733	0.0565463	0.0523462	0.0420746	0.0113206	0.0230052	0.00549815	0.0836595	0	0.0179301	0.027083	0	0.0209305	0.0108046	0.00162357	0	0.0284651	0.0116938	0.00786066	0.00926975	0.0127281
SPAG1	0	0.015452	0.0241574	0	0.0497805	0.00894211	0.014171	0.0214994	0	0.0035916	0.0164413	0.00892087	0.0213276	0.00423675	0.0164906	0.0882096	0	0.0315493	0.00761455	0	0.0142415	0.0178458	0	0.0152749	0.029022	0	0	0.0489135	0.027345	0	0.013671	0.0102322	0.0118413	0.00608283	0	0	0.0136046	0.00863611	0	0.0332118	0.0144824	0.00392926	0.0154991	0.0307037	0.0146766	0.0038915	0	0.030568
RNF19A	0.0344697	0.136115	0.0791603	0.260589	0.0998775	0.0881514	0.0834082	0.0922673	0.120142	0.129108	0.128636	0.0915575	0.111671	0.0777522	0.105278	0.093662	0.559151	0.125759	0.0930328	0.137636	0.161089	0.0613314	0.0330516	0.089692	0.125676	0.18625	0.00322201	0.151394	0.137289	0.173737	0.133777	0.0746904	0.0864394	0.0923607	0.0690432	0.10365	0.0815769	0.102805	0.0562867	0.116607	0.106779	0.0883451	0.131275	0.174923	0.0978612	0.0691627	0.0410469	0.0865869
ANKRD46	0.066908	0.0441198	0.0570702	0.108133	0.115333	0.0924617	0.042146	0.0642108	0.125023	0.039519	0.12964	0.0405742	0.0104798	0.0234378	0.0792203	0.0706257	0	0.0663807	0.0490988	0.022451	0.0153178	0.0179255	0.0330516	0.0547303	0.0132992	0	0.0225678	0.0322365	0.0739677	0.0807496	0.0642749	0.0315808	0.0452217	0.0384868	0	0.165113	0.0300818	0.0294544	0.110816	0.0421654	0.0440741	0.0287698	0.0534486	0.0302787	0.0261051	0.0154404	0.034858	0.0496196
SNX31	0	0	0.00262256	0	0.0130943	0.0104844	0.00836099	0.00716525	0	0	0	0.00220825	0	0	0	0.00712363	0	0	0.00111317	0.0050106	0	5.17406e-05	0	0.00231804	0	0	0	0.030167	0.0119299	0.0278499	0.00770416	0.00917175	0.00604387	0.00294485	0	0	0.0107558	0.00294564	0	0.00167366	0.00304212	0.00659779	0	0	0.00298481	0.00649453	0	0.00229363
PABPC1	0.274713	0.234777	0.111853	0.231351	0.25667	0.25068	0.136583	0.190132	0.205794	0.141871	0.236968	0.192624	0.168233	0.230504	0.180919	0.204118	0.276057	0.275901	0.207311	0.236169	0.191406	0.111707	0.237265	0.150016	0.356543	0.136411	0.269	0.185178	0.237103	0.225559	0.158947	0.13926	0.183198	0.140479	0.137006	0.139333	0.142625	0.154944	0.147027	0.177533	0.166034	0.217224	0.253522	0.152951	0.223682	0.139143	0.089114	0.163221
YWHAZ	0.190014	0.17022	0.100974	0.275539	0.211108	0.257272	0.112364	0.192055	0.15765	0.148696	0.231912	0.158258	0.124328	0.153217	0.203683	0.0964755	0.123835	0.135897	0.188347	0.219235	0.278862	0.0737735	0.336818	0.101438	0.133998	0.308595	0.206997	0.220839	0.201321	0.155279	0.160655	0.132348	0.162446	0.0992401	0.198844	0.160106	0.103571	0.131745	0.190531	0.169608	0.102782	0.1082	0.101866	0.256921	0.16628	0.119233	0.0513481	0.164022
ZNF706	0.10012	0.112719	0.0418931	0.0963328	0.136009	0.116134	0.119244	0.0722944	0.113064	0.0931262	0.0162899	0.0558663	0.169755	0.067698	0.0723604	0.0448176	0.290421	0.0723044	0.0937977	0.0219296	0.0595235	0.0362931	0	0.0722787	0.0747618	0.0140164	0.0463983	0.163374	0.0703863	0.138505	0.137269	0.0533214	0.0846717	0.0618384	0.0851137	0.177706	0.090147	0.0888845	0.0925306	0.084439	0.100013	0.0795268	0.0471482	0.161534	0.161004	0.0782346	0.137339	0.119236
GRHL2	0	0	0.0316095	0	0	0.00417995	0.0016892	0.00125838	0	0	0	0.00149376	0	0	0	0	0	0	0.00126646	0	0	0.00140133	0	0	0.00275087	0	0	0	0	0.0243792	0.0026742	0	0	0.000686315	0	0.00398945	0.00493138	0	0.0276823	0.00168876	0.00235101	0	0	0	0	0.00120851	0	0.00195461
NCALD	0.215157	0.140786	0.104793	0.19969	0.157158	0.174558	0.0490164	0.109894	0.0197509	0.0378492	0.0817433	0.0592663	0.0495931	0.0339951	0.153735	0.030844	0.086869	0.104242	0.0631875	0.0754665	0.121827	0.0146545	0.221824	0.0428806	0.0407933	0.210536	0.202591	0.121161	0.0816719	0.0169388	0.0962374	0.0474417	0.0917303	0.045232	0.0586792	0.107731	0.0618113	0.0467156	0.15895	0.0229382	0.0297169	0.0470765	0.0484431	0.0877364	0.0673763	0.037812	0.0208355	0.0618995
RRM2B	0.0465518	0.0408622	0.0763981	0.0414698	0.0630523	0.0694062	0.0255121	0.0505271	0.0777837	0.0530142	0	0.0698694	0.0523938	0.0260866	0.0151104	0.0824873	0.146195	0.0454641	0.0568579	0.0365683	0.0864514	0.0284562	0	0.0491911	0.0779889	0	0.0316049	0.0594707	0.0683852	0.0483911	0.0479033	0.0498134	0.0660352	0.0782722	0.146135	0.0219482	0.0400364	0.0636614	0.0815407	0.0486406	0.0555901	0.100392	0.107342	0.0752189	0.0640903	0.0242689	0.0252412	0.112294
UBR5	0.435518	0.393869	0.185492	0.528256	0.166627	0.458244	0.167552	0.232888	0.114049	0.240576	0.242023	0.216209	0.222012	0.246602	0.319024	0.306373	0.57692	0.282094	0.251659	0.365369	0.246046	0.134828	0.432902	0.190738	0.275271	0	0.206159	0.243737	0.3579	0.303381	0.246975	0.192166	0.201352	0.260411	0.212083	0.228165	0.227075	0.222222	0.242271	0.304801	0.226066	0.2982	0.259978	0.278459	0.365205	0.229189	0.190187	0.200471
ODF1	0	0	0	0	0	0.0204814	0.000341091	0	0	0	0	0	0	0	0	0	0	0	0	0	0	0	0	0.00129107	0	0	0	0	0	0	0	0	0	0	0	0	0	0	0	0	0	0	0	0	0	0	0	0
KLF10	0.0397831	0	0	0.0118878	0.00139785	0	0.00489982	0.00303518	0	0.00366831	0.0133074	0.011327	0	0.00710743	0.00746281	0	0	0	0.00390062	0.0143844	0	0.00430394	0	0.0064088	0	0	0.0107311	0	0	0	0.00131422	0.00119205	0.00548256	0.00418854	0	0	0.0165602	0.00465858	0	0.00134634	0.0026669	0.00361764	0	0.0192455	0.00825893	0.0019147	0	0.0105484
AZIN1	0.071054	0.0402294	0.0325454	0.227911	0.158669	0.138939	0.107657	0.091801	0.0730848	0.0489264	0.160255	0.0616088	0.0269328	0.0330226	0.0617774	0.130377	0	0.0833123	0.0814195	0.00849985	0.0854258	0.0362488	0	0.0475962	0.0737463	0.163506	0.0727526	0.149802	0.0841755	0.0346429	0.0572092	0.069647	0.0770331	0.0553705	0	0.0812292	0.0695935	0.0675985	0.0485792	0.0853023	0.0587631	0.0626969	0.136513	0.0981477	0.114878	0.078519	0.0961992	0.046142
ATP6V1C1	0.237446	0.136825	0.0993228	0.23532	0.1726	0.143025	0.171543	0.107963	0	0.0807839	0.122263	0.134515	0.130153	0.0735754	0.110517	0.106921	0.313521	0.165201	0.161615	0.144174	0.117764	0.0514093	0.197127	0.0861091	0.0912793	0.12334	0.100033	0.121177	0.116402	0.107083	0.113205	0.101389	0.116787	0.0945501	0.0565874	0.160718	0.0854335	0.109698	0.149446	0.121411	0.146914	0.122251	0.099118	0.226408	0.141078	0.054843	0.0935378	0.102952
BAALC	0.0631311	0.0739869	0.00904006	0.0302698	0.0935106	0.036282	0.0279319	0.0484103	0	0.0230869	0	0.0273713	0.028911	0.025627	0.0920196	0	0.216624	0.0198723	0.0220161	0.0200468	0.0714946	0.00700227	0	0.0395766	0.0282085	0.298116	0	0.0619665	0.0484579	0.0609321	0.0609632	0.0300363	0.0530128	0.0225307	0	0.0506223	0.0333544	0.0135088	0.113565	0.028619	0.0253693	0.0472828	0.0170665	0.071825	0.040169	0.0178642	0.0453105	0.0132107
FZD6	0.00728537	0.0109301	0.0146561	0	0.0215654	0.0200762	0.0111785	0.00153212	0	0.00449661	0	0.00147433	0	0.00642373	0.0280186	0.00963756	0	0	0.00315828	0	0.0153185	0.00480148	0	0.00348708	0.0102979	0	0	0.032289	0.12406	0.0495016	0.0176607	0.00435777	0.00610603	0.0163399	0	0	0.0162979	0.000983342	0	0.0106202	0.00794335	0.00369974	0	0.00434203	0.00462771	0.00255809	0	0.00237173
CTHRC1	0	0	0	0	0	0	0.0031063	0.00308396	0	0	0	0	0	0.00431004	0	0	0	0	0.00243657	0.00629378	0	0.00177121	0	0	0	0	0	0	0	0	0.00449835	0.00655657	0.00377802	0.00533484	0	0	0.00201376	0.0020556	0	0.00150567	0	0.00284366	0.0146201	0	0.00210138	0.00120851	0.022676	0.000616973
SLC25A32	0.0607175	0.0399736	0.102507	0.0406682	0.035967	0.0370924	0.0527369	0.0439927	0.0359394	0.0581356	0.0717067	0.0371683	0.0843356	0.0441275	0.0535459	0.0739273	0.129559	0.072201	0.0655843	0.0413749	0.0660912	0.0316159	0	0.0498663	0.0526573	0.0727379	0.0763885	0.0520687	0.0673364	0.0531298	0.0556805	0.0512187	0.0713175	0.04616	0.0344402	0.0778463	0.0813986	0.070289	0.00571839	0.0831697	0.0669861	0.0829526	0.0258294	0.0876774	0.0572838	0.0279765	0.0316566	0.100921
DCAF13	0.0459834	0	0.0108441	0.00732222	0.0335156	0.0315345	0.00775847	0.0213443	0	0.0172413	0.0113045	0.0278824	0.0361074	0.0604362	0.00320562	0	0	0.0476122	0.0084984	0.0311553	0	0.0117397	0	0.0148514	0.00846151	0	0	0.0193252	0.00843971	0.0103001	0.0157922	0.0154975	0.0196196	0.00982554	0	0.00449268	0.0297288	0.0288594	0	0.018844	0.0214396	0.0134481	0.0261867	0.0371666	0.0131247	0.0282098	0	0.0270632
RIMS2	0.324118	0.549256	0.260564	0.501786	0.556409	0.43471	0.171965	0.271635	0.113267	0.300835	0.354703	0.274545	0.301632	0.219148	0.435241	0.387923	0.736907	0.353575	0.303491	0.393822	0.495334	0.0803936	0.7813	0.176086	0.333489	0.260712	0.314562	0.481129	0.4119	0.305125	0.276217	0.203181	0.264353	0.159133	0.543276	0.434379	0.26881	0.184325	0.340591	0.2316	0.25784	0.192756	0.207759	0.574783	0.351108	0.175211	0.132649	0.156233
DPYS	0.111747	0	0.00719751	0	0.103364	0.0260204	0.0088231	0.00100067	0	0.0819131	0.18157	0.00289229	0.0584842	0.00303333	0.0844271	0.103023	0	0.0796688	0.0165122	0.2293	0.0297637	0.0215496	0.113034	0.0426659	0.152392	0.0427237	0.0732419	0.039054	0.087661	0	0.0325988	0.0180394	0.00716238	0.0610166	0	0.0148824	0.00196927	0.0068112	0.0239238	0.0309388	0.236342	0.00321521	0	0.0112032	0.0104967	0.0802418	0.066516	0.00105837
DCSTAMP	0	0	0.00355825	0	0	0	0	0	0	0	0	0	0	0	0	0.00875332	0	0	0	0	0	0	0	0	0	0	0	0	0	0	0	0	0	0.00126831	0	0	0	0	0	0	0	0	0	0	0.00196212	0	0	0.00888359
LRP12	0.0631311	0.140804	0.0394604	0.0303156	0.0862061	0.0662284	0.0298219	0.0559422	0.0795434	0.0582552	0	0.0340284	0.0337019	0.0283198	0.151194	0.0246184	0	0.149102	0.069967	0.0812343	0.0860174	0.0271903	0	0.041644	0.0906028	0.0428186	0	0.0873674	0.0250435	0.0593313	0.0451509	0.0533735	0.0459579	0.0498627	0.0338605	0.0266793	0.067758	0.0232016	0.00820473	0.0538434	0.0520461	0.0151453	0.160862	0.0618233	0.0442514	0.0354771	0.0311625	0.0449077
ZFPM2	0.101156	0.127356	0.107429	0.181393	0.222072	0.176928	0.0513276	0.0798182	0.0691812	0.072063	0.0746041	0.102286	0.101058	0.0770753	0.178154	0.147999	0.313521	0.122229	0.127704	0.220605	0.262198	0.0275715	0	0.0651381	0.152956	0.0140164	0.175883	0.143505	0.0909051	0.126883	0.110535	0.0866991	0.0964562	0.0605361	0.266499	0.0928529	0.0623249	0.0773886	0.138135	0.0786707	0.0835088	0.0624007	0.146076	0.193482	0.0966398	0.0484969	0.0885898	0.0492176
OXR1	0.694897	0.802207	0.533844	0.641939	0.585479	0.65723	0.255668	0.455229	0.305504	0.599881	1.029	0.647582	0.473198	0.521108	0.61135	0.497219	1.29916	0.67219	0.574339	0.645719	0.61279	0.29024	0.78246	0.478518	0.531849	0.749585	0.316415	0.567152	0.468779	0.513461	0.606281	0.340058	0.413738	0.500849	0.684111	0.557038	0.474917	0.500743	0.604974	0.422314	0.64094	0.527905	0.464686	0.737451	0.57191	0.491015	0.302456	0.246883
ABRA	0	0	0	0	0	0	0	0	0	0	0	0	0	0	0	0	0	0	0	0	0	0	0	0	0	0	0	0	0	0	0	0	0	0	0	0	0	0	0	0	0	0	0	0	0	0	0	0
ANGPT1	0	0.0146079	0	0	0.0161449	0.00677621	0.00120459	0.00229848	0	0.000666432	0	0.00773223	0.0151434	0	0.0116568	0.00636898	0	0.0209394	0	0	0.02526	0.00151676	0	0.00145217	0.0263039	0	0	0	0	0.0278499	0.00143253	0.00397647	0	0	0	0.0119904	0.00110433	0.00285733	0	0	0	0.00947669	0	0	0.0020994	0	0	0.000732685
RSPO2	0	0.0646647	0.0237214	0	0	0.0380726	0.0123145	0.0178674	0	0.0270659	0	0.0230729	0.00942564	0.0282737	0.0140034	0.034162	0	0.0223341	0.0293086	0	0.0421117	0.00559287	0.0611367	0.013186	0.0259394	0	0.0685278	0.030923	0	0.0195276	0.0225429	0.0124542	0.022912	0.00643972	0.0822614	0.056825	0.00695671	0.0108935	0.0662113	0.0148653	0.00686807	0.00604786	0	0.0529394	0.0164657	0.0153722	0	0.019368
EIF3E	0.106586	0.124261	0.0491871	0.127391	0.18787	0.0920979	0.0958202	0.118743	0.0348771	0.0834607	0.0418735	0.0673939	0.101741	0.0814821	0.0817507	0.124688	0	0.101066	0.11771	0.122417	0.103598	0.0481149	0	0.0921849	0.0822374	0.128443	0.136496	0.124267	0.136974	0.151938	0.0772531	0.085581	0.108318	0.0649852	0.0230412	0.150819	0.107754	0.0802136	0.0420788	0.0998279	0.0798176	0.102693	0.140315	0.149209	0.0757976	0.0622163	0.0458305	0.113384
EMC2	0.0901796	0.0738118	0.113144	0.0744977	0.0646448	0.0756082	0.0384063	0.0744661	0.0577061	0.0559248	0	0.0572403	0.0682894	0.0501517	0.0564604	0.0733214	0.129559	0.0530792	0.0486819	0.0692097	0.0770413	0.0218022	0.193848	0.0318873	0.0394261	0.121094	0.115653	0.0950727	0.103127	0.0301617	0.0545275	0.0348596	0.0493858	0.0362665	0.0391253	0.0821082	0.0291383	0.051345	0	0.0491726	0.0765592	0.0720089	0.0273646	0.0481889	0.0439102	0.0349609	0.04833	0.0643658
TMEM74	0	0.0402013	0	0	0	0.013262	0.00657832	0.000499082	0	0.00348966	0	0.00722957	0.00635195	0.00615163	0.0113576	0	0	0	0.00521237	0	0.00555426	0.00119162	0.0611367	0	0.00628285	0	0	0	0	0.028483	0.00123727	0.00740501	0.00442526	0.00802905	0.0275699	0	0.0157837	0.00464774	0	0.00487112	0.008	0.00901282	0	0	0.00322604	0.00123333	0	0.00337017
TRHR	0	0	0	0	0	0	0.00141299	0	0	0	0	0	0	0	0	0	0	0	0	0	0	0	0	0	0	0	0	0	0	0	0	0	0.000702258	0	0	0	0	0	0	0	0	0	0.0246628	0	0	0	0	0
NUDCD1	0.0702259	0.0317998	0.00922612	0.0409237	0.0320753	0.0384292	0.0247008	0.0456315	0	0.0296909	0.0366091	0.0329362	0.0392078	0.0199725	0.0702295	0.0611753	0	0.00934838	0.0212277	0	0.0131831	0.0311206	0	0.0460695	0.0204186	0.0776314	0.0807696	0.0569825	0.0652342	0.0440424	0.0421578	0.0346334	0.0584748	0.0272852	0.0230412	0.00669042	0.0533123	0.0370725	0.0294177	0.0809372	0.0395412	0.0399123	0	0.0672577	0.0133216	0.0521828	0.0316566	0.0670406
ENY2	0.0459834	0.0339214	0.0372732	0.124595	0.0567118	0.058548	0.0557863	0.0655077	0.0577061	0.0538839	0	0.0342242	0.0305189	0.0703244	0.0895668	0.0876509	0	0.0922515	0.0427725	0.0284352	0.0511599	0.0267506	0	0.0440384	0.00965554	0	0.0355877	0.0899477	0.185684	0.0157037	0.0374137	0.0462363	0.0292322	0.0605134	0.0568263	0.0556643	0.0263151	0.0605496	0.0540916	0.0612957	0.0728001	0.073482	0.0891348	0.0523666	0.0235993	0.0323514	0.0267528	0.0333528
PKHD1L1	0	0	0	0	0	0	0	0	0	0	0	0	0	0	0	0	0	0	0	0	0	0.000128533	0	0.00203322	0	0	0	0	0	0.0114687	0.0022386	0	0	0	0	0	0	0	0.0165645	0.000713343	0	0	0	0	0	0	0	0
EBAG9	0.12241	0.027694	0.0586052	0	0.00548355	0.021166	0.0227812	0.0275577	0.0201815	0.0187954	0	0.0247857	0.0431525	0.0333015	0.0470955	0.0205917	0.123835	0.0760617	0.0307284	0.0369231	0.0304027	0.0109527	0	0.0297165	0.0208035	0	0	0	0.0475113	0	0.02411	0.0166719	0.0316397	0.015473	0.0575179	0.0706765	0.0190248	0.0323012	0.0200008	0.00719791	0.0219302	0.0289248	0.145938	0.0534345	0.017068	0.0202797	0.0251111	0.0193961
SYBU	0.286489	0.0892238	0.036167	0.161004	0.151761	0.115354	0.0417754	0.070177	0.0795434	0.0556607	0.0301891	0.0219851	0.0658265	0.0473207	0.06727	0.0845487	0.305038	0.0542383	0.0476167	0.0339143	0.0834608	0.0108595	0.177077	0.052867	0.0396308	0.0727379	0	0.0874017	0.116953	0.0950137	0.095076	0.0512003	0.069657	0.0235086	0.109269	0.10357	0.096237	0.0491686	0.0874453	0.0485557	0.0271527	0.0250753	0.13048	0.0814941	0.0661576	0.0152218	0.0227363	0.0280173
KCNV1	0.0344697	0.00381982	0	0	0	0.0471456	0.00855028	0.0272677	0	0.0172676	0	0.00447463	0.0166045	0.00284372	0.00503726	0.00414323	0	0.0579643	0.0165803	0.0202691	0	0.00257021	0	0.00950722	0.00380892	0	0	0.013323	0	0	0.0156988	0.010702	0.0301778	0.00407885	0	0.0960003	0	0.00746655	0.0305932	0.0126086	0.0149241	0.00793047	0.0305313	0	0.011831	0.0201983	0.0371275	0.00161972
CSMD3	0.41072	0.386979	0.225559	0.41695	0.326666	0.429236	0.121108	0.202764	0.267986	0.250103	0.191642	0.15272	0.254277	0.133248	0.233289	0.281539	0.531558	0.283287	0.223746	0.400057	0.38056	0.0445328	0.628815	0.10466	0.275466	0.121094	0.125987	0.365263	0.331206	0.344943	0.197727	0.143562	0.178705	0.0920264	0.430095	0.392839	0.144991	0.0925921	0.176855	0.17473	0.191099	0.147292	0.138836	0.363262	0.241651	0.100319	0.210021	0.135924
TRPS1	0.363047	0.36291	0.237554	0.25215	0.397076	0.410812	0.226799	0.26202	0.0240015	0.197772	0.248516	0.227702	0.290999	0.256783	0.142542	0.282165	0.449709	0.260327	0.335502	0.244329	0.132672	0.165942	0.37984	0.175131	0.23986	0.342105	0.116821	0.329584	0.316922	0.290967	0.333471	0.269767	0.25264	0.241231	0.536813	0.226043	0.225997	0.278078	0.378131	0.283187	0.229982	0.39836	0.340549	0.459462	0.249429	0.116006	0.156216	0.365838
EIF3H	0.297463	0.107673	0.142073	0.252573	0.195385	0.196554	0.100073	0.170598	0.0505483	0.166095	0.102332	0.12789	0.169553	0.141914	0.109445	0.2133	0.138001	0.101139	0.136993	0.132151	0.102295	0.0777861	0.0876849	0.110681	0.0775102	0	0.204062	0.166242	0.197784	0.215383	0.128233	0.131049	0.128614	0.111769	0.184385	0.179915	0.111333	0.109571	0.143659	0.151699	0.139406	0.0728232	0.0823334	0.200009	0.127645	0.138332	0.102785	0.150311
UTP23	0.132922	0.0402929	0.0619435	0.0973472	0.0685514	0.0723666	0.0861995	0.0371031	0.0472819	0.0412666	0	0.0228511	0.0520017	0.0325948	0.0167534	0.0700132	0.290421	0.0171753	0.0385551	0.0394399	0.146915	0.0126217	0	0.036392	0.0591877	0.0727379	0.0972109	0.0241632	0.0520966	0.0563305	0.0367441	0.0283215	0.0398626	0.0417009	0.041584	0.102239	0.0591549	0.0452517	0.0796127	0.0594815	0.065636	0.0193401	0	0.0653317	0.0468968	0.0421654	0	0.074493
RAD21	0.145345	0.101168	0.10801	0.154322	0.139448	0.139631	0.0879488	0.0944409	0.019376	0.0671643	0.109427	0.111108	0.0973544	0.0507698	0.0879076	0.0933615	0	0.0524337	0.138716	0.0776938	0.0897098	0.0602274	0.258671	0.0634019	0.0821957	0.0140164	0.0668332	0.180097	0.0389588	0.0668753	0.102415	0.0640883	0.0571776	0.0522893	0.0704453	0.166177	0.0937588	0.0601682	0.0856941	0.0619525	0.0684384	0.0961993	0.135176	0.0948778	0.104444	0.0248344	0.139819	0.0603356
AARD	0	0	0	0	0	0.00876082	0.000952918	0	0	0	0	0	0	0	0	0	0	0	0	0	0	0	0	0.000620146	0	0	0	0.0295409	0	0	0	0	0	0	0	0	0	0	0	0	0	0	0	0	0	0.00199677	0	0
SLC30A8	0	0	0	0	0.0180842	0	0.00250724	0	0	0.00124886	0	0.00311935	0	0	0	0.0424032	0	0	0.000896271	0	0	0.0012929	0	0.0021928	0	0	0	0.00849172	0	0.0249171	0	0	0.00384516	0.00163284	0	0	0	0.00475003	0.0205765	0.00537089	0.00218557	0	0	0	0.000878943	0.00505544	0	0.00152237
MED30	0.0485685	0.0114438	0.00922612	0.0416714	0	0.0238064	0.0180907	0.0231637	0.121844	0.0176329	0.0813224	0.016726	0.0172796	0.0208973	0.0267713	0.0476715	0	0	0.0217063	0.00645472	0.0388004	0.0155253	0	0.0119332	0.0145372	0	0	0	0.0303869	0.0398472	0.0285011	0.0168354	0.0176751	0.0218524	0	0	0.0032952	0.0281243	0	0.013405	0.0239637	0.0135762	0.0146201	0.0643101	0.00994717	0.0134946	0.0169806	0.00884953
EXT1	0.169434	0.240395	0.224687	0.406122	0.344239	0.310061	0.111502	0.271725	0.168099	0.260647	0.27169	0.200612	0.30153	0.322537	0.298895	0.334826	0.248228	0.306031	0.234821	0.240758	0.357	0.139398	0.362246	0.243406	0.284946	0.195411	0.198613	0.236042	0.457048	0.235568	0.216258	0.21417	0.219368	0.203845	0.378862	0.180752	0.195607	0.229471	0.198544	0.232719	0.254747	0.195546	0.159497	0.244091	0.218507	0.283348	0.262728	0.20707
SAMD12	0.286278	0.387591	0.224414	0.141931	0.292552	0.26373	0.182235	0.147236	0.223347	0.268546	0.186537	0.266792	0.218933	0.155427	0.208743	0.321723	0.738116	0.255315	0.246681	0.294044	0.248801	0.0990972	0.859488	0.192448	0.294159	0.639195	0.540396	0.290781	0.225607	0.3174	0.240447	0.162789	0.209578	0.166129	0.421188	0.304936	0.242222	0.225159	0.2567	0.278386	0.281444	0.171884	0.116405	0.364318	0.211892	0.106376	0.156272	0.198001
TNFRSF11B	0	0.0375785	0	0	0	0	0.00637859	0.00382794	0	0	0	0	0	0	0	0	0	0.0117028	0	0	0	0.00525253	0	0.00158318	0	0	0.0730118	0.0108433	0	0.0207464	0.000918078	0.0138162	0.0256777	0	0	0	0	0.0363686	0.081068	0	0	0.0138951	0	0.0129464	0.00829785	0.00232395	0	0.00228223
COLEC10	0	0.0149313	0	0	0	0.00651972	0.000258913	0.00256184	0	0.00540813	0	0.00270805	0	0	0	0	0	0	0	0	0	0.000399131	0	0	0	0	0	0	0.00614408	0	0	0	0	0.000962486	0	0	0	0.00134578	0	0	0	0	0	0.0311407	0	0	0	0
MAL2	0.0248579	0.0167527	0.00966837	0	0.0451257	0.0728233	0.0238853	0.0359107	0	0.010966	0	0.0119314	0.0311516	0.0167706	0.0132523	0.040271	0	0.00854492	0.0359716	0.0299616	0.0604351	0.00401574	0	0.0102732	0.0384499	0	0	0.0392862	0.0234764	0.0245869	0.0445872	0.0201718	0.0407095	0.00694374	0	0.0389984	0.0101958	0.00344071	0.0150224	0.0216632	0.0169457	0.00655806	0.0104068	0.0485423	0.0271164	0.00599052	0.0369161	0.00518669
ENPP2	0	0.0699259	0.0682141	0.208098	0	0.0737464	0.0486769	0.0383935	0.0637544	0.0171146	0	0.01205	0.0105513	0.0456734	0.0473902	0.0258301	0	0.0127094	0.0337048	0.0536438	0.0315819	0.0161813	0.276989	0.0146533	0.0871341	0.136411	0.0107311	0.081184	0.101552	0	0.0463123	0.0367502	0.0277476	0.0119218	0	0.0228684	0.0243994	0.0180076	0.0534159	0.0211101	0.00918189	0.00625302	0.133078	0.124504	0.0277709	0.0440964	0	0.0191265
TAF2	0.108137	0.0947683	0.101104	0.113126	0.071424	0.0843592	0.071943	0.11862	0.0503078	0.104024	0.0410477	0.104149	0.116222	0.15331	0.0668876	0.113221	0.138001	0.112794	0.0919285	0.196228	0.0622589	0.0527163	0.0649277	0.088717	0.104372	0	0.0818086	0.107458	0.157981	0.0661794	0.0721256	0.0983098	0.095609	0.0810913	0.127319	0.25351	0.0624231	0.0568763	0.103681	0.113553	0.08914	0.114062	0.107742	0.0808191	0.0709349	0.111602	0.0498859	0.0916063
DSCC1	0	0.015662	0.0194729	0	0.0222152	0.00597571	0.00658869	0.00763798	0	0.00625089	0	0.00387058	0.0289636	0.00850344	0.0142317	0.0144796	0	0	0.00363271	0	0	0.023637	0.0611367	0.0110011	0.00892015	0	0	0.00705202	0	0	0.0135936	0.00863694	0.00324048	0.00646977	0	0.0232178	0.0147303	0.00557904	0.0154731	0.0040244	0.00565706	0	0.0154991	0	0.00525336	0.00938458	0	0.00126348
DEPTOR	0.1988	0.123803	0.325927	0.376753	0.25705	0.239289	0.0500012	0.101804	0.243351	0.271884	0.246386	0.188013	0.214759	0.238766	0.203986	0.231975	0.53863	0.306808	0.236845	0.163249	0.329468	0.0733115	0.455004	0.184036	0.168333	0	0.215674	0.139832	0.137959	0.112211	0.200215	0.0835607	0.15851	0.22795	0.434585	0.26256	0.104678	0.145079	0.231943	0.0784948	0.21516	0.240374	0.167587	0.243264	0.103372	0.13001	0.184827	0.0624982
COL14A1	0	0	0.0287983	0.0245133	0.0347985	0.0298057	0.00353793	0.00484782	0	0.0390932	0	0.0168849	0.0288499	0.0353728	0.0240293	0.0164629	0	0	0.0342276	0.0397042	0.0200532	0.00674732	0	0.0201915	0.0156139	0	0.0189357	0.00598132	0	0.0273936	0.00737623	0.00522609	0.014928	0.0295473	0	0.00669042	0.00600318	0.00697227	0.0450233	0.0039457	0.00633365	0.0156667	0	0.0192796	0.00685485	0.0142691	0.0358153	0.00673403
MRPL13	0	0.00381149	0.0154701	0	0.0326382	0.0545732	0.0190967	0.0292216	0.019376	0.0314676	0.0817433	0.03606	0.0143888	0.0304511	0.0675868	0.0184853	0.290421	0.0143172	0.0290154	0.00610121	0.0335376	0.0129827	0	0.0201957	0.0112585	0	0.0637534	0.0114917	0.0224325	0.00992772	0.0338897	0.0240746	0.0129113	0.019905	0	0.00690998	0.00922544	0.00688292	0	0.0314954	0.0458932	0.0274074	0	0.0166546	0.0297055	0.0147879	0.0200163	0.0229381
MTBP	0	0.0193555	0.0647634	0.0559848	0.0268613	0.0274618	0.0286294	0.0234556	0.0891507	0.0227784	0	0.00904845	0.0262402	0.014972	0.0351403	0.0309667	0	0.0488439	0.0204078	0.0496949	0.0335376	0.0329825	0	0.0270562	0.0315545	0	0	0.024149	0.0329512	0.0373802	0.0231434	0.029927	0.0156134	0.0229867	0	0.0437081	0.0171615	0.0262266	0.0693285	0.0216316	0.0132949	0.0122616	0.037543	0.0459954	0.00742407	0.00706754	0.00735223	0.0133383
SNTB1	0	0.0164829	0.0143495	0.00958193	0.0101413	0.0125153	0.0230806	0.0046706	0.0257626	0.00559566	0	0.000665616	0.0164207	0	0	0.0165786	0	0	0.0331034	0	0	0.00841275	0	0.00690289	0	0.136411	0	0.0182235	0	0.0149998	0.0099968	0.013426	0.0104875	0.0108949	0	0	0.00337351	0.0231698	0	0.0116067	0.00636569	0	0.0170665	0	0.00462967	0.00279549	0.0179042	0.000800803
HAS2	0	0	0	0	0	0	0	0	0.0257626	0	0	0	0	0	0	0	0	0	0.00185889	0	0	0.000341573	0	0	0	0	0	0	0	0	0	0.00122246	0	0	0	0	0.00233195	0.00209968	0	0	0	0	0	0	0	0	0	0
ZHX2	0.143973	0.120363	0.229457	0.0159988	0.159815	0.0794924	0.0773036	0.106452	0.109572	0.142163	0.167617	0.157483	0.0929099	0.098688	0.139998	0.137096	0.123835	0.134606	0.072068	0.157032	0.15497	0.0501522	0	0.101603	0.105556	0.295592	0.170555	0.0779744	0.134633	0.0724106	0.158024	0.0895406	0.160365	0.0766017	0.148384	0.0894697	0.114121	0.123425	0.0849923	0.153938	0.140629	0.220187	0.180878	0.163252	0.162671	0.0741562	0.0965583	0.19849
DERL1	0	0.0826681	0.0357201	0.0313339	0.13096	0.03182	0.038614	0.0590553	0	0.0465948	0.0541884	0.0384925	0.0822228	0.0301265	0.0442667	0.0230214	0	0.0541587	0.0312079	0.054221	0.0126621	0.0153503	0.0649277	0.0393679	0.0399651	0	0.0189357	0.0209875	0.0532294	0	0.0466242	0.0364241	0.0367747	0.0346952	0	0	0.0403999	0.0212265	0.0389734	0.0193139	0.0437631	0.0235107	0.0164934	0.102714	0.0289808	0.0236193	0.0292477	0.0533468
TBC1D31	0	0.0173589	0.0272348	0.131278	0.0926945	0.0674877	0.0396234	0.0284776	0.0201815	0.0283155	0.0992994	0.039673	0.0356983	0.020662	0.0250957	0.0280587	0	0.0417107	0.0688171	0.00716721	0.0596537	0.0557589	0	0.0354403	0.0211297	0.136411	0.0234039	0.0641413	0.0568929	0.099147	0.048648	0.0430679	0.0316406	0.0518328	0.0925181	0.011795	0.0369929	0.0421174	0.0652755	0.0652928	0.0520323	0.028032	0.109645	0.0361618	0.0443939	0.0114795	0.00756335	0.016688
FAM83A	0	0	0	0	0	0	0	0.00169483	0	0	0	0.000459106	0	0	0	0	0	0	0	0	0	0	0	0	0	0	0	0.00549372	0.0120899	0	0	0	0.00165077	0	0	0	0	0	0	0	0	0	0	0	0	0.00198873	0	0
C8orf76	0	0	0	0.020696	0	0.0266851	0.0129248	0.0137898	0.0413838	0.00870682	0	0.00927449	0.019693	0.0078716	0	0.0385402	0	0	0.00478362	0	0	0.00680497	0	0.00898236	0	0	0	0.0237015	0	0.028483	0.0182502	0.0071049	0.0257064	0.0140399	0	0.00493967	0.0103314	0.00567872	0	0.014259	0	0.00959527	0	0.0158078	0.0130213	0.00966429	0	0.00920744
ZHX1-C8orf76	0	0	0	0	0.0137517	0.00650012	0.00350483	0.00449212	0	0.0109583	0	0.00197872	0	0	0.0150934	0.0152196	0	0	0.00180218	0	0	0.00429248	0	0.00245239	0.008266	0	0	0	0.0129742	0	0.00471024	0.00550764	0.0180173	0.00394469	0	0	0.00233889	0.0160589	0	0.00141854	0.0022674	0.0102645	0	0.00565257	0	0.015587	0	0.00683167
ZHX1	0	0	0	0	0	0	0	0	0	0	0	0	0	0	0	0	0	0	0	0	0	0	0	0	0	0	0	0	0	0	0.000839839	0	0	0	0	0	0	0	0	0	0	0	0	0	0	0	0	0
ATAD2	0	0.0411964	0	0	0.0327491	0.0790325	0.0418205	0.0284673	0.0503078	0.0320449	0.0775896	0.0398315	0.00658648	0.00534245	0.00705857	0.0474361	0	0.0283961	0.0563903	0.0388224	0.0197226	0.260083	0	0.0355432	0.0891292	0	0.0342751	0.059301	0.0661293	0.019355	0.0441812	0.0525341	0.0208983	0.0324152	0	0.0109995	0.194414	0.0330202	0.073651	0.0377714	0.0390915	0.0259484	0.388393	0.029246	0.0331953	0.0354298	0	0.0243651
WDYHV1	0	0.0643447	0.00923152	0	0.0506711	0.035502	0.00884579	0.0455664	0.00762217	0.0457617	0.071478	0.0313469	0.015684	0.0744759	0.0448279	0.0516105	0	0	0.0389072	0.0446463	0.067287	0.0244399	0	0.0246074	0.0232268	0	0.0511742	0.0648827	0.0271069	0.0751652	0.0267001	0.0229631	0.0365442	0.0293649	0.0275699	0	0.0280605	0.0298466	0.0272673	0.0211228	0.0238557	0.031157	0	0.0164895	0.0195676	0.0248119	0.0239167	0.0488564
FBXO32	0.125304	0.0517747	0.0624798	0.0464857	0.0272242	0.051247	0.0297358	0.0225271	0.178625	0.0318243	0.0436139	0.0327976	0.0775793	0.0209022	0.0374397	0.0717575	0	0.0510467	0.0465737	0.0121343	0.0575443	0.00797141	0	0.0144651	0.0651794	0	0	0.0651582	0.0229058	0.0221372	0.037527	0.0196433	0.0110686	0.0452525	0.0568263	0.036212	0.0291349	0.0201151	0.0430786	0.0238005	0.0323373	0.0309565	0	0.0290984	0.075147	0.00952543	0.0638007	0.0265675
KLHL38	0	0	0	0	0	0	0	0	0	0	0	0	0	0	0	0	0	0	0	0	0	0	0	0	0	0	0	0	0	0	0	0	0	0	0	0	0	0	0	0	0	0	0	0	0	0	0	0
ANXA13	0	0	0	0	0.0180842	0	0	0.00199175	0	0	0	0.00176584	0	0.00347143	0	0	0	0	0.0019944	0	0	0.000279821	0	0.000668581	0	0	0	0	0.0208871	0	0	0.00260052	0.00187526	0.000683064	0	0	0	0	0	0	0	0	0	0	0	0	0	0
FAM91A1	0.0403145	0.117332	0.0544421	0.0134296	0.0733218	0.128554	0.0610171	0.0586102	0.0611337	0.0745853	0.0158895	0.0403669	0.0525203	0.0808279	0.0633603	0.0993239	0	0.0842093	0.0912896	0.0787629	0.0786762	0.0378068	0.0611367	0.0570264	0.0816364	0.136411	0.127453	0.114673	0.0704431	0.0918908	0.0618912	0.0534697	0.0696836	0.0833701	0	0.0540616	0.0581106	0.0755146	0.108142	0.0791669	0.0602549	0.0737907	0.0266635	0.087229	0.092856	0.0355921	0.0506652	0.0683125
FER1L6	0	0	0	0	0	0	0.000658403	0.00171355	0.0257626	0	0	0.00183474	0.00248966	0	0	0	0.177851	0.00560193	0.000770314	0.0126711	0.00446299	0.000885284	0	0.00269992	0	0	0	0	0	0	0	0.00323851	0	0.00226193	0	0	0	0.00373397	0	0	0	0	0	0	0	0.00137213	0	0.00154941
TMEM65	0.220117	0.224778	0.190876	0.136311	0.3374	0.268515	0.200296	0.144012	0.130237	0.168785	0.263167	0.177649	0.139896	0.192324	0.19841	0.190417	0.452471	0.191421	0.277928	0.20522	0.210367	0.0977072	0.352209	0.195062	0.161806	0.221391	0.13019	0.287126	0.203037	0.215267	0.25876	0.138731	0.169149	0.210554	0.0515728	0.218584	0.144575	0.177075	0.249652	0.143984	0.205332	0.213943	0.121953	0.298948	0.282056	0.117987	0.119491	0.16969
TRMT12	0	0.0479581	0.0374628	0	0.0254407	0.028097	0.00928051	0.00871556	0.0197509	0.00648435	0.0392907	0.00872058	0.0147588	0.00308776	0.0104734	0.0412242	0	0	0.0166289	0.00732691	0	0.00861277	0	0.00973634	0	0	0	0	0.0124699	0.0149998	0.0206997	0.0101108	0.0105118	0.00800655	0.0253198	0.0612802	0.00659476	0.00713185	0	0.000640204	0.00229912	0.0036384	0.0364153	0.0256308	0.00453529	0.00093599	0.0185766	0.00974103
RNF139	0	0.0135119	0	0	0.0116309	0.00764809	0.0112571	0.0207638	0	0.0222769	0.0620433	0.0147919	0.0161484	0.0149557	0.00952356	0.0218006	0	0.0141838	0.025068	0.00563705	0.0456395	0.00352172	0.197127	0.0111641	0.0141999	0	0.0301553	0.0678156	0.0498581	0.028483	0.0251359	0.0115849	0.014216	0.0132808	0.0272452	0	0.026666	0.0066251	0.0361741	0.0033953	0.020281	0.00946558	0	0.0333032	0.0190234	0.00120429	0.026799	0.0208879
TATDN1	0.0410243	0.209722	0.0868052	0.00958193	0.014257	0.0833673	0.0528318	0.0939485	0.0197509	0.0479041	0.0920366	0.0550481	0.0933951	0.0524776	0.0559867	0.0826944	0	0.156549	0.0667396	0.0371772	0.0780543	0.034034	0	0.0548237	0.0727113	0	0.0895684	0.0556924	0.148315	0.0534824	0.0700159	0.0637983	0.0896206	0.0656158	0.193489	0.0883434	0.0294854	0.0462718	0.0803518	0.0609421	0.0531611	0.050056	0.0666395	0.0758512	0.0457515	0.0427387	0	0.0781183
NDUFB9	0.190434	0.0651564	0.0465657	0.033792	0.0325507	0.04369	0.0357768	0.0476169	0	0.011347	0	0.0116254	0.0158856	0.0409997	0.0553453	0.0561588	0	0.0470576	0.047654	0.0432036	0.0353105	0.0125919	0.0611367	0.0259361	0.0334828	0	0	0.0566924	0	0.0229208	0.0255752	0.0177258	0.0377214	0.031121	0.0836595	0.0411815	0.0467518	0.0382091	0.0286791	0.0158583	0.0502537	0.0273742	0.0146201	0.0264302	0.0240912	0.0253046	0	0.0217156
MTSS1	0.259321	0.493054	0.444901	0.396142	0.475201	0.400921	0.136607	0.375153	0.183676	0.245672	0.182578	0.416949	0.418614	0.308292	0.373834	0.574623	0.776593	0.628168	0.338957	0.434507	0.417242	0.130161	0.459693	0.242846	0.264773	0.652522	0.277509	0.470665	0.206235	0.602482	0.293764	0.330369	0.44356	0.252718	0.321705	0.480001	0.153232	0.31487	0.338525	0.130994	0.449238	0.331104	0.278826	0.462365	0.289049	0.33032	0.420588	0.339344
ZNF572	0	0	0	0	0	0	0.00354503	0.00975935	0.00762217	0	0	0.0041415	0	0.0065498	0	0	0	0	0.00282203	0	0	0.000965299	0	0.00119024	0	0	0	0	0	0	0.0017133	0.00646123	0.00340232	0.00552086	0	0	0	0	0	0	0.00259517	0	0	0	0	0	0	0.00119914
SQLE	0	0.00302954	0.01342	0.0297954	0	0.0777665	0.0161299	0.0690082	0	0.0203359	0	0.0276222	0.0459831	0.0220277	0.0323796	0.0290326	0	0.07099	0.0285901	0.0108803	0.0192889	0.0243171	0	0.0419454	0.0282423	0	0.0389928	0.0233368	0.0459594	0.0245176	0.0103674	0.0402853	0.0428382	0.00573501	0.0820113	0.0514644	0.0643715	0.019608	0.0213325	0.0370916	0.0133877	0.00458953	0.0573521	0.0128647	0.0118614	0.0325237	0	0.0220237
WASHC5	0.0563474	0.0422676	0.139192	0.112699	0.00139785	0.0928602	0.0672743	0.0622708	0.0378088	0.0852245	0.16049	0.084674	0.065868	0.0797309	0.0986417	0.11276	0	0.0971609	0.0858622	0.0669021	0.0925174	0.0369744	0.182047	0.0580317	0.0900191	0.170589	0.0593581	0.0807802	0.0316064	0.10459	0.101957	0.0614883	0.0528047	0.0552474	0.0275699	0.0119904	0.0672269	0.0660544	0.0225916	0.0918136	0.119612	0.0307767	0.0524802	0.0931969	0.092847	0.0471952	0.0190661	0.0666501
NSMCE2	0.555607	0.408926	0.495581	0.333548	0.353662	0.446264	0.250675	0.315297	0.262403	0.407986	0.252462	0.33484	0.415842	0.386569	0.412635	0.381232	0.504337	0.507249	0.381142	0.374086	0.381688	0.183885	0.626115	0.286359	0.369933	0.115724	0.341799	0.459743	0.305838	0.418882	0.318519	0.251416	0.332849	0.294567	0.501475	0.40792	0.326689	0.291134	0.390147	0.308639	0.402314	0.309108	0.297936	0.521048	0.341622	0.264583	0.311893	0.300879
TRIB1	0.050454	0.0116364	0.0446018	0.101373	0.00548355	0.0409619	0.0130894	0.0617787	0.0580202	0.020877	0.136131	0.0322741	0.0402811	0.0250306	0.0165655	0.0191422	0	0.0263507	0.0404907	0.0295253	0.0476961	0.0169497	0	0.0111649	0.173305	0	0.0301553	0.0125959	0.0127853	0.071828	0.0256399	0.0257204	0.0437931	0.0166799	0.0253198	0.00912313	0.0228703	0.0163248	0.0291836	0.0341848	0.0308612	0.0469524	0.0304716	0.046253	0.0329854	0.0371876	0	0.060789
POU5F1B	0	0	0	0	0	0	0	0	0	0	0	0	0	0	0	0	0	0	0	0	0	0	0	0	0	0	0	0	0	0	0	0	0	0	0	0	0	0	0	0	0	0	0	0	0	0	0	0
MYC	0	0	0	0	0	0.0122012	0.00184077	0.0163592	0	0	0	0.00950591	0	0.0543148	0.0106091	0	0	0.00456756	0.0100426	0	0.0152137	0.00358451	0	0.000624154	0.00682396	0	0	0.00918999	0	0.0825843	0.00563133	0.00432921	0.00460187	0.00423749	0	0	0.00665184	0.00662259	0	0.0260902	0.00841209	0.00631214	0	0	0	0.0111971	0	0.00138574
GSDMC	0	0	0	0	0	0	0	0	0	0	0	0	0	0	0	0	0	0	0	0	0	0	0	0	0	0	0	0	0	0	0	0	0	0	0	0	0	0	0	0	0	0	0	0	0	0	0	0
FAM49B	0.629855	0.586427	0.432527	0.69459	0.591378	0.564284	0.210738	0.377875	0.29752	0.44421	0.624922	0.445023	0.392488	0.317782	0.494191	0.620802	0.812798	0.597056	0.430419	0.692915	0.649973	0.164992	0.768252	0.239675	0.57307	0.749661	0.366585	0.512003	0.46407	0.457908	0.370741	0.236786	0.338052	0.253379	0.630811	0.60408	0.366926	0.270159	0.352705	0.454575	0.468007	0.388107	0.286794	0.651798	0.46648	0.251794	0.336098	0.312186
ASAP1	0.295007	0.208364	0.259064	0.342522	0.284632	0.239857	0.190797	0.281922	0.142865	0.218627	0.376951	0.174753	0.273738	0.21729	0.179191	0.28883	0	0.225861	0.252018	0.334694	0.225964	0.200319	0.238877	0.1681	0.167524	0.157086	0.326697	0.290177	0.2283	0.180663	0.240435	0.225605	0.208247	0.195281	0.420068	0.156642	0.232116	0.261799	0.172084	0.310998	0.186872	0.212284	0.243239	0.345782	0.196939	0.298117	0.198734	0.223026
ADCY8	0.0968881	0.0116692	0.0358787	0	0.0143462	0.010359	0.00746193	0.0107946	0	0.0227011	0.0318547	0.00317571	0.0251386	0.0157483	0.0224299	0	0	0.0139634	0.0200853	0.00563705	0	0.00277222	0	0.0114526	0.00592642	0.0427237	0.0899281	0.00817758	0	0	0.00936085	0.0161019	0.0215073	0.00623461	0.0391253	0	0.0319178	0.00417485	0	0.0098739	0.00852423	0.00556655	0	0.0295376	0.0166776	0.0108355	0	0.00258888
EFR3A	0.196546	0.121595	0.109732	0.11998	0.281701	0.242802	0.137424	0.137925	0.124752	0.144153	0.125402	0.139967	0.136869	0.0882679	0.165485	0.151079	0	0.125569	0.157487	0.262755	0.171248	0.0708994	0.332697	0.0994817	0.151038	0.275201	0.113044	0.16126	0.282724	0.175078	0.179598	0.133936	0.153764	0.107549	0.225006	0.0829241	0.0926792	0.115847	0.132153	0.135517	0.129935	0.119053	0.144196	0.221539	0.123287	0.132019	0.0966298	0.122216
AC100868.1	0	0	0	0	0	0	0	0	0	0	0	0	0	0	0	0	0	0	0	0	0	0	0	0	0	0	0	0	0	0	0	0	0	0	0	0	0	0	0	0	0	0	0	0	0	0	0	0
HHLA1	0	0	0	0.0414698	0	0.00764174	0.000230978	0	0	0.00253949	0	0	0.00486793	0	0	0	0	0	0	0	0	5.17678e-05	0	0	0	0	0	0	0	0.0136169	0.00203857	0	0.00160416	0	0	0	0	0.00163741	0	0	0	0	0	0	0	0.00131209	0	0.00280259
KCNQ3	0.95335	0.677062	0.453531	0.676236	0.696839	0.672057	0.294914	0.676446	0.153091	0.579354	0.441486	0.648328	0.565913	0.650345	0.529242	0.497871	1.20481	0.52879	0.540554	0.569433	0.71891	0.387489	0.733482	0.411649	0.570286	0.763453	0.749326	0.702362	0.65568	0.801022	0.586179	0.505953	0.613846	0.441518	0.869064	0.787248	0.503824	0.452367	0.625583	0.510908	0.44401	0.60961	0.594981	0.778314	0.597989	0.421197	0.445362	0.703924
LRRC6	0.105649	0.0796271	0.0119038	0.0506794	0.0399844	0.0516408	0.0256601	0.0564084	0	0.0534131	0.0262241	0.0243926	0.0447785	0.0198247	0.0133118	0.0564173	0	0.0191086	0.0261912	0.0956426	0.00815956	0.0155328	0	0.0174897	0.0208099	0	0	0.0237243	0.100118	0.0634122	0.0330711	0.0210567	0.0118802	0.0129767	0	0.110954	0.0301197	0.00936339	0	0.0261907	0.0191935	0.0126624	0	0.0312736	0.0193726	0.0142359	0.0397545	0.0152249
TMEM71	0	0.0121357	0	0.0823217	0.0361445	0.0232833	0.0322514	0	0.110136	0.040533	0.0133074	0.0226463	0.0282752	0.0154819	0.0253258	0.0276367	0	0.085689	0.0448827	0	0	0.0367464	0	0.0106399	0.00333823	0.0140164	0.0597023	0.0793114	0.101209	0.0382457	0.0651247	0.00895828	0.0074456	0.0227122	0.0834325	0	0.010452	0.0468485	0.0688131	0.00906492	0.0530817	0.228414	0.0971334	0.026741	0.0394121	0.00893723	0.00614948	0.00383576
PHF20L1	0.186101	0.274181	0.15709	0.195073	0.177813	0.202668	0.139885	0.118425	0.0348771	0.114634	0.252115	0.170363	0.257372	0.136366	0.133911	0.133242	0.327227	0.231564	0.168213	0.264566	0.149438	0.061492	0.315476	0.104084	0.205491	0.184562	0.210291	0.281424	0.19465	0.123675	0.188665	0.122352	0.136304	0.112093	0.136585	0.224305	0.116234	0.108302	0.209363	0.122048	0.135483	0.187291	0.108261	0.250159	0.176586	0.0740673	0.133742	0.117655
TG	0.109817	0.0240348	0.0524912	0.0626846	0.0287976	0.0174245	0.0306514	0.0324389	0	0.0231132	0	0.0114295	0.0190049	0.0377923	0.00860134	0.0488354	0	0.0129536	0.0462622	0	0.0431389	0.0328803	0	0.034168	0.0143533	0	0.0107311	0.0275179	0.14652	0.0319426	0.0327805	0.073157	0.0330932	0.0603367	0	0.00914067	0.0173703	0.0577922	0	0.00744464	0.0260457	0.137025	0.0580525	0	0.0226492	0.071595	0.0221492	0.0172671
SLA	0.112915	0.213878	0.145956	0.0987775	0.0671313	0.151445	0.112938	0.242162	0.111098	0.202288	0.2151	0.248367	0.217013	0.311475	0.180885	0.189018	0.179607	0.130926	0.151616	0.0996347	0.187563	0.165893	0.251651	0.130387	0.251145	0.173317	0.130757	0.182267	0.296549	0.118586	0.250403	0.170765	0.294186	0.135022	0.55343	0.156996	0.18189	0.265004	0.338349	0.258506	0.193425	0.40422	0.209393	0.195091	0.165601	0.179913	0.157086	0.317673
NDRG1	0.155246	0.0472837	0	0.0414698	0.0456901	0.0337062	0.0305886	0.0258519	0.0503078	0.0131022	0	0.0252473	0.0140995	0.0122532	0.0309843	0.00342185	0.284031	0	0.023224	0.0168086	0.0265543	0.0135439	0.0611367	0.00453631	0.0216506	0	0.0848983	0.0184287	0.0482004	0.026384	0.0364207	0.0247824	0.0128854	0.0169062	0.0836595	0.0361895	0.0321765	0.00942408	0.0381682	0.0093349	0.010962	0.0340002	0.0460106	0.0603714	0.049649	0.0133946	0.0605177	0.0233546
ST3GAL1	0.242645	0.15414	0.0609745	0.137844	0.145012	0.108871	0.0785636	0.107688	0.349539	0.115432	0.127387	0.183168	0.22323	0.178393	0.14743	0.303472	0	0.223229	0.180138	0.234889	0.238128	0.0713245	0.0879151	0.154511	0.374167	0.0775349	0.0677023	0.0841756	0.351159	0.151018	0.150318	0.123952	0.166605	0.124163	0.11972	0.18106	0.19396	0.122007	0.157141	0.0941337	0.188683	0.313236	0.230505	0.112496	0.219139	0.169427	0.174053	0.225329
ZFAT	0	0.0748965	0.0565462	0.0526167	0.00923868	0.0639854	0.0678022	0.0390533	0.00762217	0.120634	0.113694	0.0627081	0.0486068	0.0316839	0.0551846	0.0568631	0.218801	0.0632763	0.0546941	0.045032	0.0645985	0.0347482	0	0.0611978	0.0759184	0.0427237	0.0378549	0.0480932	0.0764524	0.04627	0.0626152	0.045219	0.0303191	0.0557449	0.149862	0.073319	0.0601174	0.0444476	0.0439446	0.040404	0.0683251	0.0493422	0.0283364	0.0458819	0.0889843	0.0233783	0.0564612	0.0443714
KHDRBS3	0.646483	0.508493	0.38368	0.711649	0.625859	0.648083	0.136697	0.440532	0.280756	0.483298	0.68831	0.619792	0.499772	0.349301	0.55305	0.773321	0.759155	0.669375	0.418084	0.611341	0.713884	0.110685	0.34768	0.452332	0.485246	0.815867	0.492945	0.448073	0.324763	0.570675	0.441525	0.24786	0.433458	0.341234	0.409334	0.521557	0.355609	0.315938	0.362703	0.2529	0.572803	0.168835	0.268615	0.50688	0.530919	0.265606	0.496158	0.24052
FAM135B	0.0608738	0.101159	0.0343651	0.109494	0.0197887	0.0388274	0.0209921	0.0373811	0.0799804	0.0401344	0.0422436	0.0172883	0.0142393	0.016379	0.0536945	0.0332227	0.112511	0.0346425	0.0333466	0.0706179	0.0263885	0.00723616	0	0.0243716	0.100101	0.0140164	0.0079764	0.0200292	0.0597678	0.0604939	0.0324851	0.0243901	0.0409765	0.0121805	0	0.0496255	0.0123418	0.0292924	0.0233942	0.0156478	0.0202114	0.0345254	0.0196101	0.0572655	0.031317	0.0083688	0.0494231	0.0268389
COL22A1	0	0.0246286	0	0.0134296	0	0	0.0012505	0.00158097	0	0.00333565	0	0.00337568	0	0	0.0239879	0	0	0	0	0	0	0.000506934	0	0	0	0	0	0	0	0	0.00780345	0	0.00696201	0.0037018	0	0.00398945	0.00794233	0.0096682	0.0290403	0.00115465	0	0.00185965	0	0	0.00504507	0.00528542	0.00869419	0
KCNK9	0	0	0.0316095	0	0	0.0124067	0.00132754	0.00306815	0	0	0	0.000817473	0	0.00939959	0	0	0	0.00594224	0.0119155	0	0	0.00304205	0	0.00122379	0.0145154	0.121094	0	0	0.0111351	0.00992772	0.00441943	0.0145944	0.0045184	0.00162657	0	0	0.00193406	0.00548495	0.013421	0	0.0156467	0.000934994	0.0348116	0.00533306	0	0.00426163	0	0.00199914
TRAPPC9	0.196386	0.436757	0.27385	0.354497	0.356559	0.390666	0.205815	0.31002	0.308534	0.354394	0.353864	0.32885	0.279387	0.245332	0.374646	0.439197	0.548983	0.389133	0.255423	0.368991	0.341087	0.192282	0.667231	0.268793	0.305652	0.498046	0.421274	0.302867	0.33463	0.408567	0.28918	0.25842	0.270016	0.263164	0.305537	0.431315	0.27786	0.263706	0.270304	0.336352	0.334842	0.297003	0.293178	0.373217	0.310578	0.217869	0.330949	0.286484
CHRAC1	0	0	0	0	0	0	0.00340092	0.00770934	0	0.0244241	0	0.00283073	0	0.00584912	0	0.0116588	0	0	0.0177327	0.014988	0	0.00338514	0	0.00695027	0.00572337	0	0.0166344	0.00685443	0	0.0245869	0.00902139	0.00267584	0.00177865	0.00553803	0	0	0.00399769	0.00895339	0	0	0	0.0156346	0.0135543	0.0141339	0	0.00512134	0	0.00237424
AGO2	0.204475	0.0793706	0.058189	0.020696	0.0583234	0.0506359	0.074622	0.0770089	0.0257626	0.0561314	0.0492748	0.0633985	0.0947256	0.110469	0.0446339	0.0523809	0.123835	0.0144422	0.054918	0.0463023	0.0277621	0.0463518	0.0611367	0.0627458	0.102292	0	0.0715203	0.0427274	0.0400349	0.130183	0.0657109	0.0588137	0.0735679	0.0574675	0.0568263	0.0584666	0.06809	0.0871485	0.0359953	0.0818452	0.0707284	0.121097	0.0420662	0.0988849	0.0948021	0.0550902	0.0475734	0.103154
PTK2	0.693544	0.429639	0.204707	0.41575	0.468286	0.454144	0.185318	0.366946	0.153305	0.365735	0.334522	0.352273	0.23781	0.355716	0.374289	0.357917	0.422385	0.32743	0.32155	0.397976	0.365199	0.197713	0.193848	0.210433	0.395339	0.213962	0.293623	0.353142	0.357016	0.483739	0.268738	0.250871	0.342055	0.210313	0.280528	0.281316	0.317409	0.299847	0.29685	0.294008	0.36392	0.280971	0.363171	0.467534	0.314997	0.272895	0.197841	0.238784
DENND3	0.539966	0.594869	0.390126	0.469752	0.239224	0.436438	0.245724	0.416664	0.405836	0.377535	0.304502	0.423826	0.285746	0.353971	0.374749	0.472765	0.729109	0.511489	0.380883	0.405357	0.417255	0.189669	0.494592	0.272625	0.5216	0.255891	0.308832	0.565824	0.519248	0.410177	0.390862	0.266554	0.421885	0.275918	0.695027	0.419131	0.351635	0.404332	0.464404	0.428392	0.364924	0.334968	0.41876	0.266091	0.432804	0.260517	0.238652	0.31187
SLC45A4	0.109357	0.0954525	0.027281	0.0183596	0.0367946	0.0429392	0.0562603	0.0532736	0.0249191	0.0582564	0.150281	0.0392692	0.0491025	0.101593	0.0571642	0.065621	0	0.0825066	0.0241991	0.062234	0.0230278	0.0393272	0.177077	0.0431312	0.0787175	0.0140164	0.20338	0.0831701	0.0988808	0.025716	0.072798	0.0827047	0.0577664	0.056289	0.0878297	0.0282336	0.0654514	0.0388671	0.0544709	0.0605736	0.0650047	0.0569227	0.0665403	0.0539674	0.0585331	0.0678665	0.0680406	0.0637484
GPR20	0	0	0	0	0	0	0	0	0	0	0	0	0	0	0	0	0	0	0	0	0	0	0	0	0	0	0	0	0	0	0	0	0	0	0	0	0	0	0	0	0	0	0	0	0	0	0	0
PTP4A3	0	0.0149313	0.00872418	0	0.0215654	0.00739495	0.00375736	0	0	0.00587799	0	0	0	0.00412897	0	0	0	0	0	0	0	7.99226e-05	0	0.00317068	0	0.121094	0	0.00683815	0.0215785	0	0.00562678	0.00718847	0.00255032	0	0	0	0	0.00310348	0	0.000644306	0.00365911	0.00579925	0	0	0.00770276	0	0	0.00297392
AC138647.1	0	0	0	0	0.0143462	0.00543545	0.00416717	0.00552359	0	0.00565953	0	0	0	0.00321251	0.00503726	0	0	0	0.00217807	0.0244058	0.00427423	0.000182703	0	0	0.0275543	0	0	0.0153906	0.0111351	0	0.0090465	0.00124623	0.00652266	0	0	0	0	0	0	0	0.00527792	0	0	0.0136785	0.00923266	0.00162352	0	0.000570099
TSNARE1	0.0825929	0.088687	0.0792924	0.137518	0.046934	0.0285728	0.0389134	0.0253453	0.0738916	0.084079	0	0.0477813	0.0586922	0.0239062	0.0702309	0.0586616	0	0.0578594	0.0554675	0.0561873	0.0678231	0.0194266	0.150442	0.0417653	0.00666698	0	0.0712572	0.0664794	0.0191679	0.0103001	0.0333268	0.03339	0.0222292	0.0497984	0	0.0839925	0.0278332	0.049049	0.0174648	0.0313407	0.038054	0.0271057	0	0.0366214	0.0580488	0.0199331	0.0169267	0.0499164
ADGRB1	0	0.00452102	0.057754	0.0396553	0.0101413	0.0362748	0.0141873	0.0551596	0.0580202	0.0222503	0	0.0220722	0.0151538	0.0295445	0.031561	0.0148114	0	0.0248012	0.00661445	0.0249524	0.0641304	0.00263857	0	0.00691116	0.0403198	0	0	0.0194255	0	0	0.0366388	0.0160754	0.0384241	0.0110021	0.0344402	0.0537663	0.0126913	0.0178499	0	0.00846622	0.0199129	0.0190946	0	0.0237221	0.00999174	0.0115421	0.0315598	0.0201376
ARC	0	0	0	0	0	0	0.00240024	0.00194235	0	0	0	0	0	0.00305948	0	0	0	0	0.00280144	0	0.0152137	0.000986876	0.245473	0	0	0	0	0	0	0	0	0.000944203	0.00412808	0.00320025	0	0	0	0.00183654	0	0	0.0088896	0.003976	0	0	0	0	0	0.00138647
JRK	0	0.0289432	0	0	0	0.0509952	0.0164517	0.0112728	0	0.0204736	0	0.0047867	0.0231819	0.00986741	0.046122	0.00544979	0	0.0174487	0.0118544	0.0234996	0	0.00936884	0	0.0229686	0.0295481	0	0	0.0286163	0.0119299	0.0393225	0.0160109	0.00888589	0.0225398	0.0119573	0	0.011795	0.0325918	0.0204053	0	0.00722476	0.0223952	0.0111711	0.0346441	0	0.0177794	0.0165275	0	0.017603
PSCA	0	0	0	0	0	0	0.0013247	0.00210388	0	0.00906916	0	0	0	0	0	0	0	0	0	0	0	0.000122427	0	0	0	0	0	0	0	0	0	0	0.00170886	0	0.0568263	0	0	0.00110996	0	0	0	0	0	0	0.00223225	0	0	0.0017
LY6K	0	0	0	0	0	0	0.000552421	0	0	0	0	0	0	0	0	0	0	0	0	0	0	0.000135484	0	0.00326907	0	0	0	0	0	0	0	0	0	0.000416518	0	0	0	0	0	0	0	0	0	0	0	0	0	0.00283223
THEM6	0	0	0.0269432	0.0378496	0	0.00389572	0.00576347	0.0110522	0	0.0026878	0	0.00331424	0.00370602	0.0106668	0.0216978	0.00360357	0	0	0.00318983	0	0.0103527	0.0043956	0	0.00227459	0.0309134	0	0	0.0140738	0	0	0.0133554	0.00529544	0.00383764	0.0127973	0	0.00449268	0.0120864	0.00509059	0.0113388	0.0114731	0.00607637	0.00374975	0	0.0117533	0.00424976	0.00758139	0.0161694	0.0106857
LYNX1-SLURP2	0	0	0	0	0	0	0	0	0	0	0	0	0	0	0	0	0	0	0	0	0	0	0	0	0	0	0	0	0	0	0	0	0	0	0	0	0	0	0	0	0	0	0	0	0	0	0	0
LY6D	0	0	0	0	0	0	0.000681093	0	0	0	0	0	0	0	0	0	0	0	0	0	0	0.00063053	0	0.000947741	0	0	0	0	0	0	0	0	0	0	0	0	0	0	0	0.00481919	0	0	0	0	0.00566827	0	0	0
GML	0	0	0	0	0	0	0.000134618	0	0	0	0	0	0	0.00391031	0	0	0	0	0	0	0	0.00217079	0	0.00309313	0	0	0.0403094	0	0	0	0	0.00419509	0.00203467	0.000817646	0	0	0	0.00286446	0	0.00103334	0	0.00513831	0	0	0.00247408	0	0	0
LY6E	0.104251	0.0574283	0	0.0728112	0.0429555	0.0293403	0.0523497	0.0826753	0	0.00255713	0	0.0133878	0.047417	0.0230587	0.0929695	0.0209016	0.123835	0.00805263	0.0334787	0.0702953	0.0113524	0.00573708	0	0.0253476	0.0439098	0	0.0234039	0.0625151	0.0495003	0.0935971	0.0807977	0.0250252	0.0558675	0.0153791	0.0883822	0.0346035	0.0170397	0.0408769	0.0273848	0.0292776	0.0283807	0.0159423	0	0.0986993	0.0551504	0.0160905	0.0169267	0.0174067
LY6H	0.0971891	0.103279	0.0361075	0.14331	0.118492	0.144212	0.0690971	0.142764	0.13288	0.0490288	0.179827	0.0589739	0.0651512	0.0489649	0.270075	0.137799	0	0.127662	0.0854184	0.0997966	0.132757	0.0165029	0.38267	0.0486065	0.0630076	0	0.103178	0.0773185	0.128141	0.0640614	0.139583	0.0769763	0.120867	0.033973	0.0638393	0.175838	0.100913	0.0551059	0.140424	0.0741341	0.065762	0.0326745	0.0282471	0.120874	0.136637	0.0178847	0.0144535	0.0349811
GPIHBP1	0	0	0	0	0	0	0.000251284	0.0034205	0	0	0	0	0	0	0	0	0	0	0	0	0	4.45121e-05	0	0.00249034	0	0	0	0	0	0	0	0	0.0016311	0	0	0	0	0	0	0	0	0	0	0	0.00505903	0	0	0.000620333
ZFP41	0	0	0	0	0	0	0	0	0	0	0	0	0	0	0	0	0	0	0	0	0	0	0	0	0	0	0	0	0	0	0	0	0	0	0	0	0	0	0	0	0	0	0	0	0	0	0	0
AC138696.1	0	0.00429499	0	0	0	0	0.00220749	0.00417652	0	0.00220059	0	0.0167704	0.0113451	0.00330529	0.00994743	0.00945945	0	0	0.00821611	0	0	0.0042466	0	0.00193923	0	0	0	0.0106238	0	0	0.00167181	0	0.00755373	0.00200955	0	0	0	0.00491242	0.00538516	0.00521009	0	0.0155027	0	0	0.00657858	0.0053273	0.0147914	0.0054131
GLI4	0.174266	0.0320488	0.0226742	0.0766282	0.0524759	0.0380489	0.011692	0.0239374	0.019376	0.0303606	0.0164413	0.0185318	0.0134064	0.00431004	0.0226222	0.0255508	0	0.0179256	0.0271266	0.0247467	0.0200107	0.0098877	0	0.0165446	0	0	0	0.043556	0	0.0103001	0.0481339	0.0315753	0.0216852	0.015102	0	0.0291337	0.0116714	0.0190726	0.0350488	0.0245577	0.0422417	0.0162219	0.0170665	0.0542433	0.0343179	0.005807	0	0.0160144
ZNF696	0	0.0100911	0	0	0	0	0.0037958	0.00103316	0.0201815	0.00591227	0	0.00376831	0.00833794	0.00408485	0	0.00763751	0	0	0.00588075	0	0	0.00107603	0	0.0094713	0.0136108	0	0	0	0	0	0	0.0024877	0.00747042	0.00157079	0	0.00804153	0.00877088	0.0212127	0	0	0.00216682	0.00800885	0	0.0024406	0.00676274	0.00279718	0	0.00613141
TOP1MT	0	0.0187338	0	0	0	0.00529578	0.00235581	0.00240348	0	0	0	0	0	0.011993	0.00387015	0.0138717	0	0	0.00571875	0	0	0.00140714	0	0.00677301	0.00510735	0	0	0.0204408	0	0	0.00505613	0.00626461	0.0123396	0.0020089	0	0	0	0.00434756	0	0.00464923	0.00416907	0.00991357	0.0470613	0	0.003738	0.00381621	0	0.00295298
RHPN1	0.0563474	0.0364953	0	0.033792	0.0171811	0.0265037	0.0139693	0.0204755	0	0.0138895	0.0457571	0.0157224	0.0300127	0.00831633	0.029012	0.0121266	0	0	0.0131619	0.0142576	0	0.000725555	0	0.000365577	0.0171521	0.0140164	0.0437336	0.0136296	0	0	0.0388854	0.0232791	0.0192727	0.00681042	0	0	0.0273714	0.016481	0.0113302	0	0.0028359	0.00898608	0	0	0.00582745	0.00478866	0.016113	0.00564119
MAFA	0	0	0	0	0	0	0	0	0	0	0	0	0	0	0	0	0	0	0	0	0	0	0	0	0	0	0	0	0	0	0	0	0	0	0	0	0	0	0	0	0	0	0	0	0	0	0	0
ZC3H3	0	0.0494154	0.0593929	0.131066	0	0.00946238	0.0433786	0.0578637	0	0.0373314	0.14936	0.0403724	0.0662457	0.0521521	0.0608294	0.0109045	0	0.0198723	0.0420046	0.0893374	0.0605303	0.0417333	0	0.0451288	0.0583106	0.113082	0.0189357	0.00267141	0.0714797	0.0136169	0.0463014	0.0411364	0.056415	0.0356409	0	0.00398945	0.0240605	0.0594236	0.0837109	0.0615395	0.0166064	0.0348003	0.0797278	0.0476037	0.0456277	0.055577	0.0211232	0.0713636
GSDMD	0.011958	0.00330369	0.0120408	0.0567513	0.0303245	0.00803103	0.0495579	0.0710352	0	0.0390525	0.0164413	0.0332774	0.0614358	0.0428446	0.0547284	0.0585133	0	0.0408083	0.0664736	0.040739	0.0199864	0.0209792	0	0.0311942	0.029614	0.0727379	0.0104028	0.0785905	0.0479811	0.061337	0.0566964	0.0432603	0.0633586	0.0430541	0.0878297	0.0738971	0.0455753	0.0567896	0.0853794	0.0961564	0.0488319	0.0377463	0.0660514	0.123968	0.068664	0.0408476	0.0427262	0.0230151
MROH6	0.0202448	0	0	0	0.0113463	0.0040155	0.0195739	0.00733152	0	0	0	0	0	0.00518069	0	0	0	0	0.00970695	0	0	0.00234489	0	0.00127059	0	0	0	0.0205674	0	0.0260655	0.00757615	0.00224606	0.00670375	0.000790658	0	0.0317945	0.0109838	0.00259987	0.0233989	0.00326163	0.0125408	0.00124355	0.0154228	0.0155426	0.0159051	0.00145121	0.00844836	0.0188691
NAPRT	0.0433486	0.0149839	0.0454258	0	0.042464	0.00468653	0.00950714	0.0167151	0.0302941	0	0	0.0078707	0.0147547	0.0181559	0.00977199	0.0371556	0	0.0202764	0.0238758	0.0333428	0.0141404	0.00339009	0	0.00729306	0.0150265	0.0140164	0	0.0203738	0.0298162	0.0419552	0.0181776	0.00769014	0.00919256	0.0079154	0	0.0317945	0.00652755	0.000816206	0.0315237	0.00252012	0	0.0164726	0.0402579	0.0138951	0.00878117	0.0137913	0	0.0024867
EEF1D	0.0364928	0.0940633	0.0607505	0.0761962	0.125626	0.0580588	0.0836375	0.0890298	0.0748791	0.0551152	0.150921	0.0657755	0.0859039	0.0482663	0.096293	0.0868591	0.202972	0.0720233	0.0771958	0.0847664	0.0186862	0.0486302	0	0.0552285	0.0454555	0	0.245187	0.0679231	0.01682	0.00913512	0.0713268	0.0619236	0.0940208	0.0497022	0.0253198	0.0776054	0.0917654	0.121265	0.100738	0.075569	0.0495413	0.0741064	0.0487144	0.0886023	0.112951	0.0579245	0	0.0966383
TIGD5	0.0563474	0	0	0	0	0.00997627	0.00548124	0.00889877	0.0577061	0	0	0.0130425	0	0.00521642	0.00299588	0	0	0.0110669	0.00610473	0	0	0.00117777	0	0.00169723	0	0	0	0	0	0.0108749	0.00854917	0.00478674	0.00603999	0.0077696	0	0.00828769	0.00428429	0.00956794	0.0175583	0.0100501	0	0	0	0	0.00328068	0.00829173	0	0.00597652
PYCR3	0	0	0.00463822	0	0.0101413	0	0.00135207	0	0	0.00655701	0	0.0071037	0	0	0.0101412	0	0	0	0	0.0199684	0	0.000458467	0	0.00072033	0.00609224	0	0.0107311	0	0	0	0	0.00460008	0.00170991	0	0	0	0	0	0	0.00563725	0	0.00341388	0	0	0.00104144	0	0	0.000597165
TSTA3	0	0.00605293	0	0	0.0274397	0	0.016359	0.0108068	0.00762217	0.00368774	0.0904169	0.000903928	0.0113491	0	0.0266844	0	0.177851	0.0185317	0.0201138	0.00947047	0.0145374	0.00300366	0	0.0073903	0.00588023	0	0	0.043787	0.0394597	0.0168855	0.0121841	0.0172841	0.0148709	0.0139718	0.1271	0.0201297	0.00956022	0.0114001	0.00664655	0.0272556	0	0.00202746	0.0470613	0.0176612	0.00295598	0.0157732	0	0.013763
ZNF623	0	0.00702721	0.0218184	0	0.0564708	0.0478992	0.034888	0.0453828	0	0.0229491	0	0.0290086	0.0458444	0.0107404	0.0650359	0.00664505	0	0.0736329	0.0398692	0.0378456	0.0303908	0.0255771	0	0.0174836	0.0248913	0.113082	0.0756653	0.0370825	0	0	0.0324182	0.0240606	0.0242665	0.0181961	0	0.0904655	0.0483055	0.0321242	0.147397	0.022523	0.0447503	0.0171704	0.0122949	0.0211682	0.039115	0.0400222	0.0544497	0.0374136
ZNF707	0	0.0148291	0.0208669	0	0.0268613	0.0419003	0.00576529	0.0110273	0.0257626	0.0280737	0	0.0127737	0.00410125	0.0133648	0.0619329	0.0438123	0	0.0413074	0.0157636	0.0223193	0.0215676	0.00825597	0	0.010208	0.0124065	0	0	0.034647	0.0127336	0	0.0174935	0.00691446	0.0110759	0.00458148	0	0.00912313	0.00567178	0.012097	0	0.00717343	0.0259878	0.0211826	0.0470613	0.0290733	0.00879118	0.0134325	0	0.00998461
CCDC166	0	0	0	0	0	0	0	0	0	0	0	0	0	0	0	0	0	0	0	0	0	0	0	0	0	0	0	0	0	0	0	0	0	0	0	0	0	0	0	0	0	0	0	0	0	0	0	0
MAPK15	0	0.00446482	0	0.0236049	0	0	0.00106161	0	0	0	0	0	0	0	0	0	0	0	0	0	0	0.000496519	0	0	0	0	0	0	0	0	0.00221996	0	0.00114917	0	0	0	0	0	0.00820473	0	0	0	0	0	0	0	0.0144304	0
FAM83H	0	0	0	0.00732222	0	0.00796396	0.00115962	0.0056293	0	0	0	0	0	0	0	0.00685135	0	0	0.00531997	0	0	0.000686753	0	0.00517674	0	0	0	0.0148254	0	0	0.00578035	0.000993958	0.00729687	0.000254451	0	0.00804153	0	0.00335643	0	0	0.00903425	0	0	0	0	0.00370818	0	0
IQANK1	0	0	0.01342	0	0	0	0.00167826	0.00301483	0	0	0	0.000620156	0	0.00440982	0	0	0	0	0	0	0	0.000794997	0	0	0	0	0	0	0	0	0	0.00127732	0	0.00220021	0	0.00398945	0	0.000957281	0	0.000976195	0	0	0	0	0	0.0138061	0	0.0011387
SCRIB	0	0.0358244	0.018092	0.020696	0.00548355	0.0115916	0.0140345	0.0193469	0	0.0277768	0.0836835	0.00965317	0	0.0190366	0.0130121	0.0260203	0	0.0452471	0.0248034	0.0187853	0	0.00843641	0	0.00798846	0.02548	0	0.0593581	0.0102184	0	0.0514471	0.0272923	0.0212037	0.026626	0.019035	0.0312844	0	0.0266	0.0258562	0.030607	0.0182345	0.00785643	0.00299867	0	0.00941531	0.0260499	0.00329168	0.00869419	0.0218499
PUF60	0.0485685	0.0594428	0.036045	0.0228695	0.014468	0.0262094	0.0256564	0.0548771	0	0.00516501	0	0.0322762	0.0407663	0.0284258	0.0793569	0.0250242	0.241685	0.0114678	0.0272418	0.0320626	0.0571078	0.00530211	0	0.0174767	0.0193562	0	0.0486768	0.00441632	0	0.0149998	0.0448754	0.0316486	0.0325763	0.0175533	0.059381	0.088867	0.0369881	0.0191939	0.0715033	0.0148168	0.0215154	0.0155036	0	0.0707082	0.0295809	0.00413888	0.0409106	0.0193278
NRBP2	0.0248579	0.0531677	0.05887	0.130229	0.0271234	0.0600302	0.0184065	0.0379673	0.00762217	0.0333736	0.0431755	0.0389423	0.0469169	0.0386517	0.0434368	0.0538083	0	0.0132661	0.0578816	0.0476231	0.0732208	0.0184029	0	0.0269174	0.0283853	0.0427237	0.0316608	0.0311551	0.0326287	0.104322	0.0482777	0.0474148	0.0286391	0.0227941	0	0.0627707	0.0136735	0.0339702	0.0843354	0.029668	0.04698	0.0356276	0.0249675	0.0181108	0.0349896	0.0256722	0.00869419	0.0108615
EPPK1	0	0	0	0	0	0	0	0	0	0	0	0	0	0	0	0	0	0	0	0	0	0	0	0	0	0	0	0	0	0	0	0	0	0	0	0	0	0	0	0	0	0	0	0	0	0	0	0
PLEC	0.16411	0.0513416	0.0975889	0.0399567	0.0344977	0.0996592	0.0481489	0.0958927	0.127365	0.0724936	0.147093	0.149052	0.0561631	0.0429038	0.116706	0.0938562	0.123835	0.0266651	0.146152	0.0596903	0.100726	0.0533916	0.177077	0.0445541	0.0520302	0.103891	0.0844029	0.08796	0.0677889	0.0552943	0.125866	0.0933012	0.110748	0.0368386	0.0253198	0.162306	0.0375022	0.0783453	0.101705	0.0479288	0.0643722	0.0310584	0.0773765	0.115204	0.058863	0.030972	0.0235472	0.0315289
PARP10	0	0.0485787	0.0549568	0.0221485	0.00139785	0.0634715	0.0548659	0.0628661	0.019376	0.0188499	0.109925	0.0472485	0.0462006	0.0499795	0.0632837	0.0358012	0	0.0174046	0.0390218	0.101005	0.0160858	0.0207375	0	0.0344867	0.0378886	0.0775349	0.0937557	0.104045	0.0389584	0.0108749	0.0655655	0.0206554	0.0405268	0.0236499	0.126605	0.0240434	0.0150991	0.0330984	0.0810725	0.0685734	0.0345206	0.0266082	0.0587118	0.0831112	0.0390473	0.0178466	0.00614948	0.0362287
GRINA	0.137021	0.108635	0.0810202	0.0611743	0.0299241	0.0890237	0.0596136	0.0703368	0	0.0548506	0	0.0688737	0.093994	0.0482101	0.0942561	0.0288902	0	0.0140858	0.0793021	0.0566727	0.0116931	0.0202276	0	0.0240148	0.14825	0	0	0.149945	0.0672673	0.140868	0.102422	0.0586585	0.0640824	0.0209206	0.0626799	0.00828769	0.0525373	0.0528442	0.0766959	0.0393975	0.0386255	0.0417769	0.0398367	0.128835	0.065668	0.0560965	0.0185766	0.0832197
SPATC1	0	0	0.0139718	0	0.0420924	0	0.00743616	0.00968308	0	0.0069846	0	0.00693755	0.0100495	0.0046839	0.032634	0.00762361	0	0.00773383	0.0163969	0	0	0.00355182	0	0.00296653	0.0156207	0	0	0	0	0.0176256	0.0094084	0.00179873	0.0117207	0.00478526	0.0253198	0.0536608	0	0.0109404	0.00582513	0.00508769	0.0114084	0.0104968	0	0	0.00887399	0.00198873	0.0223082	0.00931333
OPLAH	0	0.00446482	0	0	0	0	0.000905303	0	0	0	0	0.00766512	0.00864027	0.00607502	0.00698377	0	0	0.0167372	0.00568715	0	0.0297804	0.000180233	0	0.00354827	0.0137122	0	0	0.00207711	0	0	0.00487514	0.00127437	0.00434189	0.000725453	0	0.00914653	0.012049	0.00321232	0	0.00281416	0	0	0	0	0	0	0	0.00438382
EXOSC4	0	0	0.0120245	0.0183596	0.013562	0.00397293	0.00699896	0.00417488	0	0	0	0	0	0.00633098	0.00709638	0.00872751	0	0	0.00280144	0	0	0.00458085	0	0.000709851	0.00718276	0	0	0	0	0.0278499	0.0118999	0.00682075	0.0136031	0.00234418	0	0.00398945	0.00234936	0.00570714	0.00682415	0.000140519	0.00527792	0.00411417	0.0190486	0	0.00385196	0.00575395	0	0.00492233
GPAA1	0	0.0558781	0.0352163	0.130324	0	0.0233176	0.0225089	0.0345337	0	0.0264518	0.0131051	0.00633877	0.0278467	0.0167536	0.0547482	0.0563891	0	0.0361661	0.0253562	0.033851	0.0218247	0.0145063	0	0.0100107	0.00989712	0.0140164	0.00322201	0.0480473	0.0560496	0	0.0287392	0.0475733	0.0493338	0.00893985	0	0.0525558	0.0152005	0.0497642	0.00897774	0.0149165	0.0284694	0.0112371	0.0785558	0.0309969	0.0164877	0.0147944	0	0.0265686
CYC1	0	0.0781387	0.00321283	0.0223386	0.0101413	0.0200949	0.0229783	0.03102	0.0197509	0.0112899	0	0.0282003	0.0401864	0.0554633	0.0865575	0.0242828	0	0.0786988	0.0327672	0.0707541	0.0103527	0.0082491	0.0649277	0.022172	0.0379068	0	0	0.0213206	0.0234764	0.0252271	0.0546151	0.0309077	0.0431014	0.00791112	0	0.0200224	0.0146226	0.0404838	0.0154377	0.0243755	0.0256919	0.0232823	0	0.0530307	0.0204639	0.00567039	0.0130283	0.0126356
SHARPIN	0.0563474	0.0350131	0.0464534	0.0253479	0	0.0193844	0.0374245	0.0301567	0	0.0422139	0	0.00854673	0.0533889	0.0383408	0.0620895	0.0301776	0.112511	0.0157684	0.0265297	0.0410575	0.0177068	0.0162796	0	0.0225956	0.0392989	0	0.0292895	0.0164172	0.0235443	0.0149998	0.0408981	0.0340748	0.0378426	0.0147839	0	0	0.0415648	0.048487	0.0226608	0.0193528	0.042803	0.0172298	0.0892897	0.0278412	0.0211775	0.0349288	0.00606698	0.0215482
MAF1	0	0.0164829	0.00273746	0	0.012995	0.0268985	0.0257578	0.0243136	0.07721	0.00468651	0	0.0281412	0.0358189	0.0518573	0.0398072	0.0414717	0	0.00622454	0.0377843	0.0111915	0	0.00154144	0	0.00431277	0.0131111	0	0.0685278	0.017293	0	0	0.0242094	0.0115913	0.0174748	0.0095325	0	0.0186737	0.0467938	0.0267264	0.0621834	0.0127219	0.0152514	0.0266305	0	0.0233721	0.0152179	0.0120854	0	0.0115324
WDR97	0	0	0.0223204	0.0618272	0	0	0.00381418	0.00724072	0	0	0	0.00292612	0	0	0	0	0	0.0108491	0.01408	0.00654808	0	0.000473778	0	0.00175334	0	0.0427237	0	0.0161373	0	0	0.00451472	0.00434306	0.00235732	0.00243936	0	0	0.00328968	0	0	0.00441188	0	0.00746035	0	0.0051125	0.00950116	0.00227644	0	0.00418325
HGH1	0	0	0	0	0	0	0.00445772	0.00225197	0	0.0050588	0	0.00501301	0.00406547	0	0.00397423	0.0190659	0	0	0.00619972	0	0	0.000901125	0	0.00283819	0	0	0	0	0.0298202	0	0.00305132	0.00246757	0.00283722	0.00178868	0	0.0122621	0	0.000925722	0	0.00680663	0.00380712	0.00485921	0	0.0023576	0	0.00144134	0.00926975	0.00662088
MROH1	0.0509688	0.135711	0.121127	0.0629343	0.0854606	0.0844558	0.0539062	0.0972588	0.0473521	0.0422393	0.0848655	0.0871918	0.128421	0.109393	0.159356	0.106439	0	0.0753083	0.110771	0.0789581	0.0848831	0.0630459	0	0.0615341	0.0534049	0.529396	0.0675407	0.10592	0.102553	0.139777	0.0912555	0.099415	0.099457	0.0561184	0	0.100892	0.05533	0.075962	0.0271656	0.0984915	0.0598145	0.0553215	0.125648	0.196221	0.0730734	0.0763812	0.121661	0.101512
BOP1	0	0.0185993	0	0.100736	0	0.0236456	0.00774607	0.016428	0.0473521	0	0	0.00856926	0.0030392	0.0204493	0.0331191	0.00323346	0	0	0.00925043	0	0	0.00216758	0	0.00624745	0.00765949	0	0.0301553	0.0303234	0.0481116	0	0.013012	0.0146733	0.0266551	0.00488441	0	0	0.0120501	0.0153118	0	0.00593344	0	0.00769905	0	0.00665951	0.0156803	0.0118553	0.0169267	0.0172401
SCX	0	0.00775233	0	0	0	0.0077256	0.00559594	0.00653448	0.0201815	0.00173971	0	0.00541732	0.00539368	0.0103179	0	0.00850053	0	0.0173785	0.00891915	0.00689196	0	0.00319191	0	0.00170573	0.0161766	0	0	0.012329	0.0596544	0.00992772	0.0144542	0.00348189	0.0120094	0.0055991	0	0.0195775	0.00180155	0.00405302	0	0.0015776	0	0.00621116	0.0135543	0.0178545	0.0103786	0.00171958	0	0.012696
HSF1	0	0.099958	0.0813557	0.0469554	0.0116309	0.0612695	0.0501172	0.0719539	0.0257626	0.0389918	0.130907	0.0642859	0.125191	0.0637705	0.0598823	0.0799954	0.177851	0.156888	0.0512351	0.103036	0.0241907	0.0380792	0	0.0430536	0.0654908	0.121094	0.0213355	0.10352	0.0182428	0.0920684	0.0482173	0.0448492	0.109137	0.0330644	0.0769253	0.0700073	0.0435386	0.0677054	0.091095	0.0764186	0.0353035	0.0581376	0.0284609	0.109824	0.0439747	0.0541912	0.0538888	0.0578767
DGAT1	0.0631311	0.0161446	0.0610927	0	0.0131836	0.0444647	0.0271473	0.0210667	0.0580202	0.0135812	0	0.0264949	0.0129258	0.0251906	0.0577657	0.0190008	0	0.0185287	0.0398396	0	0.0280629	0.00695703	0	0.0132713	0.026902	0	0	0.0364985	0.0263589	0	0.0351682	0.0323775	0.0289574	0.0133267	0	0.0439699	0.0133631	0.0211174	0.104242	0.0280528	0.0179436	0.0160118	0.0297505	0.035245	0.0222242	0.0355373	0	0.00739469
SCRT1	0	0	0.0119922	0.0500079	0	0.0041123	0.00803932	0.0247866	0.0577061	0	0.0301891	0.00505933	0	0	0.00554176	0	0	0	0.00390333	0.0131126	0.0113852	0.000289344	0	0.00937805	0.0111515	0	0	0	0.0204811	0.0144397	0.012604	0.0093539	0.00888676	0.00438732	0	0	0	0.00363844	0	0.00112521	0	0	0	0	0	0.0030323	0	0.00281167
TMEM249	0	0	0	0	0	0	0	0.00121724	0	0	0	0	0	0	0	0	0	0	0	0	0	0	0	0	0	0	0	0	0	0	0.000831687	0.000931332	0.0014683	0	0	0	0	0	0	0	0	0	0	0	0	0	0	0
AC233992.2	0	0	0	0	0	0	0.000748872	0	0	0	0	0	0	0	0	0	0	0	0	0	0	0	0	0	0	0	0	0	0	0	0	0	0	0	0	0	0.00170722	0	0	0	0	0	0	0	0	0	0	0
SLC52A2	0	0.0274008	0	0	0	0.0513007	0.0102724	0.0241035	0	0.00810895	0	0.000620156	0.0169853	0.0185249	0.00571447	0.0318881	0	0.0140858	0.0210321	0	0.0346714	0.00346536	0	0.00522039	0.00961559	0	0	0.0138682	0.0112108	0	0.0362379	0.0151028	0.0118126	0.00286943	0	0.00900177	0.017787	0.00793707	0	0.0191202	0.0134032	0.00893455	0.0395562	0.0563636	0.0178267	0.0061832	0	0.0120293
FBXL6	0	0	0.0115373	0	0	0.00642907	0.0101414	0.00602048	0	0.0015941	0	0.00378812	0.00410125	0.0119804	0.0085333	0.0256509	0	0.0062698	0.0183963	0	0	0.00615916	0	0.00282414	0.00546798	0	0.0233962	0.0206082	0.0470461	0	0.00350811	0.0170603	0.0180843	0.00591402	0	0.0514477	0.0160915	0.0112967	0.00538516	0.0112437	0.00662888	0.00554803	0.0133083	0.00579571	0.00931775	0.00467611	0	0.0032632
ADCK5	0	0.0121314	0.00321283	0.0183596	0	0.0148153	0.030911	0.0374176	0	0.0125772	0.0896696	0.0116374	0.0380782	0.0377196	0.0339289	0.0204159	0	0.00650878	0.0330668	0.00712514	0.0154054	0.0109256	0	0.00833922	0.050898	0.136411	0.0827139	0.00869689	0	0.070464	0.0435152	0.0173998	0.02188	0.0153953	0.0391253	0	0.0215138	0.0181378	0.0155065	0.0199272	0.0211297	0.00951589	0.0104068	0.0494344	0.0112085	0.0146736	0	0.0148018
CPSF1	0.0992241	0.0416589	0.0825797	0.0197504	0.0342597	0.0325038	0.0137847	0.026004	0	0.0107963	0	0.0132407	0.0231733	0.0279822	0.0130323	0.0407542	0	0.0283546	0.0148351	0.0449923	0.0497362	0.0135777	0	0.0117551	0	0.136411	0	0.0275326	0	0.0206277	0.032814	0.0220572	0.0181411	0.0166396	0	0	0.0165372	0.0153971	0.0683739	0.0149566	0.0139506	0	0.0136799	0.022179	0.013152	0.00881218	0.0454356	0.0086532
SLC39A4	0.109817	0	0	0	0.048669	0	0.00261578	0.00726822	0	0	0	0.00438243	0	0	0	0.0134212	0	0	0	0	0	0.00161976	0	0.000987825	0	0	0	0	0	0	0.00280966	0.00197377	0.00232618	0	0	0	0	0.00587738	0.0322857	0.0055156	0	0.00134849	0	0	0.00642564	0.00195219	0	0.00259863
VPS28	0	0.0500989	0.075338	0.0997926	0.0834287	0.0888436	0.0531531	0.0689941	0.103375	0.0656929	0.0109881	0.0442857	0.0317499	0.0736046	0.0784522	0.087458	0.123835	0.0891904	0.0746855	0.151287	0.0375621	0.0195702	0.197127	0.0276049	0.0797515	0	0.0502038	0.0771687	0.135409	0.0448697	0.108873	0.048871	0.0977	0.0475498	0.041584	0.100878	0.0553937	0.0782264	0.13671	0.0459874	0.0610905	0.035063	0.0746839	0.118572	0.0533604	0.0409431	0.0206023	0.0348388
TONSL	0	0	0.00922612	0	0	0	0.0108038	0.0136479	0	0.00700122	0	0.000903928	0.00719999	0.00298204	0	0	0	0	0.00364726	0.00439623	0.0250235	0.013117	0	0.00800414	0.0140318	0	0	0	0	0	0.0135923	0.00868977	0.00417796	0.00123482	0.041584	0.0377878	0.0371355	0.00715489	0	0.00905555	0.00630675	0.0127538	0	0.00664554	0.0091224	0.0141387	0	0.0016247
CYHR1	0.046738	0.168973	0.0289406	0.104285	0.0818073	0.0604297	0.0528571	0.0611018	0.0706904	0.069455	0.00861959	0.0578181	0.0514849	0.0968709	0.0786958	0.0916519	0	0.0549036	0.0666038	0.0629633	0.0245407	0.0166294	0	0.040497	0.0482821	0.227601	0.0789331	0.114504	0.0845604	0.107852	0.0792028	0.078832	0.0616418	0.0516342	0.0612275	0.055817	0.0497692	0.0618181	0.122953	0.0792469	0.106863	0.0261534	0.0758902	0.0907112	0.0505583	0.0143945	0.00756335	0.045467
KIFC2	0.166176	0.118723	0.0361755	0.182602	0.0600906	0.100496	0.0575224	0.105864	0.0710623	0.0898153	0.121202	0.0659779	0.0606787	0.0334738	0.0629182	0.0514448	0.338292	0.0511855	0.0622838	0.0396299	0.135016	0.0111165	0	0.0234781	0.134951	0	0.0997724	0.0607909	0.0208871	0.0486703	0.139441	0.066229	0.107919	0.0355122	0.0836595	0.0925243	0.0480931	0.0301786	0.0403951	0.0288522	0.0479384	0.0198809	0.0202146	0.0928579	0.0650941	0.0236901	0.0653151	0.0300843
FOXH1	0	0	0.00872418	0	0	0	0.000246317	0	0	0	0	0	0	0	0	0	0	0	0	0	0	0	0	0	0.00277123	0	0	0	0	0	0	0	0.00243608	0	0	0	0	0	0	0	0	0	0	0	0	0	0	0
PPP1R16A	0	0.103346	0.0119038	0	0.0360269	0.00846519	0.00815106	0.0156537	0	0.00264312	0	0.0251682	0.00410125	0.0173009	0.0305431	0	0	0.0168667	0.00810773	0.0118987	0	0.00320159	0	0.015511	0.0176741	0	0	0	0.0172389	0.0453091	0.0177685	0.0172171	0.0158044	0.00728082	0	0.0377327	0.0119738	0.00734421	0.00632943	0.0119391	0.0143428	0.00343058	0.052139	0.0353675	0.0222286	0.00493188	0.0179042	0.0167293
GPT	0	0.00663944	0	0	0	0	0.00231109	0.00211957	0	0	0	0	0	0	0.00420495	0	0	0.0127094	0	0	0	0	0	0	0	0	0	0	0	0	0	0.000810894	0	0.0032835	0	0	0	0.0028699	0	0	0	0	0	0	0	0.00532046	0	0.00202561
MFSD3	0	0.0016029	0	0	0.0371781	0.0333172	0.00860544	0.0107267	0.00762217	0.000878411	0	0.018086	0.00322466	0	0	0	0	0	0.00770335	0	0	0.00348615	0	0.00122775	0.0106534	0	0	0.0134464	0	0.0143945	0.0135864	0.0129155	0.0158789	0.00234744	0	0	0.00159525	0.00454893	0.0452564	0.0158841	0.0169023	0.00235456	0	0.00535463	0.00132459	0.00841017	0	0.00379128
RECQL4	0	0	0	0.0245133	0	0	0.0107815	0.0039419	0	0.00684686	0	0	0.0130992	0.0105074	0	0	0	0	0	0	0	0.0143413	0	0.000878215	0.02061	0	0	0	0	0	0.00439298	0.00533948	0.00112447	0	0	0	0.0582737	0.000656672	0.0244038	0.000312441	0	0.00270999	0.0154991	0	0.00203583	0.00189415	0	0
LRRC14	0	0	0.0089414	0	0.0510275	0.0265096	0.0119841	0.0142484	0.0503078	0.0105247	0	0.00668173	0.0101869	0	0.0173317	0.0186523	0	0	0.0266708	0.0117344	0	0.0128945	0	0.014589	0.00317889	0	0.00322201	0.00312472	0.0207198	0.0127986	0.0154282	0.0252548	0.0186023	0.0087443	0	0	0.00800344	0.00951475	0	0.0132601	0.00360591	0.00407416	0	0.0245567	0.010986	0.00927559	0	0.0061783
LRRC24	0	0.0142904	0.0176324	0.0221485	0	0.0276102	0.0103727	0.00221692	0.07721	0.00785149	0	0.00564941	0.0254048	0.0105193	0.0328747	0	0	0	0.00244485	0	0	0.00147582	0	0.00291797	0	0	0	0.00385476	0	0	0.0107621	0.00543613	0.0158494	0.00908807	0	0.0319197	0.00498839	0.00290336	0	0.00339307	0.00490676	0.00202031	0	0.0228815	0.0272505	0.00556472	0	0.00228223
C8orf82	0	0	0	0	0	0	0.000466588	0	0	0.00250946	0	0.00337568	0	0	0.00270612	0	0	0	0	0	0	0	0	0	0	0	0	0	0	0	0	0	0	0.000447022	0	0	0	0	0	0	0	0	0	0	0.00209218	0.001141	0	0
ARHGAP39	0.0993333	0.0448557	0.00425135	0	0	0.0358693	0.0133895	0.0228667	0	0.00628487	0	0.0074166	0.0212321	0.00744514	0.0192307	0	0	0.0103932	0.0302254	0.0319908	0.0296295	0.00520838	0.177077	0.00875143	0.0121797	0.52869	0	0.0316595	0	0	0.00719246	0.00739739	0.0282139	0.00175374	0	0	0.00133692	0.0046533	0.0416494	0.0156099	0.00977986	0.00722462	0	0.0468635	0.0194978	0.0141538	0.00671282	0.0238972
ZNF251	0.198464	0.0470019	0.107082	0.0553161	0.0393681	0.0806581	0.0506894	0.0855617	0.0831608	0.105554	0.150118	0.097231	0.0961605	0.0677596	0.107032	0.0949792	0.146195	0.118959	0.0861561	0.0674612	0.113912	0.0390524	0.190267	0.06246	0.111241	0.077102	0.0655114	0.0982993	0.135781	0.117229	0.0823839	0.0658303	0.0891923	0.0576123	0.0804794	0.0879047	0.0449618	0.066837	0.103782	0.0473631	0.107424	0.0294742	0.0771272	0.0646857	0.0527648	0.0804928	0.0439212	0.0987549
ZNF34	0	0.00632211	0	0.0177653	0	0.00507663	0.0100075	0.0155828	0	0.00295563	0	0.00735158	0.0123994	0.00880536	0.0214973	0	0	0.0141838	0.0104835	0.0353259	0	0.00662306	0	0.0177647	0.00100948	0	0	0.00574558	0.0314429	0.00458415	0.0185402	0.00395958	0.00448271	0.00607745	0.041584	0.00763913	0.0149435	0.0122642	0.0173184	0.013128	0.0105503	0.00153081	0.0104068	0	0.0155472	0.0131935	0	0.00638154
RPL8	0.211153	0.0939731	0.0718085	0.113601	0.110221	0.0679338	0.106929	0.115797	0	0.0580103	0.120262	0.0467245	0.145091	0.0632326	0.0989271	0.113253	0.235691	0.0951957	0.135036	0.0780425	0.172553	0.0410594	0.193407	0.043897	0.0987418	0	0.10381	0.0768219	0.132491	0.0975487	0.084891	0.0838462	0.0807368	0.0645984	0.219638	0	0.0939777	0.130252	0.0925159	0.113626	0.0792301	0.0793332	0.0501915	0.132142	0.128145	0.0472094	0.0557839	0.0769333
ZNF517	0	0	0	0	0	0	0.0013372	0.00833783	0	0.0026878	0	0.00617218	0.00221008	0	0.00387015	0	0	0	0	0	0	0.0018189	0	0.00156918	0.00640308	0	0	0	0.00614408	0.0250829	0.00191197	0.00420227	0.00987683	0.00260623	0	0	0	0.0030757	0	0.000566661	0.00502743	0.00288431	0	0.00392277	0.00185314	0.00332105	0.0211899	0.0018388
ZNF7	0	0.0145711	0.0264006	0	0.037709	0.0532449	0.0254018	0.0275687	0	0.0509222	0	0.0136878	0.0551549	0.0577242	0.0218789	0.0342456	0.216624	0.0179951	0.0390526	0.0260947	0.0227312	0.0219264	0.113034	0.0388974	0.0149192	0	0.0248354	0	0.0611231	0.099475	0.0274704	0.0366168	0.0292202	0.0361497	0	0.0109547	0.0178781	0.0271524	0.00371181	0.0342316	0.0448282	0.0193723	0.0104068	0.0254963	0.0170301	0.0240622	0.0521093	0.0390958
COMMD5	0	0	0.0338613	0	0.0446788	0	0.0198833	0.00960579	0	0.0059767	0.0833184	0.0295838	0.0111862	0.00626854	0.0142317	0.00886002	0.129559	0.0361199	0.0225805	0.0218366	0.043889	0.00320371	0	0.0148144	0.0216341	0	0	0.00976763	0.0192443	0	0.0139869	0.0069109	0.0251058	0.0066212	0	0	0.0116726	0.0173881	0.0339765	0.00246529	0.0175777	0.0177844	0	0.0138943	0.0111898	0.00704842	0	0.0156837
ZNF250	0.0434355	0.016976	0.0162575	0.0301515	0.0909449	0.0160908	0.0126874	0.0222795	0	0.0212645	0	0.0222948	0.00486458	0.0242343	0.0238029	0	0	0.0306006	0.0403527	0.0326117	0	0.00961004	0	0.013657	0.044318	0.0428186	0	0.0477623	0.00959671	0.0144397	0.0137538	0.00901733	0.011095	0.00993473	0	0.0195775	0.0261854	0.0260276	0	0.0210881	0.0232221	0.0166038	0.0494433	0	0.0218751	0.00956272	0.0316289	0.017457
ZNF16	0.159809	0.00452102	0.0115373	0.15892	0.077596	0.0138241	0.0100986	0.0226292	0	0.0257623	0.0314318	0.0275046	0.0196204	0.0293531	0.0152307	0.0551836	0	0.0118001	0.026909	0.0111476	0	0.0124919	0	0.0138508	0.0308825	0	0	0.0275257	0.00614408	0.0650167	0.0174395	0.00262765	0.0269998	0.0151027	0	0.0213076	0.0307231	0.0362237	0.0175583	0.0157337	0.0142637	0.00461612	0	0	0.00567578	0.00812485	0.0784028	0.0205334
C8orf33	0.0962738	0	0	0.033792	0.0470424	0.0187371	0.00759581	0.0126783	0.0201815	0.0128815	0	0.0100612	0.00881481	0.0168948	0.0295057	0.0101158	0	0	0.0247682	0.0332195	0	0.00536218	0	0.00831243	0.00351923	0	0	0.0308127	0	0	0.0212893	0.0141633	0.00993462	0.00505146	0.0391253	0.0608668	0.00321509	0.00742016	0.0300311	0.0259102	0.00510459	0.00535531	0	0.042184	0.00275819	0.00593426	0	0.0143486
WASHC1	0.222516	0.202392	0.154832	0.155175	0.126	0.171759	0.142394	0.156532	0.229653	0.15854	0.0896499	0.167727	0.155378	0.119859	0.195086	0.136621	0.123835	0.187825	0.181508	0.231197	0.236229	0.0741426	0.37283	0.125463	0.111894	0.157394	0.107875	0.168839	0.0618285	0.122262	0.143458	0.0919242	0.133784	0.128159	0.163229	0.083724	0.0919168	0.113321	0.228277	0.134684	0.176231	0.11701	0.127935	0.189322	0.190818	0.0816577	0.133525	0.159364
FOXD4	0	0	0	0	0	0	0.000409254	0.00689451	0	0	0	0	0	0	0	0	0	0	0	0	0	9.08457e-05	0	0	0	0	0	0	0	0	0	0	0	0	0	0	0.00185578	0	0	0	0	0	0	0	0	0	0	0
CBWD1	0.0887179	0.0598846	0.0259329	0.0163759	0.0434115	0.0647566	0.0440846	0.0849082	0.0688703	0.0604279	0.00271397	0.0586726	0.0637856	0.033476	0.0357229	0.0726925	0.086869	0.0135353	0.0674461	0.0715092	0.0378252	0.0466563	0	0.0553019	0.0124238	0	0.118296	0.0677862	0.114179	0.0778069	0.0737265	0.03948	0.0472689	0.0532998	0.222488	0.0558391	0.0442033	0.0550211	0.0362487	0.0675298	0.103024	0.0212847	0.0943884	0.0209721	0.0767019	0.084558	0.0426039	0.0821168
DOCK8	0.667142	0.650369	0.355349	0.609587	0.511655	0.632776	0.259206	0.305296	0.151152	0.480001	0.694541	0.412384	0.447341	0.391883	0.500441	0.542707	0.995588	0.514099	0.400131	0.580669	0.692375	0.149941	0.183703	0.168695	0.566464	0.720454	0.542401	0.591275	0.630026	0.435093	0.359234	0.274539	0.402259	0.228904	0.750289	0.587843	0.413387	0.263889	0.505681	0.359037	0.4058	0.378179	0.5372	0.467898	0.522899	0.303155	0.156345	0.320497
KANK1	0.0672076	0.0799924	0.0119922	0.00869451	0.148938	0.0556334	0.0150483	0.0201418	0.0249191	0.0123886	0.0133074	0.0228885	0.0078001	0.00324683	0.0080648	0.00621484	0	0.0127094	0.0314405	0.0343334	0.00491945	0.00588334	0	0.0199753	0.0145358	0	0.0234039	0.0193278	0.0252828	0	0.0245736	0.00316859	0.0164783	0.0118685	0.0820113	0.0175403	0.0216127	0.0119547	0.0313516	0.00839348	0.00582164	0.0172816	0	0.0223627	0.0104632	0.00483312	0.0356411	0.013073
DMRT1	0	0	0	0	0	0.00978866	0.000135811	0	0	0	0	0	0	0	0	0	0	0	0	0	0	0	0	0	0	0	0	0	0	0	0.00130854	0	0.00368027	0	0	0	0.00128118	0.00109582	0.0303456	0	0.00221005	0	0	0	0	0	0	0.00163055
DMRT3	0	0	0	0	0	0	0	0	0	0	0	0	0	0	0	0	0	0	0	0	0	0	0	0	0	0	0	0	0	0	0	0	0	0	0	0	0	0	0	0	0	0	0	0	0	0	0	0
DMRT2	0	0	0	0.0618272	0	0	0	0	0	0	0	0	0	0	0	0	0	0	0	0	0	0	0	0	0	0	0	0	0	0	0	0	0	0	0	0	0	0	0	0	0	0	0	0	0	0.00337889	0	0
SMARCA2	0.570405	0.324581	0.30965	0.530006	0.358435	0.346918	0.233137	0.247933	0.146213	0.341117	0.221212	0.269625	0.204881	0.216543	0.363187	0.305929	0.358579	0.251287	0.333893	0.351626	0.303174	0.145832	0.353715	0.234836	0.263072	0.334636	0.184131	0.392673	0.366821	0.341227	0.284258	0.19824	0.234806	0.227578	0.365099	0.292097	0.274531	0.240651	0.356157	0.269735	0.321516	0.316998	0.309728	0.479175	0.348437	0.211469	0.217296	0.182782
VLDLR	0	0.00774612	0	0.020696	0.00628957	0.0401822	0.0105011	0.0147684	0	0.0131972	0	0.00536355	0	0.00283276	0.0647041	0.0112556	0	0.021845	0.00775227	0.0253819	0	0.00798451	0	0.0062264	0.00724061	0	0.0511742	0.0123923	0.0141439	0.0114687	0.023008	0.0160119	0.0178915	0.0043824	0	0.0208345	0.0132534	0.0129447	0	0.0102675	0.00219911	0.013097	0.0148147	0.0420259	0.0210703	0.00717236	0.00606698	0.0127059
KCNV2	0	0	0	0	0.00865507	0	0.00130089	0	0	0	0	0.00275304	0	0.00324875	0	0	0	0	0	0	0	0	0	0	0	0	0	0.00567473	0	0	0	0.00263829	0	0.00242175	0	0	0	0	0	0	0	0.00234123	0	0	0	0.001141	0.00836517	0.00128783
PUM3	0.297344	0.119658	0.172608	0.117864	0.170478	0.174672	0.0722232	0.184	0.0547866	0.114801	0.199223	0.107467	0.120618	0.190107	0.136634	0.139323	0.086869	0.205777	0.148032	0.171358	0.137788	0.0810311	0.316552	0.0936363	0.143236	0	0.103752	0.154063	0.141006	0.26478	0.142573	0.124503	0.161018	0.077604	0.12691	0.151902	0.102946	0.113721	0.0752928	0.175763	0.108751	0.102113	0.20774	0.173415	0.126195	0.132544	0.0911061	0.210294
RFX3	0.202168	0.351565	0.304056	0.376078	0.48265	0.445011	0.188139	0.26278	0.184987	0.324744	0.231849	0.324745	0.265218	0.217749	0.324727	0.28229	0.439754	0.286997	0.366217	0.38489	0.393876	0.131265	0.614001	0.201713	0.383535	0.288091	0.373175	0.425614	0.477039	0.344464	0.344398	0.211606	0.228519	0.219098	0.276159	0.345783	0.288374	0.2208	0.351668	0.285871	0.328337	0.352608	0.168961	0.431953	0.374704	0.211643	0.226247	0.238264
GLIS3	0.259997	0.11762	0.123543	0.268015	0.274034	0.212474	0.0413064	0.123914	0.0437228	0.205278	0.270326	0.190183	0.209169	0.116568	0.188267	0.285901	0.279918	0.10425	0.185309	0.213462	0.314327	0.0817521	0.322605	0.0848543	0.214198	0.138521	0.136229	0.323433	0.314559	0.070251	0.140518	0.103423	0.124435	0.12189	0.244106	0.225923	0.111793	0.0956981	0.0890146	0.107592	0.23412	0.189247	0.0515642	0.182457	0.202112	0.120997	0.273126	0.197688
SLC1A1	0.0581019	0.00381982	0.0220857	0	0.0200675	0.00946649	0.0131222	0.018538	0	0.00890726	0	0.00981559	0.0206408	0.0113445	0.0447971	0	0.216624	0.0196195	0.0128915	0.0199337	0.00734942	0.00669002	0	0.0104181	0.0215123	0	0.0437336	0.0352496	0	0.0226543	0.0237034	0.0173013	0.0233461	0.00382182	0.0790477	0	0.00696964	0.0187842	0.00682415	0.0147735	0.0168036	0.0310785	0	0.0925117	0.0063371	0.0191686	0	0.0150064
SPATA6L	0.00728537	0.0456711	0	0	0	0.0346368	0.00728109	0.0278856	0	0.0114103	0	0.00718571	0.00864027	0.00841629	0.0153238	0.0072118	0.216624	0.0130471	0.0160647	0.0276492	0	0.00452844	0	0.00789171	0	0	0	0.00877156	0	0	0.0169802	0.00555433	0.0183983	0.0026567	0	0	0.00503409	0.00514092	0.0228669	0.0087266	0.00192823	0.007861	0	0.0273756	0.0158036	0.00346394	0.043087	0.00701376
PLPP6	0	0	0.0283739	0.0236514	0	0.0139914	0.00337255	0.00230883	0	0.00255713	0	0.000794486	0	0	0.0168097	0	0	0.0301327	0.0129989	0	0.00558672	0.00247876	0	0.00397727	0.0033453	0	0	0.0164103	0.0185188	0	0.00806123	0.00389671	0.0051135	0.00838624	0	0	0	0.00733679	0	0	0	0.0112982	0	0.0074218	0.00420152	0	0	0.00228223
CDC37L1	0.0202448	0.0424507	0.0154727	0.0803678	0.165461	0.04925	0.0326744	0.0364529	0	0.0476145	0.0550974	0.0341648	0.0586064	0.0596967	0.0294141	0.0230748	0	0.0268174	0.0300289	0.028987	0.0424034	0.019628	0.193128	0.0367547	0.00922729	0	0.018629	0.0222459	0.0508618	0.0603274	0.0363372	0.0448121	0.0290218	0.0357232	0.0312844	0.0554028	0.0417395	0.0341619	0.0436808	0.0435232	0.0277945	0.0491668	0	0.00851873	0.042351	0.0272908	0	0.0360101
AK3	0.0964324	0.0519948	0.00273746	0.0888966	0.0307816	0.068562	0.0572593	0.0469753	0.07721	0.040487	0	0.0342922	0.0786895	0.0608	0.0408333	0.0707513	0	0.11991	0.0403438	0.0193002	0.0571641	0.0268523	0	0.0467894	0.0536635	0	0.0962078	0.0405354	0.0166583	0.0108749	0.0559508	0.038729	0.047774	0.0350452	0	0.00449268	0.0734864	0.0383919	0.0256611	0.0436106	0.038738	0.0415636	0.0355122	0.0536075	0.0875512	0.0195904	0.0257284	0.070394
RCL1	0.0434355	0.136556	0.0437954	0.186681	0.00790835	0.0716953	0.0312711	0.0914955	0.120409	0.0396365	0.138823	0.0366701	0.0755395	0.0643333	0.0540413	0.032987	0.138001	0.122871	0.0737439	0.0564287	0.0835819	0.0401245	0.0649277	0.0577794	0.024941	0	0.0518215	0.10557	0.0463803	0.0258092	0.0541533	0.0548653	0.0965236	0.060015	0.160374	0.0688525	0.163719	0.0945297	0.0658789	0.0725459	0.0646292	0.0318344	0.019586	0.0525222	0.0609326	0.0548996	0.0604169	0.121682
JAK2	0.383561	0.311537	0.254819	0.517455	0.235416	0.335958	0.237618	0.295868	0.168753	0.34231	0.217184	0.337608	0.306582	0.181869	0.4568	0.339174	0.28719	0.445579	0.312838	0.433542	0.409264	0.14115	0.212241	0.21428	0.259728	0.38474	0.315586	0.362915	0.304435	0.35339	0.283987	0.217059	0.208143	0.252337	0.549342	0.442774	0.209759	0.243131	0.335208	0.432337	0.315399	0.246715	0.24715	0.395285	0.342057	0.209967	0.255567	0.211781
INSL6	0	0	0.011217	0	0	0	0.00296393	0	0	0	0	0.00232283	0	0	0	0	0	0	0.00330041	0	0.009411	0.00542342	0	0.000943737	0	0	0	0	0	0	0	0.00241806	0.000864784	0.00966811	0	0	0	0.00283483	0	0.000650535	0.0126447	0	0	0	0	0	0	0
RLN2	0	0	0	0	0	0	0	0	0	0	0	0	0	0	0	0	0	0	0	0	0	0.000119261	0	0	0	0	0	0	0	0	0	0	0	0	0	0	0	0	0	0	0	0	0	0	0	0	0	0
RLN1	0	0	0	0	0	0	0	0	0	0	0	0	0	0	0	0	0	0	0	0	0	0	0	0	0	0	0	0	0	0	0	0	0	0	0	0	0	0	0	0	0	0	0	0	0	0	0	0
PLGRKT	0	0.0854062	0	0.0575386	0.0536044	0.112971	0.0307558	0.0334623	0.0557056	0.0529949	0.0684944	0.0340578	0.0787078	0.0344847	0.0751651	0.0625304	0	0.0232676	0.0528434	0.0286847	0.0138891	0.0322329	0.165428	0.0513375	0.0109951	0	0.00322201	0.101414	0.00883546	0.0108749	0.0305663	0.0285458	0.0299341	0.0437005	0	0.0308904	0.0190627	0.01834	0.0190314	0.0628373	0.0215622	0.0464105	0.0395562	0.0292552	0.0152391	0.0295676	0.0852176	0.0352408
CD274	0.0397831	0.00872642	0.0141509	0	0.0415529	0	0.0572522	0.0116927	0	0.0203025	0.0710892	0.0245715	0.0151777	0.00414291	0.0087342	0.00429548	0	0.0130759	0.0294456	0.00554268	0.0154054	0.012776	0	0.0190839	0.0270684	0	0.0910685	0	0.0415442	0	0.00679828	0.011903	0	0.00781791	0	0	0.00529331	0.0107367	0	0.0999954	0.017305	0.00842977	0.0117813	0.0239537	0.0281024	0.0452118	0	0.00661486
PDCD1LG2	0.0558096	0.0320043	0.00273746	0.0233519	0.00740559	0.0108796	0.0647683	0.0169962	0.0222506	0.0344858	0.0188435	0.0382715	0.0628951	0.042153	0.0544497	0.0326999	0	0.0289116	0.0391995	0.027393	0.0164151	0.0345235	0	0.0252796	0.0523163	0.0427237	0.044337	0.0231739	0.135897	0.0449082	0.0565822	0.0443414	0.0249921	0.0333944	0.0453739	0	0.0281658	0.0360372	0.0431282	0.10531	0.0411271	0.120749	0.0703304	0.0172716	0.0258285	0.0318244	0	0.00378788
RIC1	0.201128	0.182497	0.113974	0.287727	0.338711	0.342963	0.141566	0.152624	0.0707049	0.176106	0.23433	0.195817	0.135775	0.109253	0.135586	0.174164	0.123835	0.287004	0.19531	0.303559	0.225996	0.128411	0.437341	0.154259	0.132677	0.186855	0.159298	0.317405	0.274444	0.142904	0.177419	0.153361	0.14413	0.158118	0.39195	0.10996	0.15146	0.139768	0.27896	0.211232	0.202509	0.236666	0.483996	0.249896	0.202526	0.107893	0.0503467	0.137566
ERMP1	0	0.0636387	0.0118771	0.082765	0.125468	0.0551544	0.0318796	0.0213875	0	0.0233905	0.0162899	0.0437862	0.0377329	0.0276112	0.0318713	0.0264889	0	0.0989005	0.0408678	0.0814955	0.0754018	0.0176979	0	0.0266937	0.0194893	0	0	0.0522284	0.0417529	0.119719	0.0433692	0.029766	0.0305223	0.0492098	0	0.0178174	0.0631293	0.0160361	0.0603149	0.0217782	0.0367387	0.0184178	0.0355122	0.0466952	0.0634982	0.0172806	0.0252146	0.0294924
KIAA2026	0.480305	0.236817	0.26934	0.394287	0.213848	0.323068	0.152853	0.232359	0.240236	0.304711	0.42437	0.302511	0.287723	0.17747	0.279313	0.292439	0.403807	0.265705	0.267989	0.369483	0.282254	0.126404	0.276989	0.211028	0.261104	0.346566	0.239924	0.369394	0.177232	0.211508	0.238085	0.16426	0.213192	0.215615	0.284555	0.426355	0.227943	0.216856	0.2773	0.226736	0.259005	0.216369	0.14864	0.428442	0.282014	0.184078	0.226285	0.164127
MLANA	0	0.00220561	0	0.0159988	0	0.011523	0.00215878	0.00258806	0	0	0	0.00165925	0.00416371	0.00747933	0	0	0	0	0.0112723	0	0	0.00384993	0	0.00432563	0.0243443	0	0	0	0.042612	0.0521835	0.000420276	0.00696747	0	0.00718681	0	0.00669042	0.00216708	0.002166	0	0	0.00628821	0.00211638	0	0	0	0.00590907	0	0
RANBP6	0	0.0453243	0.00836182	0.00958193	0	0.034783	0.0250039	0.0433264	0	0.0304222	0.0924307	0.0257422	0.0169451	0.0154363	0.0240557	0.0121111	0	0.0505369	0.0191837	0.0253476	0.0357585	0.00741165	0.165428	0.0116852	0.0287354	0	0.0486768	0.0243755	0	0.00792391	0.0198012	0.0175739	0.0361364	0.0273274	0.0275699	0.101415	0.015602	0.0205999	0.0317434	0.0116337	0.0370188	0.021263	0.0273646	0.0483777	0.0102349	0.0145132	0.0144304	0.0137045
IL33	0	0.0167527	0	0	0	0	0.000802343	0.00421078	0	0.00342549	0	0.00146997	0.00248966	0	0	0	0	0.0121254	0	0	0	0.000319926	0	0	0.0347548	0	0	0	0	0	0	0.00140068	0.00440074	0	0	0.0466011	0	0.00146525	0	0	0	0	0	0	0.00316981	0.00160964	0	0
UHRF2	0.0855872	0.278909	0.107501	0.161115	0.11444	0.144122	0.0904535	0.127859	0.0821579	0.134483	0.170392	0.0947649	0.113732	0.116978	0.0975925	0.140374	0.129559	0.152605	0.120903	0.204737	0.198897	0.0715382	0	0.108335	0.139333	0.170944	0.158231	0.147992	0.0463835	0.151734	0.128034	0.0930218	0.122138	0.111185	0	0.125867	0.111613	0.0916168	0.15389	0.0904876	0.176845	0.142035	0.150522	0.128175	0.153878	0.0967712	0.152619	0.0976643
GLDC	0	0.0115406	0.018558	0	0	0.00368286	0.00377511	0.00668241	0	0	0	0.00412169	0.00180668	0.0080667	0.0155718	0.0152965	0	0	0.0117308	0.0206502	0.00824483	0.00466812	0.177833	0.00369007	0.00894089	0	0	0	0	0	0.0074922	0.012267	0.0010104	0.00248746	0	0	0.0061856	0.00127445	0.00664655	0.00602465	0	0.00335855	0	0.0117083	0.00532223	0.00186747	0	0.00777227
KDM4C	0.292949	0.339019	0.282223	0.243867	0.363887	0.383947	0.230155	0.339068	0.123051	0.372732	0.384778	0.324134	0.309932	0.290194	0.373924	0.347625	0.43804	0.34934	0.329228	0.367298	0.429797	0.158549	0.738838	0.245586	0.317112	0.637354	0.454617	0.298568	0.425799	0.357553	0.273285	0.217949	0.280352	0.226596	0.328953	0.285583	0.270942	0.253754	0.317799	0.32431	0.317105	0.285929	0.337631	0.498782	0.324312	0.253448	0.201447	0.236598
DMAC1	0.0201262	0	0.0616053	0.0644296	0.123337	0.00368019	0.024402	0.0252389	0	0.00825098	0	0.00914984	0.0166079	0.0124138	0.0164716	0.00816493	0	0.0133484	0.0187489	0.0521496	0.025688	0.00711561	0	0.00491332	0.0230432	0.0140164	0.0252777	0.0389155	0.0124699	0.0183703	0.0276588	0.00518151	0.0327899	0.0119457	0	0	0.0068549	0.0135955	0.0114799	0.00734174	0.0125052	0.0124358	0	0.0112032	0.02205	0.0172341	0	0.00743916
PTPRD	0.605656	0.598847	0.353378	0.504092	0.481143	0.631548	0.229563	0.367893	0.555959	0.479749	0.472974	0.367194	0.487401	0.28931	0.55715	0.516784	0.750144	0.573781	0.461914	0.564611	0.584868	0.151693	0.752481	0.241568	0.440655	0.187599	0.435042	0.518238	0.538425	0.5128	0.391186	0.246454	0.352533	0.210359	0.61723	0.642153	0.383471	0.272398	0.481089	0.404741	0.384482	0.326848	0.296418	0.623203	0.480921	0.262793	0.142225	0.280848
TYRP1	0	0	0	0	0	0	0.000872328	0	0	0	0	0	0	0	0	0	0	0	0.00275598	0	0	0	0	0	0.00538691	0	0	0	0	0	0	0.00204611	0.00143248	0	0	0	0	0	0	0	0	0	0	0	0.00230578	0.00120851	0	0.000545214
LURAP1L	0	0.00551328	0	0	0.085986	0.0484963	0.0032406	0.00593031	0	0	0	0.00395702	0.0159022	0.0160763	0.021363	0.00323346	0	0.010284	0.00833839	0.0050106	0	0.0020118	0	0.00439686	0.00333823	0	0	0	0.0471057	0.0364886	0.00626675	0.00700486	0.0100541	0.00488502	0	0	0.0294147	0.00116141	0.0067538	0.0146922	0.00745498	0.00260147	0.0246628	0.00826264	0.0130113	0.00556996	0	0
MPDZ	0.0631311	0.0820747	0.0773179	0.100289	0.151458	0.228173	0.0645434	0.105132	0.124869	0.0713467	0.0737151	0.0603435	0.0741009	0.0720793	0.129319	0.0977015	0	0.0730271	0.0767117	0.1261	0.219707	0.0280921	0.0649277	0.0410608	0.123995	0.12334	0.168654	0.170983	0.202852	0.0975924	0.103239	0.0529327	0.0858265	0.0422176	0.0769253	0.125947	0.0726406	0.0552729	0.0561631	0.0596625	0.101095	0.0270218	0.0618535	0.128138	0.137118	0.0256619	0.0843571	0.0446888
NFIB	0.0306739	0.115501	0.0588969	0.0823813	0.15974	0.11228	0.0262525	0.0963695	0.0352143	0.0598423	0.0554846	0.0521314	0.0393992	0.0563961	0.0800352	0.0980727	0	0.0343847	0.0681315	0.158441	0.106984	0.0164961	0.606328	0.034118	0.111056	0	0.049151	0.0916225	0.203193	0.104146	0.072556	0.0559524	0.0728375	0.0292838	0.0568263	0.130342	0.0249782	0.0575825	0.0194909	0.0558288	0.0428223	0.0542745	0.0133083	0.102855	0.0697373	0.0373937	0	0.0399889
ZDHHC21	0.237755	0.302537	0.108194	0.385256	0.170892	0.277059	0.172356	0.168113	0.279344	0.209302	0.142961	0.210297	0.170984	0.130417	0.243677	0.207987	0.478034	0.263684	0.214219	0.295431	0.339141	0.0706858	0.292273	0.191122	0.263095	0	0.151188	0.255018	0.202688	0.268104	0.187599	0.132016	0.170249	0.175419	0.263886	0.285275	0.165291	0.141641	0.115142	0.205823	0.256607	0.183103	0.115715	0.250766	0.208582	0.147412	0.207988	0.106623
CER1	0	0	0	0	0	0	0	0	0	0	0	0	0	0	0	0	0	0	0	0	0	0	0	0	0	0	0	0	0	0	0	0	0	0	0	0	0	0	0	0	0	0	0	0	0	0	0	0
FREM1	0.0485685	0.0333313	0.0470286	0	0	0.0132551	0.00479931	0.0215523	0	0	0	0.00336566	0.00343581	0.00589227	0.0159058	0.00457015	0	0.00623355	0.00446253	0.0202691	0	0.0020498	0	0.00420713	0	0	0	0.0178676	0.0166583	0	0.012308	0.00175672	0.00529346	0.00467913	0.0344402	0.0377327	0.00947583	0.0108751	0.00571839	0.00231907	0.0036651	0.0106234	0	0.044842	0.0191659	0.00691244	0	0.00811746
TTC39B	0.0877424	0.0237424	0.0422231	0.0523474	0.146194	0.086141	0.023541	0.0537007	0.0400609	0.0291006	0.0711592	0.0455025	0.0334705	0.0324787	0.0409288	0.0583812	0.177851	0.0351088	0.0523527	0.0573322	0.100697	0.0259713	0.0879151	0.0400095	0.0337963	0	0.0709924	0.104391	0.0493931	0.0505831	0.053165	0.0366949	0.0333094	0.021723	0.0221116	0.00763913	0.0267763	0.0406032	0.00904414	0.0266494	0.0624553	0.0494177	0.0758492	0.056854	0.0436446	0.0150035	0.0299403	0.0561189
SNAPC3	0	0.0665117	0.0610685	0.0571822	0.0452747	0.136552	0.0511694	0.0654522	0.0257626	0.0581699	0	0.0705713	0.0559558	0.0625197	0.128721	0.0976728	0	0.110729	0.10068	0.0760295	0.0776911	0.0384015	0.26478	0.0534413	0.0874751	0.176667	0.0189357	0.0889989	0.141679	0.116808	0.0753044	0.0625986	0.0476534	0.0715721	0.0834325	0.0976261	0.0694685	0.0572969	0.075187	0.0484799	0.0877989	0.0477467	0.131937	0.100284	0.100537	0.0525186	0.0498872	0.0647506
PSIP1	0.102918	0.0954433	0.107929	0.210272	0.169734	0.184346	0.06576	0.0688895	0.0916749	0.102631	0.165554	0.0932788	0.123573	0.0695504	0.110443	0.0993608	0.277319	0.132512	0.106428	0.153274	0.128523	0.0589374	0.204216	0.0699257	0.159205	0.275201	0.0106648	0.139358	0.114138	0.0477742	0.12155	0.0817698	0.0786923	0.0986392	0.201258	0.134062	0.114497	0.055517	0.184637	0.052917	0.0820335	0.0878897	0.0545562	0.0901659	0.118499	0.0381341	0.0195649	0.0750613
CCDC171	0.222099	0.125989	0.13058	0.164424	0.104615	0.0861808	0.0598955	0.0449177	0.0716761	0.0995406	0.235228	0.101445	0.0748622	0.146678	0.145963	0.108823	0.216624	0.135416	0.0998991	0.0833232	0.136012	0.0775621	0.0876849	0.0727494	0.0787544	0.245399	0.152614	0.103908	0.136064	0.118121	0.122004	0.0562963	0.0775243	0.0899895	0.278938	0.157851	0.0479287	0.0756888	0.0768921	0.0664522	0.0984843	0.0617455	0.107878	0.11184	0.0706408	0.0615278	0.222051	0.0463575
C9orf92	0	0	0	0	0	0	0.00030842	0.00504307	0	0.00227817	0	0.00995056	0.00264945	0	0.0113061	0.0210652	0	0	0	0	0	0.000783836	0	0.00980751	0.00209252	0	0	0.00277672	0	0	0	0	0	0	0	0	0	0.00110996	0.0113388	0	0.00443451	0	0	0	0	0	0	0.000457442
BNC2	0.43622	0.389533	0.452982	0.58362	0.538531	0.467327	0.306644	0.397005	0.1302	0.495762	0.57778	0.47083	0.50862	0.351531	0.525639	0.506634	0.794299	0.569206	0.457378	0.539644	0.550761	0.234744	0.458414	0.378236	0.404229	0.394106	0.486538	0.488107	0.330803	0.479548	0.437272	0.286149	0.349034	0.361113	0.438976	0.458779	0.459476	0.450874	0.227801	0.286066	0.508532	0.385655	0.260067	0.60356	0.538691	0.279288	0.35716	0.328529
CNTLN	0.220398	0.152154	0.140814	0.078889	0.108475	0.18232	0.112833	0.156519	0.0222506	0.157853	0.116272	0.231869	0.139647	0.0993328	0.128869	0.196335	0	0.127539	0.159972	0.245677	0.223144	0.140589	0.150442	0.150578	0.0920676	0.344546	0.0392848	0.201509	0.279133	0.189028	0.136639	0.139284	0.145892	0.134015	0.0551344	0.331075	0.211456	0.10446	0.121913	0.189137	0.191516	0.0839456	0.0942838	0.185786	0.132522	0.120534	0.269675	0.138481
SH3GL2	0.133016	0.203259	0.0712248	0.211661	0.0825472	0.211235	0.062908	0.0978206	0.112052	0.0760598	0.0992301	0.0655744	0.0787761	0.0516234	0.177129	0.0741167	0	0.176629	0.076423	0.219638	0.112218	0.0247257	0.150442	0.0653342	0.162538	0.0821324	0.26587	0.154402	0.145233	0.162953	0.145544	0.0720189	0.104249	0.0455784	0.282329	0.0450307	0.126273	0.0600671	0.166068	0.0729867	0.0527919	0.0390643	0.118691	0.16564	0.10437	0.039491	0.0292692	0.0609604
ADAMTSL1	0.0202448	0.0143222	0.00708639	0	0.0680112	0.0577712	0.0100018	0.0165495	0.0257626	0.00926745	0.0695567	0.0152275	0.00864027	0.0120089	0.0130387	0.0159187	0	0.0364814	0.0306537	0.0369225	0.065789	0.00527718	0.386571	0.0175455	0.0190362	0.0727379	0.0189357	0.038438	0.0275712	0.0475037	0.0308749	0.0271868	0.0186371	0.0160822	0	0.00912313	0.0194125	0.00924542	0.00820473	0.0180421	0.0123198	0.00989244	0.0243905	0.0471631	0.0268011	0.021057	0.00926975	0.016096
SAXO1	0	0.0218225	0	0	0	0	0.00202412	0.00419573	0	0	0	0.00125808	0	0.00497038	0.00353942	0	0	0.0156958	0	0.0117344	0	0.00116835	0.150442	0.00186445	0.00928593	0	0.0189357	0.0103554	0	0	0.00642235	0.00795722	0.00995117	0.000753967	0	0.00825755	0	0.00222983	0.0067538	0	0	0.0096448	0	0	0	0	0	0.000407701
RRAGA	0.038536	0.0130132	0.0351705	0.0118878	0.0301699	0.0917307	0.0305102	0.0612212	0.0257626	0.0168297	0.0601196	0.00928564	0.0671135	0.022265	0.091228	0.0222006	0	0.0457071	0.0356442	0.00487489	0.0555488	0.00638273	0	0.0229616	0.0249682	0	0.23263	0.0573365	0.0129002	0.0114687	0.0430124	0.028659	0.040728	0.0190247	0.0312844	0	0.00661425	0.031984	0.0620262	0.0267342	0.0142281	0.0141364	0	0.0795748	0.0466149	0.026121	0.0107763	0.020377
HAUS6	0.0212412	0.00220561	0.0208669	0.0842572	0.0241839	0.0402726	0.0224548	0.0298764	0.0197509	0.0223384	0.0974033	0.0306089	0.0399853	0.047355	0.0372777	0.0573355	0	0.010484	0.0404857	0.0337691	0.0184647	0.0330642	0	0.0297733	0.0334473	0	0.112284	0.0313522	0.00813207	0.0176256	0.0224237	0.0246207	0.0490448	0.0349809	0.0568263	0.0247708	0.0208706	0.0245219	0.0113302	0.0404819	0.0252432	0.0272793	0	0.022354	0.0202248	0.02068	0.0149989	0.0194311
PLIN2	0	0.00358887	0.00425135	0	0	0.0169231	0.0135228	0.00742911	0	0.0177733	0	0.00720599	0.0049978	0.0219466	0.00347941	0	0	0.0330314	0.00597859	0.0203998	0	0.00367833	0	0.0137508	0.00731283	0	0.0107311	0.0110989	0	0	0.0105916	0.0118711	0.0150986	0.00946875	0	0	0.00390411	0.0163493	0.0118059	0.0153991	0.0036651	0.0094798	0	0.0431472	0.0137968	0.0168995	0	0.0349732
DENND4C	0.209565	0.161129	0.226442	0.203666	0.164269	0.208516	0.110383	0.132414	0.0576775	0.151276	0.114184	0.176428	0.162755	0.203149	0.186204	0.208972	0.410205	0.191384	0.216677	0.184612	0.223049	0.0743881	0.0330516	0.165377	0.149512	0.0140164	0.189195	0.198645	0.167561	0.207789	0.177332	0.101395	0.153761	0.161672	0.246782	0.148839	0.180028	0.141255	0.0665843	0.152918	0.248134	0.164328	0.0588435	0.213628	0.212352	0.162157	0.111448	0.129451
RPS6	0.228281	0.105183	0.0850415	0.0560299	0.13828	0.0823711	0.149088	0.0918183	0.102537	0.0288686	0.138415	0.0588846	0.112837	0.0732059	0.0831957	0.0543429	0	0.0605527	0.14144	0.0473992	0.116834	0.0531793	0.22682	0.0405871	0.0624037	0.275653	0.0564244	0.153503	0.087205	0.0653421	0.0855878	0.0682995	0.108582	0.0490643	0.059381	0.0730213	0.0606932	0.166828	0.0476064	0.115184	0.0813983	0.0760436	0.075327	0.0396054	0.126611	0.0612143	0.0435571	0.0858679
ACER2	0	0.0299547	0	0.0197504	0	0.0220112	0.118652	0.00521758	0.0222506	0.0340448	0.0410317	0.0153619	0.0173811	0.0024019	0.043291	0.0168086	0	0.031215	0.0224415	0.00645472	0.00849527	0.00715792	0	0.0230222	0.0117843	0	0	0	0	0.00458415	0.0204475	0.00799169	0.0241283	0.0308074	0	0.0342592	0.020924	0.0359274	0	0.0172539	0.0245128	0.0108845	0	0.0751068	0.0190697	0.00248565	0.0130283	0.0657825
SLC24A2	0.242499	0.206443	0.105006	0.262668	0.253159	0.239302	0.0849189	0.139932	0.0249191	0.10607	0.0888278	0.130358	0.108068	0.0774268	0.156569	0.103654	0.27705	0.195891	0.133706	0.211062	0.138594	0.029332	0.239256	0.0703195	0.199702	0	0.238982	0.200302	0.150824	0.192699	0.118173	0.0900305	0.130933	0.0544811	0.350049	0.171656	0.0738488	0.102747	0.186878	0.0808886	0.0717387	0.0602872	0.0434913	0.20379	0.110506	0.0772293	0.0567981	0.0731564
MLLT3	0.157056	0.174032	0.0687532	0.102201	0.118353	0.17094	0.0557613	0.0789183	0.0577061	0.0490977	0.115158	0.0442747	0.0592029	0.0542427	0.0636203	0.0455637	0	0.0276025	0.0581772	0.0481917	0.062629	0.0216225	0.304271	0.0381157	0.0878722	0.0427237	0	0.143156	0.0492769	0.173148	0.0885909	0.0461198	0.0527426	0.0350386	0.263827	0.113503	0.0543002	0.054508	0.101923	0.0621635	0.0300083	0.0391373	0.0356602	0.150367	0.0957042	0.0429662	0.0708423	0.0549196
FOCAD	0.267073	0.255001	0.133586	0.188107	0.19251	0.299931	0.103033	0.168756	0.117396	0.194411	0.141233	0.161468	0.201572	0.116789	0.198015	0.255224	0.525445	0.285519	0.178478	0.290331	0.321253	0.0996313	0.263676	0.151496	0.234422	0.713697	0.293696	0.289882	0.272277	0.203576	0.207665	0.155189	0.173791	0.14106	0.37726	0.216861	0.203963	0.107823	0.123154	0.185375	0.181244	0.16814	0.163673	0.22615	0.165132	0.104484	0.0893891	0.107177
HACD4	0	0.0734785	0.112352	0.0726586	0.0584658	0.0680046	0.0571591	0.0141902	0.0727901	0.0691191	0.0365452	0.0423918	0.0940506	0.014347	0.0288077	0.0547797	0	0.0546057	0.0689454	0.0528924	0.0410361	0.017946	0	0.0460098	0.0313221	0	0	0.110188	0	0.0533335	0.0653922	0.0140266	0.0500456	0.0556824	0.0221116	0.0971012	0.025654	0.0353381	0	0.0299599	0.0748473	0.0364704	0	0.0807264	0.052275	0.00660082	0.0130283	0.00960056
KLHL9	0.125775	0.0577556	0.0460888	0.148535	0.0329945	0.0823025	0.0425029	0.0424531	0.0503078	0.0477979	0	0.0512127	0.0291638	0.0238746	0.0335601	0.0213092	0	0.00854492	0.0397146	0.0476189	0.0140298	0.00648413	0.0649277	0.0251598	0.0645324	0	0.0194875	0.0901966	0.0297904	0.0419562	0.0382463	0.0233125	0.0371301	0.0245605	0.0920754	0.132211	0.00818148	0.0289316	0.127742	0.0239412	0.0401157	0.0197887	0	0.0445355	0.0332835	0.0263678	0.00735223	0.0193358
IFNA6	0	0	0	0	0	0	0	0	0	0	0	0	0	0	0	0	0	0	0	0	0	0	0	0	0	0	0	0	0	0	0	0	0	0	0	0	0	0	0	0	0	0	0	0	0	0	0	0
IFNA13	0	0	0	0	0	0	0	0	0	0	0	0	0	0	0	0	0	0	0	0	0	0	0	0	0	0	0	0	0	0	0	0	0	0	0	0	0	0	0	0	0	0	0	0	0	0	0	0
IFNA2	0	0	0	0	0	0	0	0	0	0	0	0	0.0325648	0.00430707	0	0	0	0	0	0	0	0	0	0	0	0	0	0	0	0	0	0	0	0	0	0	0	0	0	0	0	0	0	0	0	0	0	0.00135056
IFNE	0	0	0	0	0	0	0.000568218	0	0	0.00907506	0	0.00500016	0.00337011	0	0	0	0	0	0.00282981	0	0	0	0	0.00343732	0	0	0	0	0.010986	0	0.00344982	0	0	0.00320706	0	0	0	0.00147667	0	0	0.00511216	0	0	0	0	0	0	0
MTAP	0	0	0	0	0	0	0.000391618	0	0	0.000666432	0	0	0.00406547	0	0	0	0	0	0	0	0	0	0	0	0	0	0	0	0	0	0	0	0.00379312	0	0	0	0	0.00123991	0	0	0	0	0	0	0	0	0	0
AL359922.1	0	0	0	0	0	0.0148153	0.00291274	0.0056043	0	0.00544347	0	0.00342356	0.00431249	0.00642373	0	0.0126444	0	0.0135353	0.00393454	0	0.0249315	0.00653994	0	0.0103144	0	0	0	0.00327823	0	0.028919	0.00160795	0.00827203	0.00124118	0.0208443	0	0	0.00974819	0.00486607	0	0.000644306	0.00899711	0.00234272	0.0349635	0.00633193	0.00881811	0.0201617	0.00869419	0.0033447
CDKN2A	0	0.0149488	0.0141509	0.0134296	0.0201987	0.0114998	0.0125924	0.0242979	0	0.011049	0	0.0389831	0.0148996	0.00300752	0.0396768	0	0	0.0539847	0.0440577	0.0796888	0	0.0425433	0	0.0294759	0.0384054	0	0.0079764	0.00360183	0.0275224	0.0392517	0.0109967	0.0351618	0.0204514	0.0370723	0.069732	0.0122621	0.0288041	0.0365192	0	0.0154891	0.0371107	0.0403615	0.0539327	0.0459068	0.0475298	0.0473002	0.00719255	0.055592
CDKN2B	0	0	0	0	0	0	0.00192682	0	0	0	0	0.00346922	0	0.00324683	0	0	0	0	0.00531856	0	0	0.00250109	0	0.00197808	0	0	0.0468669	0	0	0.0108749	0.00250893	0.00269813	0.00137743	0.00193112	0	0	0.00170578	0.00585103	0	0	0	0.00238659	0.0154228	0	0.00743716	0	0.00671282	0.0206218
DMRTA1	0	0	0	0	0	0	0.00108673	0	0	0	0	0.00228801	0	0	0	0	0	0	0.00397579	0	0	0	0	0	0	0	0	0	0	0	0	0	0	0	0	0	0	0	0	0	0	0	0	0	0	0	0	0
ELAVL2	0.0684668	0.155058	0.0222344	0	0.0649906	0.0443446	0.0308071	0.0691446	0	0.0595122	0	0.0283071	0.0345557	0.0216451	0.0465597	0.0540729	0.146195	0.085173	0.0319476	0.0851629	0.125966	0.0148561	0	0.0189879	0.0723498	0	0.0387165	0.0655367	0.0110933	0.0556857	0.044368	0.0346696	0.0434516	0.0208133	0.256972	0	0.0626276	0.0455716	0.00679275	0.0270174	0.0325911	0.0408903	0.0503586	0.0547637	0.0584766	0.0454888	0.0831142	0.0299614
IZUMO3	0	0	0	0	0	0	0	0	0	0	0	0	0	0	0	0	0	0	0	0	0	0	0	0	0.00685013	0	0	0	0	0	0	0	0	0	0	0	0	0	0	0	0	0	0	0	0	0	0	0
TUSC1	0	0.0283228	0	0	0	0.00525576	0.00759717	0.013136	0.0503078	0.000955445	0	0.00112743	0	0.0221975	0.0140735	0.0248731	0	0	0.00612723	0	0	0.00422322	0	0.00439571	0.026108	0	0	0.0172413	0.0476026	0.00933402	0.00650228	0.00404739	0.00988125	0.0070321	0	0.0128547	0.00427023	0.00836958	0	0	0.00971711	0.00665358	0	0	0.0094662	0.00101045	0	0.00293952
CAAP1	0	0.0741213	0.0600474	0.05135	0.0300353	0.0827127	0.0336186	0.0475639	0.0580202	0.0685499	0.10944	0.0517236	0.0600423	0.0701157	0.0582422	0.0560522	0.138001	0.0324437	0.0795242	0.0522327	0.0262417	0.033384	0	0.07034	0.0677732	0.077102	0.0499771	0.0539777	0.0508232	0.0624801	0.0422089	0.0649924	0.0603318	0.055021	0.098681	0.0760055	0.0468733	0.0351414	0.0421694	0.0682238	0.0434737	0.0501317	0.180904	0.116542	0.0257101	0.0187332	0.0397104	0.0473802
PLAA	0.105684	0.0968072	0.170265	0	0.101592	0.102684	0.0512676	0.055988	0.019376	0.0454585	0.0411229	0.037844	0.0625979	0.127928	0.0587143	0.106857	0	0.134964	0.0754532	0.0323108	0.0491778	0.0446821	0	0.0594065	0.0524272	0	0	0.0456317	0.034177	0.0472376	0.0570785	0.055826	0.045645	0.0575078	0.101273	0.0152322	0.0776305	0.0402138	0.0166005	0.0772312	0.0889768	0.0883334	0.0379961	0.045881	0.0774323	0.0296986	0.0184008	0.0505307
IFT74	0.0465518	0.0466708	0.0341305	0.0666313	0.0588745	0.074611	0.0246061	0.0561111	0.0222506	0.0483438	0	0.0588084	0.0894689	0.0266354	0.0645512	0.0768318	0	0.0541261	0.0504778	0.0222675	0.0473032	0.0350648	0	0.0558426	0.0439087	0.0995341	0	0.0541661	0.0270075	0.0230711	0.0210888	0.0289167	0.0151311	0.0280948	0.0344402	0.0483364	0.0319891	0.0320962	0.109164	0.0288138	0.0569759	0.019389	0.0133083	0.08225	0.0277602	0.0341303	0.0316272	0.0484735
LRRC19	0	0	0	0	0	0	0.000189538	0	0	0	0	0	0	0	0	0	0	0	0	0	0	0.0013586	0	0.00308954	0	0	0	0	0	0	0	0	0	0.0013752	0	0	0	0	0	0	0	0	0	0	0.00141204	0	0	0
TEK	0	0	0	0	0.0131836	0.0164679	0.00298475	0	0.0257626	0.00530286	0.0133074	0.00287185	0	0.0024019	0.00724686	0.00617471	0	0.0631309	0.00243657	0.045531	0.0249066	0.00150035	0	0.00879385	0	0	0.0107311	0.00277672	0.00843971	0	0	0.00281471	0.00391408	0.00116015	0	0	0.0125406	0.00428743	0.029426	0.00192131	0	0.0124768	0	0	0.00921951	0	0.00671282	0.00232821
EQTN	0	0	0	0	0	0	0	0	0	0	0	0.00104524	0	0	0	0	0	0	0	0	0	0	0	0	0	0	0.0225678	0	0	0	0.00220405	0	0	0.0031529	0	0	0	0	0	0	0	0	0	0	0	0	0	0
MOB3B	0.0364928	0.105647	0.0453095	0.0330052	0.0996723	0.123197	0.0799608	0.0757956	0.133454	0.129121	0.0854023	0.0784852	0.0890942	0.0845596	0.0258848	0.0809728	0	0.106289	0.149358	0.126894	0.0556066	0.0692442	0.540013	0.0850724	0.0899282	0.33788	0.0830743	0.170199	0.175908	0.0432584	0.124346	0.103411	0.0560848	0.114028	0.151475	0.115264	0.0540207	0.0974045	0.141825	0.0544306	0.0827692	0.1575	0.0154991	0.129337	0.0693337	0.0719678	0.119693	0.188109
C9orf72	0.289802	0.113932	0.113414	0.167621	0.192615	0.143906	0.0783808	0.0923751	0.110834	0.0896217	0.0598982	0.0642067	0.129507	0.111173	0.141141	0.14872	0	0.139358	0.128085	0.0683015	0.0785473	0.0687007	0	0.0865688	0.151413	0.0140164	0.0437336	0.182062	0.133777	0.163581	0.0974553	0.108025	0.0651755	0.115392	0.0673674	0.123907	0.0465254	0.106546	0.0746232	0.0955588	0.104499	0.263431	0.140234	0.128175	0.130406	0.0889067	0.0850913	0.0885064
LINGO2	0.273825	0.305813	0.104339	0.217545	0.179633	0.31459	0.0849838	0.137879	0.22421	0.172311	0.151669	0.1389	0.197722	0.0882255	0.240681	0.25468	0.921547	0.182651	0.191715	0.382499	0.240192	0.0347554	0.3933	0.103918	0.244687	0.162508	0.124401	0.233216	0.195999	0.220342	0.176798	0.108987	0.122391	0.0664353	0.228958	0.342713	0.187747	0.108501	0.183862	0.171679	0.096425	0.132775	0.112327	0.301707	0.252604	0.127422	0.0468254	0.109922
ACO1	0.0877295	0.00446482	0.012671	0.110692	0.0522819	0.0853907	0.0298877	0.0490811	0.0257626	0.0253076	0.153714	0.0583321	0.0194091	0.0176285	0.0794516	0.0612623	0	0.0423379	0.0180897	0.0609535	0.0939468	0.0206935	0	0.035914	0.0484704	0.275653	0.0189357	0.0386087	0.0349478	0.0345302	0.0377791	0.040445	0.0232655	0.0390992	0.0338605	0.0262927	0.0526234	0.0513308	0.0687216	0.03313	0.0345043	0.0534185	0.0567908	0.0460248	0.0272689	0.0314664	0.0213904	0.0411756
DDX58	0.0896419	0.0571797	0.244069	0.106802	0.117742	0.0767903	0.052167	0.0768603	0.0503078	0.0685921	0.0411229	0.0648935	0.0369116	0.0245613	0.0819049	0.108357	0.130527	0.0798707	0.0711619	0.0669081	0.0748664	0.0326014	0	0.0650807	0.0734195	0	0.0787663	0.0618202	0.057949	0.0758091	0.0478028	0.0421347	0.0518916	0.0598386	0	0.0177702	0.0686755	0.0775737	0.0713514	0.0935754	0.0620003	0.0798434	0.0672062	0.0593928	0.0389044	0.0359167	0.019684	0.0429219
TOPORS	0.113372	0.0323238	0.0451742	0.0330052	0.0147052	0.038667	0.0293762	0.056536	0.00762217	0.0478581	0.0898874	0.0636624	0.0744747	0.0623519	0.0143383	0.0242828	0	0.0470103	0.0253656	0.0460385	0.102193	0.0151114	0	0.0167071	0.0279598	0	0.0323397	0.0345576	0	0.0679854	0.0304704	0.0196247	0.0338541	0.0389728	0.0586792	0.0434495	0.0172001	0.0319348	0.0294791	0.0230192	0.0617035	0.0210493	0.0148147	0.0199065	0.0381123	0.0168133	0.0302509	0.0476003
SMIM27	0.00728537	0.0200572	0.0121667	0	0	0.0175832	0.00550676	0.014871	0	0.00129552	0	0.00417756	0	0.0209611	0	0	0	0	0.0107422	0	0.0173583	0.00272252	0	0.00255632	0.0026422	0.186855	0	0.00767384	0.00519299	0.0144397	0.0091779	0.0100244	0.00781766	0.0176903	0	0	0.00140868	0.00368122	0	0.00390857	0.00183295	0.00545175	0.0242663	0	0.00437629	0.00313205	0	0.0145112
NDUFB6	0.115727	0.0173144	0.0250849	0.0902205	0.0844172	0.0174467	0.0290837	0.0524727	0.0730354	0.0329939	0	0.0202183	0.0422974	0.0624014	0.029907	0.0536171	0	0.0943544	0.0473663	0.0472969	0.0224312	0.0224994	0	0.036313	0.0212079	0.0428186	0.0679617	0.035883	0	0.0732917	0.0588032	0.0334933	0.0548782	0.0239342	0.0820113	0.0202929	0.0476661	0.0322055	0.0515369	0.026696	0.026219	0.0443313	0	0.0917898	0.0349977	0.0339045	0.0619614	0.0216794
TAF1L	0	0	0	0	0	0	0.000424763	0.00299288	0	0	0	0	0	0	0	0	0	0	0.00264257	0	0.0149061	0.00157752	0	0.00165533	0	0	0	0	0	0	0	0.00116662	0	0	0	0	0	0	0	0.00064715	0	0	0.0122949	0	0	0	0	0.00108623
TMEM215	0	0	0	0	0	0	0	0	0	0	0	0	0	0	0	0	0	0	0	0	0	0	0	0	0	0	0	0	0	0	0	0	0	0	0	0	0	0	0	0	0	0	0	0	0	0	0	0
APTX	0.1862	0.112922	0.057326	0	0.0497253	0.0505698	0.0986114	0.0401929	0.0921018	0.0670816	0.0835874	0.0743984	0.0818994	0.0658105	0.0491489	0.0655262	0	0.0631316	0.10536	0.0503735	0.074271	0.0426008	0.236914	0.0667783	0.0578706	0	0.0776764	0.0607135	0.0989162	0.0186094	0.076014	0.0366049	0.0496189	0.0565875	0.0703735	0.0521551	0.0482108	0.0634942	0.0696985	0.0465983	0.0723532	0.0739112	0.0989395	0.0947578	0.0590547	0.031543	0.0310524	0.0597234
DNAJA1	0.0459834	0.087664	0.0674219	0.141875	0.0424342	0.153226	0.210951	0.124284	0.119257	0.0530039	0.374299	0.0794573	0.110909	0.0980266	0.121473	0.0453675	0	0.0699105	0.0673146	0.122207	0.0502703	0.0322197	0	0.0931515	0.0989097	0	0.0303149	0.0534191	0.0207198	0.206457	0.100949	0.06801	0.0834967	0.0742496	0.132062	0.202823	0.162835	0.103295	0.0449676	0.0875157	0.0556393	0.0754022	0.0523798	0.216133	0.173891	0.0562883	0.0933501	0.0830501
SMU1	0.0672076	0.040969	0.0417341	0.0646548	0.0618569	0.048656	0.0383267	0.0620616	0.019376	0.0455287	0.0774708	0.0625569	0.0413436	0.0536562	0.0573704	0.046215	0.123835	0.06347	0.0390295	0.0666561	0.024926	0.024763	0	0.052158	0.0645555	0.121094	0.100588	0.044185	0.141746	0.0678602	0.0453652	0.032251	0.062642	0.0483789	0	0.0778533	0.0171322	0.0546002	0.0371546	0.0397642	0.07695	0.0646764	0.0438509	0.00965788	0.0577449	0.0722608	0.0219902	0.0591758
B4GALT1	0.387254	0.139886	0.129864	0.175585	0.154488	0.15383	0.0885659	0.156207	0.0942704	0.18087	0.20461	0.194634	0.120691	0.191841	0.174002	0.247639	0.196099	0.273522	0.209543	0.182835	0.235744	0.0930367	0	0.17257	0.243023	0.157086	0.189339	0.165526	0.233579	0.129489	0.144782	0.135898	0.21033	0.174093	0.159724	0.127774	0.13097	0.130561	0.1423	0.2179	0.159463	0.296834	0.113767	0.148449	0.27042	0.17817	0.148775	0.164222
SPINK4	0	0	0	0	0	0	0	0	0	0	0	0	0	0	0	0	0	0	0	0	0	0	0	0	0	0	0	0	0	0	0	0	0.00122971	0	0	0	0	0.00103418	0	0	0	0	0	0	0	0	0	0
BAG1	0.071054	0.0416255	0.0179449	0.0245133	0.0417384	0.00260208	0.014864	0.0234867	0.0710007	0.00784387	0.078083	0.018492	0.00568902	0.0420817	0.0696803	0.0123346	0	0.00719161	0.0126232	0.02603	0.0202894	0.00701723	0	0.00715493	0.00775984	0	0	0.0292563	0.0224325	0.0114687	0.0208233	0.0121924	0.0384533	0.0144764	0.0397761	0.0808876	0.0208384	0.0137164	0.0341825	0.0110585	0.017275	0.0133495	0	0.0302075	0.0136102	0.00457821	0.0185766	0.0187348
CHMP5	0	0.0380804	0.0154611	0.032912	0.0334829	0.0305493	0.0479353	0.0712415	0	0.0332157	0	0.0354389	0.0428158	0.0157034	0.0878626	0.064725	0	0.0282078	0.0397821	0.0258431	0.0582203	0.0199317	0	0.0299225	0.0489774	0	0.0542181	0.0619105	0.0236721	0.0564668	0.0296617	0.0268945	0.0388878	0.0208648	0.155787	0.0126491	0.032664	0.0261441	0.0557177	0.0290832	0.0313154	0.0120939	0.0277026	0.078459	0.0433479	0.0170012	0.0630016	0.0358211
NFX1	0.223722	0.180991	0.223593	0.118458	0.174297	0.173973	0.118525	0.154392	0.221482	0.204425	0.247465	0.177075	0.161388	0.130455	0.194532	0.215729	0	0.324953	0.170862	0.254471	0.177827	0.102633	0.204216	0.154193	0.152727	0.113296	0.105935	0.128914	0.131905	0.0936627	0.161792	0.137041	0.156304	0.116324	0.0966261	0.20154	0.180193	0.178587	0.0904481	0.188492	0.196446	0.0870479	0.342264	0.242595	0.156303	0.151816	0.142636	0.151764
AQP7	0	0	0	0	0	0	0	0	0	0	0	0	0	0	0	0.00313811	0	0	0	0	0	0	0	0	0	0	0	0	0	0	0	0	0.00156044	0	0	0	0	0.000990986	0	0	0.00777675	0	0	0	0	0	0	0.000570099
AQP3	0	0	0	0	0	0	0.000219075	0.00149541	0	0	0	0	0	0.00367851	0	0	0	0	0	0	0	0	0	0	0	0	0	0	0	0	0	0	0	0	0	0	0	0	0	0	0	0	0	0	0	0.00453151	0	0
NOL6	0	0.00983381	0.0456296	0	0	0	0.00964579	0.0248495	0	0.00559358	0	0.00782147	0.0104815	0.0112341	0.0167647	0.0222897	0	0	0.0115838	0.0154888	0	0.00385511	0	0.00563498	0.00325002	0	0	0.0365483	0	0	0.00740809	0.0109937	0.0207195	0.00808211	0.0253198	0.0466011	0.00947211	0.0182614	0.0268555	0.00838024	0.0128527	0	0	0.0167678	0.00833441	0.00460884	0.00926975	0.00976521
ANKRD18B	0.0581019	0	0	0	0.0289982	0.026618	0.0042372	0.0109827	0.019376	0.0039077	0	0.0321426	0.0104372	0	0.0177352	0	0	0	0	0.0175392	0	0.00164585	0	0.00769334	0	0.0140164	0	0.00442863	0.0231287	0	0.0130042	0.00673132	0.00842546	0.00195972	0	0	0.0031877	0.00722597	0	0.00566857	0.00183295	0	0	0.0305849	0.0072306	0.00877823	0	0.0030138
PRSS3	0.0433486	0.010659	0	0.0789282	0	0	0.00611882	0.00375435	0	0.00525328	0.0301891	0	0	0.00426583	0.012321	0	0	0	0.00255834	0	0.0306422	0.0014837	0	0.00666979	0.00373562	0	0.018629	0.0107558	0.0310062	0.0306019	0.0102709	0.00377127	0.00765781	0.00542925	0	0	0.00185578	0.0032013	0.00664655	0.00273394	0	0.00334441	0	0.0415214	0.00884075	0.00571008	0	0.0043573
UBE2R2	0.335701	0.134328	0.262379	0.245667	0.239191	0.173527	0.0885836	0.204959	0.186165	0.205976	0.135203	0.204021	0.180488	0.144632	0.102883	0.21675	0.112511	0.16288	0.175037	0.2336	0.255946	0.113644	0.336212	0.157438	0.175953	0.354889	0.163566	0.202386	0.160805	0.131778	0.144092	0.153315	0.14773	0.150054	0.244409	0.190828	0.156643	0.130944	0.190841	0.171228	0.150964	0.175268	0.13319	0.211194	0.213758	0.181276	0.0756274	0.115852
UBAP2	0.169669	0.230652	0.0508919	0.140843	0.0714691	0.0976873	0.0703259	0.109173	0	0.0958334	0	0.071565	0.0763918	0.0880904	0.0760608	0.115534	0	0.0943717	0.11291	0.131301	0.0751494	0.11006	0.444201	0.0850084	0.117333	0	0.0900145	0.146215	0.131838	0.182951	0.0981578	0.0917308	0.129875	0.0712855	0.163499	0.151939	0.122954	0.0991554	0.142529	0.0945121	0.107125	0.0850332	0.23736	0.138465	0.101983	0.0823252	0.0186638	0.1376
DCAF12	0.246009	0.0735202	0.0546731	0.0527766	0.0792203	0.0791899	0.0350228	0.0500406	0.0381939	0.0593515	0.0473708	0.0373694	0.0328896	0.0494423	0.0468318	0.0646376	0	0.0732987	0.0692264	0.0667544	0.061388	0.0501455	0	0.0426141	0.0161466	0.186855	0	0.0299679	0.0357013	0.0419162	0.0628445	0.0369781	0.0238402	0.0400358	0	0.0263321	0.0246122	0.0494237	0.0366523	0.0182959	0.0500902	0.0234469	0.0768915	0.0541258	0.0167912	0.0416465	0.0556941	0.0434673
UBAP1	0.0847306	0.0590608	0.120349	0.109665	0.0528953	0.185935	0.100419	0.139817	0.0928405	0.141755	0.123368	0.144111	0.132684	0.165412	0.122691	0.139587	0.146195	0.0503331	0.128277	0.100476	0.169141	0.0760769	0	0.102003	0.156158	0.297853	0.0359282	0.129569	0.198785	0.0775852	0.0949785	0.122103	0.147753	0.103071	0.139819	0.187586	0.130756	0.0970278	0.0763996	0.167167	0.119397	0.122955	0.124069	0.101437	0.131509	0.0974815	0.0495496	0.141655
KIF24	0	0	0	0.0230806	0	0.00404323	0.00317286	0.0103176	0	0	0	0.0019157	0	0.00293701	0.00236625	0	0	0	0.00673802	0	0.0176853	0.0328545	0	0.00352325	0.0260273	0	0.0234039	0.0317016	0	0	0.00387958	0.00607015	0.00371603	0.0014682	0	0	0.0175652	0.00086287	0.0821902	0.0019373	0	0	0.0154228	0.00709444	0.00479325	0.00636836	0	0.00109071
NUDT2	0.160807	0.0169635	0.0367962	0.0424742	0.00923868	0.0334179	0.019003	0.039784	0	0.0377592	0.0131051	0.028424	0.0543032	0.0377371	0.0317559	0.0370487	0.218801	0	0.0468051	0.0193198	0.0630207	0.0264348	0.0330516	0.0237016	0.0120323	0	0.0292895	0.0247453	0.0374153	0.0144397	0.0254518	0.0170045	0.031084	0.0222108	0	0.0219977	0.0150087	0.0243825	0.01244	0.0196607	0.0555039	0.0214641	0.0500869	0.0346496	0.00848646	0.0252029	0.0185766	0.0260433
MYORG	0	0	0	0	0	0.00811007	0.000636902	0.00294204	0	0	0	0	0	0	0	0	0	0	0.00283762	0	0	0.00019671	0	0.00239716	0	0	0	0.00206939	0	0	0	0.00485965	0.00661945	0	0	0	0.0102657	0.00336196	0	0.00197953	0.0127284	0	0	0	0.00651056	0	0	0.00312963
C9orf24	0	0	0	0	0	0.00359084	0.00464472	0.00686538	0	0	0	0.00462145	0.0030392	0	0.0134673	0.00342185	0	0.00595063	0.00437171	0.00978859	0.00558672	0.00278575	0	0.0112277	0.00459192	0	0	0.0338302	0.0321058	0	0.00541624	0.00779731	0.00334139	0.00622226	0	0.0446379	0	0.0114564	0.00820473	0.00179021	0.00531058	0	0	0.00560579	0.00929548	0.00137727	0.00719255	0.00199716
FAM219A	0	0.0303367	0.0195432	0.0330052	0.0508389	0.0635203	0.0337305	0.0558578	0.0197509	0.0511738	0.0318547	0.0462854	0.0533569	0.0296368	0.0428526	0.0289784	0.086869	0.02808	0.0333218	0.0261148	0.0408652	0.0249469	0	0.03971	0.035513	0	0.228838	0.0479444	0.0225891	0.0203303	0.0588148	0.0352273	0.0542907	0.029237	0	0.057539	0.0607378	0.0335884	0.0592467	0.0650361	0.0471373	0.0486035	0	0.0579481	0.0415641	0.0241869	0.0372248	0.0696026
DNAI1	0	0	0	0	0	0	0.00123453	0	0.07721	0	0	0.00186957	0.00588939	0	0.0174794	0	0	0	0.00135059	0	0.0510303	0.000663329	0	0.000698757	0	0	0	0	0	0	0.00112288	0.00348631	0.00112447	0	0	0	0	0.00297535	0	0.00333413	0	0	0	0.00655137	0	0.000927427	0.00671282	0.00425934
ENHO	0	0.00702721	0	0	0	0.00609744	0.00476979	0.00741052	0	0.0125981	0	0.0102815	0	0.00335322	0.00397423	0.00762361	0.179607	0.0177444	0.00950903	0.0185348	0.0241132	0.00212675	0	0.00126641	0.0138069	0.0140164	0	0.0131358	0	0	0.00687417	0.00642906	0.0224363	0.00284588	0	0.0272075	0	0.0151183	0	0.00479457	0.00446292	0.0065371	0.0273646	0.00910345	0.00286589	0.00101045	0.00836517	0.00473073
CNTFR	0	0	0.0089414	0.0835856	0	0.00831992	0.00570937	0.0146981	0	0.0123169	0	0.00472866	0.00264286	0.00310923	0	0	0	0	0.00945052	0.0050106	0	0.00273084	0	0.00408994	0	0	0	0.0132296	0	0.00404873	0.0134507	0.00765553	0.00268777	0.00176405	0	0	0	0	0	0.00874123	0.00726254	0	0	0	0	0.00137213	0	0.00122876
RPP25L	0	0.0157521	0	0	0.0104859	0.0144756	0.0056737	0.00991165	0	0.00854244	0	0	0	0.0066928	0.0116416	0	0	0	0.0155399	0.0050106	0.0120262	0.00199855	0	0.00289804	0	0	0	0.0177768	0	0.0132226	0.00340313	0	0.00374618	0.00567379	0	0.0361895	0.0026224	0.00879369	0.00325964	0.000646114	0.0037976	0.00471843	0	0.0200206	0.00100801	0.00165034	0	0.000698089
DCTN3	0	0.038772	0.0367538	0.0939222	0.0267659	0.055645	0.0275998	0.0341497	0.019376	0.0125421	0	0.0138358	0.0656371	0.0207129	0.0202219	0.0200609	0	0.0108491	0.0266458	0.052747	0.0736883	0.00699995	0	0.0133856	0.0192801	0	0.0107311	0.0124252	0.0466058	0.0387108	0.0315733	0.0220029	0.0419478	0.0162827	0.0698207	0	0.0164994	0.0194107	0.0143605	0.0222831	0.00269645	0.0153498	0.0260714	0.091587	0.021658	0.0208365	0	0.00619585
ARID3C	0	0	0	0	0	0	0	0	0	0	0	0	0	0	0	0	0	0	0	0	0	0	0	0	0	0	0	0	0	0	0	0	0	0	0	0	0	0	0	0	0	0	0	0	0	0	0	0
SIGMAR1	0.126579	0	0	0.00869451	0.0247264	0.0124122	0.00701541	0.017788	0	0.010794	0	0.00394053	0.0106933	0.00800856	0.019326	0.00613499	0	0	0.00422224	0.0200468	0.0220293	0.00648368	0	0.00950418	0.0325626	0	0.0234039	0.0234919	0.0548964	0.0138269	0.00930184	0.0106697	0.0144954	0.0101154	0.0253198	0	0.0163015	0.00489758	0.022796	0.000566661	0.00825438	0.00205402	0	0.0137554	0.0042314	0.0161555	0.0147914	0.00927891
GALT	0	0	0	0	0	0	0.00201061	0.00110655	0	0	0	0.00150905	0	0	0	0.00923934	0	0.033697	0.00193986	0	0	0.00294131	0	0.00136886	0	0	0	0	0	0	0.00445349	0.0009042	0	0.00286056	0	0	0.00340712	0.00084373	0	0.00393884	0	0.00222514	0.0117813	0	0	0.000631696	0	0.000664407
IL11RA	0.10012	0.00429499	0	0	0.0382604	0.0301954	0.00734206	0.0106719	0.0617584	0.013383	0	0.0059942	0.00268408	0.00541852	0.0164555	0.0426929	0	0.0118001	0.0167016	0.0588217	0.0135796	0.00319933	0	0.00782991	0.00443104	0	0	0.033446	0.031574	0.0287706	0.0284526	0.00747543	0.00706296	0.00613678	0.0883822	0	0.00128118	0.00796332	0	0.00525067	0	0.00288431	0.0154133	0.0481593	0.0277136	0.00740052	0.00844836	0.00722647
CCL27	0	0	0	0	0	0	0	0	0	0	0	0	0	0	0	0	0	0	0	0	0.0271151	0	0	0	0	0	0	0	0	0	0	0	0	0	0	0	0	0.00132233	0.00703381	0	0	0	0	0	0	0	0	0
AL162231.1	0.0459834	0.00986178	0	0	0.0225616	0.0400302	0.00603838	0.0191887	0	0.011152	0	0.0128304	0.0104372	0	0.0310207	0	0.129559	0	0.0123826	0.00947047	0.00729442	0.00220146	0	0.00313976	0.012292	0	0	0.0310713	0.0670435	0.00569342	0.00995389	0.0113402	0.0209826	0.00538128	0	0	0.00305045	0.00703858	0	0.00292122	0.00389781	0.0237101	0	0.0694453	0.00830754	0.00179078	0	0.002949
FAM205C	0	0	0	0	0	0	0	0	0	0	0	0	0	0	0	0	0	0	0	0	0	0.000546077	0	0	0	0	0	0	0	0	0	0	0	0	0	0	0	0	0	0	0	0	0	0	0.00233541	0	0	0
PHF24	0.0605323	0.0430805	0.0182105	0.0335061	0.0363676	0.0093226	0.0138235	0.0249678	0	0.00521262	0	0	0.0392645	0.0139145	0.0320448	0	0	0.0292816	0.011155	0.0359739	0.0111481	0.00662456	0.177833	0.00486589	0.00329675	0	0	0.00747475	0	0.0588111	0.0245953	0.0118473	0.025661	0.00966391	0	0.0175403	0	0.0138588	0.0652944	0.00385614	0.0138271	0	0.0246628	0.0352115	0.0399736	0.00232395	0	0.00481042
DNAJB5	0.109817	0	0	0	0	0	0.00160942	0.00593003	0	0.00378359	0	0.00251797	0	0.00308776	0.00600038	0	0	0	0.000796198	0	0	0.000469575	0.22682	0.00274021	0.0500772	0	0	0	0	0	0.00362288	0.00363773	0.00305287	0.00284766	0	0	0.00233195	0.000963236	0	0	0.00665264	0.00230297	0.0146201	0.00565257	0.0008194	0.00186747	0.00719255	0.00129631
C9orf131	0	0	0	0	0	0	0	0	0	0	0	0	0	0	0	0	0	0	0	0	0	0	0	0	0	0	0	0	0	0	0	0	0	0	0	0	0	0	0	0	0	0	0	0	0	0	0	0
VCP	0.0455208	0.180315	0.0742055	0.0634344	0.0284027	0.06915	0.0744292	0.0871117	0.0348771	0.0527017	0.0851223	0.0668779	0.0565155	0.129874	0.0967124	0.120512	0	0.0890126	0.0798185	0.133087	0.0756145	0.0443354	0	0.0656102	0.0316064	0	0.108462	0.0591233	0.0450202	0.0255094	0.0962682	0.0633277	0.0792007	0.0582752	0.0272452	0.0231571	0.108712	0.0854958	0.0553255	0.0854861	0.0763651	0.0640493	0.0386579	0.113881	0.0433462	0.0470921	0.0331825	0.08177
FANCG	0	0	0	0	0	0.00401243	0.00707231	0.00758523	0	0.0117575	0	0	0	0.0107136	0.024105	0	0	0.0267622	0.00660026	0	0	0.00737242	0	0.00581537	0.0119987	0	0	0.00821711	0	0.0466147	0.00409056	0.00304157	0.00853785	0.00193949	0	0	0.00914794	0.0048478	0	0.00903666	0.0113189	0.00648915	0.0135543	0	0.00136167	0.00582911	0.00926975	0.00729601
PIGO	0.0397831	0.0114257	0	0.0521521	0	0.0329179	0.0101093	0.00632697	0.0222506	0.00536759	0.00861959	0.0372625	0.00932689	0.0120815	0.0153995	0.00307577	0	0.0158581	0.0115352	0.0338954	0.0635115	0.00712839	0	0.00689801	0.0186758	0	0	0.0233132	0	0.0144397	0.0124801	0.010363	0.00980694	0.00300978	0	0.0569554	0.0124177	0.0113482	0.0873153	0.00576503	0.00244746	0.00904373	0	0	0.00946216	0.0122707	0.0438564	0.00509447
STOML2	0.0516048	0.0110812	0	0.0348027	0.0121321	0.0142629	0.0120874	0.0197836	0	0.01852	0	0.01894	0.0151474	0.0141996	0.0512591	0	0.216624	0.028426	0.0178129	0	0.00491945	0.00577005	0	0.0119554	0.00774186	0	0	0.0157853	0.0110933	0.0305468	0.0311923	0.010813	0.0222286	0.00806251	0	0.0119904	0.0301706	0.0147724	0	0.00954492	0.0310122	0.0205131	0.0146201	0.0023576	0.0112297	0.01426	0.0107763	0.0105334
FAM214B	0.0631311	0.00478638	0	0	0.0419698	0.0145794	0.017063	0.0185642	0.0557056	0.0269292	0.00822785	0.036288	0.0628782	0.0372174	0.051613	0	0.216624	0	0.0293679	0.0381383	0.0314707	0.0187243	0.177077	0.0159464	0.0292361	0	0.0730118	0.0437994	0.0224325	0.00933402	0.0455031	0.0138235	0.0209861	0.0175651	0	0	0.0200764	0.0274498	0.0235021	0.0266686	0.0184126	0.0143125	0	0.0294091	0.01527	0.03072	0.0785122	0.0256117
UNC13B	0.0834533	0.143673	0.0600777	0.0335061	0.0304298	0.0441691	0.0224124	0.0506017	0.0302941	0.0213725	0.126572	0.0649715	0.0778309	0.0117858	0.0386378	0.0557694	0	0.0443163	0.0689692	0.0517766	0.0403149	0.023481	0	0.0265295	0.0350106	0.186855	0.164326	0.0649394	0.0332036	0.0810103	0.0473075	0.056224	0.079452	0.0301409	0.0338605	0.0735246	0.0843238	0.054219	0.0452561	0.0445498	0.0618963	0.0372228	0.0518393	0.093975	0.0340828	0.0319775	0.104746	0.0749186
RUSC2	0.077803	0.0451469	0.0608611	0.0699619	0.0793826	0.0812858	0.0523747	0.108625	0.159771	0.0855673	0.102519	0.0736454	0.0602585	0.0668512	0.0926738	0.0647072	0.313521	0.0908683	0.0600812	0.109381	0.0516977	0.036867	0.386571	0.0554665	0.0909662	0.344138	0.0493563	0.0522802	0.0224325	0.0249353	0.100558	0.0536556	0.0586837	0.0542709	0.0587736	0.107511	0.0698831	0.0685432	0.105639	0.0849525	0.05891	0.0231853	0.0453727	0.057379	0.0704223	0.0496185	0.0831142	0.105062
FAM166B	0	0	0	0.00810105	0.0168298	0	0.000748872	0.00238795	0	0.0114906	0	0.00132934	0	0	0	0.0471749	0	0.0152086	0.00450228	0	0	0.000667523	0	0.0118226	0.0115075	0	0.0189357	0	0	0	0.00399055	0.000961631	0	0.00391052	0	0.0133663	0.00193666	0.00264996	0	0.00156059	0.00538378	0	0	0	0.0116188	0.000840827	0.0130283	0
TESK1	0.0672076	0.00561361	0.0105495	0	0	0.0262104	0.0270103	0.0157199	0.00762217	0.0121149	0.0262241	0.0144117	0.00773911	0.0108476	0.00498521	0	0	0.0292714	0.0144242	0.0239167	0.0476821	0.00412168	0	0.00954682	0.0276383	0	0.018629	0.00424652	0.018612	0	0.00598777	0.00738068	0.0200649	0.0106541	0.0221116	0	0.0131127	0.0133031	0.0758491	0.036766	0.00376613	0.0229589	0.0243905	0.0486896	0.0180585	0.00279718	0	0.00978294
CD72	0	0.00561361	0	0	0.0272251	0	0.0112842	0.00911191	0	0.0106724	0.036167	0.00649522	0	0	0	0	0	0.0199761	0.0165057	0	0	0.00758838	0	0.00887397	0.00329675	0	0	0	0	0.0157231	0.00666275	0.01309	0.0071976	0.0100484	0	0	0	0.0100993	0	0.00509894	0.0017737	0.00695561	0	0.0338965	0.00367523	0.0100493	0.0049655	0.0057297
CCDC107	0.0445821	0.0309131	0	0.0554331	0.0109284	0.0257339	0.0256993	0.0192026	0	0.00371496	0	0.0149897	0.0190123	0.0367058	0.0400801	0	0	0.00892601	0.0436074	0.0214394	0.0432439	0.00484043	0.310151	0.00702941	0.0287025	0	0.0189357	0.0523823	0	0	0.0318212	0.0187651	0.0324199	0.0244771	0	0.105203	0.00432528	0.0107484	0	0.0143463	0.0152452	0.0171042	0.0242663	0.04636	0.0215622	0.0287542	0	0.0100448
ARHGEF39	0	0	0	0.0253479	0	0	0.00228016	0.00421078	0	0	0	0	0	0	0	0	0	0	0	0	0	0.0142477	0.0611367	0.00251612	0.0023212	0	0	0.0124026	0	0	0	0.000268298	0	0.000851929	0	0	0.00557741	0.000929198	0.0188989	0.00207042	0	0	0	0.0122675	0	0.00270992	0	0
CA9	0	0	0	0	0	0	0	0	0	0	0	0	0	0	0	0	0	0	0	0	0	0	0	0	0	0	0	0	0	0	0.0015929	0	0	0	0	0	0	0	0	0	0	0	0	0	0	0	0	0
TPM2	0	0.00732259	0	0.0203792	0.0180842	0.013331	0.010018	0.0138151	0	0.00926953	0	0.00270359	0.0211756	0.0152971	0.02646	0.00509471	0	0.0243415	0.000861992	0.00891753	0	0.00275796	0	0.0053996	0.0113385	0	0	0	0.0147332	0	0.0186153	0.0047312	0.0104367	0.0071507	0.0397761	0.0377327	0.012079	0.0116914	0.0347882	0.0100765	0.00748959	0.00580326	0	0.00992744	0.0151749	0.000594769	0	0.00197915
TLN1	0.108101	0.0670471	0.0315829	0.00958193	0.0622718	0.109729	0.0611395	0.0663413	0.0272682	0.060278	0.0401741	0.062302	0.126403	0.0707526	0.121095	0.0905663	0	0.135285	0.0487491	0.133787	0.074766	0.0404621	0.0330516	0.0770489	0.0496762	0.151854	0.00322201	0.0322152	0.07897	0.107276	0.0759797	0.0528116	0.0803899	0.0449081	0.105424	0.0866225	0.0866109	0.0786485	0.0493429	0.0840445	0.056894	0.0457318	0.0154133	0.0989458	0.0287724	0.0797787	0.111299	0.0887497
CREB3	0	0	0.0176324	0.00732222	0.0314881	0.0110311	0.0123137	0.0264453	0	0.0159888	0	0.014468	0.024463	0.0102002	0.0170176	0.00425592	0	0	0.0256658	0	0.0286183	0.00407557	0.165428	0.00830024	0.0281154	0.0727379	0	0.00434357	0	0.0278499	0.0149706	0.0123749	0.0123681	0.00361337	0	0	0.00592411	0.0142852	0	0.00872869	0.0037976	0.0038765	0	0.0161965	0.01358	0.00447521	0	0.0142854
GBA2	0.0546557	0.111294	0.0992733	0.0197504	0.13559	0.0561253	0.0314612	0.0472273	0.0197509	0.0585084	0.0133074	0.0385963	0.0384866	0.0353607	0.0725409	0.0135818	0	0.0801974	0.0982068	0.0697682	0.0657783	0.027296	0	0.0315368	0.0272661	0	0.182331	0.108847	0.0312699	0.00651187	0.0338743	0.0407094	0.0573677	0.0379861	0.0874197	0.0575056	0.0731162	0.044199	0.0713184	0.0372297	0.0375804	0.0447091	0.0154133	0.0554694	0.0567013	0.0389379	0.0217202	0.0458627
RGP1	0.0248579	0.0300256	0	0	0.0240427	0.0157987	0.0187475	0.0280411	0.0688703	0.0269695	0.0836103	0.0300321	0.0182476	0.0191738	0.0699441	0.0130614	0	0.0404121	0.0213153	0.0282088	0.0327462	0.0139643	0	0.0187204	0.0592677	0	0.0521843	0.0174985	0.00813207	0.00404873	0.0283029	0.0175769	0.0421269	0.0202373	0	0.0202929	0.0107104	0.0355981	0.0268555	0.0148276	0.0316692	0.0156958	0.0466033	0.0308859	0.0290797	0.0306844	0.0346116	0.0335039
MSMP	0	0	0	0	0	0	0	0.00501183	0	0	0	0	0	0	0	0	0	0	0	0	0	0	0	0	0	0	0	0	0	0	0	0	0	0	0	0	0	0	0	0	0	0	0	0	0.00230788	0	0	0
NPR2	0.0410243	0.00478638	0.0120408	0	0.0204284	0	0.0118861	0.0177081	0	0.0187013	0	0.0121766	0.00218134	0.0221135	0.00876296	0.00841071	0	0	0.0111478	0.00749225	0	0.00233067	0	0.00643006	0.00209252	0.0140164	0	0.0121445	0.0231767	0.0114687	0.000850619	0.00398212	0.00481686	0.00127943	0	0.0496697	0.0185007	0.0105386	0	0.00748952	0.011461	0.0016494	0	0.00915356	0.0154144	0.00246337	0	0.0173353
SPAG8	0	0	0	0	0.0180842	0	0.00178765	0.00741179	0	0.00218677	0	0	0	0	0.0122952	0.00689855	0	0	0.00446425	0.0118403	0	0.00218047	0	0.00118646	0.00214796	0	0	0.00747475	0	0	0.00375389	0.00270131	0.00334962	0.00185804	0	0	0	0.00139543	0	0.00156258	0.00304212	0	0	0	0	0.0031604	0	0.000346526
HINT2	0	0.0100911	0.00262256	0.045493	0.0222151	0.00304946	0.00454571	0.00671668	0	0.0016771	0	0.00263581	0.00731161	0.0084585	0.00609507	0	0	0	0.00547217	0.0239167	0	0.00659778	0	0.00438046	0.0323227	0	0	0.0274604	0	0	0.00400825	0.00653165	0	0	0.0275699	0	0.0036965	0.00326906	0.0228669	0.00986912	0.00257771	0	0	0	0.00200679	0.00136758	0	0.00267134
TMEM8B	0.0563474	0.00702721	0.0450005	0.0546806	0.0219616	0.00657906	0.007986	0.0174757	0	0.0116828	0	0.00664647	0.00936045	0	0	0.0215009	0	0.0195226	0.00918954	0.0185828	0	0.00328156	0	0.00443718	0.00214796	0	0	0.0159074	0.0576912	0	0.0263458	0.0151616	0.0158179	0.0046641	0	0.0175403	0.00405688	0.0115667	0	0.0135083	0.00778707	0.0127332	0	0.0394797	0.0163854	0.0137687	0	0.00766809
FAM221B	0	0	0.0119038	0	0	0	0.000401499	0	0	0	0	0	0	0	0	0	0	0	0	0	0	0.000361455	0	0	0	0	0	0	0	0	0	0	0.00123926	0	0	0	0	0	0	0	0	0	0.0170665	0	0.000957076	0.00120429	0	0
HRCT1	0	0	0	0	0	0	0	0	0	0.00357185	0	0	0	0	0	0	0	0	0	0	0	0	0	0	0	0	0	0	0	0.0114687	0	0	0	0	0	0	0	0	0	0	0	0	0	0	0	0	0	0
SPAAR	0	0	0	0	0.0168298	0	0.000151763	0	0.0197509	0	0	0	0	0	0	0	0	0	0	0	0	0.000203419	0	0.000481056	0.0059781	0	0	0	0.0163337	0	0.00223121	0	0	0	0	0	0	0.0025448	0	0	0	0.00284366	0	0	0	0.00371626	0	0
[truncated: 3,127,027 more chars]
