## Supplementary material for "Single-cell dissection of schizophrenia reveals neurodevelopmental-synaptic axis and transcriptional resilience": TableS7bt_Pseudobulk_variance_Endo (part 1 of 3)

### Sheet: Sheet1
Gene	CON1	CON2	CON3	CON4	CON5	CON6	CON7	CON8	CON9	CON10	CON11	CON12	CON13	CON14	CON15	CON16	CON17	CON18	CON19	CON20	CON21	CON22	CON23	CON24	SZ1	SZ2	SZ3	SZ4	SZ5	SZ6	SZ7	SZ8	SZ9	SZ10	SZ11	SZ12	SZ13	SZ14	SZ15	SZ16	SZ17	SZ18	SZ19	SZ20	SZ21	SZ22	SZ23	SZ24
SAMD11	0	0	0.00311146	0.00294373	0	0	0	0.00761475	0	0	0.0291602	0	0	0.0206501	0.00255049	0	0.120626	0.0323136	0	0	0	0.00127323	0.00525048	0	0.0168089	0	0	0.049992	0.0367449	0	0	0	0.0092669	0.0517683	0	0	0.00643449	0	0.0219794	0.0142296	0	0.0592486	0.00781212	0	0	0	0	0
NOC2L	0	0.0193153	0.0064059	0.0288536	0.0432406	0.0326779	0.0686879	0.0319924	0.0937322	0.0138498	0.0527305	0.00677533	0.010056	0.0459992	0.0509301	0.0620483	0	0.00418827	0.0583075	0.00139442	0	0.0252288	0.0598066	0.0274268	0.0255204	0	0	0.00975942	0.0845619	0.0830383	0.0230227	0.0651946	0.0211105	0.01479	0	0.0221507	0.0603897	0	0.0557848	0.0703218	0	0.00746218	0.0219195	0.0239287	0	0.0468455	0.0322228	0.127194
KLHL17	0	0	0.0154401	0.0206832	0	0	0	0.0100249	0	0	0	0	0.00450511	0	0.0124795	0	0	0	0	0.00599984	0.0155786	0	0.0132481	0	0.0104265	0	0	0.0174066	0	0	0.0192071	0.0046252	0.0136899	0.0170889	0	0	0.0358796	0.0272499	0.034929	0.0477303	0	0.00751465	0	0	0.119955	0	0	0.014018
PLEKHN1	0	0	0	0	0	0	0	0	0	0	0	0	0	0	0	0	0	0	0	0	0	0	0	0	0.000547625	0	0	0	0	0	0	0	0	0	0	0	0.000953373	0	0	0	0	0	0	0	0	0	0	0
PERM1	0	0	0	0	0	0	0	0.016635	0.00105171	0	0	0	0	0.00115928	0	0	0	0	0	0	0	0	0	0	0	0	0	0	0.00400253	0	0	0	0	0	0	0	3.94546e-05	0	0	0	0	0	0	0	0	0	0	0
HES4	0.0701711	0.236288	0.31521	0.257095	0.408005	0.349105	0.15851	0.6373	0.298099	0.342678	0.378322	0.266731	0.268093	0.343321	0.350475	0.428034	0.418067	0.21306	0.371917	0.326209	0.462318	0.252261	0.0774327	0.419765	0.28249	0.099798	0.435242	0.328571	0.396551	0.416231	0.403069	0.216724	0.251514	0.427979	0.276318	0.0199852	0.641549	0.546087	0.43941	0.3316	0.377847	0.431737	0.43891	0.222048	0.490324	0.519348	0.201415	0.219897
ISG15	0.0457213	0.0440841	0.0663661	0.0269682	0.0389032	0	0.189532	0.4862	0.0936358	0.00632582	0.0506094	0.0814126	0.0660417	0.0212471	0.0860243	0.102526	0.100086	0.0811314	0.0936826	0.189007	0.0391575	0.021769	0.00425336	0.0420329	0.106658	0.0254482	0.0780182	0.00498907	0.278287	0.00648218	0.0828853	0.000325588	0.0506303	0.0421635	0.117555	0.102688	0.070271	0.0225749	0.146539	0.140209	0.142919	0.0254904	0.0306135	0.0530424	0.205477	0.0216544	0.0624928	0.0101257
AGRN	0.105974	0.0998894	0.0733766	0.0927239	0.0842907	0.3032	0.0977602	0.146382	0.28911	0.199848	0.153359	0.119491	0.20077	0.084112	0.156782	0.211124	0	0.127456	0.192881	0.300371	0.401815	0.0159651	0.142565	0.166396	0.183786	0.0712713	0.400046	0.0701952	0.11671	0.202535	0.183504	0.0316193	0.143541	0.0891352	0.166604	0.233046	0.248089	0.0984312	0.171287	0.0319119	0.0996858	0.116311	0.0917672	0.244664	0.361091	0.0640753	0.0635131	0.107341
C1orf159	0.0397022	0.0160573	0	0.0396315	0.0728233	0	0.0904887	0.015415	0	0.0156608	0	0.0894978	0.0264061	0.043249	0.0236723	0.120651	0	0.0335051	0.0461165	0.0639335	0.0753622	0.090649	0.000875897	0.0135071	0.0466945	0	0	0.0294558	0.0075522	0	0.00422005	0.0736954	0.0373208	0.0303075	0	0	0.0272395	0.0225749	0.00664468	0.054534	0.0239143	0.02066	0.082702	0.013847	0.119955	0.0122323	0.0131563	0.064002
TTLL10	0	0	0	0	0	0	0	0	0	0	0	0	0	0	0	0	0	0	0	0.00168871	0	0	0	0	0	0	0	0	0	0	0	0	0	0	0	0	4.31807e-05	0	0	0	0	0	0	0	0	0	0.00468748	0
TNFRSF18	0	0	0.0221462	0	0	0	0.00753294	0	0	0	0.0305494	0	0	0.00396012	0	0	0	0	0	0	0	0.00532628	0	0.0255909	0.00798311	0	0	0.00288046	0	0.0338222	0	0	0.0153957	0	0	0	0.0107236	0	0.0882502	0	0	0	0	0	0	0	0	0
TNFRSF4	0	0	0.00027603	0	0	0	0.0215829	0	0	0	0	0.00664403	0	0	0	0	0	0	0	0	0	0	0	0.0225641	0	0	0	0	0.0108296	0	0	0	0	0	0	0	0.0012553	0	0	0	0	0	0.00100996	0	0	0	0	0
SDF4	0.0486519	0.0318279	0.0725344	0.0411678	0.0307519	0.0195464	0.203042	0.0648907	0.0829134	0.0511249	0	0.00334506	0.09074	0.0486362	0.0611636	0.00100618	0.251394	0.118301	0.0406071	0.0517711	0.0257035	0.0320703	0.0269787	0.0540238	0.072028	0	0.0782476	0.045757	0.0859755	0	0.0360745	0.0403197	0.0367463	0.0449973	0	0.00362388	0.0625508	0	0.0510974	0.0624087	0	0.0345486	0.0354347	0.117022	0	0.0348452	0.0381048	0.0507354
B3GALT6	0	0	0.0339679	0	0.00959673	0	0	0.00383396	0.00105171	0	0	0	0.00959243	0.00397133	0.00291414	0	0	0	0.0120497	0.0131673	0	0.00665013	0.000301382	0.0086879	0.0308188	0	0.0780182	0	0	0	0.0168658	0.0197243	0.0202918	0	0	0	0.00403477	0	0.0293147	0	0	0.00319963	0	0	0	0.0182846	0.0152629	0.0258753
C1QTNF12	0	0	0	0.00894602	0	0.0183668	0.00222328	0	0	0	0	0	0	0	0.000760053	0	0	0	0	0	0	0	0	0	0	0	0	0.000146466	0	0	0	0	0	0	0	0	0.00266062	0	0	0	0	0	0	0	0	0	0	0
UBE2J2	0.0108774	0.00827402	0.0422921	0.0266041	0.0668409	0.0231585	0.131786	0.00471221	0.0345491	0.0278868	0	0.0108136	0.0620095	0.0270993	0.0470924	0.0310689	0	0.0113411	0.110562	0.0166384	0	0.0293726	0.0202691	0.0391336	0.0593888	0.0860485	0.0780182	0.0492664	0.0075522	0.0545813	0.0341923	0.0195779	0.0779349	0.0175419	0.126477	0.0492594	0.0510213	0.035555	0.0532602	0.0319814	0.0247691	0.0379335	0.00116057	0.106891	0	0.123245	0.0179919	0.117339
SCNN1D	0	0	0.0270925	0	0	0	0.00464822	0.0291672	0	0.0184391	0	0	0.0123932	0.000639675	0.00304192	0	0	0.0206211	0.015339	0.0329936	0.0401997	0.00346091	0	0	0.0112741	0.184759	0	0.00929093	0	0	0.044991	0.00565588	0.0180408	0	0	0.0171491	0.0102872	0.0147328	0.0325571	0	0	0	0.00113414	0	0	0.0241664	0	0.0100371
ACAP3	0.113069	0.127184	0.0952009	0.0734745	0.0762697	0.154456	0.0369145	0.101478	0.068031	0.07441	0.0335487	0.0519261	0.0353723	0.05475	0.0836241	0.0446532	0.159184	0.117897	0.067195	0.154182	0.0620021	0.01621	0.0669101	0.0229681	0.157286	0.144282	0.0908424	0.0658777	0.0324063	0.0725072	0.091031	0.0193493	0.0953661	0.0620287	0.101049	0.0910805	0.102938	0.051408	0.0839429	0.0179335	0	0.0686593	0.105219	0.0293356	0	0	0.0392883	0.0232161
PUSL1	0	0	0.00815087	0.00851708	0.00655709	0	0	0	0	0	0	0	0	0.00664339	0.00444097	0	0	0	0	0.0020718	0.0224286	0	0	0	0.0129844	0.0266131	0	0.00556275	0	0	0.00659882	0	0.0187734	0	0	0	0.00362174	0	0	0	0	0.00929727	0	0	0	0	0.000209039	0.029111
INTS11	0.0802163	0.0745989	0.0936942	0.0118125	0.0147105	0.0623688	0.0388258	0.050974	0.0483578	0.0527334	0.0291602	0.0801094	0.0661625	0.0413597	0.0542294	0.0376931	0.0839589	0.00878047	0.082215	0.115364	0.119426	0.0360801	0.0246667	0.175515	0.0398962	0	0	0.0968308	0.00815397	0.0170588	0.0382912	0.0482252	0.0386912	0.0299743	0	0.00683694	0.058432	0	0.0369908	0.046572	0	0.0177696	0.0358337	0.0128187	0.119955	0.116746	0.0265216	0.106269
CPTP	0.0981453	0	0.0343808	0	0	0.0260992	0.0959985	0.0181965	0	0	0.0153234	0	0.010734	0.0256915	0.0110598	0.0227049	0	0.0320521	0.0561154	0.00613894	0	0.00195542	0.0137712	0	0.00856025	0	0	0.00343101	0	0	0.0116495	0.00831546	0.00272813	0.00760659	0	0	0.066896	0	0.0470276	0	0	0	0.000313674	0	0	0	0.00991258	0
TAS1R3	0	0	0	0	0	0	0	0	0	0	0	0	0	0.0118786	0	0	0	0	0	0	0	0	0	0	0	0	0.063585	0	0	0	0	0	0	0	0	0	0	0	0	0	0	0	0	0	0	0	0	0
DVL1	0.054116	0.016313	0.029468	0.0163539	0	0.0134578	0.016677	0.00766108	0.107677	0.023108	0	0.00334506	0.0136994	0.0395598	0.0230301	0	0	0	0.0426973	0.0563658	0.118131	0.0185365	0.0116978	0	0.0375332	0	0	0.0177013	0.0214841	0.044001	0.0246388	0.0331171	0.0437675	0.0280826	0	0	0.040619	0.113054	0.0574829	0	0	0.00326497	0.0575286	0	0.0422419	0.0392171	0.0266946	0.0113066
MXRA8	0	0.104486	0.0199675	0.0835512	0.0480946	0.0209266	0.00946916	0.0399655	0	0.0426236	0.0291602	0.0712733	0.0401633	0.016855	0.0713714	0	0	0.113672	0.0478336	0.0255733	0.0199798	0.0312049	0.0673177	0.088702	0.0255578	0	0	0.0779642	0.0720172	0.027737	0.0275689	0.031019	0.0332312	0.0666967	0	0.02433	0.0591923	0.0299392	0.00106057	0.0105651	0.0560573	0.0337501	0.0962954	0.0485114	0.0527641	0.042465	0.0220038	0
AURKAIP1	0.0559888	0.0590167	0.0870667	0.066782	0.0568279	0	0.094386	0.0304473	0.0928983	0.0126791	0	0.0512305	0.041265	0.0445638	0.0405149	0.00100618	0.230955	0.0857712	0.0784283	0.0901058	0.0431895	0.037795	0.0249824	0.0334948	0.0728604	0.131927	0.0588945	0.037161	0.0137135	0.0342141	0.0657036	0.0353939	0.0500845	0.0350813	0	0.00727156	0.118181	0.0809502	0.0924142	0.0261969	0.223181	0.0298264	0.127684	0.0197535	0.0643643	0.0402743	0.0128447	0.0349672
CCNL2	0.0148919	0.101324	0.130459	0.0851627	0.112386	0.197466	0.0759274	0.165021	0.0692553	0.0847993	0.0506548	0.0567592	0.148739	0.151893	0.1095	0.160718	0.0839589	0.147129	0.16451	0.147233	0.133253	0.0994627	0.102125	0.0903794	0.0886307	0.195641	0.274406	0.0844947	0.0973136	0.0770202	0.130665	0.161938	0.142837	0.106042	0.259825	0.0733243	0.103419	0.157737	0.141667	0.115539	0.0738333	0.171273	0.0982769	0.134442	0.119955	0.134563	0.067994	0.056993
MRPL20	0.0339283	0.0991565	0.121485	0.0994162	0.0433145	0.0611731	0.063879	0.114524	0.0503364	0.0396309	0	0.0336803	0.0687933	0.0984192	0.0616275	0.0558746	0	0.0420363	0.119643	0.091361	0.049158	0.0333928	0.024162	0.0479155	0.104769	0	0.101673	0.0860789	0.0486144	0.166131	0.0634339	0.0184965	0.0753116	0.0981864	0.0265456	0.0932995	0.0893847	0.0446367	0.00106057	0.0723227	0.0560573	0.0300168	0.160431	0.0439751	0	0.125605	0.0382617	0.0299965
ANKRD65	0	0	0.00532917	0	0	0.0592708	0	0	0.0210132	0	0	0	0.00497042	0.0041908	0.0156398	0	0	0	0	0	0.0193244	0.00218295	0.0111678	0	0	0	0	0	0	0	0.00560231	0.0436589	0	0.0967694	0	0	0.00572633	0	0	0	0	0.0121031	0.0309671	0	0	0	0.000577427	0
TMEM88B	0	0	0	0	0	0	0	0	0	0	0	0	0	0	0	0	0	0	0	0	0	0	0	0	0	0	0	0	0	0	0	0	0	0	0	0	0	0	0	0	0	0	0	0	0	0	0	0
VWA1	0.0525992	0.0241325	0.0635044	0.00541566	0.0105341	0	0	0.0464095	0.078016	0.0460782	0.0518458	0	0.114558	0.039111	0.0503836	0.148487	0	0.0361059	0.0490736	0.053767	0.0155786	0.0342846	0.00195653	0.0252999	0.040715	0.0605704	0	0.00781646	0.0134936	0.134439	0.0455366	0.0737355	0.0267129	0.0274971	0.0183744	0.018567	0.0378254	0.0225749	0.00369799	0.0414702	0	0	0.0879685	0	0.00946215	0.0632231	0.0165502	0.0477629
ATAD3C	0	0	0	0.00320437	0	0	0	0.000104752	0	0.00972924	0	0	0.0737466	1.60464e-05	0	0	0	0.0224701	0.0016856	0.0329936	0	0.0367591	0.0444375	0	0	0	0	0.00378591	0	0.00719294	0.0160822	0.0155901	0.0152653	0.00585647	0	0	0.000664336	0	0.0733404	0	0	0	0	0	0	0	0.0141031	0
ATAD3B	0.119413	0	0.0655311	0.0142513	0.0203401	0.0140233	0.025939	0.0159897	0.0340687	0.0461128	0.0158054	0	0	0.094469	0.0122988	0.0416836	0	0.00129805	0.0298222	0.0150505	0	0.0109777	0	0	0.0955191	0	0	0.0301733	0.0416173	0.0194101	0.0173087	0.0109072	0.0447976	0.00550911	0.260635	0	0.0348364	0.0225749	0	0.0135975	0.166031	0.0264772	0	0.0323535	0.137257	0.0413236	0.0370608	0.0549176
ATAD3A	0	0.018825	0.000323194	0.00276354	0	0.00777336	0.00462696	0.0275351	0.0203338	0.00219601	0	0.0224666	0	0.00618697	0.00987526	0	0	0.0285952	0	0.0431046	0	0.0111206	0.00625431	0.0696302	0.0115363	0	0	0.00987472	0	0	0.0198649	0.00485348	0.0341551	0	0	0.0413563	0.0214265	0	0	0	0	0.0342831	0.0208184	0	0	0	0.00890397	0.0704986
TMEM240	0	0	0.0278282	0.00664067	0	0	0	0	0	0	0	0	0.010734	0.0147728	0.00774583	0	0	0	0.00836624	0	0.0357644	0	0.0161062	0	0.000642331	0	0	0.00769435	0.0379702	0	0	0	0.00272947	0	0	0	0	0.0147328	0	0	0	0.0077257	0.00176156	0	0	0	4.93187e-05	0
SSU72	0.0411342	0.0939879	0.0514494	0.064061	0.113424	0.0568327	0.0818576	0.0746779	0.191632	0.0671387	0.0305494	0.0507773	0.055331	0.070333	0.0535734	0.126594	0.186491	0.0380045	0.119714	0.0472206	0.0432148	0.0655282	0.0461625	0.101607	0.0532349	0.0948603	0.0633643	0.0462792	0.060813	0.0790866	0.0920789	0.0399704	0.0661804	0.08607	0.0247066	0.0719019	0.110256	0.0620188	0.0336831	0.0775726	0	0.107295	0.0332789	0.0569281	0.304065	0.0663781	0.0568077	0.105113
FNDC10	0.0259582	0	0	0.0144625	0.0122756	0	0	0.00297151	0	0.00658727	0	0	0	0	0.00471405	0	0	0.0450271	0	0.0150186	0	0	0.00189036	0	0	0	0	0.00152661	0	0	0.00771558	0	0.00718494	0.00669879	0	0	0.00689313	0	0	0	0	0.00559388	0	0	0	0	0.000209039	0.00545678
MIB2	0.0343206	0.120681	0.022171	0.0218699	0.0559381	0.0127865	0.0421473	0.0585346	0.0118638	0.0350854	0	0.0175724	0.0102756	0.0246926	0.014901	0	0	0.0209013	0.110365	0.0524989	0.026185	0.01303	0.0388056	0.0179864	0.0463922	0.0860485	0	0.0265697	0	0.00840774	0.0398084	0.0303925	0.0386244	0.034761	0.0402954	0.037222	0.0378805	0.0473581	0.0762869	0.0326286	0.0560573	0.0336779	0.0873858	0	0.426395	0	0.0189032	0.0299849
MMP23B	0	0.00876989	0	0	0	0	0	0.00729343	0	0	0	0.0150148	0.035171	0.00891658	0	0	0	0.0378034	0	0	0	0.00175236	0	0	0.00315058	0	0	0	0	0	7.88217e-05	0	0	0	0	0	0.00262648	0	0	0	0	0	0	0.0407436	0	0	0	0
CDK11B	0.0465773	0.0250997	0.0745217	0.0263648	0.0259028	0.0134578	0.0256361	0.0726442	0.0239004	0.0283217	0.104844	0.113998	0.0282523	0.103991	0.0564549	0.0416836	0.122707	0.0528204	0.0455512	0.00515448	0	0.0370714	0.0355686	0.0337191	0.110626	0.0477323	0	0.00239635	0.0427317	0.101561	0.0306819	0.000325588	0.037942	0.0312526	0.0698447	0.0805025	0.0581349	0.104132	0.0654521	0.0185557	0.163662	0.0439517	0.0387337	0.0364273	0.00946215	0.0216369	0.0116421	0.0925083
SLC35E2B	0.0453729	0	0	0.0102341	0.038238	0.047952	0.0785432	0.0393261	0	0.0384175	0.0153833	0.0150148	0.0342568	0.00492109	0.013185	0.0219223	0	0.0175254	0.101933	0.0173885	0.0297702	0.0215957	0.012128	0.0379545	0.0167884	0	0.164627	0.0190593	0	0.00840774	0.0292994	0.0200209	0.019366	0.0648315	0.0247066	0.00771781	0.0202589	0.0473581	0.00664468	0	0	0.0753552	0.0683368	0	0	0	0.0451205	0.0179057
CDK11A	0.00622634	0.0110951	0.0086291	0.025909	0	0	0	0.00489117	0.0235598	0.00936463	0.0862189	0.0120215	0.00873155	0.032736	0.00897138	0.0262707	0.0931661	0.00129805	0.017343	0	0.0230671	0.0191305	0.0608122	0	0.0127765	0	0	0.0254027	0.0236697	0.0261742	0.0216182	0	0.0635961	0.0046074	0.0247066	0	0.0726894	0.034502	0.0386708	0.0199047	0.0404554	0.016053	0.00203505	0	0.158631	0	0.0142749	0.0507719
SLC35E2A	0.151173	0.0189323	0.00027603	0	0.0249239	0.0571594	0.024203	0.031458	0.0553722	0.061971	0	0.00621956	0.0251269	0.0120982	0.0315791	0	0	0.116203	0.0722956	0.0349713	0	0.0255576	0.023614	0	0.00655937	0	0.164627	0.05992	0.0766378	0.0170588	0.00086352	0.00850176	0.0104533	0.0207035	0	0.0661489	0.0323524	0.046009	0.0280503	0	0	0.0142446	0.000313674	0.0533109	0	0	0.00817605	0
NADK	0.0453729	0.0375346	0.129511	0.0126824	0.0175317	0.0370283	0.0497186	0.0821878	0.0284927	0.0390401	0.0423557	0.034753	0.0240516	0.0525967	0.041886	0.0260148	0	0.078457	0.0146578	0.0251818	0.0451247	0.031031	0.0563517	0.0236546	0.0499727	0	0	0.0395633	0.0265069	0.0321098	0.0630463	0.019922	0.0772844	0.022717	0.0936157	0.00401668	0.0394075	0.072766	0.0135078	0.0135975	0	0.0393403	0.0362054	0.0185061	0.00946215	0.0287084	0.015076	0.0317415
GNB1	0.192686	0.217882	0.227245	0.184434	0.268115	0.207401	0.134504	0.21573	0.197554	0.164309	0.262476	0.154672	0.221734	0.232076	0.240595	0.32841	0.163674	0.347514	0.248588	0.290626	0.251474	0.146865	0.18574	0.237653	0.29212	0.352137	0.476611	0.268878	0.238171	0.274078	0.19341	0.230575	0.26737	0.243524	0.319212	0.286037	0.284608	0.230453	0.320767	0.274269	0.30169	0.338492	0.374329	0.309599	0.544207	0.20591	0.142921	0.24461
CALML6	0	0	0	0	0	0	0	0	0	0	0	0	0	0	0	0	0	0	0	0	0	0	0.000831381	0	0.0123555	0	0	0	0	0	0	0	0	0	0	0	0	0	0	0	0	0	0.00100996	0	0	0	0	0
TMEM52	0	0	0	0.000778577	0	0	0	0	0.00105171	0	0	0	0	0	0	0	0	0	0.00365165	0	0	0.00400239	0	0	0	0	0	0	0	0	0	0	0	0	0	0	0	0	0.0750636	0	0	0	0	0	0	0	0	0
CFAP74	0	0	0.0259728	0.0211594	0	0	0.00717118	0.00549734	0.0240669	0.00142503	0	0	0.0329007	0.00654736	0.00363923	0.0167979	0	0.0206211	0.00700579	0.00404149	0	0	5.52304e-05	0	0.0052605	0	0	0.00360626	0.00815397	0	0	0.0217501	0.00740477	0	0	0	0.000159977	0	0	0.0142296	0	0	0	0	0	0	4.93187e-05	0
GABRD	0.0435797	0	0.0212066	0.0751657	0.145915	0.0485764	0.0899344	0.0184764	0.00105171	0	0.0114314	0	0.0512277	0.0775501	0.0189	0.0508393	0	0.017965	0.0723691	0.0111561	0	0.0089371	0	0	0.0271678	0	0.164627	0.0316604	0.128806	0.0476331	0.105205	0.0303242	0.0468871	0.045159	0.0928062	0	0.0374184	0	0.0533861	0.0167704	0	0.0101067	0.00129321	0.051371	0	0	0.0106392	0.0357282
PRKCZ	0	0.0287495	0.00855663	0.0666786	0.0453625	0	0.0249741	0.0701265	0.136186	0.0155332	0.0291602	0	0.0272492	0.0352336	0.0667736	0.0110835	0	0.0341492	0.0198569	0.0497522	0.0532535	0.0465344	0.00634529	0.0120316	0.0252312	0	0	0.0276053	0	0.0261742	0.035691	0	0.0524442	0.0264675	0	0	0.052273	0.0727795	0	0.0761881	0.0560573	0.0147653	0.0382483	0	0.0946708	0.00705819	0.0391839	0.042253
FAAP20	0	0.0043109	0.0271748	0.069334	0	0.0134578	0.092418	0.009599	0.168244	0.0236109	0.0746452	0	0.0262694	0.0722371	0.0606924	0.00100618	0	0.0339818	0.00365165	0.0219728	0.0449182	0.0173217	0.0217012	0.0204693	0.0418887	0	0	0.0263547	0.030367	0.0969448	0.0146257	0.0176126	0.0506214	0.0584457	0	0.067198	0.049126	0.0732011	0.0575208	0.0652928	0.129262	0.0341843	0.0032515	0	0	0.0638144	0.0452252	0.0267723
SKI	0.212028	0.0783388	0.0638896	0.0546833	0.184816	0.0592708	0.278166	0.107518	0.146325	0.0802961	0.185423	0.17009	0.0995749	0.105409	0.0883585	0.0782607	0.231221	0.214248	0.0632195	0.118613	0.246129	0.14861	0.122346	0.121177	0.101476	0.285702	0.124588	0.0923183	0.18139	0.122832	0.122748	0.139319	0.174201	0.107445	0.108205	0.250779	0.141685	0.138827	0.151077	0.208262	0.0581489	0.155972	0.123755	0.165789	0.157031	0.072981	0.0727411	0.272191
MORN1	0	0.015381	0.00027603	0.0218062	0	0	0.020977	0.01763	0.0876388	0.0282363	0.0144309	0.00677533	0.010056	0.0152908	0.0345834	0.0394175	0.276597	0.00129805	0	0.0241398	0.0538805	0.0195825	0.00562155	0	0.011483	0	0	0.0182202	0.0213233	0	0.0464858	0.00927316	0.00709356	0.012567	0.0730637	0.041082	0.011166	0	0	0	0.0404554	0.0108599	0.0604244	0	0	0.112259	0.0172431	0.0153449
RER1	0.154167	0.018825	0.107188	0.0625443	0.0297961	0.10428	0.077515	0.116951	0.0124109	0.0549812	0.0502941	0	0.0441003	0.0844759	0.0830926	0.0810685	0	0	0.0866964	0.0473967	0.0809529	0.0580748	0.0664631	0.0363487	0.0650095	0	0.0997288	0.0335201	0.07805	0.0982764	0.0813895	0.0824922	0.0448144	0.053341	0.104832	0.00401668	0.0507005	0.190379	0.115679	0.0993933	0	0.0310923	0.0117177	0.0197535	0.0266938	0.0477418	0.028613	0.0736064
PEX10	0.00537416	0	0.00027603	0.0371369	0	0	0	0.00738697	0	0	0.0110487	0	0.00511059	0.00986969	0.0178151	0.0167979	0	0.00878047	0.0186256	0.0113694	0.0359671	0.00320775	5.52304e-05	0.0674813	0.00026492	0	0	0.0159356	0.015784	0	0.00306543	0.000325588	0	0.043327	0	0.0691889	0.00865942	0.0473581	0.0121801	0.011486	0	0	0.0124998	0	0	0	0.00824506	0.0106589
PLCH2	0	0	0	0.014121	0.0122019	0	0.0144438	0	0	0	0	0	0	0.0225892	0	0	0	0	0	0.0052449	0	0	0	0	0.0116816	0	0	0.00231347	0	0	0.00784663	0.000325588	0.00712261	0	0	0	0.00852194	0	0.0319377	0	0	0	0	0	0	0	0	0
PANK4	0.00476834	0	0.00838865	0.01291	0.0108636	0	0.0272612	0.00235487	0	0	0.0110487	0.0371371	0	0.00897971	0.0200869	0	0.230955	0	0	0.0110766	0.0242495	0.00920911	0.0380998	0	0.0146344	0	0	0.0121597	0	0	0.00744992	0.00241614	0.00668243	0.00189416	0	0.0343361	0.0105609	0	0.0615655	0.0310221	0	0	0.00176156	0.0407436	0	0	0.00458688	0
HES5	0	0	0	0	0	0	0	0	0	0	0	0	0	0	0	0	0	0	0.00700579	0.0020718	0	0.00539124	0.0422621	0	0	0	0	0.00157795	0	0	0.00173736	0	0	0	0	0	0	0	0	0	0	0.00855943	0.000313674	0	0	0	0.0162166	0
TNFRSF14	0.0832827	0.0489098	0.0507856	0.0547833	0.0562497	0	0.0283144	0.0574538	0.0118638	0.00483543	0.0114314	0.0436573	0.0105942	0.0400478	0.0368373	0.0854964	0.100086	0	0.169627	0.0306446	0.0566162	0.0389848	0.0811782	0.0225641	0.039351	0	0.0633643	0.0201762	0.0931343	0	0.0313415	0.0311935	0.0615781	0.0366786	0.13503	0.0721233	0.047798	0.0225749	0.110996	0.0542926	0.0247691	0	0.0419442	0.016044	0	0	0.0110223	0.0249928
MMEL1	0	0	0	0	0	0	0	0	0	0	0	0	0	0	0	0	0	0	0.0046956	0	0	0	0	0	0	0	0	0	0	0	0	0	0	0	0	0	0	0	0	0	0	0	0	0	0	0	0	0
TTC34	0	0.0104003	0	0.01797	0	0	0.00946916	0	0	0	0	0	0.010734	0.00187349	0.00710237	0	0	0.0486773	0.0208832	0	0	0	0.0171807	0	0	0.100174	0	0	0	0	0.0036814	0	0.00838812	0	0	0	0.0039748	0	0	0	0	0	0.0134391	0	0	0.0241664	0.00169777	0
PRDM16	0	0.151547	0.0722097	0.0465646	0.0392111	0	0	0.0265692	0.0816206	0.0140364	0.147518	0.0318609	0	0.0893597	0.219252	0	0	0.0175254	0.0016856	0.0020718	0	0.0241276	0.0227546	0	0.0727495	0	0	0.013341	0	0.0851191	0.0243881	0	0.0323492	0.00391763	0	0.0855381	0.0356599	0	0.00664468	0	0	0.0066641	0.000313674	0.0374407	0	0.0213938	0.0474777	0
ARHGEF16	0	0.00876989	0.00903485	0	0	0.0669976	0	0.0385256	0	0	0	0	0.0162033	0.00684547	0.000587621	0	0	0.0159191	0.0331975	0.00797362	0.0366781	0	0	0.00608213	0.00099498	0	0	0.00462605	0.0311277	0	0.00388259	0	0.000151955	0.00544856	0	0	0.0125197	0	0.00369799	0	0	0	0	0	0	0	0.00219713	0.00260631
MEGF6	0.0259582	0.0027632	0.0180842	0.00752315	0.016708	0.0304149	0.0258178	0.0105379	0.128031	0.00176574	0	0	0.0181781	0.018206	0.00531306	0.0262421	0	0.0113411	0.0313417	0.020748	0	0.00722627	0.000778886	0.00529661	0.0233103	0.0740847	0	0.00337346	0	0.0840493	0.0114465	0.0335099	0.00502327	0.010999	0.075427	0.0137793	0.00532928	0.0473581	0.0325571	0	0.0661101	0.00929727	0.0199533	0	0	0.00979873	0.0629018	0.0143626
TPRG1L	0.00950972	0.0218294	0.0375212	0.0292277	0.0323199	0	0.0784197	0.0201123	0	0	0.0105779	0.0653298	0.0370363	0.0487008	0.0248791	0.00335998	0.186491	0.0601973	0.0388301	0.0385428	0.0260694	0.0129763	0.00468446	0.0110124	0.044032	0.126619	0.124931	0.0216914	0.038475	0.0716237	0.058258	0	0.0205616	0	0.0936157	0.0414479	0.0608507	0	0.0796684	0.0212642	0.0239143	0.0331192	0.0504236	0.0228095	0.00946215	0.00698555	0.00900535	0.0430721
WRAP73	0	0.0297799	0.0119163	0	0	0.0484152	0.032238	0.0072064	0.0328712	0.0329433	0	0	0.010734	0.0043202	0.0297808	0.0805502	0	0	0	0.00123869	0	0.00719498	0.0142495	0	0.0141648	0	0	0.00443147	0.0100577	0.0179083	0.0387003	0.00565103	0.0326614	0	0	0	0.0576972	0	0	0	0	0.00426985	0	0.0393096	0.0881033	0	0.0265496	0.0296227
TP73	0	0	0	0.00371126	0	0	0	0	0	0	0	0	0	0	0	0	0	0	0	0	0	0	0	0	0	0	0	0	0	0	0	0	0	0	0	0	0	0	0	0	0	0	0	0	0	0	0	0
CCDC27	0	0	0	0	0	0	0	0	0	0.00200682	0	0	0	0	0	0	0	0	0	0	0	0	0	0	0	0	0	0	0	0	0	0	0	0	0	0	0	0	0	0	0	0	0	0	0	0	0	0
SMIM1	0	0	0	0	0	0	0	0.00925508	0	0	0	0	0	0	0	0	0	0	0	0	0	0	0	0	0.00026492	0	0	0	0	0	0	0	0	0	0	0	0	0	0.00106057	0	0	0	0	0	0	0	0	0
LRRC47	0.0467334	0.0240919	0.0436209	0.00756191	0.0241813	0.0619081	0.0182484	0.0479148	0.00105171	0.0119914	0.0305494	0.0106797	0.0213803	0.0223312	0.0412605	0.0505741	0	0	0.0232462	0.0827503	0.0483726	0.0165469	0.0326842	0.0107017	0.065402	0	0	0.0463325	0.072049	0.0437663	0.0603394	0.0801593	0.00768408	0.0209255	0	0.00362388	0.0259655	0.0225749	0.198929	0	0	0.0104293	0.0620791	0.135262	0	0.0365525	0.0129581	0.0598572
CEP104	0.0222418	0.0479481	0.0315782	0.0567737	0.0157926	0.0222452	0.159598	0.0911569	0.0613406	0.0171857	0.0153833	0.0323868	0.0294193	0.0226276	0.0342382	0.022402	0.120626	0.093704	0.0156365	0.0565077	0.0399158	0.0182528	0.0715731	0	0.0479856	0.0605704	0	0.0472612	0.0219456	0.0249493	0.0757641	0.0739286	0.0453472	0.077079	0.0947151	0.00683694	0.0656755	0.116888	0.0395871	0.0595129	0.0247691	0.0232718	0.0438353	0.0256788	0.0266938	0.052333	0.0589133	0.0817114
DFFB	0	0.0465939	0	0.00848061	0.00245103	0.0697632	0.0390127	0.0495351	0	0.0320999	0.0144309	0	0.0514599	0.00947974	0.00337826	0.0125233	0.0931661	0.011562	0	0.00501569	0.0199967	0	0.0114729	0.0806204	0.0339816	0	0	0.0276723	0.00895198	0	0.0168878	0.0176764	0.0297682	0.0300034	0	0	0.0148156	0.0768361	0	0	0	0.00381231	0.0395776	0.0228996	0	0	0.0131871	0.0228569
C1orf174	0.0513278	0	0.000323194	0	0.0243176	0	0	0.0142286	0.052057	0.00763355	0	0.00677533	0.00959243	0.0102183	0.0183821	0.0612048	0	0.0450271	0.0525152	0.0181339	0	0.00438358	0.00278273	0	0.0421259	0	0	0.0106065	0	0.0109454	0.0455803	0	0.00594314	0.00613771	0	0	0.0185639	0	0.00106057	0.0167704	0	0	0.004259	0	0	0	0.00414173	0.00807795
AJAP1	0.0192717	0.00292872	0.042602	0.0303232	0.0377662	0	0.0299351	0.0365017	0	0	0.0427109	0	0.0345336	0.0202308	0.0271573	0.0152195	0	0	0	0.00623918	0.031829	0.00214626	0.00249037	0.0208609	0.0156058	0.0605704	0	0.0180244	0.0277903	0	0.0417416	0.0148685	0.03358	0.00669879	0	0	0.0158862	0	0.00106057	0.0391809	0	0.00851973	0	0	0	0.0182846	0.0277754	0.00728336
NPHP4	0.0605982	0.0655984	0.0107584	0.0863998	0	0	0.028391	0.0233848	0.106509	0.0390869	0.0317563	0.0462571	0.0264425	0.0251953	0.0235961	0.0529041	0.100086	0.0220301	0.0137269	0.0404739	0.0971388	0.0207507	0.0191371	0.106252	0.0233008	0.0477323	0.121832	0.0253941	0.0469978	0	0	0.0472799	0.0825944	0.0157546	0.0646091	0	0.0265394	0	0.145554	0	0	0.0298392	0.00324213	0.013847	0.00946215	0.0110285	0.0344212	0.0176423
KCNAB2	0.0205054	0	0.0294556	0.0476042	0.0519007	0	0.026293	0.0511923	0	0.0251779	0	0.0407956	0.100144	0.0334457	0.0229238	0.0826174	0	0.0662357	0.0341123	0.0489274	0	0.0489649	0.0229799	0.0521965	0.0299984	0	0	0.00881075	0.0215645	0.0448912	0.0442921	0.0207889	0.0716831	0.0753224	0.10082	0.212097	0.0328351	0	0.0434673	0.043974	0	0.0331245	0.0334587	0.0837744	0	0.00292154	0.0240464	0.0157085
CHD5	0.258165	0.0995386	0.0196501	0.0448944	0.0413788	0.0435114	0.068202	0.0910882	0.0586189	0.00875727	0	0.0444791	0.0138078	0.0432878	0.0213974	0	0	0	0.0428001	0.0341523	0.0400691	0.00813928	0.0253502	0	0.0508842	0.0860485	0.0997288	0.0360478	0.100082	0.0297666	0.0782878	0.0459235	0.102361	0.0543922	0	0.0697674	0.0738899	0.0473581	0	0.0150516	0	0.0129319	0.0251649	0.0812262	0.0266938	0.00698555	0.017423	0.0500943
RPL22	0	0.091593	0.0482647	0.0508109	0.125545	0.0283402	0.0501835	0.0145199	0.0213933	0.0349917	0	0.0245697	0.0323756	0.0550874	0.0243878	0.0950263	0	0.0371395	0.0490845	0.0615962	0.00825474	0.0179406	0.0125074	0.0285836	0.0739295	0.0605704	0	0.0525473	0.0110033	0.0239996	0.0369524	0.000325588	0.0253175	0.0238	0	0.00625513	0.0183837	0.0418372	0.0162677	0.0105651	0	0.0220427	0.0569676	0.0407436	0.228186	0.113856	0.0243801	0.0524672
RNF207	0.00622634	0.0043109	0	0	0	0.0134578	0	0.00395981	0	0.0138764	0	0	0.00971241	0	0.0198649	0.0260148	0	0	0	0	0.0304595	0.0254409	0.00246978	0	0.00173408	0	0.0908424	0.0127567	0	0	0.0319256	0	0.0638048	0	0	0	0.0124375	0	0	0	0	0	0	0	0	0	0.0112681	0.00530601
ICMT	0.034585	0.0527535	0.00279279	0.0146243	0	0.0361937	0.0108287	0.0253775	0.0501841	0.00858832	0	0	0.0237952	0.0376309	0.046275	0.0347154	0	0.00716518	0.0874183	0.0297148	0.0297702	0.0110865	0.00801857	0	0.0521154	0.232934	0	0.00376138	0.00105098	0	0.00861283	0.00855615	0.017644	0	0	0	0.0468001	0.0951601	0.00664468	0	0	0.0183582	0.0207467	0.0197535	0.00946215	0.0577035	0.0123358	0.0531706
GPR153	0	0.00428135	0.0280664	0.0082493	0.0128393	0.0834119	0.0161941	0.0040227	0	0.0125088	0	0.0220743	0.00418162	0.0130912	0.0259598	0	0	0	0.0179946	0	0.0465063	0.0164254	0.0115156	0	0.00229485	0	0	0.000837763	0.00718529	0	0.00877289	0	0.0141897	0	0	0	0.0351532	0.0272499	0.0733404	0.0530253	0	0	0.0316748	0.0285286	0	0.0167293	0.000886927	0.00754353
ACOT7	0.0613775	0.018825	0.0800855	0.112368	0.0702422	0.0800721	0.204115	0.104878	0.0562098	0.0192491	0	0.0439966	0.055408	0.0393899	0.0167942	0.0242315	0	0.0351181	0.0469045	0.0413918	0	0.0224104	0.0986291	0.0384023	0.0362113	0.217577	0	0.0313218	0.023738	0.0458394	0.0496932	0.0657959	0.118881	0.0046074	0.185617	0.00727156	0.0954749	0.0276109	0.0271072	0.0517753	0	0.0082923	0.148644	0.102499	0.254672	0.0278142	0.0439094	0.0498168
HES2	0	0	0.00311146	0	0.00605808	0	0	0	0	0	0	0	0	0	0	0	0	0	0	0	0	0	0	0	0	0	0	0.00306774	0	0	0	0	0	0	0	0	0	0	0	0	0	0	0	0	0	0	0	0
ESPN	0	0	0	0	0	0	0	0.000104752	0	0	0	0	0	0	0.000602804	0	0	0	0	0.0040116	0	0	0	0	0.000608238	0	0	0.000704507	0	0	0	0	0.00233335	0	0	0	0	0	0	0	0	0	0	0	0	0	0	0
TNFRSF25	0	0	0.0177732	0.0416876	0.0399779	0.0595224	0.0882696	0.0427298	0.108669	0.0142983	0	0	0	0.0120437	0.0336758	0.0272755	0	0.0331446	0.1363	0.0201607	0.00825474	0.0127149	0.0223712	0.00711506	0.0206514	0.0860485	0	0.027974	0	0.0676498	0.0544734	0	0.0273724	0.0304366	0.0832308	0.0232174	0.0624346	0	0.00106057	0	0	0	0.004259	0.10521	0.179039	0.0213043	0.0174095	0
PLEKHG5	0.250146	0.00672198	0.000323194	0.0405847	0	0.0364943	0.0250424	0.0136474	0.0501841	0.0065596	0.0346478	0	0.010056	0.0362929	0.0162786	0.0494872	0	0	0.038788	0.0590594	0.0437615	0.0129448	0.0427315	0.0150882	0.0399688	0	0	0.0118452	0.0203649	0	0.0195878	0.0824719	0.01689	0.00987854	0	0	0.0284544	0	0.0904289	0	0.0560573	0.00533572	0.000313674	0	0	0	0.0277387	0.00740316
NOL9	0.0293358	0.0130626	0.0725099	0.0483953	0.0761215	0.0594203	0.0361859	0.0078889	0.0259552	0.0503348	0	0.0122323	0.0449421	0.0404929	0.0119924	0.0866672	0	0.0637248	0.0621334	0.0281771	0.0917235	0.0593136	0.0735884	0.0582536	0.0119522	0	0.12452	0.0338014	0.0352205	0.0179083	0.0510492	0.067456	0.0506467	0.0197982	0.10919	0	0.0145911	0	0.0319377	0	0	0.0118646	0.037641	0	0	0.134953	0.0329827	0.0794908
TAS1R1	0	0	0	0	0	0	0	0	0	0	0	0	0	0	0	0	0	0.0211209	0	0	0	0	0	0	0	0	0	0	0	0.02211	0	0	0	0	0.0834239	0	0	0.0382173	0.00752769	0	0	0	0.00833056	0	0	0	0	0
ZBTB48	0	0	0.0121246	0.00509937	0.00448177	0	0.00222328	0.0119405	0.0576867	0.0127124	0	0	0	0.000815112	0.024732	0.0425424	0	0.00129805	0.028892	0.0040116	0.0345503	0.0286093	0.0786817	0.0806522	0.0726711	0	0	0.018719	0	0.0109454	0.0397361	0.0357683	0.0163703	0.00797199	0.0402954	0	0.028143	0.0473581	0.0162677	0	0	0.017103	0	0	0.119955	0.070562	0.0160798	0.0217
KLHL21	0.0192717	0.0613679	0.0426327	0.0248484	0.0302143	0	0.0472283	0.0199011	0.00375004	0.00526064	0.0571127	0.0466847	0.0247485	0.075925	0.0301646	0.00963863	0.230955	0.0254091	0.0457104	0.0309107	0.0150881	0.00663223	0.000212485	0.0283009	0.0309473	0	0.0997288	0.0223655	0	0	0.0285782	0.00801851	0.0192188	0.0403995	0.254496	0.023958	0.0339187	0.0768361	0	0.0717988	0.0389794	0.0429313	0.00603073	0.0208013	0.254052	0.0138069	0.00629987	0.0847349
PHF13	0.0183232	0	0.018407	0	0	0	0.00464822	0	0.0235598	0.00524021	0.0110487	0.0106797	0	0.0193898	0.00246639	0.0221829	0	0	0.0197718	0.00123869	0.0762716	0.00951971	0.00181216	0	0.00432474	0	0	0.0200674	0.015784	0.0160653	0.0150794	0.0120092	0.015229	0.0014782	0	0	0.0274783	0.0202218	0.0349062	0	0	0	0.0655605	0.0177775	0	0.0241664	0.00456226	0
THAP3	0.0794167	0.0271337	0.0183585	0.000778577	0.0142191	0.0401977	0.0067023	0.041422	0	0.00509683	0	0.0171699	0	0.00590288	0	0	0	0	0.00365165	0.00712441	0.0708714	0.0171685	0.0693832	0	0.00695748	0.126619	0	0.0146836	0.0244901	0	0.0346646	0.000325588	0.0147016	0.0111989	0.101049	0	0.0169875	0.0133284	0	0.00933916	0	0.0308368	0.000313674	0.0233267	0	0.0196376	0.0103514	0.0174956
DNAJC11	0.00537416	0.0703451	0.00279279	0.0277525	0.0364871	0.133772	0.0378449	0.0668301	0.11307	0.0346254	0.0105779	0.0551067	0.0361204	0.0439191	0.0850321	0.0904688	0	0.113593	0.049353	0.0211133	0.0483726	0.0607098	0.0603237	0.0823018	0.0414721	0	0.276254	0.0282521	0.102638	0.0109454	0.140385	0.0985196	0.0517621	0.0255191	0	0.0323418	0.043217	0	0.00664468	0	0.111788	0.0872961	0.0344084	0.0912388	0	0.0836613	0.0376417	0.0612052
CAMTA1	0.268591	0.25299	0.170547	0.247577	0.400962	0.346357	0.241581	0.296555	0.363964	0.212636	0.167083	0.31141	0.370807	0.21796	0.31847	0.278732	0.314104	0.326627	0.329863	0.327286	0.290367	0.167917	0.30947	0.347369	0.269996	0.408762	0.563304	0.342623	0.298659	0.213512	0.323517	0.239214	0.29113	0.26824	0.487354	0.346021	0.274632	0.353545	0.165077	0.384564	0.155254	0.363201	0.248082	0.293242	0.461509	0.165552	0.343765	0.27472
VAMP3	0.0201037	0.0293946	0.0293232	0.0317707	0.00422778	0	0.0164148	0.0536913	0.114435	0.00909427	0	0	0.0477948	0.0228167	0.0309895	0.0203564	0	0.0560785	0.0424216	0.0647075	0.0366968	0.00991847	0.0598093	0.0256559	0.0415729	0	0.147969	0.0227854	0.0179789	0.0475318	0.0219502	0.000325588	0.0294893	0.0447359	0.0598183	0	0.0701839	0.0829481	0.0171873	0.0422618	0	0.0229755	0.0834828	0	0.165714	0.0117883	0.00892224	0.0153899
PER3	0.215768	0.155691	0.133293	0.1514	0.0655479	0.217597	0.0350034	0.125135	0.0706734	0.125264	0.164277	0.284082	0.0604988	0.115483	0.303268	0.160405	0.36389	0.18074	0.0320025	0.124465	0.268729	0.0724043	0.217426	0.300528	0.153223	0.315139	0	0.127088	0.0505826	0.140879	0.0953073	0.122448	0.109067	0.117333	0.404137	0.0726443	0.116295	0.270943	0.0809574	0.0406077	0.274778	0.026112	0.0866706	0.161244	0.0266938	0.0696984	0.0661302	0.104264
UTS2	0	0	0	0	0	0	0	0	0	0	0	0	0	0	0	0	0	0	0	0	0	0.0037443	0	0	0	0	0	0	0	0	0	0	0.00140015	0	0	0	0	0	0	0	0	0	0	0	0	0	0	0
TNFRSF9	0	0	0	0	0	0	0.00252846	0	0	0.00651648	0	0	0	0	0	0	0	0	0	0	0	0	0	0	0	0	0	0	0	0	0	0	0.000745638	0	0	0	0	0	0	0	0	0	0.012712	0	0	0	0	0
PARK7	0.100653	0.10544	0.0554495	0.139718	0.093218	0	0.118546	0.103733	0.0662231	0.0724931	0.0139392	0.0417078	0.0649614	0.113893	0.145258	0.0899468	0.222132	0.0880678	0.0648391	0.0866898	0.107032	0.0357238	0.0581989	0.0384601	0.114826	0.12719	0	0.0781546	0.136638	0.0652895	0.0485406	0.11304	0.0814485	0.0874108	0.0285668	0.0165204	0.094374	0.0608306	0.0870294	0.128395	0.0560573	0.0883124	0.210126	0	0.0570675	0.106918	0.0332796	0.0914154
ERRFI1	0	0.018825	0.0110314	0.0226431	0.0319572	0.0260992	0.0359631	0.0355284	0.0396377	0.0320635	0.0478331	0	0.039576	0.0767421	0.0494976	0.0167979	0.159184	0.0175254	0.036512	0.0241794	0.0155786	0.0336284	0.00547241	0.00608213	0.0567577	0	0	0.0599843	0.0420305	0.0415393	0.0273924	0	0.071407	0.105285	0	0.0104491	0.0802647	0.0467667	0.118781	0	0.0389794	0.103559	0.00781212	0.0980844	0	0.104029	0.00837748	0
SLC45A1	0.0351778	0.0136016	0.00027603	0	0.00959673	0.0283402	0.0464571	0.0175793	0.0483578	0.00502628	0	0.0106797	0	0.00896407	0.0268214	0.0107633	0	0.0228041	0	0.0140853	0.0297702	0.0065371	0.046016	0.0107423	0.00839959	0	0	0.0180105	0	0.0194101	0.0193464	0	0.0136796	0	0	0.0293249	0.0264596	0.0202218	0	0	0	0	0.0034038	0	0	0	0.0114231	0.0199529
RERE	0.382819	0.441887	0.356156	0.361602	0.422135	0.491769	0.264064	0.30191	0.443748	0.334955	0.400531	0.273433	0.312661	0.292768	0.336585	0.353531	0.662492	0.471567	0.415681	0.415694	0.340203	0.266844	0.301824	0.305659	0.346997	0.261942	0.699211	0.385596	0.408711	0.567227	0.277575	0.348453	0.330723	0.443607	0.523198	0.349965	0.385006	0.422758	0.423938	0.458558	0.614069	0.353529	0.412155	0.383928	0.826109	0.393533	0.295251	0.399268
ENO1	0.108344	0.00949188	0.07986	0.0986059	0.0563318	0.0343352	0.136796	0.198038	0.101176	0.0399055	0.056518	0	0.0482441	0.156127	0.120868	0.101437	0.100086	0.0305094	0.0482141	0.121522	0.0673799	0.0990208	0.0838358	0.185682	0.132543	0.0477323	0.175042	0.0760516	0.121261	0.0868366	0.0803857	0.141708	0.116931	0.074753	0.0494781	0.0522451	0.0939679	0.178697	0.111944	0.0977625	0.0661101	0.0675541	0.215547	0.168772	0.00946215	0.140543	0.0923067	0.131276
CA6	0	0	0	0	0	0	0	0	0	0	0.0757941	0	0	0	0	0	0	0	0	0	0	0	0	0	0	0	0	0	0	0	0	0	0	0	0	0	0.00209726	0	0	0	0	0	0	0	0	0	0	0
SLC2A7	0	0	0	0	0	0	0	0	0	0	0	0	0	0	0	0	0	0	0	0	0	0	0	0	0.000157214	0	0	0.0102785	0	0	0	0	0	0	0	0	0	0	0	0	0	0	0	0	0	0	0	0
SLC2A5	0.054116	0	0	0.0282049	0	0.0522424	0	0.000104752	0	0.00163534	0	0	0	0.0312242	0	0	0	0.0196196	0	0	0	0.000288139	0.00186067	0	0	0	0	0	0.0260625	0	0	0.041781	0	0	0	0.0155969	0.00266062	0	0	0	0	0	0.0492135	0	0	0	0	0.00867674
GPR157	0	0.0027632	0	0.0227571	0.0162322	0	0.00946916	0	0	0.0179615	0	0	0	0.00299812	0.00584215	0.0133942	0	0	0.039169	0	0	0.00346102	0.0167129	0	0.00094283	0.0477323	0	0.00642625	0	0.0101569	0.00251725	0.000325588	0.000291771	0.0103789	0.0832308	0.00683694	0.0151896	0	0	0.0336992	0	0.0185214	0.0057899	0	0	0.0241664	0.0256098	0
H6PD	0.0167769	0.0281755	0.00282759	0.03316	0.00970504	0	0.05394	0.0260356	0.0240669	0.0554703	0.0413858	0.0220743	0.031087	0.0341044	0.0574718	0.0473351	0.0839589	0.100572	0.0016856	0.0130898	0.0571191	0.0390524	0.0497264	0.0739603	0.0252764	0	0	0.00237672	0.0431106	0.0111446	0.00742968	0.0561668	0.0367202	0.0236179	0.0598183	0.062872	0.0197824	0.0147328	0.00106057	0.147014	0.246759	0.0056523	0.04956	0.0370736	0	0.0940185	0.0294946	0.00779035
SPSB1	0.0298559	0.0524698	0.0241878	0.0624074	0.0122756	0	0.0929343	0.0417241	0.00685391	0.0211453	0.0473186	0.0146013	0.115674	0.013546	0.0192275	0.00986481	0	0.104064	0.00700579	0.0193253	0	0.0469109	0.0242312	0	0.0331315	0	0	0.0291635	0.0647878	0.0625745	0.011117	0.015928	0.0584217	0.0166557	0	0.0189135	0.0175747	0.090913	0.017805	0.099388	0	0.0575182	0.0331065	0	0	0.0629451	0.0036835	0.155056
SLC25A33	0.0222418	0.0297799	0.00833867	0.0507491	0.0343493	0.0195464	0.0327679	0.0681014	0.0178965	0.0218903	0	0.0346816	0.0345336	0.0212234	0.048476	0.0782955	0.120626	0.0746557	0.00700579	0.0122478	0	0.031629	0.062071	0.0671842	0.0228804	0	0	0.0201325	0.0164588	0.119894	0.0239545	0.0109072	0.0316977	0.00978306	0.177872	0	0.0716254	0	0.0325571	0.0181759	0.144215	0.0300581	0.0495574	0.0829106	0.175991	0.0464917	0.0721664	0.0411523
TMEM201	0.00537416	0.0043109	0.0114141	0	0	0	0.00252846	0.0100448	0.0627208	0.0156989	0	0.0600854	0	0.000750184	0.01296	0	0	0	0.0461323	0.000555796	0.0505591	0.00771279	5.52304e-05	0.00529661	0.0139093	0	0	0.00356913	0.00884853	0	0.0406943	0	0	0.0143975	0	0.00683694	0.00151209	0	0.00387438	0	0	0	0.0150667	0	0	0	0.0108299	0.00620235
PIK3CD	0	0.153512	0.085065	0.0637058	0.0279733	0.115467	0.217627	0.0563533	0.209506	0.200898	0.13477	0.166479	0.217816	0.0765716	0.142196	0.228574	0.157471	0.0725439	0.13197	0.146028	0.315343	0.0552567	0.0905093	0.151942	0.0371619	0.0477323	0.111285	0.0332601	0.079417	0.123699	0.0680869	0.0391216	0.0880186	0.105626	0	0.134642	0.17065	0.0775194	0.13895	0.0358233	0.06572	0.0605607	0.0224695	0.0823195	0.0852502	0.037065	0.116617	0.00768695
CLSTN1	0.226755	0.127869	0.223922	0.21709	0.153762	0.192935	0.248557	0.182908	0.160134	0.0867128	0.122905	0.0968786	0.17366	0.210927	0.185665	0.19844	0	0.29257	0.131269	0.142567	0.24097	0.0780734	0.201406	0.168031	0.257935	0.193065	0.361339	0.127868	0.154716	0.307662	0.181071	0.138625	0.201019	0.126775	0.204586	0.170654	0.214272	0.183843	0.152342	0.217098	0.0714927	0.113508	0.205318	0.147538	0.265671	0.127537	0.0925148	0.197771
CTNNBIP1	0.0201037	0.137238	0.0235337	0.0432628	0.0443242	0.0231585	0.0144438	0.0134309	0.0716501	0.00218041	0.0158054	0.0150148	0.00880519	0.0300807	0.065827	0.0658295	0	0.0836796	0.0532325	0.062179	0	0.0303066	0.0136903	0.053599	0.0262599	0	0.233234	0.0397499	0.0434496	0.0407749	0.0497662	0.0197749	0.038262	0.0348465	0.0874886	0.0589138	0.0424246	0	0.019386	0.0662022	0.0239143	0.0207534	0.0178804	0.0829106	0	0.0556866	0.081971	0.0208819
LZIC	0	0.0607113	0.042856	0.0144625	0.0125518	0.0312661	0.0150354	0.0267017	0.00375004	0.0583606	0.0373878	0.0378739	0.00497042	0.0356452	0.0430768	0.0266917	0	0.0229187	0.0253349	0.0357044	0.0119104	0.0123671	0.0584649	0.0179634	0.0282651	0	0	0.00785243	0.00313521	0.0420386	0.0241519	0.0540318	0.00373191	0.0176523	0	0.036241	0.0663501	0.046009	0.00474189	0.0447789	0	0.00206345	0.0360082	0	0.0881033	0.0407517	0.0273339	0.0150293
NMNAT1	0	0.0130626	0.0131797	0.0441293	0.0258928	0.00919909	0.0331687	0.0739384	0	0.039502	0.0144309	0	0.0203631	0.0295776	0.0154207	0.0125233	0	0	0	0.0176547	0.0185212	0.0282095	0.0291989	0	0.00181133	0.100174	0	0.0405992	0.0236658	0.0261742	0.0123944	0.0394186	0.0318565	0.0243511	0	0	0.0190228	0.0727795	0	0.159521	0.0996858	0.0315482	0.0849315	0	0	0	0.0304148	0.0208819
RBP7	0	0	0.0126001	0	0	0	0	0	0	0	0	0	0	0.00331358	0	0	0	0	0	0	0	0.00148363	0	0	0.00860865	0	0	0.0148487	0.0161511	0	0	0	0	0.0014782	0	0	0.00343779	0	0	0	0	0	0	0	0.0291392	0	0	0
UBE4B	0.134862	0.170222	0.17589	0.26031	0.250915	0.219323	0.178605	0.124854	0.0765985	0.148142	0.160428	0.0630143	0.102767	0.116256	0.161951	0.226507	0.459532	0.228477	0.194782	0.252126	0.304747	0.127563	0.149157	0.0956268	0.0959427	0.209014	0.316246	0.123138	0.0995907	0.200871	0.100769	0.126478	0.272787	0.199616	0.326775	0.152062	0.116409	0.183936	0.119123	0.182297	0.159627	0.134627	0.194543	0.250775	0.305541	0.121592	0.124505	0.189672
KIF1B	0.304215	0.19556	0.221791	0.284065	0.309915	0.393521	0.123964	0.235004	0.143585	0.145425	0.297006	0.141587	0.286946	0.225216	0.217256	0.329382	0.274804	0.360303	0.366583	0.262929	0.311949	0.198199	0.262122	0.284461	0.203482	0.686437	0.490104	0.2068	0.382577	0.272411	0.178741	0.212186	0.240876	0.241282	0.415845	0.165302	0.189382	0.41711	0.219614	0.193473	0.231039	0.276047	0.271051	0.156367	0.0643643	0.178182	0.166668	0.215706
PGD	0	0	0.00490233	0.037708	0	0	0.028562	0.000104752	0.103211	0.0162001	0.0110487	0.0290047	0	0.000351153	0.0167269	0.0749118	0	0.0270509	0.0287734	0.0065912	0.039571	0.0286344	5.52304e-05	0.0114654	0	0	0	0.00948263	0.00105098	0.0179083	0.0203773	0.0180831	0.0129022	0.00834308	0	0	0.0185326	0	0.0414977	0.0535883	0.129262	0.012572	0.019276	0.00529337	0	0	0	0.0427674
CENPS-CORT	0	0.0099632	0	0	0	0	0.00946916	0	0	0	0	0	0	0	0	0	0	0	0	0	0.0199798	0	0	0	0	0	0	0	0	0	0	0	0	0	0	0	0	0	0	0	0	0	0	0.0177775	0	0	0.0145008	0
DFFA	0	0	0.00027603	0	0.0159314	0	0.0405707	0.0516228	0.0210132	0.0312159	0.0728895	0.0620035	0.00604517	0.0111094	0.05214	0.0110835	0	0.0246336	0	0.0264076	0.0423955	0.0162499	0.0381399	0.0179864	0.0286515	0.0254482	0.059042	0.0214827	0	0.0110769	0.0279432	0.017693	0.0318509	0.103183	0	0.0576327	0.0421098	0.0709486	0.0498943	0.0261969	0	0.0239863	0	0	0.106679	0	0.0171365	0.0742936
PEX14	0.0983074	0.042132	0.0816152	0.0901125	0.0498772	0.190571	0.0581007	0.0892057	0.031356	0.0937686	0.110866	0.0924342	0.0635842	0.0833633	0.108028	0.0323838	0	0.0191909	0.0810495	0.0702579	0.116595	0.0405804	0.0913498	0.21112	0.0493192	0.0860485	0.101673	0.0607074	0.14041	0.062103	0.0737019	0.0982759	0.0974176	0.0348687	0.133151	0.152403	0.0692542	0.0913762	0.0823615	0.107456	0	0.0522626	0.0790405	0.016044	0.0917909	0.0685056	0.0511887	0.100909
CASZ1	0	0	0.0731052	0.0257201	0.0297278	0	0.00783114	0.0063306	0	0.00369107	0	0	0.0087533	0.0165075	0.0154391	0	0	0	0.0189513	0.00624365	0	0.00221047	0.00511369	0.0179864	0.023738	0	0	0.00080864	0	0	0.0231784	0	0.00628323	0.0158575	0	0	0.00958979	0	0.0385162	0	0	0.0680565	0.0124998	0.0584948	0	0	0.010136	0
C1orf127	0	0	0	0	0	0	0	0	0	0	0	0	0	0.00403569	0	0	0	0	0	0	0	0	0	0	0	0	0	0	0	0	0	0	0	0	0	0	0	0	0	0	0	0	0	0	0	0	0	0
TARDBP	0	0	0	0	0	0	0	0	0	0	0	0	0	0	0	0	0	0	0	0	0	0	0	0	0	0	0	0	0	0	0	0	0	0	0	0	0.00701701	0	0	0	0	0	0	0	0	0	0	0
MASP2	0	0.0027632	0	0.0107609	0.00959673	0	0	0.0328122	0	0.00201139	0	0	0	0	0.00714903	0.00807922	0	0.0486773	0.0491236	0.000545054	0	0.0135083	0	0	0.00307773	0	0	0	0.0137135	0	0.0157131	0	0.0012475	0.0109321	0	0	0.0108121	0	0.00387438	0	0	0	0	0	0	0	4.93187e-05	0
SRM	0.0205054	0.206116	0.0249049	0.0499763	0.0313674	0	0.0838142	0.107447	0.0639329	0.00988979	0	0.040491	0.0228923	0.0437568	0.0197721	0	0.100086	0.0749491	0.0791732	0.0303523	0.0112244	0.0159992	0.0286143	0.0181215	0.0511375	0	0.0588945	0.0307242	0.00313521	0.0662208	0.0742048	0.0210577	0.0653211	0.117464	0.142744	0.00683694	0.0422936	0.0299392	0.0421553	0.0408512	0.06572	0.0103491	0.0155247	0	0	0.0117883	0.020529	0.085729
EXOSC10	0.11731	0.0027632	0.0198609	0.0282049	0.00646478	0.0382709	0	0	0.00616599	0.00759252	0	0.0423023	0.0418025	0.0651714	0.0187875	0.00899986	0.242643	0.0175254	0.0509422	0.0346189	0	0.00761759	0.00975291	0.0454491	0.0289423	0	0	0.046552	0.0626379	0.00648218	0.0143597	0.0269047	0.0288711	0.0132159	0.0285668	0.0164803	0.0238604	0	0	0	0	0.0790487	0.0163462	0.0156643	0	0.00928111	0.00753819	0.0252718
MTOR	0.0283822	0.0484718	0.108734	0.11031	0.100546	0.0534457	0.08453	0.0499839	0.115059	0.067156	0.020646	0.156731	0.111187	0.0828987	0.107468	0.156576	0.288478	0.0631427	0.119935	0.0597159	0.0781975	0.0705017	0.0254904	0.080268	0.0219412	0.283975	0.063585	0.0498024	0.107588	0.0869278	0.0713503	0.136002	0.138267	0.0990428	0	0.0687547	0.0835002	0.159709	0.097505	0.0629568	0.358803	0.0481249	0.0556221	0.178733	0	0.0664783	0.0642437	0.0868542
ANGPTL7	0	0	0	0	0	0	0	0	0	0	0	0	0	0.00205924	0	0.00711397	0	0	0	0	0	0	0	0.00591978	0	0	0	0	0	0	0	0	0	0	0	0	0.00724834	0	0	0	0	0	0	0	0	0	0	0.0144411
UBIAD1	0.00963364	0.00959615	0.00787872	0	0	0	0.0266013	0.012956	0.0210132	0.0092069	0.0287876	0.00334506	0.0074361	0.0119921	0.00507019	0.0218543	0	0	0.0162378	0.0422935	0.0487298	0.0135623	0	0	0.0182065	0	0	0.0194541	0	0	0.0347319	0.0046252	0.0396261	0.00669879	0.0285668	0	0.0256252	0.0596841	0	0	0	0.000981746	0.0153848	0	0	0	0.00130162	0.0145297
DISP3	0	0	0	0.0319124	0	0	0.0147789	0	0	0.00142503	0	0	0	0	0	0	0	0	0	0.00560262	0	0.00467669	0	0	0	0.0477323	0	0.00511434	0	0	0	0	0	0	0	0	0	0	0.0331955	0	0	0	0	0	0	0	0.000805866	0
FBXO2	0.0423815	0.0797322	0.0368527	0.0545961	0.0615142	0	0.0108287	0.00738697	0.029603	0.00483543	0	0.0106797	0.0320756	0.0343201	0.0377327	0	0	0	0	0.0596584	0.0222983	0.00045743	0	0.00529661	0.0333991	0	0	0.0253252	0.0512193	0.0358695	0.0465157	0.0207047	0.0479785	0.0375236	0.0834239	0.0259617	0.039397	0	0.0113705	0	0.0429505	0.0247669	0.109158	0.0651897	0	0	0.0222324	0.0293723
FBXO44	0	0.0167836	0.0210808	0.0329889	0.0185971	0	0.0346173	0.0558565	0.0306455	0.0129201	0	0	0.0377017	0.0336688	0.0574681	0.0839037	0	0	0.068532	0.0258858	0.0170626	0.0127052	0.00162909	0.0127072	0.0710665	0.0860485	0.121832	0.0448325	0.0174851	0.0877079	0.0573092	0.0252783	0.0340318	0	0	0.0342249	0.0573237	0	0.119298	0.0341991	0	0.0221537	0.0195856	0.0490483	0	0	0.0102134	0.0109948
FBXO6	0	0	0.00490233	0	0.0201409	0	0.0324196	0.0342794	0	0	0	0.0147796	0.0312482	0.00275674	0.00163127	0	0	0.0162653	0	0	0	0.0196645	0	0	0.00468436	0	0	0	0	0.0179083	0.0086472	0.0233219	0.00499084	0.00331039	0	0.07451	0.0233848	0	0	0	0	0	0.030287	0	0	0	0.00136487	0.0304718
MAD2L2	0	0	0.0082011	0.00812309	0	0	0.0229588	0.00270843	0.0385688	0.0154727	0	0	0	0.000531895	0.0237637	0.0240029	0.0931661	0	0.0269098	0.00429949	0.0185212	0.00579439	0	0.0281215	0.0182139	0	0	0.0154547	0.00105098	0	0.0174011	0.0157528	0.0356874	0	0	0.0661489	0.00899063	0	0.00387438	0.0373732	0	0	0.0317423	0	0	0	0.00223493	0.0472551
DRAXIN	0	0	0	0	0.00970504	0	0	0	0	0	0	0	0	0	0	0	0	0.0175254	0	0	0	0	0	0	0	0	0	0	0	0	0.00476119	0	0.0056621	0	0	0	0.00623187	0	0	0.0185557	0	0.0202608	0	0	0	0	0	0
AGTRAP	0.00622634	0.00916594	0.00727162	0.00664067	0.0105341	0.00777336	0.02362	0.0251616	0	0.010513	0.0110487	0	0.0314758	0.00976586	0.0067609	0	0	0.0371434	0.00539522	0.0245049	0.0418365	0.0201821	0.0151576	0	0.00230856	0	0	0.0135426	0	0	0.0278101	0.0271845	0.00891825	0.00292805	0.0928062	0	0.00975123	0	0	0	0	0	0.0133177	0.0285286	0	0.0264131	0.00136487	0.00489349
C1orf167	0	0	0.0296272	0	0	0.0127865	0.0535656	0	0	0.00446735	0	0	0.00418162	0.00331019	0.00366248	0	0	0.00732574	0	0	0	0.0097359	0	0	0	0	0	0.00479905	0.0396181	0	0	0	0	0	0	0	0	0	0.0392012	0.0188521	0	0	0.00176156	0	0	0	0.000867905	0
MTHFR	0.0245674	0.14223	0.109289	0.0215371	0.0737655	0.0407935	0.0983262	0.0597059	0.00759534	0.0477665	0.0422329	0.0688322	0.0707725	0.107318	0.121791	0.0364562	0.192113	0	0.06485	0.0387276	0.0691061	0.0345151	0.0207322	0.0189066	0.0632555	0.0712713	0.059042	0.0373888	0.114698	0.0269054	0.0704619	0.0142401	0.0628374	0.0348343	0.20719	0.028862	0.0807529	0.0441974	0.0566357	0.0235439	0	0.118731	0.0749465	0.103296	0.0291392	0.145363	0.0213621	0.0311323
CLCN6	0	0.0179127	0.00810805	0.00654336	0	0.0222452	0.0309107	0.0393568	0.01301	0.00189922	0.0291402	0.0177941	0.0597473	0.017636	0.0445457	0.0400946	0	0.0674149	0.0236446	0.0550892	0	0.0235553	0.0143634	0.0195169	0.000707876	0	0	0.015292	0.0416282	0	0.0358795	0.0154907	0.00477504	0.0316318	0	0.0361139	0.06262	0	0.0405143	0.0467884	0.269526	0.0146467	0.0559187	0.0374407	0.0917909	0.0338977	0.0167767	0.0547515
NPPA	0	0	0	0	0	0	0	0	0	0	0	0	0	0.000802051	0	0	0	0	0	0	0	0.00122824	0	0	0	0	0	0	0	0	0	0	0	0	0	0	0	0	0	0	0.116175	0	0	0	0	0	0	0
NPPB	0	0	0	0	0	0	0	0	0	0	0	0	0	0	0	0	0	0	0	0	0	0	0	0	0	0	0	0	0	0	0	0	0	0	0	0	0	0	0	0	0	0	0	0	0	0	0	0
KIAA2013	0.0183232	0.00292872	0.0306765	0.0396258	0.0337287	0.0898268	0.030378	0.0489767	0.0483578	0.0221072	0	0	0.0336116	0.0255123	0.0402518	0	0.225288	0.00878047	0.0247639	0.0456141	0.0323663	0.0113754	0.0428005	0.0086879	0.0229222	0	0	0.00716804	0	0	0.0622852	0.0107125	0.037044	0.0157815	0.0928062	0.049696	0.0451555	0.0479538	0.0709076	0.0422338	0	0.0132697	0.0634346	0	0	0.0708139	0.00542797	0.0449034
PLOD1	0.0314281	0.13932	0.0159102	0.0326288	0.0655998	0.173609	0.151971	0.159488	0.0284927	0.122603	0.0418413	0.0386727	0.110183	0.0478754	0.136705	0.058089	0.198167	0.0837261	0.0946424	0.066526	0.215013	0.0612654	0.0138569	0.122912	0.039886	0.13062	0	0.08008	0.134687	0.0569057	0.080791	0.0344591	0.0753356	0.084362	0.0936157	0.0413096	0.11597	0.125391	0.138486	0.113569	0.0962224	0.0249574	0.073058	0.211017	0.31778	0.0748195	0.0502288	0.0850798
MFN2	0.00622634	0.111282	0.0037152	0.0529113	0.0396326	0.0134578	0.0431027	0.0228234	0.0626123	0.0434226	0.153385	0.00905782	0.0149582	0.066461	0.0317385	0.0276011	0.209409	0.0145179	0.099179	0.0137423	0.0232132	0.0132644	0.0458786	0.00608213	0.0461117	0	0	0.02693	0.0454044	0	0.0503498	0.0765526	0.0385224	0.0209757	0.15741	0.00362388	0.058052	0.0225749	0.157166	0.0348998	0	0.0159918	0.0288692	0.0177775	0.351162	0.0110285	0.0139904	0.0521766
MIIP	0.0286667	0.00424795	0	0.0357789	0	0	0	0.0327806	0.0420316	0.00793597	0	0	0.0176151	0.00992046	0.0249657	0.0185934	0	0	0	0.0212546	0	0.00447505	0	0	0.00321019	0	0	0.00323298	0.0202845	0	0.0118418	0	0.0204586	0.00798342	0	0.00401668	0.0191346	0	0.0113705	0	0	0.00632651	0.0134391	0.085692	0.00946215	0.0162926	0.00360677	0
TNFRSF8	0	0.0425486	0	0.00294373	0	0	0	0.0291672	0	0.00405962	0	0	0	1.60464e-05	0	0	0	0.00129805	0	0	0	0	0	0	0	0	0	0	0	0	0.00727404	0	0	0	0	0	0.00284155	0	0	0	0	0.00645346	0	0	0	0	0	0
TNFRSF1B	0.00950972	0.0400732	0.0488044	0.00866586	0.0537508	0.0699692	0.0871949	0.0953812	0.084339	0.0417984	0.0417373	0.102979	0.0524611	0.164084	0.0751184	0.0491539	0.186491	0.0730766	0.0827497	0.0497181	0.127062	0.0929675	0.0593568	0.141388	0.0521136	0.223522	0.357557	0.0437902	0.0161511	0.121325	0.108942	0.11765	0.09917	0.102757	0.0285668	0.0518689	0.0858739	0.124462	0.176823	0.111442	0.129262	0.0463466	0.143541	0.102729	0.00946215	0.122887	0.0784474	0.120224
VPS13D	0.266165	0.293406	0.394471	0.288158	0.298831	0.324633	0.242139	0.332014	0.138164	0.216582	0.345051	0.395139	0.192621	0.242701	0.224374	0.272562	0.216298	0.30745	0.244111	0.246582	0.29463	0.191193	0.213151	0.108646	0.292397	0.294563	0.543673	0.349695	0.43716	0.246005	0.18672	0.255794	0.250087	0.213465	0.543779	0.258207	0.227888	0.248265	0.346993	0.246214	0.232682	0.241322	0.370935	0.223207	0.351476	0.512226	0.134021	0.362144
DHRS3	0.0205054	0.0410962	0.0550691	0.138907	0.026753	0.0708207	0.0846418	0.0507023	0.082437	0.0214906	0.158751	0.00621956	0	0.0189104	0.0280194	0	0	0.0230233	0.0798107	0.0257168	0	0.0351246	0.642257	0.0380846	0.0563169	0	0.121832	0.105197	0.0114682	0.0531219	0.0393265	0	0.0235159	0.0708589	0	0.151251	0.0429192	0.0299392	0.0319377	0	0	0.118081	0.0170736	0.111356	0	0	0.0463067	0
AADACL4	0	0	0	0	0	0	0	0	0	0.00142503	0	0	0	0	0	0	0	0	0	0	0	0.0024018	0	0	0	0	0	0	0	0	0	0	0	0	0	0	0	0	0	0	0	0.00275651	0	0	0	0	0	0
AADACL3	0	0	0	0	0	0	0	0	0	0	0	0	0	0	0	0	0	0	0	0	0	0	0	0	0	0	0	0	0	0	0	0	0	0	0	0	0	0	0	0	0	0	0	0	0	0	0	0
C1orf158	0	0	0	0	0	0	0	0	0	0	0	0	0	0	0	0	0	0	0	0	0	0	0	0	0	0	0	0	0	0	0	0	0	0	0	0	0	0	0	0	0	0	0	0	0	0	0	0
PRAMEF20	0	0	0	0	0	0	0	0	0	0	0	0	0	0	0	0	0	0	0	0	0	0	0	0	0	0	0	0	0	0	0	0	0	0	0	0	0	0	0	0	0	0	0	0	0	0	0	0
LRRC38	0	0	0.00027603	0.00790655	0	0.0140233	0	0	0	0	0	0	0	0	0.0107519	0.00751128	0	0.0242454	0	0	0	0	0.00953483	0	0	0	0	0.0145296	0.0221618	0	0	0	0	0.00834308	0	0	0	0.0147328	0	0	0	0	0	0.0285286	0	0.0162926	0.00446727	0
PDPN	0.0286667	0.0099632	0.0425275	0.0213257	0	0	0	0.0148918	0	0.00522627	0	0	0.0074361	0.0145738	0.0148019	0.00986481	0	0	0.00700579	0	0	0	0.000470552	0	0.00590974	0	0.138857	0.000146466	0.00815397	0	0.00313521	0	0.0208356	0	0	0	0.00678446	0	0	0	0	0.0087011	0.0211058	0	0	0.0241664	0	0.0315882
PRDM2	0.150777	0.125384	0.138808	0.148923	0.156826	0.192165	0.176223	0.182275	0.0927118	0.118705	0.167265	0.216302	0.140413	0.0968848	0.161685	0.185838	0.528092	0.141306	0.216617	0.131419	0.194244	0.148998	0.174951	0.196765	0.15604	0	0.263115	0.183694	0.180946	0.188532	0.1448	0.167637	0.136751	0.149061	0.151519	0.201732	0.160357	0.108603	0.131347	0.125541	0.201797	0.163036	0.128947	0.328338	0.180709	0.103865	0.166952	0.194456
KAZN	0.132661	0.306619	0.23472	0.831991	0.567699	0.34566	0.406373	0.450569	0.340421	0.651342	0.230002	0.491835	0.329403	0.389827	0.407275	0.382271	0.638422	0.426419	0.265017	0.421482	0.291567	0.52432	0.56679	0.277181	0.336747	0.203039	0.384952	1.07191	0.488143	0.693977	0.381062	0.303924	0.454018	0.46066	0.231211	0.549921	0.280461	0.451518	0.242077	0.184128	0.351932	0.792447	0.442624	0.990558	0.314236	0.186737	0.238647	0.233463
TMEM51	0.0747418	0.0525989	0.0605197	0.106816	0.0608954	0.139302	0.111046	0.0777547	0.141136	0.0840458	0.0247457	0.0348757	0.137475	0.0619742	0.131763	0.195549	0	0.0583089	0.0361673	0.231751	0.141144	0.0248722	0.0340143	0.0821925	0.106264	0.100174	0	0.027856	0.0133095	0.0264874	0.04063	0.0629031	0.0336679	0.0985514	0	0.0771779	0.102526	0.0541622	0.0571904	0.0345529	0.158523	0.0253343	0.0479319	0.0551797	0	0.0109266	0.104248	0.0828886
FHAD1	0	0	0	0.00807793	0	0.05645	0	0	0.0156811	0.0345963	0	0.0303922	0	0.0285612	0	0	0	0.0714421	0.0295513	0	0	0.00453916	5.52304e-05	0.040986	0.000642901	0	0	0.00599972	0.00926211	0.0109454	0	0.0161304	0.00523901	0	0	0	0.0058995	0	0.0959556	0.0142296	0	0	0	0.0407436	0	0	0.000762402	0.036257
EFHD2	0.0143319	0.044755	0.0360046	0.0244982	0.00448177	0.0805366	0.0633991	0.0532793	0.0641279	0.0450045	0.0229993	0.0612592	0.0388436	0.0480119	0.0947427	0.0296344	0	0.0767282	0.065477	0.0406914	0.0831532	0.051985	0.0366346	0.156221	0.0576448	0	0	0.0375318	0.0514576	0.0570542	0.0650367	0.0171937	0.0731263	0.0214752	0.0511784	0.0454046	0.0718756	0.0973302	0.0778006	0.0693269	0	0.0347668	0.147908	0.164152	0.0864975	0.22733	0.00875166	0.0392386
CTRC	0	0	0	0	0	0	0	0	0	0	0	0	0	0	0	0	0	0	0	0	0	0	0	0	0	0	0	0	0	0	0	0	0	0	0	0	0	0	0	0	0	0	0	0	0	0	0	0
CELA2A	0.00537416	0.00424795	0.00220373	0.00790655	0.00970504	0.0181275	0	0	0	0	0	0	0	0	0	0	0	0	0	0	0	0	0	0	0.0189884	0	0	0.0202677	0	0.0194101	0	0	0	0	0	0	0	0	0	0	0	0	0	0	0	0	0	0
CELA2B	0	0	0	0.00294373	0	0	0	0	0	0	0	0	0	0	0	0	0	0	0	0	0	0	0	0	0	0	0	0	0	0	0.00268885	0.00834169	0	0	0	0	0.00239246	0	0	0	0	0	0	0	0	0	0.00412785	0
CASP9	0	0	0.0283078	0.0324229	0.00245103	0.0982275	0.0482285	0.0491151	0.023099	0.0290689	0	0	0	0.0430844	0.0176706	0	0	0.077603	0.0556698	0.0409962	0.0508767	0.00687055	0.0211671	0.0328312	0.0705349	0	0	0.0519851	0	0.0177519	0.0167846	0.038272	0.0312765	0.00595344	0	0	0.0258536	0	0.0385162	0.0135975	0.0404554	0.138174	0.0360082	0.0374407	0	0.0117883	0.0263491	0.00779035
DNAJC16	0.106974	0.0384672	0.0312052	0.0533234	0.0997699	0.0140233	0.0260519	0.0853192	0.0331453	0.0239336	0.0247457	0.0298891	0.0387738	0.071823	0.046472	0.0842135	0.0839589	0.0512828	0.0257623	0.0299548	0.0383937	0.030554	0.0120611	0.0803665	0.0549106	0.0605704	0.297191	0.072608	0.0319991	0.0392468	0.0450545	0.0778769	0.0668057	0.0613855	0.155029	0.0208598	0.0557548	0.0602078	0.017805	0.0111071	0	0.100961	0.0525662	0.0472395	0.122679	0.0216369	0.0205077	0.0599158
AGMAT	0	0	0	0	0	0	0	0	0	0	0	0	0	0	0	0	0	0	0	0	0	0	0	0	0	0	0	0.000159951	0	0	0.000160328	0	0	0	0	0	0	0	0	0	0	0	0	0	0	0	0	0
DDI2	0.0383357	0.0561022	0.00669056	0.013957	0.0288433	0.00777336	0.0532624	0.084818	0.0240669	0.040797	0.0229993	0.0906985	0.0561401	0.0268405	0.0717859	0.0291352	0	0.0806499	0.0835821	0.0841704	0.0529553	0.0249829	0.0510261	0.13957	0.0698284	0.0254482	0.206054	0.0409836	0.030168	0.174968	0.0315225	0.0474405	0.0634421	0.0237492	0.0285668	0.155661	0.0644662	0.0416768	0.0173305	0.0317469	0	0.0976378	0.124777	0.0625691	0	0.0307222	0.0155777	0.0813692
PLEKHM2	0.0241288	0.0895092	0.0874702	0.0813771	0.0547028	0.0986729	0.0490955	0.0660396	0.0812404	0.0575294	0.117801	0.121885	0.0724091	0.0547053	0.091421	0.0885569	0	0.111729	0.0802711	0.0146783	0.124371	0.0714756	0.0675715	0.0446391	0.0584629	0.0266131	0.12452	0.079474	0.0807531	0.0684901	0.0669215	0.0594801	0.0781226	0.0796213	0.0247066	0.0189253	0.0749036	0.156886	0.116697	0.0808021	0	0.0832871	0.035649	0.0290159	0	0.00698555	0.0354332	0.0972914
SLC25A34	0	0	0	0	0	0	0	0.00914916	0	0.00651648	0	0	0	1.60464e-05	0	0	0	0.0209449	0	0.0185602	0	0.00623274	0	0	0	0	0	0.0176814	0	0	0.00771558	0	0.00757513	0.00334314	0	0	0.00263779	0	0	0	0	0.00997946	0.000313674	0	0	0	0	0.00757648
TMEM82	0	0	0	0	0	0	0	0	0	0	0	0	0	0	0	0	0	0	0	0	0	0	0	0	0	0	0	0	0	0	0	0	0	0	0	0	0	0	0	0	0	0	0	0	0	0	0	0
FBLIM1	0.0487603	0.0731374	0.0231271	0	0.046804	0	0	0.0214195	0	0.00142503	0.101484	0	0	0.119363	0.0660733	0	0.120626	0	0.0280777	0	0.0193244	0.138348	5.52304e-05	0	0.120694	0	0	0.0362109	0.0489819	0.0304451	0.0357521	0.103383	0.0558863	0.0526365	0	0	0.0291425	0.161076	0.0498108	0.0239189	0	0.0172683	0.0850439	0	0	0.064383	0.0219225	0.147727
UQCRHL	0	0	0	0	0	0	0.0201927	0.00395981	0.00105171	0	0.0110487	0	0.00731115	0.022434	0.03187	0.0262421	0	0	0	0	0	0.00168307	0	0	0	0	0	0.00771387	0.00718529	0	0.0158098	0	0.020556	0	0	0	0.00433465	0.0225749	0.00106057	0	0	0	0.0160617	0.0436878	0.00946215	0.0109266	0.000898471	0.0315882
SPEN	0.326575	0.157498	0.251995	0.14775	0.136332	0.135142	0.204671	0.12962	0.169363	0.0965096	0.183605	0.0780591	0.187577	0.194386	0.132009	0.131596	0.395299	0.203446	0.18469	0.14398	0.134845	0.125216	0.124543	0.104195	0.2047	0.0254482	0.340748	0.118921	0.154563	0.147549	0.160841	0.211584	0.148302	0.200663	0.0962053	0.283675	0.178027	0.185823	0.201691	0.131437	0.102863	0.174636	0.160578	0.228654	0.171814	0.194399	0.111048	0.193776
ZBTB17	0.00537416	0.0833907	0.00902126	0.0180049	0.0182335	0	0.0792196	0.0135944	0.0650334	0.0389178	0.0158054	0.026992	0.00577221	0.0492822	0.0152505	0.00986481	0	0.072122	0.0309875	0.028928	0.0273954	0.0425941	0.0338362	0.0327222	0.0419393	0	0.171927	0.0236297	0.0467602	0.0453713	0.0588507	0.0253926	0.0545592	0.0525075	0	0.00362388	0.0271843	0.0438602	0.0142079	0.0342048	0.0389794	0.00886418	0.0465224	0	0.00946215	0.0657857	0.0155821	0.0386754
SRARP	0.0507325	0.105261	0.20519	0.0466335	0.0232596	0	0.0401515	0.113087	0.170013	0.0383346	0.0144309	0.0612192	0.0837511	0.100027	0.0615051	0.0972136	0	0.0391856	0.202887	0.0996539	0.0744318	0.0996138	0.065903	0.106061	0.0385758	0.126619	0	0.0158681	0.0482351	0.0170588	0.122411	0.110523	0.058871	0.0583085	0.0183744	0.10455	0.153587	0	0.0324962	0.00766532	0.367374	0.0181446	0.110224	0	0.0527641	0.13201	0.0772705	0.00273124
HSPB7	0	0	0.0191739	0	0.0317435	0.0244193	0	0	0.0483578	0	0.108962	0	0.0294136	0.0416535	0.143451	0	0	0.00732574	0	0.00661275	0	0	0.0135527	0	0.104283	0	0	0	0	0	0.00106865	0	0	0.0110614	0	0	0.0416653	0	0.0385162	0	0	0.00126895	0.00100996	0	0	0	0.00523378	0
CLCNKA	0	0	0	0	0	0	0	0	0	0	0	0	0.0312482	0	0	0	0	0	0	0.013427	0	0	0.000918592	0	0	0	0	0	0	0	0	0	0	0	0	0	0.00904264	0	0	0	0	0	0	0	0	0	0	0
CLCNKB	0	0	0	0	0	0	0	0	0	0	0	0	0	0	0	0	0	0	0	0	0	0	0.0331168	0	0	0	0	0	0	0	0	0	0	0	0	0	0	0	0	0	0	0.00290088	0	0	0	0	0	0
FAM131C	0	0	0	0	0	0	0.0173335	0	0.00105171	0	0	0	0	0.00570843	0	0	0	0	0	0	0	0	0	0	0	0	0	0.0076702	0	0	0	0	0.00571143	0	0	0	0	0	0	0	0	0	0	0	0	0	0	0
EPHA2	0.0849936	0.0596604	0.0184254	0.00665734	0	0.0623688	0.0249491	0.0186342	0.0525373	0.0268641	0.0158054	0	0.100784	0.0102279	0.039286	0.0356761	0	0.0318177	0.0492163	0.0458638	0.0855012	0.0260591	0.00407786	0.0244493	0.0589755	0.0455553	0.0782476	0.00396404	0.0294851	0.0470716	0.0530499	0.0290676	0.0430853	0	0	0	0.0276185	0	0.0898705	0.04241	0	0	0.0157456	0.0910032	0.00946215	0.0251665	0.0106458	0.12008
ARHGEF19	0.0192717	0	0.0126001	0	0	0	0	0.000104752	0	0	0.0144309	0	0	0	0	0	0	0.0224701	0.042707	0	0	0.00987505	0.000620459	0	0.00559013	0	0	0	0	0.0240883	0.00870174	0.0123138	0.000291771	0	0	0	0.00609977	0	0.0162677	0	0	0.00275651	0.0811674	0	0	0.0109266	4.93187e-05	0.00867674
CPLANE2	0	0	0	0	0	0	0.0335317	0	0	0	0	0	0	1.60464e-05	0.00246716	0	0	0	0	0	0	0	0	0	0	0	0	0	0	0	0.00947887	0	0	0	0	0	0.005588	0	0	0	0	0	0	0	0	0	0.00240545	0
FBXO42	0.0496634	0.117478	0.053407	0.142652	0.143738	0.0326779	0.136765	0.0957389	0.124513	0.108847	0.0550455	0.155262	0.107575	0.0845564	0.0938767	0.157336	0.370742	0.219901	0.185705	0.10559	0.0725619	0.0886049	0.149514	0.110225	0.0944911	0	0.059042	0.129887	0.0409517	0.24412	0.0752915	0.0959436	0.16264	0.0631877	0.236115	0.274387	0.135445	0.292636	0.127591	0.185774	0.102863	0.140068	0.164568	0.151448	0.0266938	0.0815982	0.11705	0.106453
SZRD1	0.0568763	0.0027632	0.0221029	0.00848061	0	0.0541661	0.0115392	0.0359033	0.0599787	0.0306186	0.0423557	0.0220743	0.0410498	0.0741392	0.051674	0.0313253	0	0.0448177	0.0366312	0.0791813	0.081536	0.0364292	0.0223961	0.0174067	0.0898004	0	0.0908424	0.0386973	0.0421907	0.116323	0.0446277	0.067477	0.0601566	0.0545368	0	0.0164803	0.0664395	0.0376463	0.0699899	0.0470139	0.0239143	0.0412699	0.0754317	0.0208013	0	0.0241475	0.0444161	0.0191285
SPATA21	0	0	0.0315782	0	0	0.0623688	0	0	0.01301	0.00409779	0	0	0.00418162	0.00123887	0	0.0221829	0	0	0	0	0.0137136	0	0	0	0	0	0	0	0	0	0.014999	0.00565103	0.0110169	0	0	0	0.00529999	0	0	0	0	0	0	0	0	0.00928111	0.0013296	0
NECAP2	0.0286667	0.0189323	0.120925	0.00807793	0.0384944	0	0.0291042	0.0177616	0.0532783	0.00940929	0	0.0607943	0.0157242	0.0489575	0.0109619	0.0356567	0	0.0697206	0.00624396	0.00315951	0	0.00781427	0.079585	0	0.024649	0	0	0.0213933	0.0171471	0	0.0830805	0.000325588	0.0260028	0.012422	0.177872	0.0478834	0.0252737	0.137159	0.0166932	0.0379362	0	0.00784737	0.0678318	0	0	0.0160142	0.0406565	0.0131324
NBPF1	0	0.0327446	0.159527	0.011023	0.0545186	0.0699505	0.0644754	0.058827	0.0250937	0.0333187	0.0405793	0.0146013	0.0330601	0.00797405	0.0335504	0.167735	0.258909	0.00664711	0	0.0504564	0	0.0358905	0.0680324	0.0332228	0.0469872	0.131927	0.175211	0.0194007	0.0213233	0.00507195	0.0593506	0	0.00894175	0.0476545	0	0.0440343	0.0647845	0.0463756	0.0219794	0	0	0.021878	0.0377495	0.0616365	0.0266938	0.0257952	0.0676951	0.0677103
CROCC	0	0.093747	0.0368088	0.0951259	0.0967232	0.131839	0.071521	0.0517414	0.138679	0.04714	0.0105779	0.0517506	0.0304556	0.0259733	0.0640423	0.0680441	0.120626	0.0767439	0.0573125	0.0844387	0.0279114	0.0251656	0.057268	0.0806793	0.0575694	0.0477323	0	0.0722102	0.0255053	0.0851873	0.0856435	0.0213854	0.0507506	0.0562615	0.0265456	0.0210944	0.080062	0.0382173	0.0173305	0.0478937	0.075069	0.00886418	0.0266885	0.120687	0.0881033	0.0117883	0.0534252	0.101335
ATP13A2	0.0560617	0.0508132	0.0367305	0.0606747	0.0735272	0.0357333	0.0443924	0.0267599	0.107748	0.0077476	0	0	0.0523067	0.0433283	0.0252688	0.0859645	0.0931661	0.0634275	0.0503648	0.0539573	0.0702395	0.0294348	0.0427832	0	0.0154502	0	0.12452	0.0368079	0.050422	0	0.041433	0.0454115	0.0880416	0.0286474	0.0834239	0.107583	0.0836394	0.0584952	0.0784183	0	0.140792	0.0651773	0.0743848	0.0208013	0.253307	0.022802	0.0373668	0.0681025
SDHB	0.0281669	0.0605334	0.0528061	0.0382559	0.047035	0.069548	0.0906122	0.0343652	0.0906422	0.0537538	0	0.0274908	0.0475626	0.0139078	0.0314316	0.0969946	0.100086	0.0455254	0.0620098	0.0752458	0.140692	0.0326333	0.0369762	0.044564	0.040275	0.0605704	0	0.0595225	0.0473618	0.0239996	0.0808398	0.0425359	0.0490195	0.0487332	0	0.0201805	0.0326251	0.0225749	0.0470276	0.0903222	0.0836011	0.0574877	0.13609	0.0547029	0	0.0148578	0.0380451	0.0796305
PADI2	0	0.0797322	0.00287067	0	0	0	0	0	0.0156811	0	0	0	0.0224685	0.0191597	0.000602804	0.0151035	0	0	0	0.000555796	0	0.00560016	0.000212485	0	0.0179253	0	0	0.0134689	0	0	0.0102918	0	0	0	0	0	0.0130249	0	0	0	0	0.00126895	0.0230888	0.0228095	0	0	0	0
PADI1	0	0	0	0	0	0	0	0	0	0	0	0	0	0	0	0	0	0	0	0	0	0	0	0	0	0	0	0	0	0	0	0	0	0	0	0	0	0	0	0	0	0	0	0	0	0	0	0
PADI3	0	0.0043109	0	0	0	0	0	0	0	0	0	0	0	0	0	0	0	0	0	0	0	0	0	0	0	0	0	0	0	0	0	0	0	0	0	0	0	0	0	0	0	0	0	0	0	0	0	0
PADI4	0	0	0	0	0	0	0	0.00297151	0	0	0	0	0	0	0	0	0	0	0	0	0	0	0	0	0	0	0	0.00501945	0.0130651	0.00747286	0	0.0108677	0	0	0	0	0.00710212	0	0	0.0150516	0	0	0	0	0	0	0	0
PADI6	0	0	0	0	0	0	0	0	0	0	0	0	0	0	0	0	0	0	0	0	0	0	0	0	0	0	0	0	0	0.02211	0	0	0	0	0	0	0	0	0	0	0	0	0	0	0	0	0	0
RCC2	0	0.0867108	0.0852879	0.0675875	0.0371194	0.0405689	0.122925	0.0530523	0	0.0129184	0	0.020549	0.0645727	0.0372521	0.0134642	0.0375772	0	0.024758	0	0.0300361	0.0648947	0.0117659	0.0424332	0.0315196	0.0261827	0.115416	0.121832	0.0161886	0.00997284	0.0414622	0.0422983	0.0590668	0.0280306	0.0266602	0.0183744	0.0336883	0.0654824	0	0.00106057	0.0167704	0.0404554	0.0167517	0.00959643	0.041423	0	0.0270366	0.0387053	0.161004
ARHGEF10L	0.0201037	0.110519	0.0403312	0.0385427	0.121684	0.0231585	0	0.058841	0	0.0199524	0.141621	0	0.0284665	0.128231	0.158846	0.0587673	0	0.0436037	0.0179946	0.0200867	0.0688124	0.0328435	0.0343216	0.0150278	0.153525	0.13062	0.223958	0.0259248	0.0248932	0.0101569	0.0218645	0.0236714	0.0618143	0.0493532	0	0.00401668	0.11863	0.0492995	0.235259	0.0105651	0.0733739	0.0821754	0.0971818	0.0285286	0	0.0567631	0.0312953	0.0315882
ACTL8	0	0	0	0	0	0	0	0	0	0	0	0	0	0	0	0	0	0	0	0	0	0	0	0	0	0	0	0	0	0	0	0	0	0	0	0	0	0	0	0	0	0	0	0	0	0.0109266	0	0
IGSF21	0.0697793	0.0167836	0.0286319	0.0131812	0.0875604	0.0154714	0.0125468	0.0362206	0.0240669	0.00299103	0	0.0298891	0	0.00682049	0.00427782	0	0	0	0	0.00775398	0	0.0144221	0.0879488	0.0858033	0.0266765	0.184759	0	0.0242839	0.0521091	0.0241884	0.0563541	0.0578313	0.0358719	0.00909355	0	0	0.0532807	0	0.0683062	0	0	0	0	0	0	0	0.0223686	0.00451254
KLHDC7A	0	0	0	0	0	0	0	0	0	0	0	0	0	0	0	0	0	0	0	0	0	0	0	0	0	0	0	0	0	0	0	0	0	0	0	0	0	0	0	0	0	0	0	0	0	0	0	0
PAX7	0	0	0	0	0	0	0	0	0	0	0	0	0	0	0	0	0	0	0	0	0	0	0	0	0	0	0	0.00352672	0	0	0	0	0	0	0	0	0.00917801	0	0	0	0	0	0	0	0	0	0	0
IFFO2	0	0	0.00256627	0.022228	0.0339996	0	0.0122038	0.00235487	0.0240669	0.00341578	0	0	0	0	0.00296229	0	0	0.00598086	0.0337324	0.007782	0	0.00722685	0	0	0.00572543	0	0	0	0	0	0.00790048	0	0.0105856	0.00912838	0	0	0.00659651	0.0708325	0.00106057	0	0	0.0077257	0	0	0	0	0.00477251	0.0694728
UBR4	0.109314	0.21399	0.0791456	0.177269	0.110233	0.0523532	0.166466	0.0877438	0.239531	0.132304	0.212359	0.142637	0.0967545	0.0992635	0.106253	0.138026	0.120626	0.157859	0.147133	0.173198	0.145345	0.101552	0.0906177	0.147425	0.125303	0.0254482	0.287145	0.149872	0.137292	0.209505	0.14253	0.135907	0.139296	0.15083	0.0870385	0.0554554	0.184864	0.134962	0.167361	0.192643	0.19325	0.255966	0.0522214	0.0804061	0.133728	0.115137	0.0417801	0.180607
EMC1	0	0	0.0135477	0.0302713	0.00422778	0	0.0205447	0.00977757	0	0.01327	0.0746452	0	0.0361663	0.0023898	0.0291544	0.0190391	0	0.0437873	0.0326572	0.0392115	0.0495658	0.0387831	0.0211209	0.0315196	0.01886	0	0	0.0402485	0.016956	0.0298779	0.0422842	0.0124904	0.0303019	0.0249815	0	0	0.0182722	0.028081	0.084364	0.0188521	0	0.00206345	0.047891	0.0113241	0.0570675	0.0344341	0.00933519	0.0102979
MRTO4	0.0312939	0.0458014	0.000323194	0.0180686	0	0	0	0.000390446	0	0.00790177	0	0	0.00418162	0.0360486	0.00575043	0	0.100086	0.0486773	0	0.014986	0	0.00596927	5.52304e-05	0.00775278	0.0159084	0	0	0.0339979	0.020587	0	0.0172176	0.0057183	0.0104102	0.0209255	0	0	0.00549256	0.0604417	0	0	0.0962224	0.00997946	0.0256469	0.0228095	0	0.0241664	0.000188316	0.0771786
AKR7A3	0	0	0	0	0	0	0	0	0	0	0	0	0	0	0	0	0	0	0	0	0	0	0	0	0.00094283	0	0	0	0	0	0	0	0.00511107	0	0.0758049	0	0.00354247	0	0	0	0	0	0	0	0	0	0	0
AKR7A2	0.0205054	0	0.0119188	0.0233779	0	0	0.0371227	0.00925328	0.0423923	0.0106556	0	0	0.0242187	0.0300536	0.019182	0.0327921	0.187607	0	0.0066187	0.000545054	0.0193244	0.019774	0.0503689	0	0.0330384	0	0	0.0239353	0.00907189	0.0268932	0.0494787	0.000325588	0.0182348	0.00514409	0	0.0224332	0.0459011	0.0473581	0	0	0	0.028542	0.0412804	0	0.0266938	0.0252589	0.00256959	0.0146867
CAPZB	0.164781	0.17507	0.120617	0.224989	0.217003	0.23193	0.228201	0.228698	0.169071	0.201935	0.142065	0.122307	0.303077	0.249371	0.163829	0.164872	0.385781	0.235486	0.229784	0.194104	0.275074	0.227146	0.286945	0.178153	0.198556	0.203202	0.311817	0.286902	0.106881	0.133905	0.22794	0.108997	0.1906	0.215339	0.360653	0.178665	0.21908	0.239572	0.235578	0.251422	0.371151	0.293582	0.31681	0.189013	0.31568	0.228318	0.111608	0.253069
NBL1	0.0867846	0.143451	0.0571092	0.0400598	0.090217	0.135776	0.0814037	0.0755852	0.0793314	0.0494185	0.0557982	0.0940464	0.0854577	0.146612	0.131805	0.0901492	0	0.125642	0.0633968	0.15135	0.112439	0.052304	0.12354	0.0198834	0.0888969	0.149886	0	0.0746707	0.0346397	0.0879999	0.105724	0.0283169	0.0517358	0.0795389	0.143387	0.00401668	0.155804	0.12671	0.0579549	0.0296558	0.0247691	0.144691	0.045076	0.165035	0.0266938	0.0519707	0.0160268	0.0225791
HTR6	0	0	0	0	0	0	0	0	0	0	0	0	0	0	0.00296229	0	0	0	0	0	0	0	0	0	0.000547625	0	0	0	0	0	0	0	0	0	0	0.00362388	0.00726157	0	0	0	0	0	0	0	0	0	0	0
TMCO4	0	0.020521	0.0216777	0.0194128	0.00844916	0.0484152	0.00636643	0.0348356	0	0.0245404	0.0757941	0.0106797	0.0625131	0.0398612	0.0682743	0.0219223	0	0.0953382	0.0174714	0.0914087	0.0316547	0.0124008	0.0359308	0.0780663	0.0166146	0	0	0.0363903	0	0	0.00373028	0.0123138	0.0241491	0.0213556	0	0.00771781	0.0160026	0.0933617	0.0309318	0.0630349	0	0.0809124	0.120412	0.0674835	0	0.103697	0.0119701	0.0221366
OTUD3	0.0286667	0.0527517	0.00833867	0	0.0183828	0	0.0222305	0.0284025	0.00685391	0.0177968	0	0	0.0166648	0.02461	0.0122103	0.0248186	0	0.126222	0.0281179	0.075175	0.0379251	0.042441	0.0486967	0	0.00711837	0.184759	0	0.0133046	0.00646966	0	0.044776	0.0108677	0.0368374	0.0288761	0.0686661	0.0338173	0.0211237	0.0446367	0	0.0501984	0.0429505	0.0221225	0.0309671	0.0305158	0	0.0200817	0.00498117	0.13027
PLA2G5	0.0286667	0	0	0	0	0	0.00646029	0	0	0	0	0	0	0	0.00429625	0.0142772	0	0.0452879	0	0.00910226	0	0.00346091	0	0.0795685	0	0	0	0	0	0	0.00723892	0	0	0.00777121	0	0	0	0	0	0	0.131529	0	0	0	0	0	0.00574709	0
PLA2G2D	0	0	0	0	0	0	0	0	0	0	0	0	0	0	0	0	0	0	0	0	0	0	0	0	0	0	0	0	0	0	0	0	0	0	0	0	0	0	0	0	0	0	0	0	0	0	0	0
PLA2G2F	0	0	0	0	0	0	0	0	0	0	0	0	0	0	0	0	0	0	0	0	0	0	0	0	0	0	0	0	0	0	0	0	0	0	0	0	0	0	0	0	0	0	0	0	0	0	0	0
PLA2G2C	0	0	0	0	0	0	0	0	0	0	0	0	0	0	0	0	0	0	0	0	0	0	0	0	0	0	0	0	0	0	0	0	0	0	0	0	0	0	0	0	0	0	0	0	0	0	0	0
UBXN10	0	0	0.137698	0.00276354	0	0	0	0	0	0	0	0	0	0	0	0	0	0	0	0.00495592	0	0	0	0	0.00983283	0	0	0.000482289	0	0	0	0	0	0	0	0	0.00610117	0	0	0	0	0	0.0553743	0	0	0	0	0.00545678
VWA5B1	0	0	0	0.0846055	0	0	0	0	0	0	0	0	0	0.0015417	0	0	0	0	0	0	0	0	0.0251377	0	0	0	0	0.0173173	0	0	0	0	0	0	0	0	0	0	0	0	0	0.00290088	0	0	0	0	0	0
CAMK2N1	0.141473	0.0594205	0.171219	0.246747	0.256916	0.153413	0.134729	0.264361	0.193789	0.0906364	0.0777228	0.0931665	0.175299	0.224616	0.171277	0.293747	0.48101	0.245734	0.18769	0.164517	0.157322	0.0631303	0.12695	0.120439	0.126242	0.0860485	0.164627	0.160156	0.104521	0.180411	0.204187	0.141467	0.136908	0.122409	0.269723	0.232939	0.259029	0.0467824	0.180738	0.177176	0.0958628	0.0766994	0.218496	0.050994	0.396245	0.175056	0.110386	0.182009
MUL1	0	0.00827402	0.0315283	0.000778577	0.0267837	0	0.0125468	0.0496701	0.0340687	0	0	0.00677533	0.0138078	0.0064761	0.0298245	0.0125233	0	0	0.0392614	0.0133675	0	0.0155189	0.000700379	0	0.0298087	0	0	0.0109218	0.0357505	0.00507195	0.00808049	0.000325588	0.0252702	0	0	0	0.0217378	0.0147328	0.109434	0	0	0.00719568	0.045349	0.013847	0	0	0.00373465	0
FAM43B	0	0	0	0	0	0	0	0.00395981	0.0118638	0	0	0	0	0.0413503	0.0198649	0	0	0	0	0.002507	0	0.0262931	0	0.0217993	0.00284532	0	0	0.00143288	0.00313521	0	7.88217e-05	0.0135555	0.00327272	0	0	0	4.51624e-05	0	0	0	0	0	0	0	0	0	0	0
CDA	0.0232463	0	0.0196835	0.045117	0.0168282	0	0.0467341	0.00657387	0	0	0	0	0.0337337	0.000630382	0.0189191	0	0	0	0.0215414	0.0245081	0	0.0110314	0.063266	0	0.00224657	0.0740847	0.146498	0.0120274	0.0370879	0.0194101	0.0129636	0.00117814	0.0204606	0.0216866	0.148785	0	0.0603827	0	0.00721188	0	0	0.00394753	0.0706553	0.0228095	0.00946215	0	0.00333257	0.00273124
PINK1	0.10926	0.0540621	0.0580749	0.0369192	0.170857	0.049688	0.110115	0.0786552	0.0941349	0.0506452	0.0153833	0.0558044	0.039354	0.0739519	0.129118	0.0352007	0	0.0389646	0.128147	0.0546712	0.0656921	0.0237428	0.00895463	0.0757219	0.08074	0	0	0.0514933	0.0564429	0.0467859	0.125188	0.0748666	0.0737858	0.090004	0.236154	0.0222219	0.192623	0.191628	0.141338	0.0468531	0.192522	0.0742274	0.0950233	0	0.0881033	0.0324439	0.0591097	0.0182472
DDOST	0	0	0.0503675	0.0192781	0.023018	0.0435114	0.0505065	0.0488475	0.0512865	0.0372608	0	0.00621956	0.0229821	0.0301462	0.0462143	0	0	0	0.037595	0.0315818	0.0230671	0.0339367	0.0147769	0.079929	0.0108901	0	0	0.0048713	0	0.0293144	0.0502887	0.00878637	0.0313074	0.0409701	0.0265456	0.0951096	0.0277952	0.0133284	0.0934775	0.0105651	0	0.0266918	0.00443174	0	0	0.00292154	0.00392578	0.076472
KIF17	0	0.0831253	0.0118804	0.0287145	0.0122756	0.043426	0.0517362	0.0198062	0.0626123	0.0105041	0	0	0.0235888	0.0206178	0.012305	0.0235857	0	0.015598	0.0481594	0.0249153	0.0278755	0.00882982	0.0138464	0.071786	0.00300005	0	0.0633643	0.0142664	0.0211552	0.0233663	0.0243515	0	0.00770976	0.00534987	0	0	0.0113148	0	0.0169327	0.0390475	0.0239143	0	0.0410177	0.0128187	0	0.0173777	0.00956362	0
SH2D5	0	0	0.00750464	0	0.0158368	0	0.00753294	0.000104752	0.0395069	0.00163534	0	0	0	0	0.00762562	0	0	0.0163389	0	0	0	0	0.0404417	0	0.00723603	0	0	0	0	0	0	0	0.00767231	0	0	0	0.00429302	0	0.0803047	0	0	0.0202608	0	0	0	0	0.00271864	0
HP1BP3	0.270998	0.245399	0.170878	0.294543	0.270353	0.242441	0.316313	0.239964	0.195395	0.206429	0.153079	0.0804099	0.159564	0.109899	0.223572	0.219804	0.521615	0.182253	0.275914	0.177093	0.235158	0.161179	0.202092	0.228821	0.161498	0.200623	0.543731	0.225392	0.266723	0.243875	0.294888	0.139876	0.192658	0.222207	0.231858	0.182167	0.287262	0.254038	0.235252	0.145793	0.281264	0.134669	0.151861	0.426306	0.250924	0.137161	0.167209	0.287354
EIF4G3	0.319174	0.407453	0.289396	0.457989	0.490004	0.414352	0.297335	0.275523	0.384874	0.228576	0.327306	0.410926	0.383533	0.292681	0.36297	0.407439	0.553387	0.471086	0.408087	0.37989	0.374863	0.258699	0.303555	0.304426	0.31349	0.540502	0.61519	0.364834	0.394236	0.497813	0.26777	0.303793	0.302889	0.310246	0.408774	0.479218	0.358038	0.441749	0.431301	0.454591	0.419084	0.349414	0.351018	0.388506	0.610694	0.276133	0.260057	0.354815
ECE1	0.0877449	0.307031	0.298951	0.17519	0.17139	0.19409	0.142272	0.245864	0.170053	0.152009	0.154373	0.36811	0.298624	0.296484	0.307831	0.305356	0.615329	0.356113	0.342349	0.195489	0.329994	0.210259	0.158858	0.198696	0.339151	0.442138	0.465482	0.241188	0.180881	0.135247	0.252661	0.277346	0.271748	0.26453	0.394946	0.183189	0.299793	0.285446	0.465233	0.225792	0.236391	0.270642	0.195704	0.213337	0.640971	0.23848	0.133423	0.327499
NBPF3	0.0513278	0.00924254	0.0853749	0	0.0187713	0	0.0249565	0.0435765	0.0812374	0.0300431	0.0584124	0.0150148	0.014925	0.0275754	0.0335604	0.0262707	0	0.0209013	0.0339332	0.0129936	0	0.0300191	0.0491222	0.0101282	0.00501438	0	0	0.0182431	0	0.0134579	0.0182669	0.00565588	0.0100192	0.0455474	0	0.0208598	0.0207164	0	0	0.0181759	0.0239143	0.00326497	0.00654344	0.00529337	0	0	0.0157209	0.0149541
ALPL	0.113298	0.137065	0.0932476	0.044177	0.161855	0.108517	0.0794452	0.104613	0.0889057	0.0128851	0.163256	0.0547788	0.140013	0.0708564	0.00586314	0.179245	0.0931661	0.301593	0.11484	0.0889177	0.0179951	0.00385293	0.203408	0.00711506	0.0712373	0.267255	0.12472	0.121116	0.122308	0	0.0462057	0.156467	0.121123	0.0338021	0.0928062	0.0523103	0.106318	0	0.0121801	0.0352253	0	0.132687	0.213747	0.0113241	0.09108	0.0191334	0.0698251	0
RAP1GAP	0	0.0457627	0.00510993	0.049301	0	0	0.035343	0.0695583	0.00375004	0.0027389	0	0	0.0130069	0.064881	0.0332727	0.00751128	0	0.0886846	0	0.0781929	0.0611912	0.0036081	0.0706862	0	0.0293541	0	0.164627	0.0490049	0.0384236	0.0380768	0.0449911	0.0954846	0.0693837	0.0731085	0.0758049	0.0306631	0.0311445	0.035555	0	0.0421976	0	0.0438202	0.0820104	0.0285286	0	0	0.0236793	0.0502048
USP48	0.166951	0.143011	0.246546	0.222791	0.181464	0.104388	0.110623	0.145545	0.127404	0.121151	0.0778599	0.104192	0.100222	0.083181	0.0924912	0.128617	0.230955	0.185031	0.146655	0.107303	0.218876	0.107739	0.0971373	0.056439	0.0714018	0	0.50412	0.156605	0.15037	0.0929246	0.147961	0.0790027	0.101211	0.148561	0.107494	0.189563	0.088812	0.244728	0.167184	0.150961	0.238907	0.133513	0.0786356	0.191294	0.237479	0.189486	0.0782701	0.103635
LDLRAD2	0	0	0	0	0	0	0	0	0	0	0	0	0	0	0	0	0	0	0	0	0	0	0.00606352	0	0	0	0	0	0	0	0	0	0	0	0	0	0	0	0	0	0	0	0	0	0	0	0	0
HSPG2	0.0825084	0.207151	0.0383196	0.113734	0.149112	0.0413277	0.0155178	0.0489733	0.0343323	0.0546224	0.304909	0.0424582	0.0243457	0.107089	0.164483	0.0653621	0	0.0664821	0.0615739	0.051276	0	0.0988926	0.0224649	0	0.227418	0	0.322708	0.038511	0.0974522	0.0359867	0.0920451	0.125089	0.138944	0.16217	0.0844303	0	0.0969103	0	0.0419019	0.0651591	0	0.0429789	0.0970055	0.0863979	0.0759553	0.0508866	0.0468919	0.118627
CELA3B	0	0	0	0	0	0	0	0	0	0	0.0527305	0	0	0	0	0	0	0	0	0	0	0	0	0	0	0	0	0.000108995	0.012914	0	0	0	0	0	0	0	0	0	0	0	0	0	0	0	0	0	0	0
CELA3A	0	0	0	0	0	0	0	0	0	0	0	0	0	0.00211715	0	0.00963863	0	0	0	0	0	0	0	0	0	0	0	0	0	0	0	0	0	0	0	0	0	0	0	0	0	0	0	0	0	0	0	0
CDC42	0.152614	0.133019	0.150649	0.137588	0.240186	0.119778	0.132623	0.134044	0.169364	0.105482	0.13557	0.0757806	0.195635	0.149717	0.101006	0.138336	0.120626	0.115563	0.185458	0.184162	0.131637	0.0851097	0.107009	0.122033	0.127169	0.13062	0.273141	0.115803	0.135478	0.0931734	0.135962	0.108276	0.148702	0.0954218	0.1748	0.0463101	0.119283	0.028081	0.243147	0.116076	0.0429505	0.109125	0.199139	0.122536	0.0714413	0.0718702	0.0732147	0.127934
WNT4	0	0.035964	0	0	0	0	0	0.00549734	0.00616599	0	0	0	0.035171	0.00398354	0.00680002	0.0495732	0	0	0	0.0115157	0.0358255	0.0122268	0	0	0	0	0	0.00872974	0.00895198	0	0.00333453	0	0	0.00834308	0	0.00727156	0.00991908	0.0604417	0.00106057	0	0.117552	0	0.0412784	0.00529337	0	0	0	0
ZBTB40	0	0.0282506	0.00915733	0.0392206	0.0347824	0.103112	0.142887	0.0262179	0.00616599	0.0705708	0.189625	0.0106797	0.0295874	0.0381024	0.028668	0.0506496	0.0839589	0.116658	0.115553	0.0257067	0.0995218	0.0646981	0.0684299	0.0780056	0.035448	0.131927	0	0.0502606	0.0483916	0.0823157	0.050802	0.0468413	0.0303679	0.0505984	0	0.0494161	0.110396	0.103049	0.0456388	0.0769408	0.195491	0.0279587	0.0451924	0.0177775	0.0291392	0.054021	0.0389094	0.00392067
EPHA8	0	0.00428135	0	0	0	0	0	0	0	0	0	0	0	0	0	0	0	0	0	0	0	0.00505818	0	0	0.00315058	0	0	0	0	0	0	0	0.00346012	0	0	0	0	0	0	0	0	0	0.00515685	0	0	0	0	0
C1QA	0	0	0	0.0106987	0.0128393	0	0	0.00664274	0	0.012624	0	0	0	0.00987857	0.00497295	0.0448634	0	0	0.00365165	0.00221643	0	0.0575157	0	0	0	0	0	0	0	0	0	0.0233219	0.0208182	0.00516576	0	0	0.00879706	0	0	0	0	0.00126895	0.0467214	0	0	0	0.0134505	0.0215392
C1QC	0	0	0.00490233	0.0471411	0	0	0	0.0139063	0	0	0	0	0.0122861	0.00277652	0	0	0	0	0.00365165	0	0	0	0.00506643	0	0.00798311	0	0	0.00821316	0	0	0.00746355	0.00834169	0	0.0104097	0	0	0	0	0.0293147	0	0	0.00746218	0.0110164	0.0422153	0	0.00705819	0	0.00792233
C1QB	0	0.0428376	0.000323194	0.0696988	0.0310953	0.0195464	0.030647	0.0754921	0.0384252	0	0	0	0	0.0314498	0.00224867	0	0	0.0259228	0.0127324	0	0	0.00174063	0.0208894	0.0120316	0	0	0	0.0153016	0	0	0.00366727	0.0596825	0.0410708	0	0	0.0188705	0.0127112	0	0	0	0	0	0.0422291	0	0	0	0	0
EPHB2	0.00537416	0	0	0.0193268	0.0139367	0	0	0.0430262	0.0156811	0	0	0	0.00456666	0.000226918	0.0359745	0	0	0.00129805	0	0.0071588	0	0.00498536	0.00637782	0	0.00784017	0	0	0.00754857	0.00460339	0	0.0335154	0	0	0	0.208035	0.0124863	0.0115093	0.0473581	0	0	0	0.00997946	0	0	0	0	0.0011379	0
LACTBL1	0	0	0	0	0	0	0	0	0	0	0	0	0	0	0	0	0	0	0	0	0	0	0	0	0	0	0	0	0	0	0	0	0	0	0	0	0	0	0	0	0	0	0	0	0	0	0	0
TEX46	0	0.0043109	0	0	0	0	0	0	0	0	0	0	0	0.00859985	0	0	0	0	0	0	0	0	0.000212485	0.0114654	0	0	0	0	0	0	0	0	0	0	0	0	0	0	0	0	0	0	0	0	0	0	0	0
KDM1A	0.0314281	0.0339435	0.0764587	0.0399482	0.0902153	0.0662429	0.0130818	0.06114	0.0841311	0.0928044	0	0.0894034	0.137017	0.0850609	0.0891158	0.0839789	0	0.0789963	0.103794	0.110595	0.0515859	0.0477397	0.055322	0.0188315	0.0229979	0.126619	0	0.0974688	0.205117	0.0929021	0.0712183	0.0641049	0.0608962	0.0358517	0.0832308	0.0724352	0.0599177	0.196212	0.0571954	0.117084	0.0984033	0.112889	0.159794	0.141721	0.09108	0.0292616	0.056549	0.126065
LUZP1	0.199063	0.105539	0.10471	0.205737	0.197326	0.0479024	0.0718757	0.0957468	0.144221	0.138356	0.440372	0.196216	0.172056	0.171537	0.137753	0.198493	0.439751	0.208459	0.173037	0.1433	0.0670272	0.13309	0.0857402	0.134654	0.0835641	0.404242	0.240996	0.0773791	0.100412	0.147574	0.140314	0.0848368	0.107223	0.163026	0.13345	0.0643823	0.143054	0.194134	0.154668	0.0622215	0	0.0810728	0.141896	0.164918	0	0.0993721	0.0771979	0.285016
HTR1D	0	0	0	0	0	0	0	0	0	0	0	0	0	0	0.00530611	0	0	0	0	0	0	0	0	0	0.00307773	0	0	0	0	0	0	0	0	0	0	0	0.000325923	0	0	0	0	0	0	0	0.00946215	0	0	0
HNRNPR	0.262198	0.186896	0.148743	0.192512	0.107873	0.246785	0.101341	0.118005	0.0940808	0.111382	0.16371	0.097442	0.0868107	0.101975	0.104584	0.181457	0.337853	0.189707	0.0845171	0.136797	0.109141	0.103039	0.128129	0.117596	0.106405	0.190831	0.153761	0.131359	0.12574	0.19199	0.0947831	0.12458	0.115904	0.104985	0.0247066	0.117218	0.160225	0.151829	0.087985	0.12597	0.233598	0.101795	0.0297263	0.111775	0.107109	0.0955363	0.0790681	0.094526
ZNF436	0.0183232	0	0.0104714	0	0	0	0.00946916	0.00277824	0.00105171	0.0150806	0	0	0.0104121	0.00504775	0.0270848	0	0	0	0.015339	0.00591529	0	0.00370613	0.022904	0.0179864	0.00839185	0.131927	0.059042	0.00631288	0.0570046	0.0240883	0.00807621	0	0.0144327	0.00218388	0	0	0.00735291	0	0	0.04241	0	0.00206345	0	0.00529337	0	0.033358	0.0151137	0
TCEA3	0	0.035964	0.0165746	0	0	0.0514574	0.0727397	0	0.0631847	0.0246645	0	0	0.023738	0.00105728	0.0271607	0.0439928	0.186491	0.0552323	0.00365165	0.0265819	0.0185212	0.00872322	0.0435939	0.00608213	0	0.0266131	0	0.0190283	0	0	0.0127712	0.00485348	0.0159136	0.0398509	0	0	0.0239847	0	0	0.0303972	0	0.0209133	0	0.0426827	0	0	0.00412785	0.00545678
ASAP3	0.00622634	0	0.00817556	0.0932181	0.0234242	0	0.0510609	0.0368638	0.0192246	0.019579	0.0153234	0.0121493	0.0589982	0.0117306	0.0102971	0.0395184	0	0.0469953	0.0679024	0.0778414	0.0179951	0.0316398	0.0294852	0.0176655	0.0280635	0	0	0.0916193	0.0564919	0	0.0244868	0.00831546	0.0120972	0.0279144	0	0	0.0273701	0.0147328	0.0803047	0.0191948	0.108184	0.155582	0	0.0708856	0	0.0700047	0.0114357	0.0267921
E2F2	0	0	0	0	0	0	0.0267192	0	0	0	0	0	0	0	0	0	0	0	0	0	0	0	0	0	0	0	0	0	0	0	0	0	0	0	0	0	0	0	0	0	0	0	0	0	0	0	0	0
ID3	0.214981	0.315197	0.368121	0.373297	0.308582	0.0922765	0.336915	0.243789	0.0678243	0.0936099	0.111642	0.0717831	0.162767	0.288535	0.210757	0.109101	0.670835	0.239539	0.322712	0.145064	0.102015	0.207179	0.257359	0.0819323	0.207451	0.285274	0.163703	0.205594	0.116181	0.230932	0.325417	0.265917	0.108849	0.359836	0	0.0113695	0.316625	0.0711892	0.0955001	0.187986	0.0984033	0.251161	0.222487	0.192482	0.198285	0.0621079	0.228083	0.129767
RPL11	0.172739	0.136057	0.151573	0.118276	0.254775	0.070872	0.243977	0.197831	0.223565	0.0634957	0.156725	0.0950053	0.0742924	0.315441	0.194209	0.229749	0.120626	0.155997	0.123919	0.0711214	0.0656104	0.109317	0.135358	0.0544992	0.19442	0	0.30536	0.128598	0.208338	0.189659	0.216306	0.159058	0.12799	0.210833	0.0598183	0.0716658	0.258316	0.112813	0.0996421	0.140997	0.0949369	0.195316	0.262969	0.0993546	0.213943	0.110927	0.12446	0.131035
ELOA	0.181769	0.0853272	0.0163339	0.0159184	0.0121545	0	0.00464822	0.00678138	0.00105171	0.0164261	0.0153833	0.0341909	0.0627716	0.00252347	0.00637907	0.0693207	0.186491	0.0209449	0.0344746	0	0.0199798	0.0245529	0.0434858	0.0561792	0.0368128	0	0.164627	0.0456514	0.0251167	0	0.0283909	0.020772	0.0438536	0.0418658	0.0183744	0	0.0339556	0	0.00474189	0.0710481	0.0239143	0.0173757	0.0469624	0.0374407	0	0.0110285	0.0150085	0.0382497
PITHD1	0	0.0915304	0.023532	0.0636584	0.0545485	0.0222452	0.0117401	0.131498	0.0321625	0.0262127	0	0.143038	0.0675859	0.0662299	0.064459	0.0107633	0.0839589	0.0689495	0.037203	0.05458	0.113782	0.0334516	0.0213575	0.00974358	0.0335489	0	0	0.0593981	0.0402979	0.0981627	0.0609275	0.0516264	0.0998647	0.0466004	0	0.0263506	0.059068	0.0401944	0.00106057	0.0721328	0.0429505	0.00126895	0.0379571	0.143888	0.179039	0	0.029792	0.0707078
LYPLA2	0	0.0404613	0.0625054	0	0.0162848	0	0.0458373	0.000390446	0	0.030102	0.0291602	0	0.0364423	0.0078035	0.0247549	0	0	0.0491286	0.0066187	0.0156629	0.0150881	0.0223763	0.00195653	0.0121046	0.00292257	0	0	0.00235744	0.0161801	0.0140631	0.0294875	0.0057183	0.00300245	0.0124166	0.0265456	0	0.0196331	0.0414409	0	0.0142296	0	0	0.0735815	0.0113241	0	0.00698555	0.00123185	0.0776691
GALE	0.00622634	0	0	0	0.00605808	0	0.0122038	0.010039	0	0.00684878	0	0.00664403	0.0298388	1.60464e-05	0.0152675	0.0101641	0	0	0.0405682	0.0190535	0	0.0177338	0.00806066	0	0	0	0.0588945	0.0155634	0	0	0.0172296	0	0.00322538	0.0103789	0	0	0.0134055	0	0.0173305	0	0	0.00126895	0.00100996	0	0.0266938	0.0252726	0.00764273	0.0456789
HMGCL	0.107953	0.0839142	0.0277326	0.0451921	0.00874647	0.0371202	0.054003	0.0135404	0.0156811	0.0111652	0.0738292	0	0.00891209	0.0221448	0.0155811	0.028598	0.186491	0	0.032354	0.0550815	0.0224286	0.0339652	0.0317682	0.0537063	0.0422495	0.0254482	0	0.017368	0.034262	0.066745	0.0483213	0.0439233	0.0172496	0.0382112	0	0.0427616	0.00974235	0.0417924	0.0274731	0.0149843	0.14956	0.0176188	0.0110164	0	0	0	0.0112518	0.0528516
FUCA1	0.00476834	0	0.00746486	0.0187663	0	0	0.0294057	0.00500743	0.00616599	0	0	0	0.0218301	0.0133375	0.00827486	0.0262707	0	0.00669153	0	0	0	0.01518	0.0154928	0.0350772	0	0	0	0.0166839	0.0106984	0	0.0293724	0.00546896	0.0131923	0.00662108	0	0	0.00895002	0	0	0.0179335	0	0.0104478	0	0	0	0	0.00983491	0
CNR2	0	0	0	0.0180686	0	0	0	0	0	0.00218041	0	0	0	0	0	0	0	0	0	0	0	0.00525141	0	0	0.00419794	0	0	0	0	0	0	0	0.0092669	0	0	0	0	0	0	0	0	0	0	0	0	0	0.00446727	0
PNRC2	0.0425095	0.0720221	0.00337567	0.0122942	0.0106854	0	0.144584	0.017557	0.0122544	0.0175398	0.0452927	0.0220743	0.0804033	0.0441275	0.0656801	0.079172	0	0.00946809	0.0223784	0.0194822	0.0467871	0.0236762	0.0214574	0.0166733	0.0770594	0	0	0.0203491	0.0196687	0.051975	0.0149459	0.0170812	0.0275414	0.0444735	0.0247066	0	0.0427522	0.0225749	0.00387438	0.0253692	0	0.0176065	0.0735801	0.0113241	0.0477056	0	0.0140156	0.0359886
SRSF10	0.12924	0.112178	0.159019	0.194277	0.126612	0.118651	0.143307	0.11502	0.159282	0.0640132	0.180441	0.0857224	0.136452	0.139903	0.110152	0.10944	0.120626	0.284174	0.0767321	0.162041	0.172005	0.0693895	0.0623048	0.107303	0.0746672	0.0266131	0.185438	0.111744	0.208877	0.153036	0.0977097	0.101221	0.128319	0.14588	0.176116	0.142863	0.108463	0.181628	0.129488	0.087821	0.0389794	0.0345063	0.102427	0.0907135	0.09108	0.0636668	0.0863992	0.0921465
MYOM3	0	0	0	0	0	0	0	0	0	0	0	0	0	0.00770779	0	0	0	0	0	0	0	0	0	0	0.00834462	0	0	0.000138741	0	0	0	0	0	0	0	0	0	0	0	0	0	0	0	0	0	0	0	0
IL22RA1	0	0	0	0	0	0	0	0	0	0	0	0	0	0	0	0	0	0	0	0	0	0.00122824	0	0	0	0	0	0	0	0	0	0	0	0	0	0	0	0	0	0	0	0	0	0	0	0	0	0
IFNLR1	0	0	0	0.0148443	0	0	0.0123497	0.0123329	0	0	0	0	0	0	0	0	0	0.0323136	0.00700579	0	0	0	0.000252051	0.0281215	0	0	0	0.0137519	0	0	0.00106865	0	0	0	0	0	0.0114156	0	0	0	0	0.0151798	0	0	0	0	0	0
GRHL3	0	0	0	0	0	0	0	0	0	0	0	0	0	0	0	0	0	0	0	0	0	0	0	0	0	0	0	0	0	0	0	0	0	0	0	0	0	0	0	0	0	0.0108493	0	0	0	0	0	0
STPG1	0	0	0.00727162	0.0666728	0	0	0	0.00580246	0.052057	0.0130405	0	0	0.0260702	1.60464e-05	0.0222771	0.00963863	0	0	0.0134121	0.00560262	0.0401997	0.00437419	0.0075408	0.0107017	0.00484358	0	0	0.0161405	0.0135247	0	0	0.0114272	0.0016307	0.0214142	0	0	0.00885792	0	0	0	0	0.0161173	0.000313674	0	0	0	0	0
NIPAL3	0.142878	0	0.00490233	0.0671108	0	0	0.0144438	0.0676202	0	0.0109405	0.12952	0.0786295	0.05616	0.0485685	0.0293236	0	0	0.0912486	0.0255443	0.0302849	0.031829	0.0175383	0.0324402	0.0893306	0.0475469	0.0254482	0	0.0345503	0	0.0405549	0.0102553	0.0452174	0.057969	0	0	0.0342249	0.0235741	0.0276109	0.124088	0.0486614	0.0389794	0.0830803	0	0.102375	0	0	0.0296897	0.0083351
RCAN3	0	0	0	0.0497563	0.0178454	0	0.0355742	0.00580246	0.00375004	0.0890219	0.0757941	0	0.0590711	0.00758443	0.00199149	0.0109873	0	0	0	0	0.055131	0	0.00114658	0.038481	0.00958717	0	0	0.0170578	0	0.0304451	0.00106865	0.00780429	0.00272813	0	0	0	0.00404425	0	0.0838806	0	0.0389794	0	0	0	0	0	0.000695322	0
NCMAP	0.00622634	0	0.00815087	0	0.00844916	0	0	0	0	0	0	0	0	0	0.00564788	0.0508675	0	0	0	0	0	0.000851568	0	0	0	0	0	0	0	0	0	0	0	0	0	0	0	0	0	0	0	0	0	0	0	0	0	0
SRRM1	0.00476834	0.118702	0.0810969	0.0872897	0.127013	0.0658964	0.097342	0.0572129	0.068291	0.082616	0.084599	0.191821	0.0844298	0.122913	0.152708	0.126757	0.369503	0.229239	0.137823	0.108526	0.0902315	0.0882193	0.165876	0.136374	0.139799	0.245154	0.239539	0.100168	0.202755	0.0839289	0.102488	0.0862944	0.152839	0.1051	0.356622	0.152665	0.160425	0.120065	0.222593	0.0691893	0.109638	0.0829677	0.125451	0.0648853	0.0670155	0.0986545	0.113203	0.143179
CLIC4	0.282017	0.26587	0.2837	0.314848	0.207571	0.110604	0.125717	0.264598	0.221863	0.2377	0.574125	0.181261	0.21644	0.381066	0.356257	0.346001	0.51777	0.280835	0.210836	0.29175	0.248605	0.224121	0.098933	0.27709	0.352165	0.141503	0.260073	0.231112	0.239761	0.333247	0.16643	0.367372	0.363001	0.300324	0	0.221222	0.228482	0.186926	0.126323	0.137206	0.0429505	0.183656	0.284949	0.0675316	0.0502551	0.202511	0.180966	0.518393
RUNX3	0	0.0423101	0.00787872	0	0.0649777	0.0839375	0.146073	0.0533305	0	0.0102778	0.270845	0.0407956	0.0911435	0.097949	0.0218062	0.0597034	0.120626	0.0627742	0.108424	0.037743	0	0.0875596	0	0.408342	0.0694451	0	0	0.0151176	0.00313521	0.0607898	0.0905275	0	0.0809821	0.0938412	0.0909058	0.295553	0.0362248	0	0.125938	0.18161	0	0	0.0329114	0.241907	0.196656	0.149176	0	0.0411536
SYF2	0	0.0215454	0.0727458	0.0164792	0.0438512	0	0.0402171	0.0440763	0.0161527	0.0485809	0.0584325	0.12136	0.0418954	0.0700104	0.016226	0.0857631	0	0	0.0838519	0.0712192	0.0310396	0.0255717	0.052417	0.0127072	0.0702271	0	0	0.0123911	0.102672	0.0380768	0.0542746	0.0219665	0.0395624	0.0490663	0	0	0.0286748	0.0887591	0.00369799	0.0142296	0	0.0434314	0.132989	0	0	0	0.0260139	0.0170127
RSRP1	0.264831	0.245947	0.233795	0.340483	0.246566	0.298519	0.209702	0.218732	0.328942	0.19591	0.145323	0.180079	0.258496	0.198083	0.250139	0.306214	0.423426	0.265955	0.351266	0.265861	0.240517	0.178312	0.207545	0.236879	0.214753	0.359618	0.266087	0.280524	0.367211	0.231403	0.264653	0.214352	0.232766	0.212192	0.279018	0.30723	0.280859	0.157881	0.205044	0.199208	0.268538	0.28386	0.187183	0.225423	0.0618822	0.334727	0.147528	0.239858
RHD	0	0	0	0.0062289	0	0	0	0.00590569	0	0.00270582	0	0	0	0.0133548	0.00948792	0.0802156	0	0.0167764	0.0179946	0	0	0.0627483	0	0.0348247	0	0	0	0	0.0282499	0.0297666	0.0121785	0.0275518	0.00195816	0.0768506	0	0.00362388	0.00347766	0	0	0	0	0.00476063	0.00176156	0	0	0	0.00125087	0.00253755
TMEM50A	0.0675082	0.166451	0.0520221	0.172314	0.104584	0.058367	0.12066	0.0361197	0.159579	0.05	0.0296988	0.0688262	0.0636987	0.0900939	0.100342	0.0918529	0.157471	0.0942708	0.0916824	0.125301	0.11806	0.0240258	0.0203633	0.0524258	0.0808692	0.27314	0.0588945	0.0887007	0.109082	0.0352253	0.0956289	0.153157	0.0563582	0.0483869	0	0.0992122	0.0613715	0.128294	0.0746357	0.0452988	0.0560573	0.132335	0.0497079	0.0977968	0.00946215	0.12658	0.0508327	0.0132986
RHCE	0	0	0	0.0180686	0	0	0.00946916	0	0.0156811	0	0	0	0.00492294	0.000864033	0	0	0	0.011316	0	0	0	0.00505818	0.000252051	0	0	0	0	0.0182682	0	0	0.00106865	0.0068599	0	0	0	0	0	0	0	0	0	0	0	0	0	0.0188915	0	0
MACO1	0.118953	0.0867952	0.101557	0.160972	0.128542	0.103008	0.0815726	0.111174	0.102088	0.0872827	0.0892679	0.0693968	0.117458	0.160121	0.15019	0.0990135	0.186491	0.202938	0.139542	0.0694738	0.0414325	0.106721	0.164468	0.0512712	0.156965	0.0886779	0.153554	0.117705	0.0754314	0.0961455	0.0887899	0.134599	0.116726	0.102234	0.209332	0.0749388	0.125972	0.0276109	0.037805	0.0902941	0.342694	0.184635	0.109773	0.195604	0.255374	0.080739	0.0373952	0.053993
LDLRAP1	0	0.0585769	0.0325805	0.040913	0.138445	0.0944127	0.0729901	0.0824545	0.0561421	0.0638828	0.0243098	0.114727	0.0434448	0.064883	0.070312	0.0619428	0.0839589	0.0509035	0.0314096	0.0365301	0.122408	0.0110416	0.0659324	0.0660238	0.0225331	0	0	0.0139304	0	0.00840774	0.0723292	0.0358092	0.0476165	0.0142596	0.0758049	0.0356018	0.0453865	0.149506	0.138788	0.0415389	0	0.0122072	0.0469996	0	0.180709	0.0352454	0.0338353	0.101984
MAN1C1	0.159198	0.0377535	0.0272053	0.197361	0.0723986	0.0701146	0.0880673	0.118972	0.0774304	0.129017	0.143422	0.092446	0.043837	0.0610624	0.143891	0.14518	0	0.247538	0.0373231	0.138128	0.153894	0.0538835	0.323217	0.0682501	0.129149	0	0	0.287804	0.191832	0.113066	0.0850338	0.0309878	0.201034	0.193541	0.138271	0.110854	0.0906734	0.202018	0.157958	0.10625	0.199778	0.279577	0.0445463	0.145383	0.119955	0	0.040451	0.0311033
SELENON	0.00622634	0	0	0	0.0172022	0	0	0	0	0	0	0	0	0.00694476	0	0.00751128	0	0	0.0530944	0.0179978	0.0170626	0.00143293	5.52304e-05	0	0	0	0	0.0013466	0.0430549	0	0.0173048	0.0308416	0.00734344	0.00522694	0	0.00625513	0.0102632	0.0225749	0	0	0	0.000981746	0	0	0	0.0109266	0.0286009	0
AL020996.2	0	0	0	0	0	0	0	0	0	0.0027389	0	0	0	0	0.00168563	0	0	0	0.009366	0	0	0	0	0	0	0	0	0	0	0	0.000160328	0	0	0	0	0	0	0	0.017805	0	0	0	0	0	0	0	0	0
MTFR1L	0.00537416	0.0376161	0.00699684	0.0525467	0.0538572	0.0668487	0.0522374	0.0324788	0.0135333	0.0113946	0	0	0.0193038	0.0418372	0.0514236	0	0	0.0378034	0.0383861	0.109931	0.182518	0.00618225	0.0410087	0	0.0219831	0	0	0.0299363	0.017614	0.0325854	0.0215293	0.0302521	0.0155644	0.0395634	0.0598183	0.0661489	0.0242484	0.028081	0.0184517	0.00933916	0	0.0275193	0.00566775	0	0	0.0109266	0.0142993	0.00757648
AUNIP	0	0	0	0	0.00448177	0	0	0	0	0	0	0	0	0	0.00831823	0	0	0	0	0.00123869	0	0	0	0	0	0	0	0	0	0	0.0593846	0.00562206	0.00721681	0.0122313	0	0	0	0	0	0	0	0	0	0	0	0.00626446	0	0
PAQR7	0	0	0.00197109	0.0100977	0	0	0.00464822	0.00771382	0.00105171	0.00230771	0	0.061865	0	0.0210289	0.00408903	0.0133942	0	0.0206211	0.0321323	0.0310679	0.0291241	0.011407	0.0283624	0.0150278	0.00103183	0.0254482	0	0.000804106	0.0161877	0.00507195	0	0	0.00940813	0	0	0	0.0147816	0	0	0	0.0661101	0.00206345	0.00867396	0	0	0	0.0174472	0
STMN1	0.156974	0.179637	0.0698893	0.100925	0.227167	0.173532	0.222466	0.223014	0.132409	0.0519617	0.126811	0.0620418	0.149595	0.127312	0.237565	0.158901	0.216298	0.221104	0.235333	0.231525	0.230172	0.0296656	0.126005	0.0407095	0.248529	0.260091	0.30157	0.137028	0.117153	0.17244	0.161679	0.175548	0.205096	0.116091	0.126003	0.101926	0.192317	0.0531718	0.0779551	0.0501055	0.0827861	0.0534751	0.110158	0.289803	0	0.040581	0.148087	0.139985
PAFAH2	0.00963364	0.0027632	0.0359577	0.0126785	0	0	0	0	0.00105171	0.0136505	0	0.00334506	0.00446242	0.00489222	0.0118451	0.015269	0	0.0780857	0	0.0242454	0	0.0193429	0.000918592	0.0453115	0.0212504	0	0	0.0217273	0.00997284	0.0170588	0.0293657	0.0221879	0.0133591	0.0209255	0	0.0638892	0.00868408	0	0.00106057	0	0	0	0	0.00529337	0	0	0.00437754	0
EXTL1	0	0.0142556	0.000323194	0.00659106	0	0	0.0164148	0.0122523	0	0	0	0	0.0100317	0.0156061	0.00515349	0	0	0	0	0.0220837	0	0.0260427	0	0	0.00766605	0	0	0.0068662	0.0134936	0	0.0351414	0.00565103	0.0112013	0	0	0.0342249	0.0060074	0	0	0	0	0	0.0406721	0.0374407	0	0	0.00929895	0
SLC30A2	0	0	0	0	0	0	0	0	0	0	0	0	0	0.00643797	0	0	0	0	0	0	0	0	0	0	0	0	0	0	0	0	0	0	0	0	0	0	0	0	0	0	0	0	0	0	0	0	0	0
TRIM63	0	0	0	0.00848061	0	0	0	0	0	0	0	0	0	0	0	0	0	0	0	0	0	0	0	0	0	0	0	0	0	0.0240883	0	0	0	0	0	0	0	0	0	0	0	0	0	0	0	0	0	0
PDIK1L	0	0.115485	0.0202127	0	0.0436711	0.0231585	0	0	0	0.00520814	0	0	0.0105613	0.00261791	0.0090162	0.0533439	0	0.00603452	0	0.0212153	0.0224286	0.00306495	0.000831381	0.00591978	0.00252391	0	0	0.0126384	0.00313521	0.0295438	0.0368557	0.0272216	0.00551856	0.0290794	0	0	0	0.035555	0.0485609	0	0	0.0230491	0.0312811	0	0	0.00626446	0.000747376	0.0787601
FAM110D	0.0108774	0.0110951	0.020823	0.0160003	0.121875	0	0	0.00179672	0.0306455	0.00176574	0	0.0297031	0.0212042	0.0521722	0.00559467	0.108306	0	0	0.0486745	0.0334693	0	0.00371618	0.00401824	0.00529661	0.0138483	0	0	0.00668527	0.0394583	0	0.0319503	0.0882044	0.00284817	0.025733	0	0.0661489	0.0223406	0	0.0142079	0.0420475	0.116175	0.00855943	0.0330442	0	0	0.0370624	0.00825597	0
C1orf232	0	0	0	0	0	0	0	0	0	0	0	0	0	0	0	0	0	0	0	0	0	0	0	0	0	0	0	0	0	0	0	0	0	0	0	0	0	0	0.0325571	0	0	0	0	0	0	0	0	0
AL391650.1	0	0	0	0	0	0	0	0	0	0	0	0	0	0	0	0	0	0	0	0	0	0	0	0	0	0	0	0	0	0	0.00782683	0	0	0	0	0	0	0	0	0	0	0	0	0	0	0	0	0
ZNF593	0	0	0.0379996	0.00541566	0.0766565	0	0.0592925	0.000821779	0	0.025401	0	0	0.00731115	0.00516415	0	0.010721	0	0.00598086	0	0	0	0.0101751	0.000212485	0.0107017	0.0231938	0	0	0.0182462	0	0	0.0499801	0.0239864	0.0189692	0.00595344	0	0	0.0368899	0	0	0	0	0.00559388	0.00889847	0	0	0.0182846	0.0017666	0.0146001
CNKSR1	0	0	0	0	0	0	0	0.00179672	0.0240669	0.0178788	0	0	0	0.00601861	0.000587621	0	0	0.0206211	0.0593167	0.00306256	0	0	0.0015005	0	0.00506087	0	0	0.000704507	0	0	0.00464286	0	0.000544023	0	0	0	0.00825302	0	0.00664468	0	0	0.0310547	0	0	0	0	0.000640676	0.0233501
CATSPER4	0	0	0	0	0	0	0	0	0	0	0	0	0	0	0	0	0	0	0	0	0	0	0	0	0	0	0	0	0	0	0	0	0	0	0	0	0	0	0	0	0	0	0	0	0	0	0	0
CEP85	0	0.00292872	0.00256627	0	0	0	0.0448143	0.0198006	0	0.0190436	0	0	0	0.000737	0.00270604	0.0717923	0	0.0378034	0	0	0	0.0205148	0.00102144	0	0.0159013	0	0	0.00171275	0	0.0663556	0.00652916	0.0228684	0.00661723	0.00544856	0	0.00771781	0.0345148	0	0	0	0	0.0303607	0	0	0	0	0	0.0083351
SH3BGRL3	0.04379	0.221151	0.133042	0.0385235	0.0773024	0.124196	0.262865	0.0734862	0.0950391	0.030984	0.0239012	0.0364293	0.0818786	0.0708673	0.0894253	0.14429	0.288478	0.0783576	0.187662	0.0624554	0.00825474	0.0451394	0.0304599	0.116176	0.130768	0	0	0.105677	0.123628	0.0900281	0.125505	0.109884	0.0680054	0.102857	0.0758049	0.129629	0.160095	0.155972	0.394831	0.103184	0.164758	0.0545113	0.129045	0.0703946	0.00946215	0.0446	0.0565639	0.0477338
UBXN11	0	0	0.0168565	0	0	0	0.0430385	0.00277824	0	0.0097578	0.0153234	0	0.00450511	0.00420796	0.00634567	0.0260148	0	0.0172526	0.00365165	0.0159675	0	0.00884399	0.0210348	0.0460056	0	0	0	0.0291551	0.0151206	0	0.0094396	0	0.00680751	0	0	0	0.0150596	0	0.017805	0	0	0.0149803	0	0	0	0	0.00567487	0
CD52	0	0	0.00787872	0	0	0	0.0175692	0.000390446	0.0118638	0	0	0	0	0.00205924	0	0	0	0	0	0	0	0	0	0	0	0	0	0	0	0	0.00782683	0	0.0103467	0.00522694	0	0	0.00606797	0	0.00106057	0	0	0	0	0.0293356	0	0	0.000209039	0
CRYBG2	0	0	0	0	0	0	0	0	0	0	0	0	0	0	0	0	0	0	0.0187338	0	0	0	0	0	0	0	0	0.000108995	0	0	0	0	0	0	0	0.0165204	0.00222622	0	0	0	0	0	0	0	0	0	0	0
ZNF683	0	0	0	0	0	0	0	0.000104752	0	0	0	0	0	0	0	0	0	0	0.00365165	0	0	0	0	0	0	0	0	0	0	0	0	0	0	0	0	0	0	0	0	0	0	0	0	0	0	0	0	0
LIN28A	0	0	0	0	0	0	0	0	0	0	0	0	0	0	0	0	0	0	0	0	0	0	0	0	0	0	0	0	0	0	0	0	0	0	0	0	0	0	0	0	0	0	0	0	0	0	0	0
DHDDS	0	0.0282506	0.0170628	0.0070091	0.00745405	0.0326779	0.0818278	0.0129365	0.0558633	0.0126099	0.0110487	0.0269074	0.0444366	0.0221492	0.0463112	0.0472251	0	0.17737	0.0066187	0.0263336	0.040125	0.0277151	0.0154864	0.0466457	0.0193533	0.100174	0	0.0195707	0.032902	0	0.0344765	0.0383472	0.041493	0.0399285	0	0.0539639	0.0263168	0	0.0577294	0.0826592	0.0567874	0.00408989	0.00867396	0.119278	0	0	0.033537	0.0851612
HMGN2	0.0602747	0.0323302	0.0860973	0.0712262	0.0369112	0.0955797	0.0408555	0.106107	0.0861044	0.0178187	0.053968	0.0670323	0.0406901	0.0614766	0.0175984	0.115739	0.0839589	0.0614562	0.0559718	0.0560914	0.0287483	0.0518254	0.0618935	0.0553378	0.0897775	0	0.128797	0.0546617	0.0232558	0.124178	0.0413802	0.037649	0.0148697	0.0977369	0.0598183	0	0.059995	0	0.0309318	0	0.0239143	0.0451887	0.0672059	0.0900781	0.0422419	0.00852783	0.0243281	0.0196886
RPS6KA1	0	0	0.024249	0	0.003407	0.0283402	0.0581683	0.00645198	0.00105171	0	0	0	0.0100317	0.0143205	0	0	0	0.0259228	0	0.0163467	0	0.0366113	0	0.0622103	0.000962725	0	0	0.00935114	0	0.0352253	0.000293996	0	0.0320625	0	0	0.0691889	0.0172019	0	0.00387438	0.0689676	0	0.00559388	0	0	0	0.104029	0.00722034	0
ARID1A	0.21338	0.0547618	0.14663	0.118557	0.0904544	0.174745	0.149062	0.164495	0.282839	0.122678	0.0971798	0.198093	0.165895	0.0971309	0.171632	0.080817	0.120626	0.240079	0.167292	0.151564	0.0784626	0.110646	0.106208	0.115587	0.137929	0.210843	0.144819	0.20343	0.134355	0.108258	0.160768	0.186341	0.133088	0.151929	0.142744	0.158648	0.209175	0.126541	0.127043	0.252389	0.192945	0.105081	0.134825	0.211164	0.119955	0.176944	0.12315	0.211658
PIGV	0	0.0027632	0	0	0	0	0	0	0	0.00373075	0	0	0	0.0032179	0	0.0110835	0	0	0	0.00908705	0.0230671	0	0.00922111	0	0	0	0	0.0155634	0.0530186	0	0.0205261	0.0120092	0.00271352	0.0246454	0	0	0.00385308	0	0.00387438	0	0	0	0	0	0	0	0.00216156	0
ZDHHC18	0.0466063	0.0169754	0.0106635	0.0109429	0.00422778	0.0405689	0.0726967	0.0156143	0.00105171	0.0473221	0.0291402	0.0245697	0.0570188	0.0537551	0.0412953	0.0533439	0.120626	0.0345057	0.01054	0.028712	0.00825474	0.0220347	0.00469198	0.0694572	0.00448262	0	0	0.0274555	0	0.039247	0.0276021	0.0483067	0.0588542	0.0337408	0	0.00771781	0.0397729	0.0384331	0.0319377	0	0.0677363	0.0390235	0.116862	0.0511287	0	0.0246384	0.0102485	0.050864
SFN	0	0	0	0	0	0	0	0	0	0	0	0	0	0	0	0	0	0	0	0	0	0	0	0	0	0	0	0	0	0	0	0	0	0	0	0	0	0	0	0	0	0	0	0	0	0	0	0
GPN2	0.00537416	0.00428135	0.00256627	0	0	0	0.0331283	0.0308298	0.00105171	0.0145338	0	0.0229065	0	0.0424363	0.0292726	0.0517832	0	0	0.0953379	0.00594204	0.0449758	0.00547182	0.042716	0	0.00451158	0	0	0.00939164	0.0366779	0.0150452	0.0143619	0.0296998	0.0183341	0.0146412	0.101049	0.0323978	0.0228965	0	0.0495094	0.0341991	0	0.0077257	0.0417751	0.0720054	0	0	0.0210677	0.0738673
GPATCH3	0	0	0	0	0.0398448	0	0	0.00179672	0	0	0.0757941	0	0.00418162	0.00938612	0.0203723	0	0	0	0.0171112	0	0	0.00565772	0	0.0135071	0.00836094	0	0	0.00143288	0	0	0.000235843	0	0.011395	0.0014782	0	0	0.0151658	0.0473581	0.0162677	0.0150516	0	0	0.000313674	0	0	0	0	0.00620235
NUDC	0.0246949	0.037519	0.0147682	0.0793699	0.00422778	0	0.191123	0.131034	0.113376	0.0342019	0.102238	0.00334506	0.00577221	0.0878128	0.0506831	0.0343402	0	0.0477771	0.0781494	0.0353226	0.109944	0.0264016	0.064545	0.042204	0.0573321	0.0266131	0.309345	0.0594395	0.0759274	0.0694989	0.0202055	0.0602592	0.03037	0.0817397	0.0402954	0	0.0881589	0.103874	0.0312799	0.0422618	0	0.0458085	0.0619008	0.148806	0.0291392	0.0669886	0.0401825	0.112926
KDF1	0	0	0	0	0	0	0	0	0.0311216	0	0	0	0	0	0	0	0	0	0	0	0	0	0	0	0	0	0	0.00648748	0	0	0	0.0114272	0	0	0	0	0	0	0	0	0	0	0	0	0	0	0	0
TRNP1	0	0.00292872	0.0496939	0.0230735	0.00422778	0	0	0.00729343	0	0	0.0746452	0.0509885	0	0.00785363	0.0240501	0	0	0	0	0	0	0.00350098	0	0.00608213	0.0229316	0.0477323	0.121832	0.00654145	0.00348469	0	0.0297153	0	0.00444944	0	0.193108	0	0.0361112	0	0	0	0	0.0216542	0.0057899	0.0422153	0	0	0	0
TENT5B	0	0	0	0	0	0	0	0	0	0	0	0	0	0.0299557	0.000587621	0	0	0	0	0	0	0	0	0	0.0189978	0	0	0	0	0	0	0	0	0	0	0	0.00622813	0	0	0	0	0	0	0	0	0	0	0
SLC9A1	0.194268	0.01679	0.0106992	0.0827521	0.010096	0.160188	0.0428575	0.0397022	0.0297308	0.0949708	0.0912151	0.118845	0.150543	0.0401616	0.135633	0.114734	0	0.113978	0.0129505	0.0674148	0.186876	0.0149352	0.0282102	0.158725	0.0628192	0	0	0.0165685	0	0.0611744	0.0760087	0.00902101	0.101796	0.0387929	0.0247066	0.0243106	0.0675679	0.0802091	0.121342	0.0689763	0.143473	0.0198574	0.00959643	0.163096	0	0.0182846	0.048137	0.125671
WDTC1	0	0.0859662	0.022159	0.0253166	0.101014	0.101368	0.0663883	0.0723708	0.00616599	0.067949	0.0158054	0.0416324	0.0411432	0.0617517	0.04073	0.0577106	0.186491	0.0553957	0.0763735	0.0249345	0.132815	0.052879	0.0217328	0.0629839	0.0693931	0.274573	0.0780182	0.0772924	0.00986353	0.0387485	0.0646737	0.016899	0.0476314	0.0550559	0.0613908	0.00983594	0.0739883	0.0276109	0.125503	0.0580388	0.0856877	0.108883	0.0303135	0.117122	0.0422419	0.0298836	0.0457993	0.0701098
TMEM222	0.0286667	0.0303954	0.0554478	0.0144781	0.0444764	0.00777336	0.0178655	0.048783	0.025967	0.0120374	0.020646	0.0150148	0.0266029	0.0591311	0.0430275	0.0222315	0	0.0312438	0.0187076	0.0736577	0.0119104	0.0315531	0	0.0938947	0.0516778	0.0712713	0.0633643	0.0344468	0.0458694	0.0109454	0.0243787	0.0683063	0.0263155	0.0238268	0	0.0125234	0.0453214	0.0133284	0.00752769	0.0610085	0.0661101	0.0314018	0.0323277	0.0407436	0	0.0293099	0.0209223	0.0508878
SYTL1	0	0	0.0215096	0.00848061	0	0	0	0.00645198	0	0	0.0623161	0	0	0	0	0.0110835	0	0	0.0114394	0.0155067	0	0.00175236	0	0.0462539	0	0	0	0	0	0	0.00369786	0	0.00397394	0.0126013	0	0.0925816	0	0	0.0676575	0	0	0.00219641	0	0	0	0	0	0
MAP3K6	0.0191399	0.0282506	0.0563901	0.0226261	0	0	0.0231837	0.0597209	0	0.0159767	0.0144309	0	0	0.0220062	0.0122461	0.0532218	0	0.0310401	0	0.002507	0	0.0267937	0.035208	0	0.0431854	0	0.0633643	0.011848	0.0600565	0.00648218	0.0165862	0.0346213	0.0497693	0.00115256	0.0928062	0	0.0207465	0.0225749	0.0121003	0.0758332	0	0.0169114	0.00176156	0.0681733	0	0	0.0236247	0.0183872
FCN3	0	0	0	0	0	0	0	0	0	0	0	0	0	0.000226918	0.0105765	0	0	0	0.015339	0.002507	0	0.00147223	0	0	0	0	0	0	0	0	0	0	0	0	0	0	0	0	0	0	0	0	0	0	0	0	0	0
CD164L2	0	0	0	0	0	0	0	0	0	0	0	0	0	0	0	0	0	0	0	0	0	0	0	0	0	0	0	0	0	0	0	0	0	0	0	0	0	0	0	0	0	0	0	0	0	0	0	0
GPR3	0	0	0	0	0	0	0	0	0	0.00200682	0	0	0	0	0.0143989	0	0	0	0	0	0	0	0	0	0	0	0	0	0	0	0	0	0	0	0	0	0	0.0202218	0	0	0	0	0	0	0	0	0	0
WASF2	0.105467	0.243288	0.19829	0.171989	0.14951	0.271506	0.199564	0.122682	0.251677	0.185649	0.161578	0.218181	0.141279	0.191413	0.193527	0.155684	0.0839589	0.1512	0.223169	0.217761	0.205049	0.0949386	0.178372	0.124313	0.232862	0.405939	0.129008	0.168539	0.146877	0.191113	0.193743	0.164341	0.214278	0.205324	0.284365	0.1646	0.16027	0.191313	0.253929	0.240791	0.204413	0.204257	0.216973	0.179415	0.224574	0.136397	0.159893	0.181194
AHDC1	0.0286667	0.0369654	0.0292989	0.0684176	0.0691633	0	0.0449729	0.0586582	0.0414942	0.0680533	0.0527305	0.0120215	0.054805	0.0532249	0.0936453	0.157764	0.122707	0.0252888	0.0411241	0.052979	0.0697543	0.0311797	0.129237	0.0473696	0.102979	0.0477323	0	0.0424457	0.0420912	0.0432908	0.0401227	0.0445562	0.0502049	0.0500415	0	0.0626645	0.0885779	0.126694	0.0759216	0.0977786	0.0611963	0.0911707	0.00176156	0	0.224048	0	0.0204455	0.0555553
FGR	0.0877001	0.038414	0.00824985	0.0669986	0.0743594	0	0.0404971	0.077524	0.0437599	0.021834	0.0926703	0.0398291	0.0442125	0.0199711	0.033369	0	0.196295	0.0823527	0.0429613	0.0359864	0	0.0280848	0.10465	0.0979729	0.0296807	0	0.347978	0.00687188	0	0.109504	0.0435116	0	0.0296934	0.075108	0.137545	0.118252	0.0466804	0.0383406	0.0423831	0.0261969	0	0.0196148	0.00743525	0.116471	0	0.154407	0.0474658	0.0083351
IFI6	0.0261333	0.0371902	0.127674	0.0687986	0.130876	0.14495	0.189998	0.235733	0.111702	0.0280508	0	0.0478261	0.0325176	0.0961021	0.0870495	0.182993	0.120626	0.121064	0.179823	0.155049	0.00825474	0.00719411	0.0348567	0.0797486	0.0845359	0.0254482	0.12452	0.0148906	0.154994	0.136026	0.0294547	0.0242005	0.0222624	0.0612556	0	0.0634856	0.0239374	0	0.00106057	0.191611	0.287324	0.0196801	0.0386232	0.0700725	0.0855639	0.00979873	0.11913	0
FAM76A	0.00963364	0.083079	0.0580502	0.0526978	0.00655709	0.0535144	0.00995936	0.0186324	0.0959317	0.0218094	0.0153833	0.0620035	0.071756	0.0458667	0.058185	0.066804	0.122707	0.0304915	0.0114216	0.0410111	0.099396	0.0332706	0.0241645	0.0214137	0.00827349	0	0	0.0613436	0	0.0373021	0.0430213	0.0567983	0.0678979	0.0319157	0	0.049696	0.0576501	0.0379879	0.048093	0.04241	0.0677363	0.0172683	0.0493142	0.0997989	0	0	0.0357896	0.0232239
STX12	0.17888	0.200843	0.16123	0.157002	0.238273	0.102927	0.0939519	0.182374	0.0922615	0.174385	0.0764504	0.119287	0.147765	0.309759	0.137228	0.207614	0	0.228461	0.170856	0.192589	0.226178	0.175922	0.145152	0.110034	0.166755	0.209186	0.352116	0.119908	0.214691	0.0376328	0.104867	0.146528	0.196785	0.142528	0.258177	0.118424	0.188883	0.351345	0.244901	0.165431	0.177555	0.116427	0.218134	0.247037	0.109916	0.206693	0.0937952	0.228905
PPP1R8	0.041978	0	0.0155393	0.0156085	0.0160486	0	0.0249719	0	0.0603458	0.0355981	0.0153234	0.0146013	0.00497042	0.00926166	0.0114041	0.0219546	0.122707	0.0281197	0.0438681	0.00310583	0	0.0309289	0.0139922	0.0414422	0.00292114	0.184759	0.164627	0.00322071	0.034657	0	0.0548832	0.0242728	0.00856197	0.0301446	0	0.00401668	0.0222898	0	0.0392012	0.011486	0	0.00417115	0	0.074082	0	0.0182846	0.0210166	0.0471053
THEMIS2	0	0	0	0	0.091105	0	0	0.0217051	0	0	0.0623161	0.00664403	0	0	0	0.0110835	0	0	0.00700579	0	0	0.00843232	0.014421	0.0459706	0	0	0	0	0	0	0.0086472	0	0.00953618	0.0170889	0	0.049696	0	0	0.0488723	0.0149843	0	0	0	0	0	0	0	0
RPA2	0	0.00428135	0.0340529	0.00812309	0.0226942	0.0464711	0.0306587	0.0370699	0.00105171	0.0400906	0.0153833	0.00664403	0.0243298	0.0428803	0.0442663	0.077388	0	0.0230354	0.0701692	0.0119415	0.0420398	0.0121476	0.0286509	0.0107017	0.0166839	0.132505	0	0.0202546	0.0384773	0	0.0216359	0.0140776	0.011199	0.00853637	0	0.0139231	0.0467923	0.115288	0.00106057	0.0199047	0.241839	0.0114239	0.0139627	0	0	0.00698555	0.0104577	0.0680317
SMPDL3B	0	0	0.0278561	0	0	0	0	0	0	0	0	0	0	0	0	0	0	0	0	0	0	0.00190518	0	0	0	0	0	0	0	0	0	0	0	0.0221978	0	0	0	0	0	0	0	0	0	0	0	0	0.00213109	0
XKR8	0	0	0	0	0	0	0.0287766	0.00277824	0.031356	0	0	0	0	0.00115928	0	0.00335998	0	0	0.00365165	0	0	0.000356566	0.00729175	0.0225641	0.0171426	0	0	0	0	0	0.0434469	0	0.00724236	0.00605288	0	0	0.00405265	0	0.033691	0	0.0247691	0	0.000875216	0.0177775	0	0	0.00438148	0
EYA3	0.208373	0.0761065	0.16347	0.126724	0.128667	0.0284014	0.146282	0.0816542	0.0353086	0.141332	0.245422	0.0867084	0.106254	0.0580137	0.0733556	0.188052	0.171794	0.183037	0.0803289	0.168267	0.185697	0.0876058	0.0590795	0.108172	0.112232	0	0.234455	0.079668	0.0342907	0.0662882	0.119743	0.12595	0.109707	0.148814	0.0285668	0.24813	0.139632	0.0799638	0.0829568	0.1779	0.117552	0.0789155	0.125786	0.163559	0.164133	0.125147	0.0835299	0.116112
PTAFR	0.0205054	0	0.00644646	0	0	0	0.0201927	0	0	0.0084946	0	0	0	0	0.0105765	0	0	0	0.00365165	0	0	0	0	0	0	0	0	0.00751987	0	0	0	0	0	0.00550911	0	0	4.31807e-05	0	0	0	0	0	0.0152629	0	0	0	0	0.0232239
DNAJC8	0.0204272	0.0959498	0.0803559	0.0404926	0.0384086	0.108162	0.0999793	0.0335399	0.0552074	0.0100881	0.0423557	0	0.027553	0.088661	0.0572745	0.0457083	0	0.0484672	0.0366393	0.0894088	0.0248531	0.0370258	0.00155098	0.0453701	0.0191365	0	0	0.0698127	0.0412131	0.0509454	0.0400375	0.0543792	0.0842277	0.090447	0.14198	0	0.048958	0.0543562	0.00721188	0.065499	0	0.00868657	0.05637	0.104728	0	0	0.0123345	0.0375677
ATP5IF1	0.0958371	0.0130859	0.0689873	0.172607	0.222367	0.193942	0.153576	0.181507	0.0587631	0.0418179	0	0	0.0601706	0.0583817	0.124898	0.0278785	0	0.0976484	0.064268	0.0997376	0.127368	0.0347127	0.12352	0.106109	0.105298	0.0712713	0.129008	0.138639	0.0690253	0.006134	0.101463	0.0612793	0.125598	0.0629712	0	0.0155969	0.097497	0.0841988	0.0386684	0.153682	0.230147	0.0603294	0.0971151	0.153864	0.14796	0.0110285	0.0788458	0.0720171
SESN2	0	0.0920395	0.0191739	0.00326126	0	0	0.024091	0.00871882	0	0.0027389	0.0158054	0	0.0376314	0.0214705	0.00935675	0.00751128	0	0	0.0156098	0.0262351	0	0.00915702	0.00666192	0	0.0183249	0.0477323	0	0.00831913	0	0.0170588	0.0101325	0	0.00881153	0	0	0	0.0165229	0.0225749	0.0135078	0.0111071	0	0.00376629	0	0.0812262	0	0.00626446	0	0.0406181
MED18	0	0	0.00727162	0.00276354	0	0	0	0.00179672	0	0	0.0105779	0.0303922	0	0	0.00163127	0	0	0.00669153	0.010762	0	0	0.00469432	0.0115156	0	0.0111868	0	0	0.00363793	0	0	0	0	0	0.00189416	0	0	0.00553438	0	0	0	0	0	0	0	0	0.0504389	0	0
PHACTR4	0.138278	0.283569	0.150981	0.170384	0.307495	0.230512	0.0964119	0.164151	0.142924	0.226025	0.0857928	0.206852	0.23833	0.0953195	0.224436	0.165938	0	0.265363	0.243302	0.231958	0.22824	0.165395	0.16636	0.0800896	0.148015	0.288658	0.414368	0.150666	0.0809482	0.210068	0.163863	0.162216	0.191304	0.255439	0.141278	0.141671	0.228712	0.24831	0.11125	0.159638	0.202048	0.123867	0.272683	0.277594	0.252847	0.135302	0.139917	0.178226
RCC1	0.0306716	0.0123377	0.00644646	0.0892205	0.00970504	0.0697787	0.0581672	0.017721	0.0161527	0.00189922	0	0	0.0175895	0.00383372	0.00495297	0.0221829	0	0.0403928	0.0831481	0.00574957	0.0512078	0.066926	0.00122469	0.0344841	0.0126024	0.0860485	0.0588945	0.0573982	0.0914024	0.0465525	0.0529909	0.0633076	0.0357956	0.0346914	0	0.00362388	0.0438228	0.0717573	0.0369562	0.0630656	0	0.0456073	0.0470419	0.0272889	0	0.0503427	0.00412785	0.0828659
TRNAU1AP	0.0205054	0.0972014	0.0683905	0.0180627	0	0.0260992	0.116473	0.103327	0.0814904	0.0526689	0.044055	0.0391441	0.0883246	0.0282273	0.0546024	0.0660675	0	0.084839	0.145635	0.0730281	0.076413	0.0672574	0.0804834	0.0442765	0.0432356	0.0266131	0.101673	0.0423504	0.109797	0.0314795	0.0750195	0.113638	0.0927833	0.0839356	0.176562	0.0201805	0.104925	0.0800501	0.131319	0.0430863	0.0677363	0.0535603	0.0879496	0.00529337	0.180709	0.0781724	0.0375786	0.03856
TAF12	0.0263111	0.0137608	0.00311146	0.00977707	0.00448177	0.0262926	0.0540045	0.0221536	0.0372334	0.0522524	0	0.0719744	0.0633441	0.00206317	0.0251117	0.0147944	0.187607	0.0419974	0.0613973	0.0151776	0	0.0275087	0.017077	0	0.0412459	0	0	0.0411213	0.0356029	0.0505331	0.0290495	0.0285232	0.0246909	0.0544584	0	0.0338555	0.0124222	0.0945657	0.111771	0.0289256	0	0.0401229	0.0194157	0.0536462	0	0.00626446	0.00880082	0.0373279
RAB42	0	0	0	0	0	0	0	0	0	0	0	0	0	0	0	0	0	0	0	0	0	0	0	0	0	0	0	0	0	0	0	0	0	0	0	0	0.00167959	0	0	0	0	0	0	0	0	0	0	0
GMEB1	0.00537416	0.0496151	0.0403799	0.0752833	0.0302143	0.0435114	0.030108	0.0274081	0.0577863	0.0250737	0.0444571	0	0.00779175	0.0398863	0.0139336	0.132069	0	0.04613	0.0126756	0.0442263	0	0.0198105	0.0449498	0.00529661	0.00875418	0.0477323	0.063585	0.0179037	0	0.0260837	0.0297663	0.0348887	0.0361518	0.00762329	0.0183744	0.00625513	0.0357542	0.0418372	0.0756093	0.0675451	0.0429505	0	0.0193003	0.148186	0.0570675	0.0171872	0.0440853	0.0638703
YTHDF2	0.0311732	0.0376526	0.0478905	0.0571183	0.151541	0.0588928	0.0908265	0.0777883	0.01301	0.0342416	0	0.0172803	0.0570154	0.0595998	0.0554069	0.0533101	0.288478	0.0162348	0.077388	0.0497837	0.0453616	0.0636256	0.117988	0.00775278	0.0544377	0.0605704	0.241059	0.121167	0.100907	0.193845	0.093991	0.0591761	0.0862996	0.0252357	0.151623	0.0357139	0.112817	0.116125	0.105664	0.0467034	0	0.0657489	0.0268544	0.0920837	0	0.0456857	0.0311577	0.106857
OPRD1	0	0	0	0	0	0.0203422	0.0249491	0	0	0.006879	0	0	0	0.0291726	0.00316753	0	0	0	0	0.0220837	0	0	0	0	0.0244507	0	0	0.00589268	0.00884853	0.0241884	0.000235843	0	0.0012475	0.0163575	0	0	0.00171593	0	0	0	0	0	0.0192511	0	0	0	0	0.0143626
EPB41	0.132471	0.0235667	0.135494	0.178801	0.124434	0.307414	0.175357	0.0557579	0.167199	0.0283227	0.0839981	0.151271	0.0920493	0.0812345	0.0984859	0.125353	0.187607	0.125423	0.0372578	0.081019	0.0652024	0.0996532	0.204046	0.167067	0.0969339	0.0605704	0	0.217287	0.0778966	0.169335	0.0839864	0.0314137	0.133844	0.164682	0	0.205874	0.10441	0.0653344	0.00735271	0.159097	0.301728	0.193245	0.114531	0.0113241	0	0.128002	0.226508	0.0289827
TMEM200B	0.0314281	0	0	0.0226396	0.0194477	0	0	0.00500743	0	0.0175105	0	0	0.0259718	0.018972	0.0207846	0	0	0.0144706	0.0350225	0.00451179	0.0450815	0	0	0	0.0157277	0	0	0.026769	0	0	0	0.00565103	0.00867608	0	0	0.107363	0.0156448	0	0.0458755	0	0	0.00472058	0	0.0561466	0.119955	0	0.0316231	0.0227576
SRSF4	0.207569	0.189916	0.229553	0.16938	0.157322	0.0763394	0.132636	0.191229	0.100262	0.134254	0.132211	0.163732	0.186363	0.221036	0.15527	0.319275	0.538009	0.289085	0.277572	0.226082	0.166486	0.148384	0.0796428	0.24487	0.12746	0.318424	0.315797	0.172281	0.143291	0.290602	0.124151	0.20852	0.163301	0.11829	0.224886	0.242884	0.172408	0.213696	0.191024	0.266569	0.290174	0.169183	0.334092	0.265928	0.231503	0.138849	0.0889693	0.141102
MECR	0	0	0	0.101332	0.00646478	0	0.0502762	0.0069414	0	0.0280029	0.0153833	0.0683891	0.0275516	0.00536126	0.012131	0.113762	0	0.0975059	0.0693494	0.0263388	0.0376657	0.0138475	0.0113084	0.00529661	0.000450074	0	0	0.0426186	0	0	0.0283293	0.0514724	0.0293949	0.0211834	0	0	0.0287562	0	0.0173305	0.0399325	0	0.024841	0.036428	0	0	0	0.00608509	0.0848514
PTPRU	0.0205054	0	0.00027603	0.0247699	0.0122019	0.0245513	0	0.0123497	0	0.00445279	0	0	0	0.00182707	0.0163787	0.00986481	0	0.0270509	0	0.00339423	0	0.0359037	0.0330124	0.0353885	0.0115228	0	0	0.0163974	0.015784	0	0.0125096	0	0.0342547	0.094748	0	0	0.026204	0	0	0	0	0.114492	0.0225823	0.0228095	0	0	0.0172894	0
MATN1	0	0	0	0	0	0	0	0	0	0	0	0	0	0	0	0	0	0	0	0	0	0	0	0	0.000157214	0	0	0	0	0	0	0	0.00270691	0	0	0	0	0	0.0173305	0	0	0	0	0	0	0	0	0
LAPTM5	0	0	0.0223858	0	0.0138728	0	0.181461	0.000104752	0	0.0204025	0.0305494	0.0407956	0.03171	0.0238332	0.0340147	0	0	0	0.0742189	0	0	0.0175707	0	0.0328312	0.000707876	0	0	0.0167779	0	0.0591438	0.0257196	0	0.0261224	0.0100857	0	0.0827694	0.0154543	0.0276109	0.0331955	0.0754026	0	0	0	0	0	0	0	0.0213521
SDC3	0.0192717	0.00554307	0.0524553	0.0107434	0.0379267	0	0.0185333	0.0564454	0	0.0310586	0.0676754	0.0363148	0.0426961	0.0437115	0.0522084	0.0114643	0	0.0355478	0.0433242	0.11985	0.102163	0.0394001	0.0514552	0.102125	0.0724577	0.143727	0	0.0490667	0.0467548	0	0.0972768	0.046366	0.0493576	0.0176725	0.115437	0.0661489	0.0609527	0	0.0427642	0.096376	0.0389794	0.0397016	0.0132944	0.0533452	0.0722309	0.0181528	0.0230058	0.0909273
PUM1	0.217897	0.240707	0.153678	0.321207	0.3311	0.303476	0.189533	0.26101	0.23198	0.177028	0.286241	0.155273	0.224292	0.172972	0.210431	0.237393	0.230955	0.195408	0.330034	0.268224	0.373494	0.19103	0.149219	0.255617	0.29772	0.279394	0.242436	0.344342	0.319579	0.332773	0.222182	0.231435	0.213514	0.27717	0.365851	0.360124	0.260429	0.124026	0.183929	0.204906	0.300896	0.247656	0.15311	0.19468	0.539443	0.240825	0.178324	0.281782
NKAIN1	0	0.00428135	0.00027603	0.0170115	0.0317435	0	0	0	0	0	0	0	0	0.0041447	0	0	0	0	0	0	0	0	0	0.0153441	0	0	0	0	0	0	0	0.0120092	0	0	0	0	0.00397401	0	0	0	0	0	0	0	0	0	0.00237332	0
SNRNP40	0.0389255	0.0334582	0.0645289	0.0610158	0.0352194	0.0245513	0.0441377	0.0318588	0.0400863	0.0471029	0.0144309	0.0122736	0.0350212	0.0537402	0.03275	0.0185649	0	0.0406084	0.0574941	0.0625697	0.151697	0.047256	0.0237248	0.0086879	0.0616821	0	0	0.0780653	0.012914	0.027737	0.0649736	0.0300266	0.0364554	0.0336857	0.0285668	0.00625513	0.0318085	0	0.0280503	0.111899	0.0560573	0.0116928	0.100956	0	0.119955	0.0451127	0.0199381	0.045735
ZCCHC17	0.104025	0.171409	0.0380765	0.0484736	0.142044	0.00777336	0.0663584	0.144997	0.00105171	0.05115	0.0519426	0	0.0697535	0.074951	0.0609041	0.0620405	0	0.0172034	0.084208	0.0544969	0.0788363	0.0516888	0.0361706	0.0437307	0.0745386	0	0	0.0649955	0.115904	0.118414	0.0920119	0.0214889	0.0535863	0.0412574	0.117023	0.0309904	0.058639	0.0383406	0.0331955	0.0632574	0	0.0364081	0.113617	0.132979	0.203888	0.0451127	0.025609	0.00851207
FABP3	0	0	0	0.00804432	0	0	0	0.00625698	0	0	0.0291602	0	0.0176886	0.0132751	0.0267105	0	0	0.064296	0	0.0329936	0.0230671	0.00580983	0.0163987	0	0.00312592	0	0	0.0136755	0.0227475	0.0488276	0.00712772	0	0.0238403	0.00391763	0	0	0.0207785	0.0225749	0	0	0	0.0290179	0	0.0647639	0	0	0.00460071	0
SERINC2	0	0	0	0.0350888	0	0	0	0.00985427	0	0	0	0	0	0.00372205	0	0	0	0	0	0.00236427	0	0	5.52304e-05	0	0	0	0	0.000108995	0.0130014	0	0	0	0	0	0	0	0	0	0	0.0263339	0	0	0.00666915	0	0	0	0	0
TINAGL1	0.146601	0.215727	0.265757	0.0358664	0.149684	0.0791268	0.0125468	0.0957429	0.161437	0.0505713	0.171339	0.024409	0.097433	0.163689	0.171649	0.104369	0.120626	0.0944966	0.115042	0.152614	0.285317	0.0613391	0.0138991	0.0291472	0.160876	0.126619	0.258506	0.0192897	0.0234667	0.0931275	0.135639	0.0862341	0.121436	0.0764115	0	0.0194321	0.139289	0.0813163	0.0994453	0.114031	0	0.0207408	0.0480708	0.0529569	0.0917909	0.084221	0.0834492	0.0521688
HCRTR1	0	0	0	0	0	0	0	0	0	0	0	0	0	0	0	0	0	0	0	0	0	0	0	0	0	0	0	0.000532663	0	0	0	0	0	0	0	0	1.17646e-05	0	0	0	0	0	0	0	0	0	0.00587734	0
PEF1	0.0257228	0.0027632	0.0720145	0.0236113	0.0168498	0	0.0853616	0.0314476	0.0732331	0.04833	0.112535	0.0316467	0.00450511	0.0317452	0.0392273	0.0319023	0.0931661	0.00129805	0.054564	0.0080219	0.0144872	0.00641114	0.0424923	0.0101282	0.050879	0	0.146498	0.0309322	0.0272027	0.069702	0.0422859	0.0983202	0.0520061	0.0432738	0	0.0104491	0.0147491	0.0376463	0.0325571	0.0149843	0	0.0215835	0.0346815	0.0451091	0	0.033098	0.00559489	0.0182344
COL16A1	0.0192717	0.00554307	0	0.0640267	0.00672355	0	0.00222328	0.00860398	0.00685391	0.025055	0	0	0.0622357	0.00732611	0.0630517	0.0332657	0	0.0439584	0.0046956	0.0425088	0	0.0143609	0.00956934	0	0.04528	0	0	0.0500567	0.0659431	0.0179083	0.0313217	0	0.0254781	0	0	0.00727156	0.0161411	0.035555	0	0	0	0.0211686	0.00502985	0	0	0	0.0199811	0.0315882
ADGRB2	0.0259582	0.0393519	0.0400408	0.0178431	0.0492526	0.0231585	0.0518592	0.0777192	0.0161527	0.00299103	0	0	0.00288319	0.0366504	0.0280895	0	0	0.0362047	0.0233769	0.0507839	0.0242495	0.000476472	0.029952	0	0.0678368	0.322195	0	0.0172615	0.0355437	0.0586759	0.0403567	0.00780429	0.0484069	0.0275543	0.211947	0.0124863	0.0343547	0	0.0392012	0.0135975	0	0.0162944	0.0567239	0.0113241	0	0	0.00918685	0
SPOCD1	0	0	0	0	0	0	0.00646029	0	0	0	0	0	0	0	0	0	0	0	0	0	0	0.00163403	0	0	0	0	0	0	0	0	0	0	0	0	0	0	0	0	0	0	0	0	0	0	0	0	0	0
PTP4A2	0.0191399	0.0269006	0.00975539	0.0584777	0	0.163702	0.0237719	0.00253436	0.0192246	0.0369185	0.0139392	0.0643583	0.0472149	0.0179748	0.00320959	0.0889552	0.159184	0.0464746	0.0467118	0.0278228	0	0.0456748	0.0436799	0.0999924	0.0209824	0.0860485	0	0.0552364	0.0231637	0.0189235	0.0508966	0.0211902	0.0106893	0.0145497	0	0.0185198	0.0240288	0.0951601	0.00664468	0.173651	0.0404554	0.0643171	0.056355	0.065044	0	0.0393921	0.0270895	0.04551
KHDRBS1	0.0939292	0.0742744	0.0828101	0.129239	0.174629	0.142547	0.172386	0.10745	0.0874079	0.136186	0.226446	0.120692	0.166867	0.0923756	0.141894	0.0939405	0.222132	0.145328	0.140652	0.16584	0.170254	0.0807415	0.153252	0.0877418	0.120186	0.0266131	0.347793	0.0934319	0.116974	0.117642	0.128205	0.085799	0.152392	0.0993266	0.0733262	0.0339968	0.158478	0.136857	0.111476	0.0306224	0.331298	0.119996	0.17208	0.223163	0.489117	0.042324	0.0849598	0.140744
TMEM39B	0	0.00292872	0.0090395	0	0.0162322	0.0414994	0.0346059	0.0592026	0.0673288	0.0205579	0.0291402	0	0.00456666	0.0157342	0.018145	0.00100618	0	0.0325785	0.0016856	0.0240238	0.00825474	0.00180684	0.0552775	0	0.0205344	0	0	0.0261764	0	0.0109454	0.0128631	0.034405	0.00896583	0.00283249	0	0.0194715	0.0238844	0	0.0287803	0	0	0	0.046309	0.0754483	0	0.0155115	0.0107469	0.029111
KPNA6	0.11073	0.252994	0.142692	0.0667007	0.134716	0.102556	0.0882348	0.12349	0.0584948	0.109618	0.0786248	0.108011	0.158845	0.0990255	0.114214	0.199553	0.372305	0.200065	0.0881981	0.171601	0.12031	0.108683	0.0969278	0.0419738	0.106818	0.1344	0.12452	0.118815	0.128112	0.157381	0.0850688	0.118925	0.196152	0.115079	0.0183744	0.0651761	0.151904	0.137021	0.0853757	0.187425	0.142056	0.159462	0.120509	0.127045	0.122143	0.0358636	0.0697095	0.162383
TXLNA	0.00537416	0.00943158	0.0340347	0.0215164	0.069453	0	0.0498867	0.0735366	0.00685391	0.0271033	0.0784016	0.0206694	0.0105942	0.00523384	0.0258392	0.0201374	0.357926	0.0218726	0.0617445	0.0213449	0.0289217	0.02939	0.0510878	0.0156946	0.0499434	0	0	0.0310192	0	0.0607898	0.0395698	0.0403021	0.0749172	0.0955909	0.0400372	0.0356018	0.0415233	0.0817987	0.0249242	0.0939565	0.0247691	0.0428634	0.0228129	0.201135	0	0.0547582	0.00890621	0.0216141
CCDC28B	0	0	0.000323194	0.0109429	0	0	0	0.0040227	0.0311216	0	0	0	0	0.00219629	0.0198424	0.0219223	0	0.011316	0.0066187	0.0276326	0.00825474	0	0	0	0	0	0	0	0	0	0.00711784	0	0.00174659	0.0135422	0	0	0.00366833	0	0.0113705	0	0	0	0.00100996	0	0	0	0.00253565	0.00545678
IQCC	0	0	0	0	0	0	0	0	0	0	0	0	0	0	0	0	0	0.0139597	0	0.0032467	0	0	0	0	0	0	0	0.00231347	0	0	7.88217e-05	0	0.014555	0	0	0	9.32482e-06	0	0	0	0	0	0	0.0228996	0	0	0	0.00273124
DCDC2B	0	0	0	0.0102341	0	0	0	0	0	0	0	0	0	0	0	0	0	0	0	0	0.0544995	0	0	0	0	0	0	0	0	0	0	0.00831546	0	0	0	0	0	0	0	0	0	0	0	0	0	0	0.00918844	0
TMEM234	0	0	0.00532917	0.00790655	0.003407	0	0.0620134	0.00522463	0.0525476	0.00230771	0.0527305	0.0217459	0	0.00650619	0.00368152	0	0	0.0431583	0.009366	0	0	0.0167922	0.0478611	0.0639718	0.00162802	0	0	0	0.0228415	0	0.0320831	0.00827202	0.00233335	0.03982	0	0.0189293	0.0204377	0	0.0135078	0.0236945	0	0	0.0393221	0	0	0	0.00149144	0
EIF3I	0	0.0303593	0.0236806	0.0377471	0.0606566	0	0.0596083	0.0155516	0.0239004	0.00841761	0.0753071	0.044373	0	0.0764508	0.00679367	0.129516	0.0839589	0.0329826	0.0815905	0.0449309	0	0.0434699	0.0152959	0.0639718	0.0211704	0.0477323	0	0.0128075	0.00933197	0	0.0411682	0.067682	0.0504019	0.062376	0	0.0553145	0.0416935	0.0473581	0.0983198	0	0.0996858	0.043634	0.0460136	0.113415	0	0.0283106	0.0333125	0.0932412
FAM167B	0	0	0.0164656	0.0282049	0	0	0	0.0063306	0	0	0	0	0	0	0.00427538	0	0	0	0.0016856	0	0	0	0.000212485	0	0	0	0.063585	0.00141811	0	0	0.00206963	0.0284263	0.00803629	0	0	0	0.0229758	0	0	0	0	0	0	0.0303046	0	0	0.00249425	0.00392067
LCK	0	0	0	0	0.0266769	0	0.0810873	0.0123952	0.0384252	0.0154727	0	0	0	0.0134738	0	0	0	0	0.0487785	0.025576	0	0.00996439	0.0547264	0.100403	0.011645	0	0	0.00293871	0.00105098	0	0.0755773	0.0308721	0.0109557	0	0	0.0165204	1.17646e-05	0	0.0990458	0.0305171	0	0	0	0.081921	0	0	0.0255427	0.0232239
HDAC1	0.0432063	0.0354692	0.125833	0.0342227	0.0428526	0	0.0466468	0.0409735	0.0665073	0.0395767	0.0400414	0.0992868	0.0542486	0.0255401	0.0395843	0.098313	0	0	0.163188	0.1005	0.12304	0.0525595	0.0587209	0.0792381	0.0448486	0.310872	0.169221	0.0447199	0.0134936	0	0.0304069	0.0481376	0.0463536	0.0425502	0.0183744	0.0782692	0.0609895	0	0.0568277	0.065499	0.168294	0.0599983	0.0338159	0.0586267	0	0.049343	0.0194625	0.0876369
MARCKSL1	0.0240377	0.114164	0.0290935	0.0474449	0.0128264	0.101098	0.0388188	0.0477468	0.0169913	0.0126775	0.0288086	0	0.0152926	0.00946666	0.00541325	0.045087	0	0.0202853	0.0631197	0.0780076	0.182389	0.0277021	0.00243148	0.0290664	0.0831896	0.0254482	0.175211	0.0157875	0.106303	0.0413137	0.0936663	0.00902101	0.0524783	0.0473002	0	0	0.0668097	0.028081	0.0294273	0	0	0.0475404	0.085204	0.0113241	0.111901	0.0639433	0.0670383	0.055259
TSSK3	0.0259582	0	0.000323194	0	0.0317435	0	0	0.0435351	0	0.00984153	0	0	0	0	0.00518715	0.00984617	0	0	0.0120497	0	0	0.00951357	0.00744519	0	0.0231529	0	0	0.0210654	0	0	0	0	0	0.00550911	0	0	0	0	0	0	0	0	0	0.0208013	0	0	0.0110323	0
FAM229A	0.0314281	0	0	0.025909	0.0293761	0	0	0.0113497	0	0.00684878	0	0	0	0.00626718	0.00732626	0	0	0	0.015339	0	0.0155786	0.00352413	0.00282558	0	0.0232309	0	0	0.00618204	0.0497633	0	0	0	0.0227392	0	0.0832308	0.00625513	0.0148072	0	0	0	0	0.000981746	0	0	0	0	0.000805866	0
BSDC1	0.113069	0.0735919	0.151252	0.106426	0.0284269	0.00919909	0.0284933	0.122663	0.0446646	0.0613333	0.0305494	0.0598219	0.134168	0.0526629	0.0529258	0.0830414	0	0.104292	0.0533945	0.0418443	0.0461739	0.0601587	0.0427628	0.0437988	0.0518475	0	0.184821	0.0263366	0.0319991	0.0246111	0.0751186	0.0795401	0.11386	0.0475311	0.0265456	0.0532614	0.103012	0.0379879	0.09054	0.12082	0.235998	0.0692378	0.0341426	0.0422153	0	0.0245573	0.0468048	0.04729
AL033529.1	0	0	0.0107584	0.0192063	0	0	0	0	0	0.00687411	0	0	0	0	0	0	0	0	0	0	0	0	0	0	0	0	0	0.00197466	0	0	0	0.0109072	0.00608982	0.0128061	0	0	0.00986812	0	0	0.0261969	0	0	0	0	0.0881033	0	0	0
ZBTB8A	0.00476834	0	0	0.0175022	0.00753801	0	0.016677	0.00423598	0.0235598	0	0	0.0217459	0.0523014	1.60464e-05	0.00997058	0	0.0931661	0.0177672	0.050548	0.021163	0.0250436	0.00147223	0.0372833	0	0.00938977	0	0	0.00185042	0.0152198	0.0177519	0.0103105	0.0308721	0.00703103	0.0203773	0	0	0.00462861	0	0.0803047	0.0167704	0	0	0	0	0	0	0.013401	0.00273124
ZBTB8OS	0.0590733	0.101858	0.111333	0.0659224	0.0632993	0.0722642	0.15241	0.0527163	0.146715	0.102182	0.0945976	0.0767871	0.0832933	0.0623974	0.0607734	0.065112	0	0.129022	0.189902	0.112359	0.212983	0.106123	0.0450112	0.0713956	0.0615548	0	0.0782476	0.125234	0.061276	0.198231	0.0760208	0.142539	0.0843685	0.0735668	0	0.116655	0.0924592	0.122056	0.0392012	0.103514	0.117552	0.0901103	0.0339371	0.311925	0.0570675	0.148154	0.0503436	0.187532
RBBP4	0.0893879	0.0206526	0.0481014	0.150012	0.0958451	0.143659	0.0820889	0.0546667	0.129396	0.067837	0.0251571	0.0351777	0.0911703	0.0519194	0.0784928	0.138365	0.288478	0.0943142	0.0962739	0.145797	0.243781	0.0395978	0.065642	0.045321	0.06208	0.195641	0.128809	0.0973497	0.214141	0.095693	0.061919	0.0952852	0.0764277	0.0901952	0.13763	0.126677	0.0949855	0.0225749	0.0623711	0.162854	0.0560573	0.118194	0.0467746	0.165554	0.0881033	0.123667	0.0702494	0.0540527
SYNC	0.00476834	0	0	0.0407472	0.0549128	0.0363343	0.138884	0.0298794	0.0706877	0.0145133	0	0	0	0.0497924	0.0212001	0	0	0.0278814	0.0713394	0.0278303	0.026185	0.0119276	0.000252051	0.0107423	0.00847663	0	0	0.0162603	0.0125806	0.106316	0.0265606	0.022601	0.0273437	0.0334898	0	0.00362388	0.0225784	0.035555	0	0	0.0661101	0.0138677	0.00514906	0	0	0	4.93187e-05	0
KIAA1522	0	0	0.0217764	0.0151414	0	0.0134578	0	0.0198616	0.0483578	0.0442828	0.0144309	0.00677533	0	0.0158399	0.0293141	0.0138968	0.187607	0.0530853	0.00814526	0.00184223	0	0.0241118	0.0116891	0.0101282	0.00538949	0	0	0.00839587	0.0114682	0.00747286	0.0112041	0	0.0267727	0.0196686	0	0.0277192	0.0273286	0.142409	0.00752769	0.0179335	0	0.0352192	0.000313674	0.126562	0	0.104029	0.0148762	0.014131
YARS	0.0554296	0.070557	0.0812068	0.1246	0.0592154	0.0283402	0.0984447	0.0716694	0.127991	0.0373777	0.0447613	0.104086	0.0539188	0.0463781	0.0494076	0.0564737	0	0.138682	0.0630569	0.101831	0	0.0638256	0.0481176	0.0733279	0.0524921	0	0.260709	0.050352	0.0830279	0.0579918	0.0201689	0.153418	0.145774	0	0	0.178483	0.060656	0.0202218	0.0340374	0.105148	0	0.0566304	0.159068	0	0	0.00626446	0.0267727	0.0315765
S100PBP	0.0290976	0.053238	0.103893	0.120629	0.161388	0.195942	0.0903038	0.105924	0.0761836	0.131069	0	0.0989971	0.0921802	0.0487935	0.0683443	0.201472	0	0.104098	0.10733	0.0739906	0.167416	0.0486591	0.119629	0.117248	0.115589	0.12857	0	0.0870099	0.124551	0.0619942	0.0899271	0.116857	0.094054	0.127708	0.194413	0.0873719	0.097026	0.0133284	0.0756369	0.0564215	0.117552	0.12501	0.0854673	0.0644386	0	0.190032	0.113634	0.108634
FNDC5	0	0.0282506	0.0212066	0.0336749	0	0.0850493	0.0362478	0.00500743	0.00685391	0.0211923	0.0291402	0	0	0.0123143	0.0220011	0	0	0	0	0.017135	0.00825474	0.0148434	0.015216	0	0	0	0	0.0155447	0	0.0140631	0.00596573	0.0395959	0.00502327	0.0148402	0	0.0247341	0.0211881	0	0	0	0	0.00206345	0.00100996	0	0	0	0.00458617	0.00545678
HPCA	0	0.0142556	0.0113511	0.0228432	0.00970504	0.0490032	0.130492	0.0228995	0.0392736	0.00522627	0.0746274	0	0.0522978	0.0262995	0.0143989	0.0880663	0	0	0	0.0465878	0.0195985	0.00436512	0.0483278	0.0374996	0.0108995	0	0.0997288	0.0401046	0.0333843	0.0185318	0.0733917	0.0178538	0.041942	0.018654	0.0247066	0.0278942	0.0323932	0	0	0	0	0.00319963	0.0131898	0	0	0.00705819	0.00809174	0.0337777
TMEM54	0	0	0.0643329	0	0	0	0	0.00598969	0.0118638	0	0	0.0290856	0	0.0135371	0.00774583	0.0533439	0	0	0	0.000555796	0	0.0176985	0.0372191	0	0.000642901	0	0	0.00547571	0.0228415	0.0160653	0.00888041	0	0	0.013801	0	0	0.0409623	0.0383406	0.0663514	0.0179335	0	0.00219641	0.000313674	0	0.180709	0	0	0.0245134
RNF19B	0.107504	0.0477916	0.0323611	0.024174	0.0330213	0.0195464	0	0.0740287	0.0156811	0.0377274	0.0139392	0.0583211	0.0540953	0.113257	0.0147759	0	0	0.0593745	0	0.0153176	0.00825474	0.00478222	0.00544267	0.00591978	0.0436603	0	0.0780182	0.0243096	0.00697672	0.0261742	0.0297394	0.00767739	0.0280987	0.0268139	0	0.00771781	0.0276935	0	0.0985748	0.0319853	0.116175	0.00476063	0.239251	0.0128187	0.00946215	0	0.0498339	0.00392067
AK2	0.0245674	0.0674919	0.0682742	0.0403732	0.0879284	0.0244193	0.00717118	0.0626948	0.103444	0.0301347	0.0153234	0	0.022525	0.0805165	0.031384	0.0343017	0	0.011316	0.0280879	0.0134359	0.0606018	0.0385363	0.0111685	0.034611	0.0550981	0.141271	0	0.0536264	0.0294816	0	0.0422361	0.0383812	0.0440108	0.0322634	0	0.0414479	0.0390239	0.0225749	0.0543777	0.0712044	0.060455	0.0841003	0.131579	0	0	0	0.0186952	0.026127
AZIN2	0.0312939	0	0.0203968	0.027488	0.0285138	0.0669976	0.0489863	0.0314011	0.0118638	0.0765663	0	0.054293	0.0383205	0.0015417	0.0681848	0.0577178	0	0.0446135	0.0208975	0.00917231	0.0681146	0.0183076	0.00493075	0.0499558	0.0156823	0	0	0.0298039	0.0565933	0	0.00739934	0.0108677	0.0462207	0.0218077	0	0.0291637	0.0374738	0	0	0.0361874	0.0429505	0.00408989	0	0	0	0	0.0168692	0.0132139
TRIM62	0.0822084	0.0516844	0.00645522	0.0110068	0	0.0361937	0	0.0216607	0.0825376	0.0434571	0.0110487	0.224583	0.0469427	0.0414443	0.0672852	0.0230354	0	0.158841	0.088485	0.101451	0.113558	0.0263429	0.0370294	0.0513712	0.0203321	0.0477323	0.12452	0.0267894	0.0134936	0.0200835	0.0824456	0.0172523	0.0409758	0.0835399	0	0.0353209	0.0316494	0.0968971	0.0797312	0.102372	0.117552	0.0354285	0.0206109	0.0128187	0	0.0537368	0.0253843	0.0195159
ZNF362	0.0932614	0.00678978	0.00542067	0.127061	0.0284496	0.0796881	0.0455228	0.042963	0.0192246	0.0579822	0.0114314	0.0276675	0.0382707	0.0290067	0.0588569	0.0850937	0	0.13956	0.0506192	0.0416566	0.140458	0.0485161	0.0183118	0.0375764	0.0811715	0.203362	0	0.0444226	0.0526613	0.0405131	0.0329584	0.0372055	0.0280015	0.0702329	0.123216	0.0792191	0.039814	0.0750457	0.00664468	0	0.166169	0.0465905	0.0763856	0.0128187	0.00946215	0.00979873	0.0587497	0.00545678
A3GALT2	0	0	0.00027603	0	0	0	0	0	0	0	0	0	0	0	0	0	0	0.0175254	0	0.00425418	0	0.0105028	0	0	0	0	0	0.000532663	0	0	0	0	0	0	0	0	0	0	0	0	0.0247691	0	0	0	0	0.0162926	0.00439038	0.00620235
PHC2	0.341715	0.144167	0.0904558	0.0768472	0.0674447	0.154835	0.222795	0.15871	0.121904	0.12448	0.181015	0.225794	0.143747	0.24748	0.13433	0.122962	0.434459	0.156379	0.0917129	0.134558	0.0673606	0.221259	0.0655959	0.0546267	0.11303	0	0.169221	0.0917042	0.167153	0.101944	0.11455	0.13554	0.162418	0.109129	0.17497	0.049696	0.10618	0.172359	0.24501	0.340134	0.230147	0.0779661	0.250844	0.145832	0.119955	0.114697	0.0596982	0.412788
ZSCAN20	0	0	0	0.0101918	0	0.0154714	0	0.00235487	0.0240669	0	0	0.00334506	0.00511059	0.00333898	0.0107991	0.0221829	0	0.0281197	0	0	0.0363637	0.0145331	0.00355771	0	0.00450993	0	0	0.00396404	0	0	0.00444749	0.00589911	0	0	0	0	0.00594941	0.0332347	0.00752769	0	0	0	0.0339321	0	0.00946215	0	0.00200737	0.00807795
CSMD2	0.0108774	0.0366505	0.0286295	0.0867969	0.0774113	0.0573986	0.0872362	0.13393	0	0.032796	0.155615	0.0122736	0.014973	0.0912668	0.031749	0.149485	0	0.046033	0.0255443	0.0469549	0.0563872	0.0885708	0.134717	0.0344073	0.00968384	0.182464	0.0588945	0.0683617	0.167751	0.127461	0.0622204	0.0214665	0.149352	0.0148208	0	0	0.0383218	0.0225749	0.410676	0.0812838	0.0560573	0.00771806	0.033433	0.153542	0	0	0.0369518	0
C1orf94	0	0	0	0	0	0	0	0	0	0	0	0	0	0	0	0	0	0	0	0	0	0	0	0	0	0	0	0	0	0	0	0	0	0	0	0	0	0	0	0	0	0	0	0	0	0	0	0
SMIM12	0.032207	0.0732305	0.0391978	0.0783414	0.041331	0.190875	0.0564761	0.0297286	0.0951165	0.0425474	0.0105779	0.0389509	0.0399927	0.0642914	0.0980761	0.154744	0.100086	0.0686671	0.0761126	0.028316	0.110453	0.053473	0.0658861	0.0248206	0.0735505	0.0254482	0	0.0294106	0.0771819	0.0452065	0.0431553	0.0665756	0.0318	0.0321709	0.0613908	0.0834996	0.0861693	0.0225749	0.123558	0.135513	0.0247691	0.0437472	0.0987297	0.105054	0	0.115189	0.0397587	0.159665
GJB5	0	0	0	0	0	0	0	0	0	0	0	0	0	0	0	0	0	0	0	0	0	0	0	0	0	0	0	0	0	0	0	0	0	0	0	0	0	0	0	0	0	0	0	0	0	0	0	0
GJB4	0	0	0	0	0	0	0	0	0	0	0	0	0	0	0	0	0	0	0	0	0	0	0	0	0	0	0	0	0	0	0	0	0	0	0	0	0	0	0	0	0	0	0	0	0	0	0	0
GJB3	0	0	0	0	0	0	0	0	0	0	0	0	0	0	0	0	0	0	0	0	0	0	0	0	0	0	0	0	0	0	0	0	0	0	0	0	0	0	0	0	0	0	0	0	0	0	0	0
GJA4	0	0.0259939	0.0280664	0	0.0387813	0.0231585	0.0519942	0.0680593	0.0396377	0.0582228	0.0942106	0.0989868	0.0273862	0.0888648	0.00729361	0.00100618	0	0.0206211	0.0313229	0.0178964	0.074933	0.104038	0.00122651	0	0.0839384	0	0.288578	0.0363721	0.0570598	0.0715542	0.083404	0.059814	0.0503972	0.0712776	0	0.00683694	0.163597	0.0537368	0.159851	0.12779	0	0.134906	0.141527	0.0794187	0.157031	0.111804	0.0212529	0.0902266
DLGAP3	0.0314281	0.035964	0.00220373	0	0	0.0140233	0.00753294	0.00346929	0.0235598	0	0	0	0	0	0.0136567	0.0446401	0.100086	0.0295189	0.0161216	0	0.016599	0.0131179	0.000917255	0	0.00505274	0	0	0.0145353	0	0	0.0067092	0.0120092	0.0184179	0.0330673	0	0	0.0135453	0	0	0	0	0.0123281	0.0201975	0	0	0	0.00607107	0.00757648
AC114490.3	0.0324893	0.012893	0.00778405	0.00294373	0	0	0	0	0	0.00532774	0.0444571	0	0.00473586	0	0.00363923	0.00100618	0	0.0302334	0.00569748	0.0279832	0.0310396	0.00780399	0.000212485	0	0	0	0.0633643	0.00863523	0	0	0.0183885	0.0068599	0.0252028	0	0.0844303	0	0.00275283	0	0.0135078	0	0	0.027604	0.00298072	0	0	0.0182846	0.00242038	0
AC114490.2	0	0	0	0	0	0	0	0	0	0	0	0	0	0	0	0	0	0	0	0	0	0	0	0	0	0	0	0.00293871	0	0	0	0	0	0	0	0	0	0	0	0	0	0	0	0	0	0	0	0
ZMYM6	0	0	0	0	0	0	0	0	0	0	0	0	0	0	0	0	0	0	0	0	0	0	0	0	0	0	0	0	0	0	0	0	0	0	0	0	0	0	0	0	0	0	0	0	0	0	0	0
ZMYM1	0.104598	0.0579425	0.033495	0.074083	0.0241784	0.081185	0.0501836	0.0237292	0.0896631	0.0272178	0.0530335	0.0122736	0.0261508	0.019089	0.0274497	0.0326293	0.100086	0.106036	0.0432192	0.012388	0.0813286	0.0230585	0.00393084	0.00608213	0.0439834	0	0.150639	0.047679	0.0382869	0	0.0253988	0.0489366	0.015322	0.0780644	0.146595	0.0356018	0.0300794	0	0.0223344	0.021149	0.0389794	0.0576455	0.0844637	0.138436	0	0.0377951	0.0247318	0.0241769
SFPQ	0.160849	0.144828	0.228967	0.235619	0.21768	0.274968	0.253409	0.150503	0.154711	0.157556	0.160553	0.196388	0.141987	0.185963	0.268605	0.195146	0	0.262216	0.227084	0.280622	0.254108	0.144996	0.178553	0.1182	0.1713	0.326121	0.2351	0.245648	0.226589	0.221017	0.135221	0.182235	0.196484	0.133006	0.180999	0.166268	0.181368	0.122552	0.0827381	0.223428	0.202414	0.149135	0.149207	0.274357	0.293702	0.0639628	0.103977	0.181426
ZMYM4	0.12713	0.220464	0.14188	0.250858	0.219081	0.25998	0.162942	0.190867	0.232817	0.204297	0.0877131	0.121364	0.171967	0.203363	0.25388	0.279719	0.603024	0.347937	0.322347	0.214614	0.151356	0.139587	0.232648	0.163999	0.176633	0.388757	0.182327	0.253741	0.293935	0.211324	0.20934	0.154656	0.234936	0.281655	0.335449	0.342951	0.266335	0.255949	0.257114	0.222864	0.224794	0.246237	0.227786	0.391533	0.237469	0.161806	0.188671	0.274255
KIAA0319L	0.16921	0.191728	0.127705	0.157464	0.179999	0.320516	0.162366	0.14424	0.140996	0.169683	0.12593	0.229011	0.140037	0.209617	0.153582	0.311332	0	0.204833	0.180369	0.175427	0.150502	0.0987146	0.123143	0.105302	0.0958793	0.162699	0.22731	0.217769	0.128748	0.158385	0.257654	0.213427	0.152628	0.0869577	0.112552	0.131413	0.141109	0.147639	0.187572	0.167054	0.153192	0.158638	0.141568	0.110308	0	0.176071	0.115695	0.132978
NCDN	0.00963364	0.0255505	0.0128599	0.0629238	0.0138691	0.174782	0.0482002	0.0919432	0.13355	0.0202522	0	0	0.0144156	0.0436694	0.0794024	0.00984617	0.122707	0.0938174	0.0753564	0.0767707	0.0738423	0.0339652	0.0459946	0.0708598	0.0302794	0.0605704	0.12452	0.0577965	0.0287682	0.0518787	0.0925377	0.0797017	0.143868	0.090599	0.101049	0.0724987	0.060374	0.186817	0.0492996	0.0439616	0.0239143	0.00719568	0.0257577	0.0693802	0.119955	0.0420208	0.0356368	0.0795275
TFAP2E	0	0	0	0.0272125	0	0	0.00464822	0	0.00105171	0.00906852	0	0	0.0138078	0.00938284	0.0151187	0.00796139	0	0	0	0	0.0568909	0.0105136	0.000918592	0	0	0	0	0.0167756	0.0114682	0	0	0.000325588	0.0018877	0.012422	0	0	0.00271879	0	0	0	0	0.0202608	0.00781212	0	0	0	0.00926932	0
PSMB2	0.00622634	0.0316586	0.0357222	0.0710754	0.101537	0.144467	0.142632	0.0840164	0.0161527	0.0209225	0.0327135	0.0514477	0.0610856	0.0401535	0.0336579	0.0214715	0	0.0891572	0.0117224	0.0565794	0.0529012	0.0613081	0.0351478	0.0637017	0.0601834	0	0.111353	0.0737591	0.0933637	0.0391082	0.0545632	0.0403508	0.0343248	0.0492765	0.136521	0.00625513	0.0245471	0.111783	0.0597609	0.0263339	0	0.077436	0.0506739	0.069258	0.0855639	0.0311299	0.017331	0.0435763
C1orf216	0	0	0.000323194	0.00371126	0.0704626	0	0.0477423	0.00804906	0.0623995	0	0	0	0	0.0177109	0.0123117	0	0	0	0.0104107	0.00914872	0.0840189	0.00741174	0.00542781	0.00591978	0.0168468	0	0	0.0297167	0.0438377	0.0388669	0.020628	0.0213808	0.0498588	0.00516576	0	0	0.0601066	0	0.0121003	0.0179335	0	0.0159918	0.000313674	0.0228996	0.00946215	0.0117883	0.0069929	0.0939059
CLSPN	0	0	0.0270925	0	0	0	0.0473047	0.00761475	0	0	0	0	0	0.0015417	0	0	0	0.0270509	0	0	0	0.00143293	0	0	0.000846249	0	0	0.00476435	0	0	0.0141371	0.00780429	0	0	0	0	0.00206404	0	0	0	0	0	0	0	0	0	0.00535553	0.00620235
AGO4	0.0737577	0.0338915	0.159503	0.167102	0.175004	0.258395	0.0854792	0.0735897	0.107847	0.0533645	0.0895779	0.106968	0.195962	0.117857	0.123226	0.269344	0.187607	0.238333	0.298131	0.210341	0.0832941	0.0853916	0.113545	0.127262	0.111786	0	0.39441	0.144427	0.140322	0.117776	0.111956	0.128614	0.0755588	0.190293	0.323145	0.0706965	0.0850155	0.116461	0.0519321	0.125621	0.154045	0.154356	0.130305	0.273748	0.0291392	0.077289	0.127071	0.00392067
AGO1	0.0458692	0.0492494	0.0169784	0.0370147	0.00850226	0	0.0327355	0.012364	0.119753	0.0212836	0.0419092	0.0163878	0.01411	0.0130632	0.0349101	0.0448368	0.100086	0.100642	0.0343476	0.0385784	0.0137136	0.0217192	0.0257735	0.00608213	0.0699117	0.0605704	0.059042	0.0387715	0.0429348	0.0959461	0.0278422	0.0269569	0.0345938	0.0217682	0	0.0572625	0.0430214	0.0202218	0.0434762	0.0303972	0.0611963	0.056024	0.0367074	0.115226	0.0670155	0.0241664	0.0127169	0.0292054
AGO3	0.231056	0.288429	0.155077	0.265085	0.233716	0.216275	0.228303	0.202321	0.125491	0.177869	0.243357	0.175144	0.153722	0.263443	0.200593	0.288978	0.342007	0.24493	0.259584	0.244266	0.189203	0.17186	0.188243	0.174023	0.175288	0.0477323	0.252491	0.176522	0.166238	0.249625	0.139313	0.240076	0.158084	0.222515	0.304352	0.340234	0.175745	0.265883	0.220222	0.168037	0.254975	0.181575	0.153491	0.329458	0.22187	0.169365	0.131456	0.222485
TEKT2	0	0	0	0	0	0	0	0	0.0199362	0	0	0	0	0	0	0	0	0	0	0	0	0	0	0	0	0	0	0	0	0	0	0	0	0	0	0	0	0	0	0	0	0	0	0	0	0	0	0
ADPRHL2	0.00476834	0.0278782	0.0373471	0	0.0230412	0.0743015	0.0231837	0.0116323	0.0512788	0.0514383	0.0110487	0.00621956	0.00418162	0.0215255	0.0218303	0.0107025	0	0.0504984	0.0344714	0.00824705	0.026185	0.00463779	0.0103745	0.0107423	0.00258521	0.0712713	0	0.0119276	0.00410368	0.0405549	0.0317406	0.00850176	0.0255344	0.00283249	0	0.0392077	0.0212785	0.0727795	0.0353619	0.0149843	0	0.0216488	0.0206979	0.0439751	0.00946215	0	0.000846517	0.0777419
COL8A2	0	0	0	0	0.0122756	0.0154714	0.0125468	0.00549734	0	0	0	0	0	0.000802051	0.0256049	0.00751128	0	0.0185247	0	0	0.0155786	0.00812726	0.000855232	0	0.00652462	0	0	0	0	0	0	0	0.00407394	0.00391763	0	0	0.00284019	0	0	0	0	0	0	0	0	0.0110285	0	0
TRAPPC3	0.0193146	0.010606	0.00283589	0.02319	0.00652552	0.0484152	0.0228922	0.0229311	0.0630368	0.0126074	0	0.00621956	0.0411024	0.047591	0.0188055	0.00100618	0.122707	0.0217093	0.0146829	0.0580019	0.0101746	0.017145	0.0441611	0.00974358	0.0584836	0	0	0.0535193	0.0498019	0.0380768	0.015612	0.013028	0.0380507	0.0717693	0	0.0453221	0.0888961	0.0133284	0.0795957	0	0	0.0395654	0.108502	0.0285286	0.20267	0.0109266	0.0182649	0.0776139
MAP7D1	0.00537416	0.0398603	0.0163943	0.0851328	0.200616	0.00777336	0.0456105	0.111894	0.06786	0.0253122	0.0544596	0.0220743	0.168612	0.0607908	0.0327747	0.0538846	0	0.0743744	0.0796629	0.0195106	0.17044	0.026964	0.0492099	0.0220628	0.0132344	0.217577	0.101673	0.068934	0.0391399	0.0110769	0.0416036	0.0449258	0.0790843	0.0299362	0	0.0184703	0.0906825	0.123872	0.185057	0.101486	0.0247691	0.0235173	0.0330643	0.125624	0.0266938	0.0219523	0.0389085	0.0880179
THRAP3	0.0887328	0.172617	0.0944841	0.16997	0.146583	0.088827	0.106004	0.0996602	0.0404364	0.172846	0.112623	0.0867517	0.109498	0.165813	0.132122	0.144795	0.159184	0.223748	0.188597	0.172206	0.14041	0.0956983	0.180323	0.0747449	0.0846077	0.21784	0.194647	0.145831	0.165993	0.193061	0.129468	0.139376	0.13122	0.141004	0.231197	0.152392	0.137919	0.197824	0.0983915	0.257894	0.0404554	0.194153	0.122819	0.183263	0.0266938	0.11244	0.143721	0.160661
SH3D21	0	0	0.000323194	0	0	0	0	0.00277824	0	0.013672	0	0	0	0.00244839	0	0	0	0	0.0197718	0	0	0.00174727	0	0.0224299	0.000642901	0	0	0.0103658	0	0.0101569	0.0036814	0	0	0	0	0.00683694	0.0102453	0	0	0	0	0.00645346	0	0	0.00946215	0.0344228	0.00485534	0
EVA1B	0	0.0193153	0.00556797	0.018173	0	0.172006	0.0422519	0.0649798	0.0576599	0.036778	0.0105779	0.00334506	0.0322625	0.0452908	0.0441501	0.0703464	0.0931661	0.0291759	0.0376433	0.0401051	0.17212	0.00698528	0.0359699	0.144797	0.040051	0.178957	0.144819	0.00712357	0.0108296	0.0348388	0.0755497	0.00758033	0.0410343	0.0522559	0.0832308	0.200553	0.0759284	0.111411	0.162454	0.0658574	0	0.0730524	0.0918588	0.0993221	0.0266938	0.0182846	0.0373772	0.0680898
STK40	0.0312939	0.142827	0.0614088	0.0263919	0.0369168	0.0245513	0.0735638	0.0663824	0.0263462	0.0802197	0.0324647	0.0495163	0.0660077	0.0354859	0.0760733	0.0840749	0	0.0292423	0.0470804	0.0788109	0.0863169	0.0454248	0.00703389	0.0920788	0.0875224	0.131927	0.121832	0.0480232	0.0322549	0.0539846	0.0323899	0.00963924	0.0800784	0.0672316	0	0.226011	0.102458	0.112623	0.0863551	0	0.0404554	0.015509	0.0470338	0.0960105	0.14438	0.0239791	0.019653	0.114227
LSM10	0	0	0.00287067	0	0	0	0.00464822	0.0183118	0.0483578	0.0106579	0	0	0.0613124	0.0268982	0.00103095	0	0	0.0311452	0.0428001	0.0220375	0.016599	0.00798973	0.00245355	0	0.0448285	0	0	0.0179753	0.0231151	0	0.0330619	0.0578581	0.0129012	0.00996814	0.0613908	0	0.0256079	0.0401944	0.0128983	0.0225532	0	0.0121031	0.0149376	0.0422153	0.0266938	0.0196376	0.0030333	0.0592122
OSCP1	0	0	0.0212066	0.00541566	0.0564504	0	0	0.0324355	0	0.0235484	0	0	0	0.0015536	0.00856386	0	0	0.0256817	0	0.0234813	0.0934639	0.00661194	5.52304e-05	0	0.0104997	0	0	0.00347093	0	0.0331279	0.00576375	0	0.0272969	0.0170889	0.0183744	0	9.32482e-06	0	0	0	0.0389794	0	0.00971802	0	0.0422419	0.00705819	0.0156368	0.0105932
MRPS15	0.0205054	0.0054812	0.00953546	0.0214559	0.0130689	0	0.0583177	0.0150916	0	0.00970089	0	0.00334506	0.0138078	0.0112033	0.00586314	0.0603541	0	0.00732574	0.0211758	0.00737929	0.0646532	0.00880718	0.0213023	0	0.00529072	0	0	0.0234637	0	0.0500441	0.0306628	0.00834169	0.0285439	0.0689656	0	0.00625513	0.0102147	0	0.0179828	0.0316247	0	0	0.0440178	0	0.00946215	0.00705819	0.0138933	0.0101236
CSF3R	0	0	0	0.000778577	0	0	0	0.0389846	0	0	0	0	0.0312482	0	0	0.00100618	0	0	0	0	0	0	0	0	0	0	0	0	0	0	0.00542821	0	0.00233335	0	0	0	9.32482e-06	0	0	0	0	0.00632651	0	0	0	0	0	0
GRIK3	0.00622634	0.0282506	0	0.00812309	0.0238055	0	0.0394416	0	0	0	0	0	0.0288706	0.00290866	0.00103095	0.0260148	0	0.00878047	0	0	0	0.00357489	0	0	0.0187311	0	0	0	0	0	0.0313877	0.00565588	0.00233335	0.018381	0	0.0626645	0.0105008	0	0	0	0	0.0196801	0.0201864	0	0	0	0.00230291	0.0405419
ZC3H12A	0.0773398	0	0.00815087	0.00371126	0	0	0	0.00522463	0	0	0	0	0.0100317	0.000226918	0.00564788	0.00986481	0	0	0	0	0	0.0179377	0	0.0255909	0.00623434	0	0	0	0.00313521	0	0.0045089	0	0.0016307	0	0	0.0188705	0	0	0.00664468	0.0582487	0	0	0.0287177	0.0245609	0	0	0	0.0105932
MEAF6	0.0926223	0.00554307	0.0225727	0.0441982	0.0913351	0.0231585	0.0851422	0.0490266	0.0316612	0.0577982	0	0	0.028095	0.027819	0.0251923	0.0355925	0	0.0891215	0.0674661	0.0397781	0.0905084	0.00775846	0.0254407	0.0195558	0.0437528	0	0.101673	0.0428739	0.125923	0.0324054	0.0559362	0.10419	0.0455185	0.0326497	0.0547827	0.0740126	0.057392	0.0133284	0.190835	0.0185557	0.0661101	0.0399261	0.0159163	0.0724603	0.00946215	0.0279645	0.00925378	0.0228583
SNIP1	0.00963364	0	0.0401161	0.0314224	0.0431931	0.0245513	0	0.00884473	0.0627208	0.0129108	0.0110487	0	0.0084407	0.0442738	0.00996878	0.0174701	0	0.0230884	0	0.0239482	0.0144872	0.0122204	0.00204952	0.00974358	0.0486644	0.0266131	0.164627	0.00519001	0.0139476	0	0.0251263	0	0.00879679	0.0170419	0	0.0125234	0.00791608	0	0.00387438	0.0529891	0	0.0073504	0.00100996	0	0.00946215	0.0397284	0.00297555	0.0703965
DNALI1	0	0.0871415	0.00718912	0.00350459	0	0	0.0249491	0.00253436	0	0.00341578	0.0162945	0	0	0.000287592	0	0	0	0	0	0	0	0	0.000452965	0	0.0125462	0	0	0.0202898	0.015784	0.0124053	0.00561906	0	0.000151955	0	0	0.00683694	4.8527e-05	0	0	0	0	0	0	0.0502344	0	0	0.000209039	0.00253755
GNL2	0.0222418	0	0.00197109	0.0088586	0.021818	0	0.00697746	0.00377434	0.0525476	0.0224621	0.0110487	0.0150148	0.0279003	0.00876756	0.0177767	0	0	0.0314468	0.0613599	0	0.0222983	0.0202441	0.0134921	0.0681225	0.00822545	0	0	0.01624	0	0.0150227	0.0196379	0.018301	0.00836046	0.00516576	0	0	0.00433005	0	0.0179828	0	0	0.0393602	0.0140077	0	0	0	0.0138178	0.024394
RSPO1	0	0	0	0	0	0	0	0	0	0	0	0	0	0	0.00427538	0	0	0	0	0	0	0	0	0	0	0	0	0	0	0	0	0	0	0	0	0	0	0	0	0	0	0	0	0	0	0	0	0
C1orf109	0	0	0.00990597	0.0243695	0	0	0.0249339	0.0307702	0	0	0	0.0318609	0.0130581	0.00617822	0.00311423	0	0	0.00878047	0.0201194	0.00344856	0	0.0236349	0	0	0.0366331	0	0	0.00654569	0.00933197	0	0	0	0.00174659	0	0	0.0221507	0.0336208	0.0147328	0.0331955	0.0361874	0	0.00376629	0.00737883	0	0	0	0.00167063	0.0509898
CDCA8	0	0	0	0	0	0	0.0242767	0	0	0	0	0	0	0	0	0	0	0	0	0	0	0	0	0	0.00922221	0	0	0.00133761	0.0108296	0	0	0	0	0.0167511	0	0	0.0045199	0	0	0	0	0	0	0	0	0	0	0
EPHA10	0	0.031003	0	0.00812309	0	0.0284014	0.0144438	0.0100448	0	0	0	0	0	0.0118832	0	0.0414647	0	0.00664711	0	0.00713387	0	0.00275108	0	0.00775278	0.0303422	0	0	0.00909698	0.0227475	0.0393425	0.00526848	0	0.0303797	0	0	0	3.94546e-05	0	0	0	0	0.0179843	0.0057899	0	0	0.00698555	0.000805866	0
MANEAL	0.0259582	0	0	0.00613943	0	0	0	0	0	0.00543717	0	0	0	0.00125242	0.013539	0	0	0	0	0.0114838	0	0	0.00162909	0.00529661	0.0035841	0	0	0.0131405	0	0	0.00197295	0	0.00661334	0.00738768	0	0	0.00932204	0	0	0	0	0.0290179	0	0	0	0	0	0
YRDC	0.0286667	0.00959615	0.0211783	0.0109429	0	0.0231585	0	0.00244052	0.0235598	0	0	0	0	0.00845856	0.0150268	0	0	0	0.0208832	0.010924	0	0.00478958	0.00461722	0	0.00484115	0.0254482	0	0.01377	0.02126	0	0.016201	0.0179112	0	0	0.0834239	0	0.0223415	0	0	0	0	0.0122296	0	0	0	0.0271284	0.00275204	0.0146001
C1orf122	0.0364057	0	0.00710292	0.0211038	0.0674764	0	0.108591	0.0542619	0.0542923	0.0309262	0	0	0.0327664	0.0493127	0.0549712	0.0489474	0	0.0963083	0.0244526	0.0212276	0.0508582	0.00889308	0.0101091	0.0107423	0.0707244	0.0254482	0.0780182	0.0364945	0.00895198	0.0589856	0.0648731	0.068228	0.0354129	0	0.0598183	0	0.108133	0	0.0966479	0	0.15248	0.0077926	0.0312365	0.0451091	0.0643643	0.0117883	0.0485619	0.0430876
MTF1	0	0.021054	0.0383133	0.0159397	0.0364786	0.0246462	0.0106737	0.0485688	0	0.0211801	0.0565716	0.0693097	0.0545321	0.0124244	0.0619749	0.00711397	0	0.0247627	0.0349716	0.0349713	0.0426268	0.0181286	0.11632	0.0755981	0.0315341	0	0.059042	0.02563	0.019508	0.0241884	0.0173949	0.0109072	0.0409071	0.0168654	0.0265456	0.0124863	0.00695917	0.0272499	0.00745243	0.0167704	0	0.0127665	0.0221758	0.0647639	0.0881033	0.0485357	0.0289188	0.0596401
INPP5B	0.0965674	0.128389	0.0845624	0.0776941	0.13836	0.150065	0.11741	0.140093	0.13789	0.129935	0.117571	0.127018	0.12045	0.0788699	0.108303	0.196594	0.439751	0.223798	0.0754767	0.128281	0.1781	0.0851453	0.156122	0.0678028	0.0188661	0	0.346157	0.10008	0.0566497	0.0882053	0.0690177	0.111664	0.156318	0.0640865	0.183549	0.110771	0.0877504	0.0662685	0.11833	0.071958	0.137638	0.106832	0.158337	0.115237	0	0.0460749	0.105784	0.100896
SF3A3	0.0622118	0.0389313	0.0221498	0.0637275	0.0639835	0.0363343	0.0353006	0.0212337	0.0118638	0.0264706	0.0452074	0.0831847	0.0353492	0.0542595	0.0344277	0.0281515	0	0.0754916	0.0259276	0.0520148	0	0.0196552	0.0316989	0.0313181	0.0154866	0.100174	0	0.0402426	0	0.0993115	0.0570444	0.0272059	0.0359423	0.0288482	0.0826254	0.115627	0.0501764	0.0225749	0.0242301	0.00933916	0.0984033	0.0296799	0.0676022	0	0	0.0218559	0.0373321	0.118272
FHL3	0.0337701	0.102164	0.0291026	0.0246364	0.00959673	0.0245513	0.0290305	0.0230434	0.0311216	0.0173386	0.0110487	0.0147796	0.0219824	0.0109252	0.0188748	0.00963863	0	0	0.0889286	0.00758247	0.0316547	0.0140302	0.000831381	0.0255909	0.00947152	0	0	0.00482535	0.00348469	0	0.0219549	0.0602579	0.0687532	0.00634885	0	0.00401668	0.0352287	0.146265	0.0480147	0.00933916	0.0429505	0.00126895	0.0299342	0.0804779	0	0.0373058	0.0188194	0.0633349
UTP11	0	0.00292872	0.0166735	0.019997	0.0399207	0	0	0.0128941	0.00105171	0.00627765	0	0	0	0.0269185	0.0084256	0.0620483	0	0	0.0362865	0.00747202	0	0.0358174	0.00416337	0.0321435	0.0223001	0	0	0.0197922	0.0104662	0	0.0118792	0.0167615	0.0191259	0.0159011	0	0	0.0236691	0	0	0.0188521	0	0	0.0774277	0.0309885	0.0422419	0.0181528	0.00603292	0.0367177
POU3F1	0	0	0	0	0	0	0	0.0159969	0	0	0	0	0.0288706	0	0	0	0	0	0.0248938	0	0	0	0	0	0	0	0.059042	0.00769927	0	0.00507195	0	0	0.0085088	0.0113387	0	0	0.00917421	0	0	0	0	0	0	0	0	0	0.000861276	0.00779035
RRAGC	0.00537416	0.0309846	0.0368249	0.01671	0.00753801	0	0.00464822	0.0428104	0.0935855	0.00501058	0.05946	0.0318609	0.00908223	0.0330862	0.0242431	0.0686776	0	0.0229585	0.0179946	0.0138504	0	0.00945121	0.0284295	0.0154968	0.0217679	0	0.0997288	0.0382888	0.0576005	0.00719294	0.0495336	0.0734331	0.0230071	0.0467265	0.117163	0.0137793	0.0278166	0.035555	0.0322558	0.0431779	0.06572	0.0180688	0.0127064	0.0285286	0	0.0122323	0.0156098	0.00489349
MYCBP	0.00476834	0	0.00027603	0.000778577	0.0192972	0	0	0.00508929	0.0385688	0	0	0	0	1.60464e-05	0	0	0	0	0	0.000705257	0.0193244	0.00175236	0.00126157	0.00591978	0.00913237	0	0	0.00256387	0	0	0.000160328	0	0	0	0	0	0	0.035555	0	0	0	0	0	0	0	0	0	0
AL139260.3	0	0	0	0	0	0	0	0	0	0	0	0	0	0	0	0	0	0	0	0	0	0	0	0	0	0	0	0	0	0	0	0	0	0	0	0	0	0	0	0	0	0	0	0	0	0	0	0
RHBDL2	0	0.100148	0	0.00285435	0.00655709	0	0	0.00235487	0	0.0183201	0	0	0	0	0.0076815	0	0	0.00603452	0	0.000545054	0.0987197	0.011269	0.0027107	0.0179864	0	0	0	0.0331876	0.033077	0.0338222	0.0114355	0.00927316	0	0.00516576	0	0	0.00468608	0	0.0392012	0	0	0.0105765	0.0360082	0	0	0	0.00576399	0.00757648
AKIRIN1	0.105661	0	0.0568898	0	0.0207195	0.107719	0.0812111	0.0586128	0.0203338	0.0261484	0.0399237	0.0461964	0.0748613	0.172164	0.0112505	0.0368345	0.209409	0.110736	0.0442135	0.080461	0.0515113	0.0376908	0.0327053	0.232373	0.0547746	0	0	0.05799	0.0213233	0	0.0381608	0.0366293	0.0519525	0.0370655	0	0.00362388	0.0660727	0.0332347	0.0271072	0.0330237	0.0714927	0.084858	0.0717926	0.112519	0	0.0311101	0.0407434	0.0923732
NDUFS5	0.11139	0.0923669	0.0488185	0.0733387	0.106489	0.0181275	0.133115	0.113782	0.0940458	0.035295	0.0274921	0	0.0765095	0.125393	0.0785991	0.061487	0	0.078805	0.102449	0.0977043	0.0381281	0.0274149	0.071223	0.0114654	0.228975	0	0.161915	0.127744	0.13701	0.175968	0.107828	0.06134	0.114259	0.0499085	0.0285668	0.0729813	0.145755	0.0316224	0.048093	0.0253692	0.116175	0.0797984	0.116533	0.0542211	0.180709	0.0920975	0.0652203	0.0572601
MACF1	0.418243	0.38435	0.335705	0.485937	0.388551	0.415397	0.33067	0.315143	0.359378	0.324505	0.508201	0.484468	0.364767	0.40897	0.348427	0.549706	0.525757	0.569039	0.397996	0.467173	0.481636	0.235299	0.273917	0.437403	0.376211	0.788723	0.789173	0.386564	0.547775	0.391436	0.328448	0.333683	0.39615	0.394721	0.680531	0.293154	0.48409	0.557159	0.415741	0.452002	0.204373	0.416502	0.536891	0.35339	0.712282	0.369397	0.279652	0.328495
BMP8A	0	0	0	0	0	0	0	0	0	0	0	0	0	0.00275674	0	0.0196153	0	0	0	0	0	0.011556	0	0	0.0146199	0	0	0	0	0	0	0	0.0021871	0	0	0	0	0	0	0	0	0.0335275	0	0	0	0.0162926	0	0
PABPC4	0.0568763	0.0640261	0.00980427	0.0319992	0.0168199	0.0181275	0.00697746	0.0241642	0.0709712	0.0258244	0.111825	0	0	0.0325952	0.0334225	0.0171829	0	0.0611708	0.0601664	0.0632129	0.0144872	0.0506209	0.0490994	0.0173361	0.0506803	0	0	0.0112142	0.061979	0.0569057	0.0461561	0.0263955	0.0759647	0.00762329	0	0	0.0363864	0	0.00387438	0.0340021	0	0.0957857	0.0413986	0.00529337	0.180709	0.0355825	0.037742	0.051452
HEYL	0.0314281	0.0399938	0.00860034	0.00277342	0.0583005	0	0.0891347	0.0702824	0	0.0740486	0.0874571	0.100902	0.0210522	0.131609	0.0859385	0.0191121	0	0.00732574	0.0179946	0.00252157	0.0199967	0.0855973	0.0295944	0.0775935	0.184755	0.113	0.14864	0.0752889	0.0153373	0.0101569	0.169121	0.130286	0.249274	0.0162814	0	0	0.162974	0.127742	0.271162	0.179143	0.0567874	0.0279483	0.00397653	0.0455862	0.149396	0.12722	0.0142515	0.196728
NT5C1A	0	0	0	0	0	0.0140233	0	0	0	0	0	0	0	0	0	0	0	0	0	0	0	0	0	0.0197038	0	0	0	0	0	0	0.0119803	0	0	0	0	0	0	0	0	0	0	0	0	0	0	0	0.00396691	0
HPCAL4	0	0.00424795	0.0104714	0.0337226	0.0245168	0.0632633	0.030813	0.00508433	0.01301	0.0180186	0	0	0	0.0200605	0.0307565	0	0	0.052996	0.0339384	0.0302898	0.016599	0.0404653	0.00398268	0.0639718	0.0235625	0.113	0	0.0127577	0.00926211	0	0.0377446	0.0331695	0.041995	0.0267893	0	0	0.0254669	0	0.00664468	0	0	0.013885	0.0624642	0.0681186	0	0	0.0145008	0
PPIE	0.0192717	0.0640364	0.0295299	0.0160099	0.0231534	0	0.0612356	0.0284074	0.042172	0.0395866	0	0.0122323	0.013214	0.0158454	0.0132614	0.0822068	0	0.00786929	0.0223784	0.0266541	0.0112244	0.0372881	0.00448492	0.0121046	0.0193145	0.0860485	0.175211	0.0315679	0	0	0.0127969	0.0288501	0.0161809	0.0681186	0	0.0307215	0.0307905	0	0	0.0289989	0.0247691	0.0399235	0	0	0	0.0648773	0.0268168	0.0777249
BMP8B	0	0	0	0	0.0106854	0	0	0	0	0	0	0	0	0	0.0187036	0	0	0	0	0	0	0	0	0	0.0014378	0	0	0	0	0.0150227	0	0	0	0	0	0	0.01017	0	0	0	0	0	0	0	0	0	0	0
TRIT1	0.0932614	0.0256261	0.0958988	0.0479791	0.0268565	0.103853	0.011935	0.0210471	0.0210132	0.0224408	0.0144309	0.0290047	0.0148731	0.0154417	0.0192402	0.0323838	0.120626	0.0500487	0.0016856	0.0805514	0	0.0352366	0.0268096	0.0449305	0.034108	0	0	0.0400798	0.0396954	0.0407694	0.0238777	0.0304824	0.0400726	0.0752326	0.0400372	0.0366837	0.0227095	0.0629965	0.00664468	0.0111071	0	0.00857304	0.0366824	0.0128187	0	0.0539687	0.00349928	0.0605483
MYCL	0	0	0	0	0	0	0	0	0.0483578	0	0	0	0	0	0	0.00812987	0	0	0	0	0	0	0	0	0.00210191	0	0	0	0	0	0	0	0	0	0	0	0	0	0	0	0	0	0	0	0	0	0	0
MFSD2A	0.158351	0.189573	0.075058	0.192913	0.0404619	0.0592708	0.0401515	0.120412	0.320255	0.0305644	0.182247	0.160707	0.285095	0.103282	0.0347763	0.120019	0	0.183768	0.313048	0.140539	0	0.0360968	0.175677	0.137455	0.10132	0.41532	0.063585	0.0215774	0.094256	0.127187	0.129156	0.238091	0.0861176	0.141103	0.219549	0.176578	0.128177	0.079143	0.104611	0	0.116175	0.0629944	0.170806	0.0330309	0.09108	0.298583	0.146599	0.0236769
CAP1	0.0715188	0.126223	0.0945767	0.122198	0.0360884	0.0595445	0.0840348	0.076599	0.0815012	0.118583	0.209372	0.0298891	0.122716	0.0950394	0.143285	0.0656708	0	0.0223741	0.0539375	0.108656	0.0841391	0.031649	0.0626286	0.118808	0.186273	0.176397	0	0.0468992	0.134572	0.166436	0.110491	0.0530861	0.0981852	0.0789568	0	0.0706395	0.133906	0.0147328	0.0871357	0.127524	0.129262	0.045359	0.129188	0.160598	0.0266938	0.159064	0.0518455	0.0802489
PPT1	0.0141084	0.0461067	0.053618	0.0673404	0	0.0831222	0.0295855	0.0607148	0.0413986	0.0308439	0	0.00621956	0.037522	0.0449293	0.067808	0.080318	0	0.015598	0.00836624	0.0645538	0.0193244	0.0138534	0.0127569	0.0525262	0.0202317	0	0	0.0509721	0.0536928	0.0326481	0.0554892	0.0165172	0.0233738	0.0353331	0	0.0278942	0.0689019	0.0133284	0.0285914	0	0.0984033	0.0276926	0.0544922	0.0505219	0.122679	0.0182846	0.0161239	0.0112811
RLF	0.221814	0.199	0.206722	0.137121	0.145238	0.162861	0.0966553	0.0944874	0.224184	0.158814	0.0884393	0.238319	0.155334	0.110177	0.142588	0.153549	0.368399	0.157977	0.153147	0.109896	0.193763	0.18635	0.102703	0.175561	0.0918179	0	0.332778	0.166813	0.201827	0.135963	0.120555	0.0980489	0.130122	0.185678	0.132286	0.336439	0.143397	0.134302	0.0707741	0.237498	0.16721	0.184091	0.138711	0.230435	0	0.197013	0.0760985	0.202387
TMCO2	0	0	0	0	0.0152834	0	0	0	0	0	0	0.0245697	0	0	0	0	0	0	0	0.0101469	0	0	0	0	0	0	0	0.00347093	0.0200733	0	0	0	0	0	0	0	0.0121528	0	0	0	0	0	0	0	0	0	0	0
ZMPSTE24	0.0834458	0.0362247	0.000323194	0.0431472	0.093095	0	0.0214423	0.0262602	0.0823756	0.0237106	0	0	0.0440898	0.033987	0.0424025	0.0490778	0	0.0178839	0.00700579	0.00893297	0	0.0241309	0.026377	0.0329931	0.0252725	0.222241	0.0780182	0.023679	0.0585573	0.0697898	0.0309285	0.0307309	0.046442	0.0385873	0.0618693	0.162955	0.0650215	0	0.0590321	0.0167704	0	0.0256538	0.0524453	0.0606186	0.0570675	0.0302145	0.0503498	0.0624578
COL9A2	0	0	0.000323194	0.00659106	0	0	0.0219179	0.0135826	0	0	0	0	0	0.00418339	0.00379723	0	0	0	0	0	0	0	0	0	0	0.137876	0	0	0	0	0.000160328	0	0	0	0	0	0.0105972	0	0	0	0	0	0	0	0	0	0.0365716	0
SMAP2	0.143352	0.0461676	0.0728487	0.125437	0.0356649	0.187134	0.200956	0.0420247	0.0949081	0.111464	0.210265	0.0759615	0.14524	0.12182	0.036438	0.0550034	0	0.0712806	0.198113	0.125939	0.126339	0.0743934	0.0839721	0.0925072	0.105336	0.0477323	0	0.0766778	0.0335549	0.129442	0.0449533	0.0504774	0.099294	0.0976212	0.0247066	0.0427616	0.0614723	0.0202218	0.173731	0.156239	0.0560573	0.0569608	0.155867	0.0785123	0.172034	0.0241664	0.0219285	0.158849
ZFP69B	0	0	0	0.019325	0.0666192	0	0	0	0	0.00366985	0.0544316	0	0.0145775	0.0107822	0.00530611	0	0	0	0.015339	0	0	0	0	0	0	0	0	0.0112169	0	0	0.00441226	0	0	0	0	0	0.00462881	0	0	0	0	0	0	0	0	0.00698555	0	0
ZFP69	0	0	0.00554923	0.0063051	0.00245103	0	0.00753294	0	0	0	0	0	0.00577221	0	0	0.0196153	0	0	0	0	0	0.00590514	0	0.00608213	0.00145148	0	0	0	0	0	0.00424211	0	0.012886	0	0	0	0.0178436	0	0	0	0	0	0	0	0	0	0.00444046	0
EXO5	0.00963364	0	0	0	0	0.0245513	0	0	0	0	0	0	0.0138078	0.0283869	0.0113404	0	0	0	0	0	0	0	0.000422964	0	0.00171109	0	0	0.00582611	0	0.0338222	0.00173736	0.00803879	0.0190283	0	0	0.0155969	0.00812973	0.0225749	0	0	0	0	0	0.00529337	0	0	0.0201951	0.00260631
ZNF684	0.0281669	0.00959615	0	0.00276354	0	0	0.00636643	0.0120884	0.0240669	0.0109279	0	0	0.00288319	0.0127392	0	0.0800194	0	0	0.0179946	0.0279459	0	0.020823	0.0235396	0.00529661	0.0170978	0	0	0.02358	0	0	0.0303644	0.0242671	0.0228012	0.0446531	0	0.0184703	0.0136954	0	0.0750636	0.100665	0	0	0.0304735	0.0730803	0	0	0.00730709	0
RIMS3	0.0245674	0	0.0768838	0.00812309	0.048356	0	0	0.0256427	0	0.00446735	0	0	0.0163589	0.0387577	0.0527134	0.00100618	0	0.0450271	0.0203772	0.0335633	0	0.0326986	0.00524536	0	0.0783325	0	0	0.0231408	0.00718529	0	0.0471921	0.0280309	0.00882436	0.0349345	0	0.0435903	0.0527011	0.0568279	0	0.0678737	0.0404554	0.0293854	0.0172043	0.0824133	0	0	0.00516674	0.0412355
NFYC	0.0615555	0.0633079	0.0737139	0.0875037	0.0218206	0.141344	0.0993496	0.0626236	0.142095	0.0604197	0.044055	0	0.126618	0.121938	0.0795512	0.143879	0.363393	0.105577	0.102211	0.063863	0.123732	0.0829969	0.0684634	0.0940872	0.0833858	0.0254482	0.147543	0.0911355	0.0885631	0.0977307	0.0996447	0.0900869	0.0675717	0.0642234	0	0.0689131	0.0611899	0	0.075444	0.0350732	0.154045	0.0435244	0.0183905	0.259199	0	0.0845615	0.0812392	0.102092
KCNQ4	0.00963364	0	0	0	0.01283	0	0.0122038	0	0	0.011603	0.0234644	0.0150148	0.00288319	0.00427377	0.0131945	0	0	0	0.0066187	0.0125299	0.0224286	0.00230789	0.00207848	0.0314978	0.0265896	0.0254482	0	0.00141811	0.0171669	0	0	0	0.0115645	0.0127011	0.0832308	0.0405295	0.0187786	0	0	0	0	0	0	0	0	0	0	0
CITED4	0.00537416	0.00428135	0.00644646	0	0.0128393	0	0	0.0123277	0	0	0.0144309	0.0106797	0	0.00461049	0.0053151	0	0	0	0	0.000715912	0.0230671	0.00972013	0.00912691	0	0.0327549	0	0	0	0.00400253	0.0274712	0.00123871	0.000325588	0.0107649	0	0.0598183	0	0.0155151	0.0951601	0	0.0105651	0	0	0.0321578	0	0	0	0.00314051	0.0143626
CTPS1	0.0222418	0.0434432	0.0167528	0.0765986	0	0.0414994	0.0409175	0.0151543	0.0118638	0.0191085	0	0.0150148	0	0.0403499	0.0164068	0	0	0.00129805	0.0016856	0.00352628	0.0205646	0.0359225	0.00743803	0.0639718	0.00998976	0.0266131	0.139146	0.0203207	0.0129376	0	0.0449567	0.0504399	0.0749319	0.0265989	0	0.0858872	0.00963981	0.0147328	0	0.0246507	0.0429505	0.0265182	0.00647206	0.0245609	0	0	0.0019509	0.0457048
SLFNL1	0.0222418	0	0.00632426	0	0	0	0	0.00423598	0	0.00200682	0	0	0	0.00974505	0.00664455	0.0495784	0	0	0	0.00825797	0	0.00263697	0	0	0	0	0	0	0	0	0.00557206	0.0214889	0.00669375	0.00777121	0	0	0.0140899	0	0.0430592	0	0	0.0130731	0	0	0	0	0	0.0137758
SCMH1	0.39317	0.200107	0.222829	0.331802	0.237017	0.419655	0.161562	0.247534	0.138939	0.258094	0.232405	0.270256	0.300982	0.319293	0.321418	0.24182	0	0.4011	0.247621	0.395075	0.226307	0.21593	0.262699	0.28553	0.236621	0.293019	0.529138	0.371995	0.373646	0.239668	0.230334	0.34942	0.2675	0.261576	0.551327	0.265939	0.308575	0.243491	0.506333	0.266534	0.384323	0.209314	0.349345	0.383962	0.548399	0.294332	0.204646	0.285464
FOXO6	0	0	0.00820113	0.00499238	0	0	0	0.0186215	0	0	0	0	0	0.0118753	0	0.00100618	0	0	0	0	0.0212504	0	0.0201645	0	0.00559013	0	0	0.000675316	0	0.0194101	0	0	0	0	0	0	0.0154039	0.0147328	0	0	0	0.0113136	0	0	0	0	0.000805866	0
HIVEP3	0.0725682	0.125053	0.0947879	0.131319	0.190491	0.319662	0.165586	0.230165	0.116754	0.178701	0.166722	0.127141	0.0813381	0.0926361	0.135978	0.252352	0	0.162879	0.197827	0.241137	0.0906895	0.195067	0.117876	0.3243	0.122797	0.187041	0.0908424	0.0749312	0.144952	0.142672	0.184885	0.205847	0.229905	0.243846	0.429342	0.0648562	0.0771242	0.0485145	0.185061	0.137339	0.41675	0.133068	0.24722	0.153722	0.137498	0.188407	0.228143	0.152121
FOXJ3	0.232918	0.18199	0.168245	0.285656	0.245346	0.19948	0.139412	0.202987	0.0873464	0.130291	0.220412	0.18294	0.130758	0.136441	0.185114	0.153446	0.320971	0.314364	0.213691	0.263889	0.202741	0.160689	0.250235	0.181189	0.15096	0.591946	0.241059	0.24635	0.228883	0.179816	0.163899	0.185928	0.180644	0.207827	0.229386	0.342468	0.150021	0.125989	0.205318	0.227409	0.571213	0.185928	0.112666	0.183408	0.187319	0.114744	0.15731	0.140994
RIMKLA	0	0	0	0.0315159	0.0528535	0.0154714	0.0125468	0.0367819	0.0203338	0	0	0	0.0143592	0.0112982	0.0253042	0.040858	0	0.0157914	0.00365165	0.0078931	0.0205646	0.0012089	0	0.0285478	0.0127465	0	0.147969	0.00152661	0	0	0.00414326	0.00963924	0.013918	0.00115256	0.0183744	0	0.0221018	0	0	0.0199047	0	0.0155854	0	0	0	0.0117883	0.00818007	0
ZMYND12	0.00963364	0	0	0	0	0	0	0.013072	0	0	0	0	0	0	0.00613771	0.0221391	0	0	0	0	0	0	0	0	0.000642901	0	0	0.00241483	0	0.02211	0	0	0	0	0	0	0	0	0	0	0	0.00632651	0	0	0	0	0	0
PPCS	0	0.0378973	0.0711386	0.0340789	0.0855665	0.0231585	0.0376025	0.0226289	0.0124109	0.0187604	0	0.00677533	0.00418162	0.0207678	0.0189672	0.00796139	0	0.00129805	0	0.0168795	0.036933	0.0028258	0.007603	0	0.0185928	0.0254482	0	0.00688434	0	0.0182469	0.024152	0.0308416	0.00831065	0.00499149	0	0.0155969	0.0318337	0.0225749	0.0615222	0	0.177803	0.016933	0.0277055	0.0197535	0	0.0413236	0.00797375	0
CCDC30	0.0845922	0.0822067	0.0134296	0.0776148	0.110655	0.0418622	0.1173	0.0665159	0.0124109	0.0951641	0.0548927	0.0336803	0.0873434	0.0578714	0.0815113	0.0278133	0.242643	0.0659271	0.132054	0.106304	0.0915795	0.0471949	0.112118	0.0904641	0.058421	0.131927	0	0.105622	0.0794881	0.169788	0.0628151	0.020262	0.058829	0.151677	0	0.021465	0.0561549	0.0616638	0.0364049	0.0385798	0.0404554	0.0703275	0.0761882	0.290572	0	0.00626446	0.046155	0.129321
PPIH	0.0259582	0.0308301	0.0194477	0.0166407	0.0972604	0.0413277	0.00222328	0.0225914	0.0475793	0.00651648	0	0.0290047	0.0539267	0.030204	0.0291398	0.0203382	0	0.0263731	0.0147958	0.00110878	0.0310396	0.0359944	0.000917255	0.0692877	0.00562192	0.0254482	0	0.0263938	0.0325349	0.0757662	0.00460602	0.00855615	0.0202197	0.0163696	0.177535	0.17162	0.0386289	0	0	0	0	0.0491788	0.0174293	0.0370418	0	0	0.0074351	0.0639536
YBX1	0.0193146	0.086451	0.14845	0.0194544	0.124957	0.0709431	0.0615275	0.0863345	0.125532	0.0250099	0.0427299	0.0871832	0.112441	0.178717	0.116085	0.0877439	0.0839589	0.11718	0.0133989	0.106426	0.0969582	0.0494534	0.0134496	0.0293949	0.0805863	0.126619	0.063585	0.0439104	0.057701	0.0110769	0.0376579	0.0985895	0.0512006	0.124894	0.0734566	0.146634	0.118128	0.0535594	0.050866	0.0572363	0.0429505	0.118016	0.123443	0.0337059	0.00946215	0.0571617	0.0445381	0.107424
CLDN19	0	0	0	0	0	0	0	0	0	0	0	0	0	0	0	0	0	0.00732574	0	0	0	0	0	0	0	0	0	0	0	0	0	0	0.000291771	0	0	0	0	0	0	0	0	0	0	0	0	0	0	0
P3H1	0	0.0134027	0.0234545	0.0528485	0	0.0464711	0.0593443	0.0584631	0.0561421	0.0129779	0	0	0.0104121	0.0173274	0.00368152	0.0311699	0.187607	0.00603452	0.0651217	0.0109218	0	0.0164648	0.0043132	0.0107073	0.00535702	0	0	0.00684278	0.0380451	0	0.0303997	0.0434084	0.0284305	0.0122214	0	0.027987	0.0651693	0.035555	0	0.00766532	0	0.021452	0	0	0.0266938	0	0.0279583	0.00754353
AC098484.3	0.0205054	0	0	0.0203101	0	0	0	0	0	0.00602075	0.0105779	0	0	0	0	0.00796139	0	0	0	0.000169	0	0	0.00355771	0.0299837	0	0	0	0	0	0	0	0	0	0	0	0	0.00923868	0	0	0	0	0	0.000313674	0	0	0	0.0175801	0
TMEM269	0	0	0.00256627	0	0	0	0	0	0	0.0122736	0	0	0	0	0	0	0	0	0	0	0	0	0	0.0114654	0	0	0	0	0	0	0	0.0105093	0	0	0	0	9.32482e-06	0	0	0	0	0	0	0	0	0	0.000209039	0
SVBP	0	0	0.0724688	0.00788484	0.0733445	0	0.0351161	0.000104752	0	0.00446735	0.0252313	0.00334506	0.012361	0.0339972	0.0303018	0.00100618	0	0	0.0409703	0.0446636	0	0.00234187	0.0173019	0.0101282	0.00346082	0	0.0633643	0.0170132	0.0075522	0	0.0388373	0.00854702	0.00194244	0.0106285	0	0	0.0387407	0.0147328	0.0733404	0	0	0.0102784	0	0	0.119955	0	0.0101507	0
ERMAP	0	0	0.0118344	0.0132462	0.00447803	0	0.0231837	0	0	0.0132897	0	0	0.00456666	0.00623803	0.0165417	0.0125233	0	0.0743501	0	0.0250077	0.0162639	0.0156533	0.0211349	0.0107423	0.011354	0	0	0.010436	0	0	0.0133467	0.0488643	0.0193016	0.00710762	0.134849	0	0.0107541	0	0	0.0179335	0.0239143	0	0.00129321	0	0	0	0.0231232	0.0143626
ZNF691	0	0	0	0	0	0	0	0	0	0.00227584	0	0	0	0.00113163	0	0	0	0	0.0405682	0.00412168	0	0	0	0	0.00117967	0	0.252491	0.00255864	0	0.006134	0.00267898	0.00587033	0.00601841	0	0	0	7.86162e-05	0	0	0	0	0	0.00100996	0	0	0.0162926	0.000209039	0.00489349
SLC2A1	0.470876	0.367188	0.348912	0.372442	0.531423	0.204542	0.136855	0.348842	0.368467	0.124356	0.270225	0.377754	0.415732	0.386427	0.20076	0.422838	0.402754	0.104867	0.533589	0.346492	0.142266	0.33595	0.285824	0.364153	0.317009	0.487967	0.364811	0.233469	0.293134	0.258047	0.255867	0.542526	0.34173	0.307521	0.439886	0.257603	0.210186	0.0946182	0.27754	0.0919033	0.320662	0.11171	0.654952	0.127879	0.171461	0.443519	0.26134	0.0604603
FAM183A	0	0	0	0	0	0	0	0	0	0	0	0	0	0	0	0	0	0.00669153	0	0	0	0	0	0	0	0	0	0	0	0	0	0	0	0.00659804	0	0	0	0	0	0	0	0	0	0	0	0	0	0
EBNA1BP2	0.00476834	0	0	0.00438037	0.0318048	0.0127865	0.051861	0.0116579	0.121603	0.0447832	0	0	0.00446242	0.0271926	0.0405356	0.0359692	0.249017	0	0	0.0483078	0	0.00482543	0.00116802	0	0.018789	0	0.059042	0.0126878	0	0.0160653	0.000293996	0.0227952	0.0488117	0.00852722	0	0.0155969	0.0234824	0	0.00664468	0.0236945	0	0.017277	0.019162	0	0.119955	0	0.0173039	0.00260631
CFAP57	0	0	0.00027603	0	0	0	0	0	0	0	0	0	0	0.027327	0	0.0359692	0	0	0	0	0	0.00376588	0.000831381	0.00711506	0	0	0	0.00404858	0.00105098	0.0241884	0.0362368	0	0	0	0	0	3.94546e-05	0	0	0	0	0.0129436	0.00176156	0	0	0	0.0013012	0.00392067
TMEM125	0.00537416	0	0	0.0169398	0.0108636	0	0	0	0	0.00847082	0	0	0	0	0	0	0	0	0	0	0	0	0.0127745	0	0.00438016	0	0	0.00565568	0	0	0	0.0245288	0	0	0	0	0.0227602	0.0382173	0	0	0	0	0	0	0	0	4.93187e-05	0
TIE1	0.0259582	0.173181	0.081033	0.0618228	0.188435	0.0526889	0.023819	0.10626	0.222677	0.0265554	0.0602157	0.233562	0.0363011	0.154657	0.102569	0.265573	0.424388	0.124037	0.246693	0.0954607	0.0370662	0.0673149	0.091752	0.178205	0.054694	0.0869965	0.0588945	0.0230673	0.121095	0.190176	0.0717348	0.156971	0.0521019	0.0405484	0.0839425	0.148072	0.113248	0.0383406	0.159249	0.0225532	0	0.0489508	0.288397	0.0228095	0.00946215	0.0451127	0.169006	0.216616
MPL	0	0	0	0	0	0	0	0	0	0	0	0	0	0	0	0	0	0	0	0	0	0	0	0	0	0.100174	0	0	0	0	0	0	0	0	0	0.00771781	0	0	0	0	0	0	0	0	0	0	0	0
CDC20	0	0	0	0	0	0	0.00697746	0	0	0	0	0	0	0	0	0	0	0	0	0	0	0	0	0	0	0	0	0	0	0	0	0	0	0	0	0	0	0	0	0	0	0	0	0	0	0	0	0
ELOVL1	0.0222418	0.031003	0.0513637	0.0260285	0.0988539	0	0	0.0598227	0.0199362	0.00492737	0	0.0150148	0.0471682	0.00742204	0.0177111	0	0	0	0.0189513	0.0147346	0	0.0467098	0.0125753	0.0127072	0.0246883	0	0.063585	0.0122081	0	0.0344425	0.0233338	0.0541086	0.0547514	0.0530894	0	0.0549301	0.0159621	0	0.0859231	0.0184811	0	0.0259782	0.0405995	0	0.0618822	0.0484667	0.000188316	0.0180731
MED8	0.0205054	0	0	0.00665734	0	0.0513617	0	0.0385853	0	0.00845652	0	0	0.0162519	0.0304689	0.0109911	0.00100618	0	0.0223727	0.0274025	0.00502177	0	0.00544866	0.0267423	0	0.00937373	0	0	0.0136808	0.0579203	0.0598904	0.0158978	0.039794	0.0176856	0.013801	0.113268	0	0.0281887	0	0.00106057	0.0238268	0	0.00220419	0.0124998	0.0374407	0	0	0.0139743	0.0402217
SZT2	0.037169	0.0629026	0.0410719	0.0779104	0.0686134	0.0535439	0.0306728	0.0434676	0.0178965	0.032705	0	0.0217459	0.0319065	0.0750629	0.0910884	0.0147944	0	0.0250031	0	0.0510383	0.0706386	0.0470355	0.0708436	0.0659552	0.0127275	0.117759	0	0.0521886	0.106973	0.006134	0.0287839	0.036	0.0276705	0.0311819	0.079033	0.0494768	0.0447966	0.0455343	0.0437269	0.0551604	0.0239143	0.0390807	0.0309632	0.0285286	0	0.0795904	0.0866195	0.066766
HYI	0.0423815	0.00959615	0	0.0237677	0.0631998	0	0.0699865	0.0258987	0.0483578	0	0.128436	0.00334506	0.0191258	0.0409147	0.0626619	0.0324268	0	0	0.03217	0.0238205	0	0.00687365	0.0740514	0.0189767	0.0094162	0	0	0.00992443	0.0166164	0	0.0110687	0	0.00932848	0	0	0.00683694	0.042336	0	0.0135078	0	0	0	0	0	0	0	0.0142585	0.0155481
PTPRF	0.0205054	0.0985899	0.0151874	0.0364956	0.0447337	0.0222759	0.00252846	0.0247649	0.00685391	0.00707701	0	0.0120215	0.0104121	0.0101105	0.0260834	0.0597665	0	0.0470445	0.0835094	0.00789122	0.0511636	0.0163723	0.0723867	0.0170754	0.0383331	0	0	0.0702414	0.0437512	0.0655444	0.0518821	0.00831546	0.0598031	0	0.164236	0	0.0364066	0	0.0193422	0.120592	0.0429505	0.00528558	0.0034038	0	0	0.0162926	0.0506179	0.124249
AL451062.3	0	0	0	0	0	0	0	0	0	0	0	0	0	0	0	0	0	0	0	0	0	0	0	0	0	0	0	0	0	0	0	0	0	0	0	0	0.0012414	0	0	0	0	0	0	0	0	0	0	0
ST3GAL3	0	0.0137887	0	0	0.0182335	0	0.0232282	0.0100448	0	0	0.0291402	0	0	0.0159269	0.0194114	0	0	0	0	0.0104296	0	0	5.52304e-05	0	0	0	0	0.0209509	0	0.0124053	0.00911087	0.00589911	0.00247277	0	0	0.0164803	0.00751354	0	0	0	0	0.00126895	0	0	0.0881033	0	0.00147924	0
ARTN	0	0.0361968	0	0	0	0.045235	0.00252846	0	0	0	0	0	0	0.0219737	0.00363923	0	0	0	0	0	0	0.00425139	0	0	0	0	0	0.00997424	0.00400253	0	0	0	0	0	0	0	0	0	0	0	0	0.0155854	0.0550129	0	0	0.049893	0	0
IPO13	0	0	0.0148736	0	0.0257073	0.0439324	0.0126406	0.00530545	0.00105171	0.00980274	0	0	0	0.000346101	0	0	0	0.00598086	0	0.0172503	0.0328555	0.000820548	0.00175674	0.00974358	0.0239899	0.0254482	0.171927	0.0216832	0.0212972	0	0.0125432	0.0216118	0.0241433	0.015518	0	0	0.0209387	0	0.0280503	0.0225532	0	0.00917065	0.0034567	0.080028	0.0422419	0	0.0171526	0.0460872
DPH2	0	0.00917776	0	0.00285435	0	0	0.010509	0.000104752	0	0	0	0	0	0.0122567	0.00163127	0.0110835	0	0	0.00365165	0	0	0.00461664	0.000212485	0.00591978	0	0	0	0.0186801	0.00926211	0	0.00173736	0	0	0	0	0	0.00995851	0	0	0.0142296	0	0	0.0134391	0	0	0	0	0
ATP6V0B	0.205814	0.048533	0.134097	0.120185	0.259731	0.15373	0.271322	0.169848	0.0835828	0.0446567	0.106367	0.0334526	0.115172	0.116769	0.102766	0.158214	0.120626	0.0381409	0.0942212	0.0999227	0.183092	0.0309001	0.0470762	0	0.104692	0	0.264648	0.142972	0.188128	0.215186	0.180031	0.134176	0.187031	0.0428848	0	0.11267	0.131558	0	0.0351695	0.0628604	0.118631	0.0992944	0.162251	0.0853861	0.351715	0.0605758	0.0421379	0.140329
B4GALT2	0.0205054	0	0.0707985	0.0219754	0.00881722	0.0769058	0.0305789	0.0149733	0.0396377	0.0173856	0	0.0269074	0.0398183	0.000808987	0.0286119	0	0.0931661	0.00598086	0.0016856	0.032148	0.0884745	0	0.00588811	0	0.0254081	0	0.121832	0.0160092	0	0	0.00902384	0.0204977	0.0192643	0	0	0	0.0357317	0.0316224	0	0.0282681	0	0.00929727	0.0153848	0.0569281	0	0.0270366	0.0215178	0.0208732
CCDC24	0	0	0.0309174	0.00276354	0	0.0245513	0.00252846	0.00123699	0	0.0245828	0	0	0.0191601	0.00246171	0	0.0242649	0.120626	0.0384074	0	0.00991368	0	0.00265501	0.030714	0	0.0364095	0	0	0.0189434	0.0549214	0.0325854	0	0.0113837	0.0162042	0	0	0	0.0059664	0	0	0.0199047	0	0.0350925	0.0134391	0	0	0.0162926	0.0124285	0.00807795
SLC6A9	0	0	0	0.00659106	0.0383519	0	0	0	0	0	0	0	0	0	0.012167	0	0	0.00598086	0	0.0226857	0	0.00516222	0.0075408	0	0.000547625	0	0	0.000159951	0.00313521	0	0.0117162	0	0.0324375	0.0163879	0	0	0.0138671	0	0	0	0	0	0	0	0	0	0.00578355	0.00867674
KLF17	0	0	0	0	0	0	0	0	0	0	0	0	0	0	0	0	0	0	0	0	0	0	0	0	0	0	0	0	0	0	0	0	0	0	0	0	0	0	0	0	0	0	0	0	0	0	0	0
DMAP1	0	0.053561	0.0115892	0.0400311	0.0914811	0	0.016677	0.0331723	0	0.00463228	0.0620963	0.0217459	0.0114563	0.00458415	0.00961433	0.0490136	0	0.00603452	0.0686191	0.0342658	0.0561945	0.0112947	0.0261282	0.0834961	0.0366663	0.184759	0	0.0408582	0.0290028	0	0.0567632	0.0195383	0.0790143	0.00613771	0	0.00401668	0.0326096	0.028081	0.00387438	0	0	0.00991935	0.0570839	0.0422153	0	0	0.00993123	0.0232421
ERI3	0.119937	0.100944	0.0719874	0.0755927	0.0952565	0.0520819	0.0854291	0.130226	0.0975909	0.14565	0.0153234	0.197757	0.1238	0.0484421	0.0750704	0.0886038	0.275582	0.0911439	0.117232	0.1201	0.115739	0.0752208	0.0676325	0.138892	0.125336	0.259097	0	0.087798	0.140735	0.0354385	0.0766648	0.0824151	0.0868529	0.0807279	0	0.170751	0.0539778	0.193646	0.134534	0.0282359	0.0560573	0.117497	0.104408	0.13804	0.166726	0.0665294	0.0961943	0.136178
RNF220	0.423014	0.159048	0.364324	0.421605	0.366715	0.566275	0.517347	0.471891	0.43255	0.703144	0.622946	0.726476	0.344419	0.137807	0.894797	0.559425	0.473009	1.13167	0.319168	0.647716	0.399163	0.260941	0.266632	0.460095	0.212602	0.10695	0	0.275968	0.330616	0.37127	0.480242	0.288609	0.477956	0.491096	0.387912	0.45304	0.313388	0.493078	0.425733	0.24145	1.51577	0.219566	0.126415	1.04016	0.401302	0.264551	0.522722	0.316252
TMEM53	0	0	0.0136866	0.01797	0.032722	0	0	0.0340654	0.00616599	0.00299103	0	0	0.00715683	0.0247626	0.00310823	0	0	0	0.00665559	0.000705257	0	0.0326244	0.00707022	0	0.0363674	0	0.063585	0	0	0	0.0108783	0.000325588	0.0332668	0.0154664	0	0.0158871	0.0111185	0	0	0	0	0.0121851	0.0134391	0	0.0881033	0	0.000225785	0
ARMH1	0.0192717	0.00554307	0	0.0144232	0	0	0.00699624	0	0.0118638	0.0158449	0.0153833	0.0334495	0	0	0.0359401	0	0	0	0.00665559	0.0196599	0.0179951	0	0.0392786	0.0121046	0.0213222	0	0	0.0342846	0.0362481	0	0.0124851	0.0238276	0.00794674	0.00659804	0	0	0.00403616	0	0	0	0	0	0	0.00529337	0	0.00698555	0.0303	0
KIF2C	0	0	0	0	0	0	0.0190846	0.0153032	0	0	0	0	0	0	0	0	0	0.00129805	0	0	0	0.00233827	0	0	0.00975878	0	0	0.00716207	0.016956	0	0	0	0	0	0	0	0	0	0.00664468	0	0	0	0	0	0	0	0	0
RPS8	0.128401	0.138266	0.134899	0.109256	0.10072	0.146633	0.199072	0.124953	0.224228	0.0386487	0.0408061	0.139048	0.0339916	0.194125	0.215941	0.122507	0.0931661	0.0704529	0.0798586	0.150976	0.0902727	0.0560434	0.180109	0.0101282	0.225505	0	0	0.143181	0.116329	0.182855	0.104448	0.178888	0.0967966	0.0985452	0	0.0500759	0.165067	0.0911415	0.1671	0.129597	0.0661101	0.0582719	0.320002	0.192624	0.3046	0.0322064	0.0510263	0.0745976
BEST4	0	0	0	0	0	0	0	0	0	0	0	0	0	0	0	0.0110835	0	0	0	0	0	0	0	0	0	0	0	0	0	0	0	0	0	0	0	0	0	0	0	0.0532353	0	0	0	0	0	0	0	0
PLK3	0.0703549	0.00924254	0	0.0337089	0.0364786	0	0.0301838	0.0326999	0.0706753	0	0.0876957	0.0122323	0.0138078	0.0330097	0.00367765	0.0815832	0	0.00946809	0	0.0162206	0.0137136	0.0170289	0.00161533	0.0107423	0.00307773	0	0	0.0134671	0	0.0304451	0.00976941	0.00827202	0.00658691	0.0186507	0	0.0222219	0.0170579	0	0.0857177	0.0444835	0	0.00917065	0.0179209	0.0228996	0	0.0110285	0.0143498	0.0212069
BTBD19	0	0	0	0.0204665	0	0	0.00995936	0.021368	0.0192246	0.0108267	0	0.0583211	0	0.0665313	0.0254688	0.0177892	0	0	0.0348061	0.0331452	0.0101746	0.0174221	0.00290765	0.00529661	0.000642901	0	0	0.0121211	0.0473699	0	0.0269393	0.017666	0.00561035	0.0058326	0	0	0.0152554	0.0272499	0	0.0650237	0	0.0397016	0	0.0293356	0	0	0.01049	0
PTCH2	0	0.0282506	0.0182927	0.0161102	0.0764509	0	0.0144438	0.0175844	0.0245183	0.0183762	0	0	0.0570561	0.0169797	0	0.0138968	0.0931661	0.0209013	0	0.00957885	0	0.00662814	0.0416592	0.00974358	0.0212833	0.0605704	0	0.0354652	0	0.0698927	0.0203582	0	0.00664224	0.00834308	0	0.0221507	0.0190122	0.0276109	0.0234137	0	0	0	0.000875216	0.0442413	0.0670155	0	0.00475292	0.0252962
EIF2B3	0.052504	0.0666454	0.0964165	0.107352	0.0755834	0.0400539	0.0537672	0.109344	0.0483908	0.0665226	0.0709031	0.0720879	0.070492	0.096764	0.0916188	0.0118352	0	0.0720312	0.0526923	0.0615689	0.0864924	0.0895147	0.0758658	0.0507983	0.0554756	0	0	0.0772387	0.0978541	0.12607	0.0442335	0.0432602	0.161261	0.091923	0	0.164419	0.110869	0.0626412	0.106249	0.0162048	0.0567874	0.0267044	0.0530494	0.151153	0.156874	0.0462868	0.0678576	0.137878
HECTD3	0	0.00876989	0.00260141	0	0.0219654	0.0231585	0.0172327	0.0156356	0	0.0201468	0	0	0.00456666	0.00944242	0.016364	0	0	0.00878047	0.0285262	0.00282238	0.024229	0.00592105	0.0134867	0.00529661	0.0131406	0	0	0.00593818	0.0912646	0	0.0450682	0	0.0104853	0.00611037	0	0	0.0392095	0	0.00664468	0.011486	0	0.0419339	0.0466743	0.0239287	0	0	0.00721673	0.00807795
UROD	0.0205054	0.0656645	0	0	0	0.0231585	0.00222328	0.0124376	0.0330352	0.0281033	0.0114314	0.061865	0.0657017	0.0196017	0.0484726	0.0311699	0	0.0233187	0	0.0185031	0.0155786	0.00773466	0.00110767	0.0135071	0.02138	0	0.059042	0.00642018	0.0100577	0	0.089157	0.0490491	0.017253	0.00716959	0	0	0.0179698	0	0.084372	0	0	0.00559388	0.0305916	0.0686475	0	0.0213043	0.00989572	0.0224366
ZSWIM5	0.255909	0.213385	0.20825	0.274271	0.210704	0.33876	0.182812	0.184347	0.221394	0.25355	0.307737	0.1932	0.324548	0.0705565	0.142286	0.424681	0	0.245596	0.375705	0.518949	0.578157	0.121258	0.191362	0.380662	0.149284	0.352894	0.146498	0.219162	0.278468	0.205879	0.230678	0.176395	0.244588	0.259518	0.239558	0.447928	0.255262	0.382587	0.121076	0.140598	0.280814	0.213663	0.220934	0.350373	0.411268	0.0271284	0.293488	0.395761
HPDL	0	0	0	0	0	0	0	0	0	0	0	0	0	0	0	0	0	0	0	0	0	0	0	0	0	0	0	0	0	0	0.00437976	0	0	0	0	0	0	0	0	0	0	0	0	0	0	0	0	0
MUTYH	0	0.0160573	0.00220373	0	0.0111282	0	0.00430599	0.00834232	0	0	0	0.0730871	0.0163503	0.0305838	0.0148892	0.0109873	0	0.00664711	0.093481	0.0317897	0.0112244	0.0193715	0.0506945	0	0.0143912	0	0	0.000159951	0.0236658	0.00507195	0.0244109	0.00850176	0.00133687	0	0	0	0.0703253	0	0	0	0	0.013678	0.00781212	0.0177775	0	0	0.0112257	0.0361
TOE1	0	0.0282506	0	0	0.101815	0	0	0.00591522	0.00105171	0.00227584	0	0	0	0.00280789	0.0188883	0.0147944	0	0	0	0.0028425	0	0.00683002	0.000422964	0	0	0	0	0.00562922	0.0311277	0.0140631	0.0390065	0.00780429	0	0	0	0	0.0130091	0	0	0.0105651	0	0	0.00100996	0	0	0	0.0142909	0.00757648
TESK2	0.0953938	0.101023	0.0287871	0.175296	0.170212	0.198033	0.0977676	0.0590227	0.14944	0.0755255	0.0777077	0.133652	0.0439116	0.028071	0.0679563	0.165623	0	0.090539	0.220659	0.029494	0.0479206	0.0299937	0.0124187	0.0497648	0.0276329	0	0	0.170721	0.030465	0.0894829	0.0373304	0.0213429	0.080232	0.0706893	0	0.102249	0.0882699	0.0133284	0.109099	0.178101	0	0.0786622	0.060804	0.0960169	0	0.0241664	0.0469658	0.0593581
CCDC163	0	0.00292872	0	0	0	0	0	0.00253436	0.0240669	0	0	0	0	0	0.00246137	0	0	0	0.0187338	0	0	0	0	0.0225641	0	0	0	0.00222595	0	0.0304451	0	0	0.00133687	0	0	0	4.31807e-05	0	0	0	0	0	0	0	0	0	0	0
MMACHC	0	0	0	0	0	0	0	0	0	0.0166933	0.0153833	0	0	6.20244e-05	0.0027931	0	0	0	0.0313417	0	0.00825474	0.0100628	0.000422964	0	0	0	0	0.002552	0	0	0.0161578	0	0	0	0	0	0.00785653	0	0	0	0	0	0	0.0780568	0	0	0	0
PRDX1	0.0664961	0.123873	0.182628	0.0806498	0.127744	0.064856	0.216195	0.0707519	0.0802339	0.0339129	0.1087	0.00621956	0.0905032	0.172036	0.0692114	0.113246	0	0.0503688	0.127473	0.0866008	0.148405	0.0696778	0.0893883	0.0197038	0.156663	0.0477323	0	0.0949834	0.118221	0.0959867	0.0555349	0.0692074	0.105736	0.135875	0.0247066	0.0253472	0.152953	0.0473581	0.0783073	0.147743	0.144998	0.0905264	0.219891	0.197005	0.0291392	0.123787	0.0603424	0.0484894
AKR1A1	0	0.00428135	0.0347403	0.00720826	0.0232574	0	0.0364436	0.00549734	0	0.0258705	0	0	0.010734	0.0199776	0.0141476	0.085197	0	0.011316	0.0460258	0.000169	0	0.032941	0.0238543	0.0101282	0.0160163	0	0	0.0249606	0.0485208	0.00507195	0.0147073	0.012929	0.0115208	0.0251291	0	0.0184703	0.0186384	0.0628189	0.0392012	0.0269026	0	0.0383801	0.039017	0.0228996	0	0.129953	0.00732966	0.0137758
NASP	0.0675093	0.0876201	0.0488508	0.114863	0.030837	0.0183668	0.0731246	0.125729	0.0486142	0.0369536	0.0870282	0.0991988	0.0164586	0.100684	0.0780739	0.165443	0	0.125579	0.132109	0.0626485	0.125281	0.0591854	0.11767	0.147264	0.0743119	0.0860485	0	0.118785	0.0110111	0.0842386	0.0516497	0.0633972	0.0829804	0.0341722	0.0980882	0.0243187	0.116289	0.181594	0.0612691	0.198368	0.130215	0.0603115	0.0528995	0.182349	0.14796	0.125243	0.0948441	0.0507077
CCDC17	0	0	0	0	0	0	0	0	0	0	0	0	0.00908223	0	0	0	0	0	0	0	0	0	0	0	0	0	0	0	0	0	0.0209738	0	0	0	0	0	0.000638824	0	0	0	0	0	0	0	0	0	0	0
GPBP1L1	0.074839	0.174549	0.10555	0.122099	0.239591	0.0935252	0.114443	0.160978	0.145928	0.143893	0.101584	0.150602	0.189686	0.127895	0.119178	0.0776703	0.246114	0.210308	0.170038	0.228435	0.130435	0.12688	0.15855	0.139034	0.143364	0.203362	0.182493	0.145133	0.151149	0.175938	0.130689	0.149515	0.155759	0.184933	0.203612	0.15181	0.163736	0.123494	0.255333	0.147745	0.236995	0.199453	0.0515377	0.168094	0.00946215	0.108343	0.109108	0.169397
TMEM69	0.0259582	0.0647521	0.0125819	0.0134853	0	0	0.0228491	0.00277824	0.0240669	0.00657101	0	0	0.0131284	0.003082	0.00488931	0.00100618	0	0.00721833	0.009366	0.038526	0.0572175	0.036578	0.00982702	0.0283009	0.0132037	0.0605704	0	0.0212166	0.019174	0	0.0155667	0.0498235	0.0290819	0.0221006	0.0265456	0.0667913	0.01191	0	0.00752769	0	0	0.0438791	0.00129321	0.0177775	0	0.00626446	0.00234585	0.00451254
IPP	0.053379	0.097221	0.0166801	0.0198578	0.0462278	0	0.0192466	0.0538631	0.00375004	0.0280457	0	0.0592186	0.015137	0.00359707	0.0588443	0.0250325	0	0.0301768	0.0287734	0.0555699	0.0461352	0.0303137	0.0403207	0	0.0238509	0	0	0.0288466	0.040669	0.0109454	0.000160328	0.00827202	0.0012475	0.0141923	0.0285668	0.0639859	0.0222988	0	0.00106057	0	0	0.0325088	0.0258554	0	0.0986162	0.138762	0.017046	0.0174956
MAST2	0.0492609	0.173738	0.0697641	0.0907426	0.110954	0.163189	0.125835	0.104836	0.0786138	0.0542954	0.0592514	0.100594	0.0989926	0.0883154	0.0843369	0.136178	0	0.0593835	0.106021	0.1393	0.174602	0.063319	0.0543966	0.150313	0.06225	0.0948603	0.293038	0.0709716	0.142806	0.0639783	0.116168	0.131429	0.117081	0.10989	0	0.208386	0.090739	0.121026	0.0896015	0.216047	0.0247691	0.0643678	0.0990428	0.0874296	0.187498	0.09629	0.0935163	0.102094
PIK3R3	0.0866589	0.00424795	0.0533878	0.0129674	0	0.0369776	0	0.0635443	0.01301	0.0318453	0.0158054	0	0	0.0592877	0.008332	0.0389113	0	0	0.0405507	0.0296775	0	0.0575868	0.0355214	0.0160329	0.0355622	0	0.063585	0.0220267	0.0173698	0.0443447	0.0376577	0.0480396	0.0335124	0.0184942	0.105281	0	0.0197417	0	0.0204245	0.0225532	0	0.0184735	0.125952	0.0536462	0.00946215	0.0213938	0.0194735	0.0149875
AL358075.4	0	0.0110951	0	0	0	0.0140233	0	0.00423598	0	0.00218041	0	0	0	0.00957466	0	0	0	0	0	0	0	0	0	0	0.00423983	0	0	0	0	0	0	0	0	0	0	0	0.00340492	0	0	0	0	0	0	0	0	0	0.00295021	0
TSPAN1	0	0	0	0	0	0	0.0379831	0	0	0	0	0	0	0	0.0122559	0	0	0	0	0.00123869	0	0.00977353	0	0	0	0	0	0	0	0	0	0	0	0	0.138271	0	0.0105604	0	0	0.00766532	0	0	0.000313674	0	0	0	0	0
POMGNT1	0.0366041	0.0466314	0	0.015919	0.0930944	0	0.0750377	0.00864477	0.0192246	0.0182936	0.0162945	0	0.00731115	0.00864578	0.00138395	0.127342	0.120626	0.0394672	0.0456278	0.00722704	0.0553291	0.0131546	0.0978475	0.0135071	0.0393622	0	0.222039	0.00563295	0.0453809	0.0715481	0.0205166	0.0184852	0.0198734	0.00841525	0	0	0.0224446	0.0310245	0.00664468	0.0179335	0	0.0242584	0	0.0177775	0	0.0182846	4.93187e-05	0.0476186
LURAP1	0	0	0.0125142	0.0207391	0	0	0.0116278	0.00903009	0	0.00684878	0	0.0653298	0.0378246	0.00910964	0.0258721	0.0193936	0	0.0744635	0.0385658	0.000169	0	0.0369	0.00543203	0.00775278	0.00874648	0	0	0.026412	0.00976089	0.074134	0.000160328	0	0.00346012	0.0170889	0	0	0.0318485	0.0147328	0	0	0.0661101	0.063297	0.0211058	0	0	0	0.0228464	0
RAD54L	0	0	0	0	0	0	0.0225936	0	0	0	0	0	0	0.0110812	0.0120339	0	0	0.00129805	0	0	0	0	0.0350306	0	0.0052605	0	0	0.00253487	0	0.0110769	0	0	0.00472379	0	0	0.00771781	0	0	0	0	0	0	0	0	0	0	0	0
LRRC41	0.0994453	0.00917776	0.0705466	0.0555513	0.0814622	0	0.0217008	0.0807821	0	0.0537215	0.0162945	0.0336803	0.0328109	0.032659	0.055153	0.0550855	0.262561	0.0604078	0.0504202	0.0217371	0	0.0349294	0.0363355	0.0676457	0.069957	0	0.0780182	0.0295336	0.0279519	0.00507195	0.0465904	0.105441	0.034086	0.0363224	0	0.0197723	0.0623788	0.0379879	0.0624896	0.0885305	0.0247691	0.0284578	0.0389554	0.0464833	0.105098	0.0397038	0.0472314	0.0958465
UQCRH	0.0683332	0.0632912	0.0582834	0.0922365	0.120501	0.119442	0.115925	0.115088	0.118863	0.0149526	0.0162945	0.040491	0.0784465	0.155487	0.0995074	0.130963	0.186491	0.105854	0.0271778	0.0790246	0.14293	0.050374	0.0184112	0.0502485	0.154396	0.0762034	0.063585	0.105796	0.0962282	0.0770798	0.0953045	0.0597753	0.130772	0.110789	0.0285668	0.0124863	0.131497	0.115785	0.212017	0.0390502	0	0.0657312	0.0945658	0.0952841	0.117833	0.0326621	0.0598901	0.0520525
NSUN4	0	0.0130941	0	0.0337484	0	0.0401977	0.0224515	0.046444	0.0210132	0.0311011	0.0144309	0.0493406	0.0104146	0.0612646	0.0205613	0.0107025	0	0.0288762	0.0233529	0.00188141	0.0343013	0.0185019	0.0210581	0	0.0429669	0.13062	0.241059	0.0689099	0.019321	0.0276432	0.0266556	0.0387009	0.0679788	0.10396	0	0.0165204	0.0336906	0.0272499	0.0405143	0.0837704	0.0247691	0.0369702	0.0187576	0	0	0.00698555	0.00959732	0.0263536
FAAH	0	0.0596759	0.0291128	0.0438282	0.00447803	0.0497521	0.0686236	0.00625698	0.0204424	0	0.0162945	0	0.0224524	0.00637087	0.0546483	0.00963863	0	0.054863	0.0197718	0.0368109	0.0590727	0.000476472	0.0407757	0	0.0242849	0.184759	0	0.0152922	0.041769	0	0.0484679	0.00963924	0.0456681	0.0417518	0	0.102688	0.0166263	0	0	0.0535883	0	0	0.00183435	0	0	0.0110285	4.93187e-05	0.0176556
KNCN	0	0	0	0	0	0	0	0	0	0	0	0	0	0	0	0	0	0	0	0	0	0	0	0	0	0	0	0	0	0	0	0	0	0	0	0	0	0	0	0	0	0	0	0	0	0	0	0
MKNK1	0.0312939	0.00672198	0.10805	0.192058	0.0731301	0.0890289	0.0981693	0.152656	0.0401832	0.0632765	0	0.060828	0.0472807	0.0472628	0.0776961	0.043336	0.0839589	0.0804225	0.0777909	0.0877425	0.0886418	0.0487238	0.103108	0.0472643	0.0366892	0	0.0588945	0.0604687	0.15967	0.061265	0.0497511	0.0602199	0.0464759	0.0424567	0.0758049	0.0376078	0.0863492	0.0147328	0.109649	0.0506625	0.139427	0.0550575	0.0253382	0.0949004	0.0570675	0.0667376	0.0720104	0.0709717
ATPAF1	0.148433	0.0192313	0.0971133	0.105918	0.026107	0.0709431	0.0650057	0.0632867	0.091945	0.0636615	0.0291602	0.014662	0.079833	0.0213484	0.0344219	0.0488283	0	0.0796694	0.0405469	0.0368165	0.0720977	0.0202038	0.00771179	0.064187	0.037943	0.126619	0	0.0668551	0.105036	0.143823	0.0699279	0.0233358	0.0621664	0.0284943	0.0183744	0.0880949	0.0631783	0.0382173	0.0972725	0.0472942	0.060455	0.0263883	0.096797	0.163101	0.164133	0.116713	0.0399972	0.0692942
TEX38	0	0	0	0	0	0	0	0	0	0	0	0	0	0	0	0	0	0	0	0	0	0	0	0	0	0	0	0	0	0	0	0	0	0	0	0	0	0	0	0	0	0	0	0	0	0	0	0
EFCAB14	0.103314	0.0265901	0.122836	0.0727152	0.179798	0.0260992	0.12815	0.0975331	0.0907496	0.0904207	0.0584124	0.0806017	0.0513906	0.0657185	0.0421169	0.161022	0	0.0576196	0.131551	0.0642633	0.0393786	0.0732814	0.0584612	0.0376818	0.0629148	0.158274	0	0.0694862	0.0529392	0.17314	0.0984107	0.0930544	0.0952112	0.0571109	0.192795	0.0655317	0.0831678	0.10978	0.108779	0.0444706	0.0247691	0.139917	0.110003	0.013847	0.181901	0.0549497	0.0739643	0.0511054
CYP4B1	0	0	0.0215301	0	0.0121545	0.0304149	0	0.00904111	0	0.00638774	0	0.00621956	0	0.00593885	0.000760053	0	0	0.0159191	0	0	0	0.034749	0.013393	0	0	0.126619	0	0.00489292	0	0.00840774	0.0159888	0	0.00265623	0.00522694	0	0	0.00203582	0	0	0	0	0.00515601	0	0	0	0.0109266	0	0
CYP4A11	0	0	0	0	0	0	0	0	0	0	0	0	0	0	0	0	0	0	0	0	0	0	0	0	0.00315058	0	0	0	0	0	0	0	0	0	0	0	0	0	0	0	0	0	0	0	0	0	0	0
CYP4X1	0	0.0167588	0.119605	0.163474	0.132179	0.0492162	0.041883	0.0339328	0.0118638	0.0439284	0	0.00334506	0.0601171	0.0245754	0.0664652	0.0617162	0	0.0618619	0.0222204	0.0739507	0.10323	0.0225427	0.0554487	0.036768	0.0446284	0.0254482	0	0.0654383	0.0425662	0.0434981	0.0435034	0.00780429	0.0270438	0.0229398	0	0.118029	0.0363305	0.076546	0.0173305	0.058962	0.0560573	0.0727646	0.0034038	0.100472	0.0291392	0.0162926	0.011581	0.014131
CYP4Z1	0	0.0236114	0.00632426	0.0168799	0	0.0181275	0.0430498	0	0	0.0245234	0.0423102	0.090309	0.0238557	0.00667409	0	0	0	0.0354104	0	0.00220596	0	0.00989137	0.0425832	0	0.0191341	0	0	0.0453477	0	0.0405549	0.00173736	0	0.0115645	0.00662108	0	0	0.00852621	0	0	0	0	0.0151798	0.00100996	0	0	0	0.0156953	0
CYP4A22	0	0	0	0	0	0	0	0	0	0	0	0	0	0	0	0	0	0	0	0.0020718	0	0	0	0	0	0	0	0	0	0	0	0	0.00896688	0	0	0	0	0	0	0	0	0	0	0	0	0	0	0
TAL1	0	0.00424795	0.0158448	0.0380422	0.0892783	0	0.00464822	0.0182953	0	0.0125437	0.0110487	0.0298891	0.0416275	0.00428634	0.0117484	0.0675661	0	0	0.0628847	0.00352628	0	0.00518286	0.00947319	0	0.00733198	0	0	0.000587261	0.00105098	0	0.0176108	0.0395687	0.0237327	0.00189416	0.0402954	0.0218226	0.0201896	0	0.0142079	0	0	0	0.00654344	0	0	0	0.020699	0
STIL	0	0	0.0107648	0.00790655	0	0.0183668	0.0146103	0	0.0156811	0	0	0	0	0	0	0	0	0	0.00665559	0	0	0.0123045	0	0	0.00397137	0	0	0	0	0	0.00267898	0.0121016	0	0	0	0	0	0	0	0	0	0	0	0	0	0.0196376	0	0
CMPK1	0	0.0304936	0.0921715	0.0749059	0.0405794	0.0668787	0.0330973	0.04347	0.014661	0.0713819	0.0162945	0.00621956	0.0493629	0.0339311	0.0878661	0.0782619	0.0931661	0.115562	0.0763704	0.0601104	0.0224286	0.100097	0.0310524	0.0954354	0.0515338	0.100698	0	0.0543803	0.049438	0.0477461	0.0596082	0.0916016	0.101602	0.0753466	0	0.00625513	0.0857402	0	0.024871	0.0991039	0.362617	0.0546043	0.0391607	0.0747541	0	0.0234824	0.0426505	0.0424588
FOXE3	0	0	0	0	0	0	0	0	0	0	0	0	0	0	0	0	0	0	0	0	0	0	0	0	0	0	0	0	0	0	0	0	0	0	0	0	0	0	0	0	0	0	0	0	0	0	0	0
FOXD2	0	0	0.00521521	0.000778577	0	0	0	0	0	0.00299103	0.0162945	0	0	0.00352159	0.0195427	0.00751128	0	0	0	0.000555796	0	0.010409	0.0212272	0	0.0158533	0	0	0.0363325	0	0	0	0	0.00803882	0.00595344	0	0	0.00350822	0.0225749	0	0	0	0.0377133	0	0.0239287	0	0	0.00679763	0
TRABD2B	0	0.311668	0.00757212	0.0485787	0.0383519	0	0.0125468	0.000390446	0.0505311	0.0608043	0.151042	0.0807473	0.0783791	0.182196	0.173966	0.0515052	0	0.0195676	0.0223784	0.0312823	0	0.0309235	0.0425991	0.0127072	0.211029	0	0	0.121847	0.0384695	0.135062	0.048097	0.028477	0.0578577	0.123004	0.0285668	0	0.0545392	0.165315	0.0347431	0.101063	0.146292	0.108292	0.00867396	0	0.106679	0	0.00541933	0
SLC5A9	0	0	0	0	0	0	0	0	0	0	0	0	0	0.00249344	0	0	0	0	0	0	0	0.00461698	0	0	0	0	0	0	0.00997284	0	0	0	0	0	0	0	0.00284017	0	0	0	0	0.0082923	0	0	0	0	0	0
SPATA6	0.179581	0.0393913	0.178572	0.125848	0.115443	0.24102	0.0721381	0.213312	0.124532	0.297716	0.136309	0.24908	0.115083	0.0669777	0.206206	0.22358	0.423136	0.282732	0.263396	0.236488	0.252791	0.139161	0.128118	0.150247	0.0435845	0.140173	0.147543	0.239614	0.317057	0.143089	0.237004	0.158725	0.172739	0.218742	0.186012	0.119573	0.0943107	0.190125	0.200458	0.100065	0.37028	0.195868	0.0819382	0.252336	0.0422419	0.105603	0.117536	0.0246395
AGBL4	0.278113	0.189436	0.202122	0.412927	0.201027	0.276163	0.256351	0.213968	0.185089	0.189324	0.133149	0.132861	0.197835	0.212454	0.208563	0.170793	0.437023	0.316074	0.233101	0.276964	0.238818	0.231771	0.258378	0.216917	0.265122	0.393206	0.485288	0.319969	0.41976	0.214544	0.251844	0.127906	0.209889	0.157233	0.411844	0.101169	0.225307	0.131268	0.225147	0.191588	0.312002	0.221884	0.210675	0.261703	0.252978	0.214865	0.100913	0.230044
ELAVL4	0.0458692	0.121637	0.0174473	0.0858481	0.0991095	0.0613743	0.0935892	0.0262427	0.147001	0.0363029	0.0903841	0	0.0399239	0.0418573	0.0278833	0.0633312	0	0.0648384	0.0434426	0.0792412	0	0.0170361	0.075987	0.041627	0.0817784	0.100174	0.0908424	0.0894437	0.0982849	0.0405549	0.0377272	0.045514	0.116655	0.0554736	0.134849	0.104743	0.10858	0.121766	0.0287803	0.0181759	0	0.0651675	0.0623091	0.137068	0	0	0.0180575	0.0914242
DMRTA2	0	0	0	0	0	0	0	0	0	0	0	0	0	0	0.0143989	0	0	0	0	0	0	0	0	0	0	0	0	0	0	0	0	0	0	0	0	0	0	0	0	0	0	0	0	0	0	0	0	0
FAF1	0.335527	0.376846	0.236258	0.345532	0.398971	0.41637	0.367094	0.289054	0.217247	0.213191	0.355093	0.22969	0.280864	0.243008	0.281658	0.441038	0.564229	0.440239	0.32414	0.276617	0.447267	0.214833	0.371681	0.26665	0.29396	0.438566	0.124588	0.33227	0.41433	0.358013	0.218964	0.254046	0.277782	0.327121	0.166097	0.264902	0.387759	0.253456	0.195782	0.437693	0.358102	0.279465	0.246291	0.259502	0.152876	0.342816	0.227739	0.287478
CDKN2C	0	0	0	0	0.00447803	0	0.0568444	0.00235487	0	0	0	0	0	0.00224519	0	0	0	0	0	0	0	0	0.017205	0	0	0	0	0.00337346	0	0	0.00400651	0	0	0	0	0.0165204	2.09516e-05	0	0	0	0	0	0.00100996	0	0	0	0.000846517	0
C1orf185	0	0	0	0	0	0	0	0	0	0	0	0	0	0	0	0	0	0	0	0	0	0	0	0	0	0	0	0	0	0	0	0	0	0	0	0	0	0	0	0	0	0	0	0	0	0	0	0
RNF11	0.118734	0.123588	0.0758809	0.157575	0.223788	0.0477328	0.0990963	0.157276	0.0284619	0.0432911	0.035688	0.0695407	0.0943344	0.0700673	0.100612	0.0666919	0.0931661	0.115515	0.100929	0.0932043	0.207782	0.050052	0.0809519	0.0372461	0.159833	0.216483	0.063585	0.0871925	0.0778702	0.0140631	0.0798834	0.135703	0.0887671	0.134715	0.183004	0.141518	0.139095	0.0905282	0.0364935	0.185363	0.334279	0.0454362	0.078827	0	0.0645049	0.114918	0.0569967	0.0906239
TTC39A	0	0	0	0.014121	0	0	0	0.000104752	0	0	0	0	0	0.00105728	0	0.0533439	0	0.011316	0	0.0045666	0	0.00309614	0	0	0.00555989	0	0	0.00616605	0.0703161	0	0.0018053	0	0.000661887	0	0	0	0	0	0	0	0	0	0	0	0	0	0	0.0315882
EPS15	0.0911548	0.282153	0.148352	0.267481	0.343857	0.313767	0.146953	0.232412	0.202126	0.173356	0.225702	0.199625	0.186678	0.241971	0.217726	0.2985	0.122707	0.321241	0.25552	0.247441	0.181824	0.17251	0.199814	0.273567	0.18586	0.272856	0.421277	0.234627	0.388737	0.148525	0.183422	0.199315	0.241686	0.250681	0.3231	0.262252	0.211537	0.214223	0.160121	0.292199	0.364214	0.277266	0.260668	0.294177	0.228556	0.127798	0.14029	0.126277
OSBPL9	0.0728978	0.152041	0.171502	0.249027	0.342046	0.283388	0.211426	0.215399	0.0866935	0.243387	0.313582	0.237002	0.166175	0.112197	0.196342	0.143562	0.258909	0.23379	0.118074	0.179087	0.198229	0.135063	0.164309	0.131408	0.160247	0.30432	0.592543	0.200786	0.309728	0.201029	0.230928	0.168129	0.198114	0.187379	0.207407	0.14644	0.153907	0.160134	0.187075	0.18263	0.374541	0.203068	0.267043	0.421248	0.145451	0.289462	0.144537	0.18571
NRDC	0.192824	0.185395	0.158075	0.139673	0.0889249	0.207404	0.244797	0.134516	0.120525	0.147337	0.114741	0.172801	0.14831	0.0897741	0.194286	0.163506	0.462712	0.256703	0.203633	0.194384	0.23929	0.168151	0.146011	0.137472	0.199093	0.242438	0.146628	0.22449	0.187101	0.209694	0.197738	0.208156	0.186967	0.239274	0.0834239	0.155248	0.176777	0.265611	0.269045	0.37521	0.231374	0.313788	0.123959	0.449112	0.0946708	0.233126	0.0924629	0.232202
RAB3B	0	0	0	0.047685	0.01598	0.0439324	0	0.0383643	0	0	0	0	0	0.0137747	0	0	0	0	0.0245064	0	0.0316547	0	0.00287498	0	0	0	0	0.00337346	0.00313521	0	0.016424	0	0.0182706	0	0	0	0.00293892	0	0	0	0.0247691	0.0082923	0.012712	0	0	0	0.000577427	0
TXNDC12	0.169759	0	0.0373547	0.0273782	0	0.0535123	0.0524716	0.0250028	0.022451	0.0265848	0.0623161	0.0735965	0.0621798	0.018424	0.0166271	0.0465589	0.0931661	0.0661329	0.0233769	0.0681635	0.0426268	0.0201516	0.0876398	0.0125992	0.0479745	0.0762034	0	0.0472444	0.0756755	0.0689172	0.0617032	0.0260146	0.0249522	0.0575557	0	0.0188705	0.0406007	0.0225749	0.00752769	0.0983675	0	0.0277913	0.0388995	0.0456171	0.0643643	0.0241664	0.0144641	0.0755609
BTF3L4	0.0240377	0.084411	0.0652796	0.0740195	0.098949	0.0914998	0.0267271	0.105147	0.0627208	0.0264999	0.0634374	0	0.0743635	0.0930051	0.0461812	0.0263398	0	0.11056	0.0309616	0.0227366	0.0834344	0.0477032	0.0463318	0.0321244	0.0705016	0.131927	0.164627	0.0352681	0.101538	0.0267035	0.0638435	0.0425242	0.0726785	0.0259874	0	0.0826149	0.035822	0.0816148	0	0.1851	0.0575341	0.101842	0.0509812	0.0742934	0	0.024309	0.0161557	0.0968892
ZFYVE9	0.0461943	0.188647	0.100821	0.134419	0.0675218	0.15621	0.0789783	0.115656	0.0774658	0.153513	0.0144309	0.140268	0.1451	0.11805	0.165232	0.175928	0.0839589	0.195642	0.123188	0.165458	0.301833	0.13738	0.118039	0.0937248	0.14564	0.140173	0	0.207284	0.145462	0.135806	0.193581	0.175254	0.128485	0.208391	0.117809	0.249299	0.113907	0.0713658	0.0734054	0.110691	0.17148	0.112756	0.133652	0.0828949	0.0864975	0.141408	0.117215	0.22179
CC2D1B	0	0.00672198	0.00837859	0.025733	0.00959673	0	0	0.00277824	0.0830901	0.00270582	0.0105779	0.0566461	0.00942299	0.000737	0.0530102	0	0	0.0167764	0	0.0175475	0	0.00548913	0.00227084	0.0107423	0.00841282	0	0.063585	0.0269886	0.00460339	0.0609646	0.0120728	0	0.0294835	0.0103789	0.0285668	0.0155969	0.0304733	0	0.017805	0.0498003	0	0.0112773	0.0601873	0	0	0.00852783	0.00328197	0.0624947
ORC1	0	0	0	0	0	0	0.00666079	0	0	0	0	0	0	0.00309904	0	0.0221391	0	0	0	0	0	0	0	0	0	0	0	0	0	0	0	0.00485348	0	0	0.0758049	0	0	0	0	0	0	0	0	0	0	0	0	0
PRPF38A	0.00476834	0.010606	0.0181589	0.0224691	0.021602	0.0862986	0.0312501	0.0478708	0.0660774	0.0288567	0	0.0120215	0.0517907	0.0430741	0.0266519	0.017568	0	0.0182701	0.0347607	0.0240998	0	0.0466279	0.0855294	0	0.0587914	0	0.0588945	0.0282014	0.0496608	0	0.0240149	0.0399586	0.0654866	0.107408	0	0.055729	0.0273995	0.0527948	0.0113705	0.0742099	0.0247691	0.0320214	0.0329171	0	0	0.00626446	0.0164093	0.051192
TUT4	0.228143	0.216831	0.156227	0.204268	0.325577	0.349028	0.148121	0.189943	0.232447	0.187508	0.180528	0.165899	0.160469	0.22619	0.232287	0.151418	0.483018	0.282402	0.124359	0.133541	0.164898	0.175859	0.218896	0.268345	0.19186	0.201312	0.0633643	0.248688	0.31618	0.292673	0.179876	0.167246	0.149941	0.297411	0.341812	0.14652	0.225801	0.181448	0.271939	0.340764	0.124	0.250182	0.253796	0.248736	0.108324	0.161955	0.198714	0.22391
GPX7	0.102594	0	0	0	0	0	0	0	0	0.00369107	0	0	0.00446242	0.00468636	0	0.0241935	0	0	0.0114394	0	0.0199967	0.00696289	0.000212485	0.0160329	0.00692736	0	0.063585	0	0.00884853	0	0.011772	0.00831546	0.00327272	0.013801	0	0	0.0142197	0	0.0325571	0.0199047	0.0429505	0	0	0	0	0	0.000465695	0.00807795
SHISAL2A	0.0298559	0.00917776	0	0.00175307	0.0380067	0.0244193	0.0445933	0.000104752	0.0384252	0.0228612	0	0.0147796	0	0.00372205	0	0.0278785	0	0	0.0194335	0.0040116	0	0.0092275	0	0	0	0	0	0	0	0	0.00888853	0	0.00246955	0	0	0.0427616	0.00252043	0	0	0.062955	0	0	0	0	0	0	0.0337811	0.0144411
COA7	0	0	0.00953546	0	0	0	0	0.00123699	0	0.00715081	0.0728895	0	0.00971241	0.018761	0.00369514	0	0	0	0	0.0134007	0	0.000356566	0	0	0.0154338	0	0	0	0	0.0413137	7.88217e-05	0	0.0146561	0	0	0	9.32482e-06	0	0	0.0811677	0	0.00559388	0.014637	0	0	0	0.000577427	0.0132381
ZYG11B	0.115624	0.136921	0.189913	0.109172	0.0700573	0.055875	0.107608	0.139096	0.0231177	0.101662	0.0559601	0.0470184	0.0577088	0.0714012	0.15029	0.147457	0	0.0158347	0.194467	0.109725	0.133393	0.0820523	0.0530383	0.0632743	0.128856	0.193065	0.237923	0.143414	0.17753	0.204061	0.127779	0.115246	0.13739	0.0762858	0.176222	0.0333703	0.0772415	0.0147328	0.0685795	0.118453	0.0984033	0.0698391	0.0925719	0.152135	0.0570675	0.0932417	0.0757025	0.0902048
ZYG11A	0.0201037	0	0.00815087	0	0	0	0	0	0	0	0.0623161	0	0	0	0.00663837	0	0	0	0	0	0	0	0	0	0	0	0	0.00343101	0	0	0	0	0	0	0	0	0	0	0	0	0	0	0	0	0	0	0	0
ECHDC2	0.0637176	0.0848963	0.153975	0.326515	0.172159	0.128279	0.0694551	0.0845831	0.184536	0.117839	0.0612188	0.125237	0.135345	0.129355	0.173223	0.199092	0.0839589	0.189864	0.207287	0.174966	0.143369	0.118821	0.171737	0.0777478	0.0913312	0.2072	0.163498	0.173335	0.105283	0.0769313	0.0544486	0.087514	0.131809	0.121451	0.134849	0.195428	0.137073	0.173975	0.134818	0.0782461	0.297026	0.195043	0.0467337	0.286549	0.077857	0.112422	0.130197	0.0852041
SCP2	0.199719	0.0434069	0.0869767	0.0966565	0.138555	0.239362	0.0874954	0.106903	0.0570829	0.0678689	0.0838357	0.121993	0.0550688	0.0635592	0.134827	0.126401	0.0839589	0.114824	0.0744572	0.15071	0.19661	0.0644035	0.101415	0.118412	0.0783059	0	0	0.123812	0.149079	0.156476	0.0721768	0.163698	0.104469	0.112124	0.121818	0.146126	0.106161	0.0948188	0.213495	0.143305	0.0611963	0.0973071	0.154173	0.173605	0.0917909	0.0210028	0.124904	0.10673
PODN	0.09569	0.00424795	0.0551972	0.0193226	0.0196866	0.0603107	0.00946916	0.0223963	0.112036	0.0259386	0.0291402	0.0424582	0.0273355	0.0427287	0.0438444	0.0685158	0	0.0254091	0.0445575	0.0513457	0	0.0271175	0.0858372	0.112494	0.0358168	0.113	0	0.0899065	0.0252912	0.0194101	0.0141252	0.0561586	0.0731872	0.0440016	0.0826254	0.00727156	0.0734909	0.0473581	0.182976	0.0364355	0.184219	0.0355143	0.016181	0.0208013	0	0.0257952	0.0273692	0.0308975
SLC1A7	0.122	0	0.0559522	0	0	0.0414994	0.0332541	0	0.0210132	0	0	0.0541188	0	0.000351153	0.00764901	0.0917275	0	0.0175254	0.0369019	0.000169	0	0.0606445	0.00404627	0.0255909	0.000157214	0	0	0.0269462	0.0360752	0.0261742	0.0077404	0.106218	0	0.0851109	0	0	0.0859396	0	0.00106057	0	0	0.0135964	0.110533	0.0439751	0.0527641	0.0129789	0	0
CPT2	0	0	0	0.0131717	0.0371194	0	0	0.0180794	0	0.00227584	0.0110487	0	0.0228267	0.00270883	0.0151032	0.00807922	0	0.0178432	0	0.0154414	0.0199798	0.0227942	0.0102062	0.0283009	0.00983417	0	0	0.00983663	0.00105098	0	0.000160328	0.0382967	0	0	0	0.0137793	0.00246615	0	0	0	0	0.0191764	0.0150667	0	0	0.00626446	0.0227018	0.00779035
MAGOH	0.0192717	0.0572184	0.0629501	0.0596237	0.0156067	0.0154714	0.0596882	0.0357661	0.0345256	0.0200961	0.0110487	0.0122323	0.0111636	0.0368355	0.0433587	0.0110835	0	0.0510335	0.0187338	0.0282148	0	0.0239108	0.0115156	0.0639718	0.0221193	0.0254482	0	0.00387064	0.045786	0.0624438	0.0273631	0.0218821	0.0651394	0.0194465	0	0.0165204	0.0362649	0.113235	0.160533	0.0111071	0.0404554	0.0322927	0.0142466	0	0	0	0.0438978	0.0761306
LRP8	0.0967872	0.140282	0.0268863	0.102125	0.0854001	0.0664657	0.0961108	0.0593964	0.208419	0.105059	0	0.0819069	0.140475	0.0707989	0.054243	0.19315	0	0.206808	0.16115	0.0985408	0.0526229	0.0573646	0.0702568	0.08029	0.0852824	0.0740847	0	0.0744242	0.0983051	0.0237252	0.0436847	0.110792	0.0588319	0.0337612	0.0183744	0.13672	0.126409	0.0133284	0.0986464	0.0286298	0	0.0288625	0.0424785	0.171324	0	0.0355659	0.159172	0.0639948
DMRTB1	0	0	0	0	0	0	0	0	0	0	0	0	0	0	0	0	0	0	0	0	0	0	0	0	0	0	0	0	0	0	0	0	0	0	0	0	0	0	0	0	0	0	0	0	0	0	0	0
GLIS1	0	0	0.0219421	0.0427387	0.0310809	0.0464711	0.0432266	0.00637233	0.00616599	0.0122357	0.0144309	0.0287817	0.0312482	0.0191303	0.0565115	0.0392577	0	0	0.009366	0.00933781	0	0.0136616	0.0469426	0.0212028	0.0331699	0	0	0.000624092	0.00811136	0	0.010156	0.0367708	0.00475364	0.0160226	0	0	0.0144846	0	0	0	0	0.0446655	0.0400953	0.0113241	0	0.119428	0.0328539	0
NDC1	0	0	0.0104714	0.0368025	0.0391422	0.0435114	0.0478183	0.023926	0.0333452	0.0431604	0	0.0298891	0.00719862	0.0153264	0.0118956	0.053743	0.0931661	0.0336111	0.0189513	0.0697884	0.00825474	0.0229299	0.00262993	0.0827355	0.0333979	0	0	0.032779	0	0.0609805	0.0215699	0.0174147	0.0379885	0.0118161	0	0.110852	0.0425192	0	0	0.0754486	0.0247691	0	0.0495181	0.0374407	0	0.0200817	0.0904214	0.0337777
YIPF1	0	0.0578155	0.023178	0	0.003407	0.0589259	0.00464822	0.00658731	0.00616599	0.0222892	0.0252023	0	0.0305693	0.0316778	0.0184504	0.0720027	0	0.0178839	0.0179946	0.0152645	0.0390977	0.029898	0.000262298	0.00711506	0.00891212	0.149103	0.0997288	0.0277343	0.019174	0.0478043	0.0565048	0.0238228	0.033501	0.0165908	0	0	0.0250191	0	0.0193422	0	0	0.028522	0.00537762	0.0324104	0.0570675	0.0110285	0.00889435	0.100196
DIO1	0	0	0	0.015919	0	0	0.00430599	0	0	0.00871634	0	0	0	0	0.00163127	0	0	0	0	0	0	0	0	0.0179864	0	0	0	0	0	0	0	0	0	0	0	0	0.0112308	0	0	0	0	0	0	0	0	0	0	0
HSPB11	0.172885	0.0306408	0.027207	0.0932087	0.0617325	0.0246462	0.0642982	0.0752483	0.0424047	0.0673595	0	0.0418997	0.0574201	0.036956	0.0852146	0.024081	0	0.0260183	0.0669501	0.0697245	0.0724234	0.054078	0.0680596	0.107621	0.0669914	0.600766	0	0.0794854	0.0922545	0.0844753	0.0680163	0.0792295	0.0451416	0.0390378	0.0834239	0.0226863	0.0389508	0.0681012	0.100686	0.031306	0	0.101024	0.0179385	0.0641136	0.239938	0.0213043	0.0647579	0.00795405
LRRC42	0	0.0259939	0.00727162	0.00877561	0	0.0359533	0.0140183	0.00590569	0	0.033269	0.0114314	0.0106797	0.00731115	0.0152864	0.0290985	0	0	0.0270017	0.0147958	0.000951407	0	0.00625769	0.0246079	0.00608213	0.00837293	0	0	0.000532663	0	0.0109454	0.0339641	0.0128219	0.00765114	0.00785658	0	0.0278942	0.0289696	0	0.0287803	0.0361874	0	0	0.00785119	0.00529337	0	0.00626446	0.0249993	0.0297515
LDLRAD1	0	0	0	0	0	0	0	0	0	0	0	0	0	0	0.00762562	0	0	0	0	0	0.0560845	0	0	0	0	0	0	0	0	0	0	0	0	0	0	0	0	0	0	0	0	0	0	0	0	0	0	0
TMEM59	0.158084	0.0974206	0.052525	0.112362	0.257136	0.130183	0.100976	0.151507	0.0791843	0.0610274	0.0296427	0.131735	0.129858	0.119848	0.147826	0.186789	0.40235	0.104411	0.106005	0.163291	0.128004	0.0566723	0.150623	0.0974815	0.0878294	0.100174	0.063585	0.123147	0.260209	0.251042	0.148489	0.186497	0.102568	0.157908	0.135345	0.15	0.128657	0.0310245	0.142443	0.0960976	0.142714	0.138504	0.0598145	0.134	0.272921	0.0648642	0.0664038	0.10588
TCEANC2	0	0.0270905	0.0867327	0	0.003407	0.0326779	0.00430599	0.0632752	0	0.0193041	0	0	0.010734	0.0174116	0	0	0	0.0113411	0	0.0156755	0.0326169	0.0255033	0.00640801	0	0.00929496	0.0254482	0	0.0193625	0.0469379	0	0.0321995	0.0172523	0.0112638	0.00605288	0	0.0455925	0.00439445	0.0473581	0.00752769	0	0	0	0.0755358	0	0	0	0.0482767	0.00807795
AL357673.1	0	0	0	0	0	0	0	0	0	0	0	0	0	0.000351153	0	0	0	0	0	0	0	0.00175236	0	0	0.00315058	0	0	0.000146466	0	0	7.88217e-05	0	0	0	0	0	0	0	0	0	0	0	0	0.0208013	0	0	0.00485534	0
MRPL37	0.102594	0.0457372	0.0246643	0.0248413	0.0368189	0	0.0366192	0.0198062	0.0124109	0	0	0.0321231	0	0.0351099	0.0168213	0	0	0	0	0.0240537	0	0.00651564	0.00161346	0.0253677	0.00526761	0.184759	0	0.0156061	0.0369977	0.0352253	0.00523596	0	0.00797328	0.0111119	0	0.00401668	0.00489831	0	0.0385162	0.0491379	0	0.0153705	0.0104307	0	0	0.113856	0.00818007	0.0469314
SSBP3	0.148957	0.76871	0.339964	0.2146	0.270533	0.194033	0.139356	0.134355	0.140226	0.122034	0.193616	0.233536	0.096713	0.337782	0.27287	0.289497	0.120626	0.240752	0.134141	0.239732	0.0423902	0.113086	0.184597	0.238709	0.394467	0.306698	0.289334	0.253456	0.0976902	0.0845908	0.184056	0.195477	0.196987	0.27076	0	0.19433	0.268762	0.161095	0.325563	0.271424	0.253424	0.158275	0.197565	0.270976	0.15092	0.126359	0.0918055	0.147386
ACOT11	0.0312939	0.0179127	0.0244733	0.077057	0.00605808	0	0.0125468	0	0.0199362	0.0363193	0.0248024	0	0	0.0322454	0.0421079	0.0381748	0	0.0869207	0	0.119813	0.0179951	0.0350836	0.0353899	0	0.0294466	0.27314	0	0.0652545	0	0.0434981	0.0180031	0.00485348	0.0266871	0.0124959	0	0.0342249	0.0320944	0	0	0.0352253	0	0.0794732	0.00256966	0.0197535	0	0.0182846	0.0281018	0
FAM151A	0	0	0.0126001	0.00613943	0	0	0	0	0	0	0	0	0	0	0	0	0	0	0	0	0.031829	0.00127323	0	0	0	0	0	0	0	0	0	0	0	0	0	0	0	0	0	0	0	0	0	0	0	0	0	0
MROH7-TTC4	0	0.035964	0.0425275	0	0	0	0	0	0	0	0	0	0	0.0144717	0	0	0	0	0	0	0	0	0.000918592	0	0.0144571	0	0	0.00450243	0	0.0261742	0.0162321	0	0.0157273	0	0	0	0.000953373	0	0	0	0	0.00751465	0	0.0228996	0	0	0.00833313	0
TTC4	0	0	0	0	0	0	0	0	0	0.0050765	0	0	0	6.20244e-05	0	0	0	0	0	0	0	0.00127323	0	0	0	0	0	0.00378591	0	0.02211	0.00173736	0	0	0	0	0	0.00202678	0	0	0	0	0	0.000875216	0	0	0	0	0
PARS2	0	0	0	0	0	0	0.0411759	0	0	0	0	0	0	0.000226918	0.0144744	0.0566015	0	0	0.00700579	0	0.0193244	0	0	0	0.00321877	0	0	0	0	0	7.88217e-05	0	0.00133687	0	0	0	0.0020283	0	0	0	0	0	0	0	0	0	0	0
TTC22	0.0205054	0	0	0	0	0	0	0	0	0	0	0	0	0.00153819	0	0	0	0	0	0	0	0	0.000918592	0	0	0	0	0	0	0	0	0	0	0	0	0	0	0	0	0.0185557	0	0	0	0	0	0	0	0
LEXM	0	0	0.0215096	0	0	0	0	0.000104752	0	0	0	0	0	0	0	0.0110835	0	0.0163389	0	0	0	0	5.52304e-05	0	0	0	0	0	0	0.0352253	0.00612444	0	0	0	0	0	0	0	0	0	0	0	0	0	0	0	0	0
DHCR24	0	0.146068	0.0271728	0.0605379	0.00422778	0	0.0756265	0.00812206	0.0118638	0.0133233	0	0	0	0.0178944	0.0214182	0.00335998	0	0.0598534	0	0.0255551	0.0297702	0.00632086	0.0265191	0	0.0363571	0.0740847	0	0.0458377	0.0348824	0	0.0145142	0.0316593	0.0421686	0	0	0	0.0535029	0.0225749	0.0319377	0	0	0	0.00884282	0	0	0	0	0.00545678
TMEM61	0	0	0	0	0	0	0	0	0	0	0	0	0	0	0	0	0	0	0	0	0	0.0112802	0	0	0	0	0	0	0	0	0	0	0	0	0	0	0	0	0	0	0	0	0	0	0	0	0	0
BSND	0	0	0	0	0	0	0	0	0	0	0	0	0	0	0	0	0	0	0	0	0	0	0	0	0	0	0	0	0	0	0	0	0	0	0	0	0	0	0	0	0	0	0	0	0	0	0	0
PCSK9	0	0	0	0	0	0	0	0	0	0	0	0	0	0	0	0	0	0	0	0	0	0	0	0	0	0	0	0	0	0	0	0	0.00734344	0	0	0	0	0	0	0	0	0	0	0	0	0	0	0
USP24	0.0580155	0.178665	0.113694	0.261494	0.255051	0.167603	0.161088	0.148816	0.0815387	0.160603	0.0663789	0.0561001	0.119245	0.123057	0.252534	0.186782	0	0.277091	0.142249	0.227492	0.188885	0.14459	0.11023	0.173565	0.108787	0.206663	0.399919	0.253282	0.195349	0.180311	0.214819	0.128856	0.182871	0.169125	0.25864	0.162793	0.126509	0.139996	0.187888	0.269509	0.109638	0.161412	0.0800859	0.227312	0.14796	0.0986921	0.0986531	0.206439
AC119674.2	0.0183232	0	0	0	0	0	0	0.0153032	0.01301	0.00201139	0	0	0	0.00220398	0.00444097	0	0	0	0	0	0	0.00536621	0.040454	0	0.0303896	0	0	0.00547571	0	0.0110769	0	0.00546896	0	0.0162814	0	0.0124699	0.00258413	0	0	0.0523013	0.0404554	0	0	0	0	0.113856	0	0
PLPP3	0	0.0213522	0.10013	0.103703	0	0.0246462	0	0.0160649	0.0372111	0.113355	0	0.156245	0.0674659	0.188645	0.113632	0.0317892	0	0.0976788	0.029326	0.0182415	0.0830664	0.0464202	0.0345318	0.00608213	0.174449	0	0	0.0614168	0.0766042	0.0362441	0.0575979	0.010177	0.0400528	0.0511898	0.0928062	0	0.034959	0.0546873	0.330274	0.0661544	0	0.0449458	0	0.140332	0.0670155	0.112401	0.0283669	0.0146269
PRKAA2	0.0424341	0.1144	0.0585713	0.137394	0.213228	0.155188	0.126117	0.0467045	0.129889	0.124868	0.171911	0.0965574	0.0698625	0.125738	0.184146	0.230078	0.239199	0.171379	0.175646	0.185428	0.267405	0.0567919	0.131672	0.0564943	0.0760203	0.257755	0.0633643	0.149911	0.323694	0.261496	0.0762969	0.104484	0.0442289	0.096535	0.165542	0.147352	0.104191	0.034502	0.160779	0.0765213	0.0239143	0.114153	0.11371	0.192727	0.00946215	0.0901315	0.148029	0.156866
FYB2	0	0	0	0	0	0	0	0	0	0	0	0	0	0	0.0132826	0	0	0	0	0	0	0.00357489	0.0244237	0	0	0	0	0.00565568	0	0.006134	0	0	0	0	0	0	0	0	0	0	0	0	0	0	0	0	0	0
C8A	0	0	0	0	0	0	0	0	0	0	0	0	0	0	0	0	0	0	0	0	0	0	0	0	0	0	0	0	0	0	0	0	0	0	0	0	0	0	0	0	0	0	0	0	0	0	0	0
C8B	0	0	0	0	0	0	0	0	0	0	0	0	0	0	0	0	0	0	0	0	0	0	0	0	0	0	0	0	0	0	0	0	0	0	0	0	0	0	0	0	0	0	0	0	0	0	0	0
DAB1	0.307701	0.270316	0.154322	0.239951	0.239292	0.323158	0.399862	0.0939707	0.303843	0.498427	0.163292	0.323341	0.383882	0.164007	0.34356	0.508025	0.190235	0.332295	0.229818	0.274719	0.484043	0.114492	0.278213	0.141588	0.242749	0	0.655118	0.2565	0.29125	0.341932	0.29778	0.260723	0.295557	0.429767	0.48112	0.29123	0.754893	0.505265	0.33536	0.209707	0.43811	0.136127	0.125747	0.530404	0.747418	0.49354	0.237943	0.245878
TACSTD2	0	0	0	0	0	0	0	0	0	0	0	0	0	0	0	0	0	0	0	0	0	0	0	0	0	0	0	0	0	0	0	0	0	0	0	0	0	0	0	0	0	0	0	0	0	0	0	0
MYSM1	0.0715576	0.0734946	0.0919664	0.142715	0.154548	0.360225	0.0786802	0.105167	0.0479041	0.13527	0.135016	0.0772923	0.066102	0.0977123	0.0780248	0.0898974	0.243676	0.090568	0.104367	0.0754682	0.0781049	0.0781639	0.0599096	0.103498	0.162801	0	0.314646	0.0860773	0.0760162	0.0821698	0.0881676	0.0929957	0.0627135	0.0944921	0.184102	0.185461	0.0551492	0.0605024	0.0788005	0.0935901	0.0247691	0.0990469	0.0557218	0.0895175	0.258221	0.0601547	0.0845099	0.115256
JUN	0.119192	0.0501339	0.128034	0.176292	0.268424	0.0657468	0.198711	0.107838	0.0349568	0.0282186	0.437647	0.349524	0.20867	0.37441	0.148767	0.287704	0	0.144753	0.108193	0.0991383	0.116595	0.0788012	0.11808	0.147595	0.151764	0.0712713	0.205618	0.0737642	0.0932152	0.128911	0.0370615	0.0439248	0.203524	0.132913	0.0621688	0.146988	0.157059	0.0817677	0.134795	0.110382	0	0.0267656	0.12362	0.228659	0.201248	0.145367	0.0714519	0.228806
FGGY	0.0444045	0.0540853	0.0318523	0.122545	0.0999696	0.0515761	0.0432119	0.0169225	0.0509287	0.0859295	0	0.0510001	0.0628635	0.0298941	0.0944064	0.238674	0.159184	0.181995	0.101868	0.0465404	0.0707006	0.076162	0.139579	0.0573819	0.072115	0.0254482	0	0.180258	0.0116908	0.131542	0.0368136	0.0216012	0.0424431	0.0876617	0	0.0342249	0.0430081	0.035555	0.0450929	0.123151	0.211318	0.111538	0.0603836	0.0305158	0	0.00292154	0.0698454	0.00816162
HOOK1	0.00963364	0.00694777	0.0425275	0.0305149	0.0219654	0.0195464	0.0539296	0.0222675	0.00105171	0.00524105	0.0114314	0	0.00456666	0.027881	0.00103095	0	0	0.00129805	0.0232724	0.0407041	0.0275215	0	0.0285043	0	0.0514173	0.117759	0.184337	0.0341897	0.0877244	0	0.0251164	0.00546896	0.0243406	0.00613771	0	0	0.0252486	0	0.017805	0	0	0.0260321	0.00833056	0	0	0	0.0321902	0.00796774
CYP2J2	0	0.0393519	0	0	0.01283	0	0	0	0	0	0	0	0	0	0	0	0	0	0	0	0	0	0.0210152	0	0	0	0	0.00184293	0	0	0.00661976	0	0	0	0	0	0.00270216	0	0	0	0	0	0	0	0	0	0	0
C1orf87	0	0	0	0	0	0	0	0	0	0	0	0	0	0	0	0	0	0	0	0	0	0	0	0	0	0	0	0	0	0	0	0	0.00499461	0	0	0	0	0	0	0.0150516	0	0	0.000313674	0	0	0	0	0
NFIA	0.471421	0.349334	0.267654	0.526854	0.561635	0.606499	0.589717	0.474512	0.283926	0.356456	0.374734	0.545496	0.473006	0.406643	0.450849	0.569666	0.645904	0.555203	0.538527	0.533829	0.407469	0.449567	0.370093	0.464347	0.516954	0.337349	0.587993	0.512574	0.569263	0.642144	0.382726	0.36931	0.486067	0.518017	0.713015	0.680682	0.421155	0.504426	0.445646	0.7585	0.578679	0.445263	0.62391	0.699479	1.02556	0.333134	0.26363	0.333425
TM2D1	0.194855	0.200458	0.144586	0.11987	0.081155	0.110325	0.0891158	0.0874317	0.0321505	0.0593446	0.0792363	0.0562392	0.0695788	0.049491	0.0452625	0.118209	0	0.0511076	0.0983083	0.0804532	0.105386	0.0937446	0.0746124	0.0826629	0.0881065	0.0477323	0.171734	0.0967356	0.0946672	0.087555	0.081984	0.108904	0.0998633	0.0878561	0.166691	0.176011	0.0878116	0.046009	0.0957226	0.0478706	0.0247691	0.0950543	0.121055	0.129594	0.0266938	0.150561	0.0463845	0.0611627
PATJ	0.0217257	0.155465	0.193907	0.179664	0.0784771	0.118258	0.0689653	0.0770795	0.138874	0.192591	0.0895538	0.116173	0.140626	0.15742	0.138892	0.183108	0.347531	0.214049	0.0796888	0.089566	0.0646041	0.0975096	0.375397	0.110566	0.152641	0.13062	0	0.255785	0.103259	0.175299	0.12778	0.0989142	0.168132	0.133816	0.215649	0.129721	0.151457	0.147589	0.229433	0.100587	0.0247691	0.235706	0.104926	0.103336	0.281234	0.0311299	0.0805359	0.134129
L1TD1	0	0	0.0107584	0	0	0	0	0	0	0	0	0	0	0	0	0	0	0.0152074	0	0	0	0	0	0	0.000642901	0	0	0	0.0228415	0	0.00400651	0	0.00178689	0	0	0	0	0	0	0.0111071	0	0	0	0	0	0	0	0
KANK4	0	0	0.00392809	0.0082493	0.020036	0	0	0	0	0	0	0	0	0.00244839	0.0106659	0	0	0	0	0	0	0	0.000454183	0	0	0	0	0.0190434	0	0	0.00106865	0	0.000151955	0	0	0.0525507	0	0.035555	0	0	0.0560573	0.0115668	0	0	0	0	0.00681097	0
USP1	0.0513278	0.0099632	0.058268	0.0413268	0.0608005	0	0.0923195	0.037278	0.00105171	0.0316134	0	0.00334506	0.0302742	0.00122922	0.0253584	0.00100618	0	0.0384071	0	0.0269947	0.0387499	0.0201639	0.0165598	0.0313681	0.0243483	0	0	0.0339902	0.0342845	0.006134	0.0228258	0.0417689	0.0548759	0.0201014	0	0.0158871	0.0171763	0	0.048743	0.0575634	0	0.023691	0.060227	0.0490483	0	0	0.0650172	0.0277999
DOCK7	0.227068	0.172368	0.184449	0.181894	0.199201	0.233621	0.133973	0.0958459	0.0801856	0.119547	0.0527355	0.0507224	0.122729	0.127695	0.090661	0.0902979	0.120626	0.258769	0.185268	0.188886	0.175934	0.100239	0.173507	0.134549	0.119726	0.0254482	0.124799	0.237718	0.160907	0.143036	0.115079	0.0652821	0.113146	0.138147	0.10216	0.0854802	0.174686	0.304868	0.113495	0.0670824	0.352416	0.149725	0.18675	0.157692	0.14438	0.0336415	0.142247	0.0752616
ANGPTL3	0	0	0	0	0	0	0	0	0	0	0	0	0	0	0	0	0	0	0	0	0	0	0	0	0	0	0	0	0	0	0	0	0	0	0	0	0	0	0	0	0	0	0	0	0	0	0	0
ATG4C	0.0201037	0.00681845	0.0623476	0.142511	0.0660271	0.0154714	0.0547461	0.042764	0	0.0598099	0.0410078	0.0318609	0.0377176	0.0259407	0.0858407	0.150791	0	0.102654	0.0723107	0.0795851	0.114643	0.0452253	0.0804828	0.0685657	0.0518174	0.122034	0	0.146962	0.0373774	0.0977084	0.0675078	0.0288099	0.0375589	0.0643316	0.0183744	0.102958	0.0793759	0.0430345	0	0	0.108184	0.0531528	0.0246087	0.0374407	0	0.0741773	0.0908395	0.029211
ALG6	0.0269971	0.0871776	0.0189911	0.0319684	0	0	0.0262821	0.0281332	0.00616599	0.00681792	0.0114314	0.0150148	0.017264	0.0311253	0.0179112	0.10919	0.291524	0.00129805	0.0046956	0.0388998	0.0459644	0.0228949	0.00846157	0.0225641	0	0	0.0782476	0.0304857	0	0.0314032	0.00665213	0.00565103	0.026116	0.0284675	0	0.0155969	0.0229491	0	0.0172002	0.0289989	0.0560573	0.00394753	0.00603073	0	0	0	0.00573271	0.0232357
ITGB3BP	0.11262	0.0736554	0.116166	0.0466216	0.0869984	0.111564	0.296838	0.0258912	0.0749505	0.0294693	0.0105779	0.241942	0.0346698	0.0370013	0.0476171	0.0474793	0	0.043949	0.0634708	0.113746	0.0985181	0.0398248	0.0559283	0.0849042	0.0547888	0	0	0.0823621	0.0849884	0.0385703	0.0496411	0.0637764	0.0500144	0.0664949	0.105608	0.0188705	0.0368127	0.0133284	0.00387438	0	0.46251	0.0459815	0.03037	0.0861595	0	0.0438609	0.0280175	0.0276648
EFCAB7	0.00963364	0.0730772	0.0697012	0.0427845	0.0421305	0.0643724	0.0915711	0.0421509	0.036495	0.0377983	0.0243098	0.0598523	0.0229131	0.0241213	0.0522338	0.0204653	0.209409	0.109049	0.104296	0.0423922	0.0906927	0.0417377	0.033346	0.0143871	0.05057	0	0	0.0836254	0.0444171	0.0529583	0.151883	0.0691474	0.079204	0.02071	0.0247066	0.0532328	0.0302086	0.0912649	0.0162677	0.123386	0.0836011	0.0179322	0.0102242	0.129518	0.217466	0	0.0656482	0.0161353
PGM1	0.00476834	0	0.027975	0.0381203	0.0359281	0.0181275	0.0721377	0.0553568	0.00616599	0.0267342	0.0746274	0.0299114	0.012361	0.0101372	0.0195137	0.0107633	0	0.0646025	0.0880267	0.0118388	0.032288	0.00667103	0.0727364	0.0304226	0.0153692	0	0.059042	0.0207696	0.0292239	0.111173	0.0356863	0.0395806	0.0143092	0.029746	0.12745	0.0519767	0.0314014	0.0418372	0	0.150727	0	0.0107451	0.0195797	0.147791	0	0.0196376	0.0262804	0.0671187
ROR1	0.0572218	0.380153	0.156466	0.190403	0.393463	0.447847	0.12965	0.167856	0.0231626	0.162287	0.378774	0.200587	0.210397	0.171732	0.488759	0.182253	0.461579	0.152128	0.0254612	0.153304	0.30337	0.0647242	0.0777869	0.0154968	0.271064	0.277655	0.0588945	0.127713	0.0772574	0.236093	0.133816	0.0315114	0.104309	0.226647	0	0.14863	0.136548	0.0604417	0.143369	0.241539	0.288293	0.0751333	0.101282	0.28283	0.135331	0.0182846	0.258714	0.0820222
UBE2U	0	0	0	0	0	0	0	0.000104752	0	0	0	0	0	0	0	0	0	0	0	0	0	0.000851568	0	0	0	0	0	0	0	0	0	0	0	0	0	0.00625513	0	0	0.00387438	0	0	0	0	0	0	0	0	0
CACHD1	0.383818	0.296165	0.26957	0.276289	0.26615	0.578542	0.0339752	0.60436	0.255294	0.496636	0.341285	0.601269	0.340445	0.147111	0.279387	0.334923	0.419506	0.319028	0.452245	0.46112	0.496265	0.230776	0.324144	0.556826	0.128119	0.415758	0.139146	0.191852	0	0.449251	0.234246	0.246781	0.242621	0.157923	0.586834	0.395695	0.344653	0.475185	0.202268	0.276389	0.424117	0.254491	0.217236	0.385409	0.465492	0.419007	0.244059	0.445174
RAVER2	0.118005	0.122168	0.0992165	0.0527346	0.0663039	0.0889458	0.0423914	0.101736	0.130594	0.0883702	0.0105779	0.0120215	0.0492062	0.0501547	0.0361992	0.1682	0.0839589	0.109537	0.085599	0.0808493	0.140117	0.0685447	0.0383633	0.0475019	0.0334064	0.149103	0	0.0400131	0.0825498	0.0661501	0.0658247	0.0321274	0.0730531	0.0623534	0.0598183	0.0651785	0.0626798	0	0	0.0362887	0.0820721	0.0519288	0.0579534	0.0988616	0	0.0955819	0.0774787	0.0394656
JAK1	0.213998	0.196664	0.202498	0.128922	0.159073	0.240922	0.224771	0.306292	0.147345	0.266045	0.240257	0.169615	0.322458	0.285403	0.259922	0.227034	0.527636	0.313405	0.263041	0.292194	0.402686	0.192311	0.143967	0.376735	0.248501	0.21615	0.56167	0.207091	0.134326	0.303563	0.232053	0.140851	0.298908	0.218422	0.29558	0.441843	0.206515	0.357471	0.179041	0.271274	0.382301	0.260101	0.203886	0.369839	0.56059	0.617062	0.145309	0.18619
AK4	0	0.0425966	0.0106635	0.0443869	0.0538169	0.0181275	0.0511591	0.0477296	0.113511	0	0	0	0	0.00743918	0.0633888	0.0696961	0	0	0	0.0239995	0.0185212	0.00721209	0.0141755	0.00775278	0.0470454	0.131927	0.059042	0.0591678	0.0952178	0.0775643	0.0186071	0	0.0546213	0.0519196	0	0.0139231	0.0430306	0.0202218	0	0.0444835	0	0.00366971	0.0206973	0.035964	0	0.0605682	0	0.00792233
DNAJC6	0.155182	0.0698837	0.110562	0.0976244	0.103246	0.149941	0.146108	0.142424	0.113354	0.063202	0.0998562	0.0220743	0.128492	0.068572	0.0706162	0.13454	0.269119	0.0996421	0.153796	0.110816	0.135742	0.047519	0.0955809	0.066219	0.201011	0.379713	0	0.128791	0.0872686	0.106708	0.0913483	0.0631176	0.147173	0.0947084	0.0834239	0.0888573	0.06252	0.0202218	0.0706078	0.0837383	0.0996858	0.045272	0.173507	0.12927	0.198584	0.137803	0.0848202	0.0494257
LEPR	0.108769	0.194261	0.151283	0.565364	0.179274	0.0474945	0.124112	0.249329	0.0451182	0.217188	0.219819	0.312972	0.23828	0.0734854	0.108644	0.376865	0.187607	0.327325	0.176906	0.149668	0.299043	0.272674	0.66325	0.121916	0.145201	0.196392	0.107215	0.46727	0.138815	0.326479	0.130346	0.239095	0.157927	0.195787	0.0400372	0.274589	0.135954	0.114874	0.0925614	0.0770265	0.0247691	1.0689	0.302421	0.0575922	0.0266938	0.150476	0.218663	0.103746
PDE4B	0.202097	0.19474	0.108413	0.262537	0.297639	0.261382	0.227324	0.224629	0.267202	0.211261	0.212437	0.159632	0.316812	0.204271	0.212414	0.251057	0.31449	0.271965	0.259035	0.237707	0.314607	0.238752	0.109973	0.24616	0.302388	0.251661	0.28658	0.313667	0.202034	0.269186	0.251858	0.262381	0.192921	0.182823	0.346394	0.383951	0.251074	0.263628	0.132096	0.311643	0.135408	0.141184	0.178158	0.244804	0.601497	0.248562	0.101814	0.233408
SGIP1	0.371406	0.694339	0.412574	0.416122	0.354877	1.12204	0.619322	0.653686	0.608399	0.622903	0.678772	1.07873	0.642968	0.329699	0.565352	0.624345	0.714299	0.527959	0.585035	0.675032	0.540362	0.720572	0.540641	0.511071	0.672665	0.406999	0.877092	0.512546	0.72687	0.960342	0.693866	0.822467	0.572312	0.508856	1.16513	0.470425	0.602099	0.300654	0.545224	0.580569	0.798602	0.555414	0.547627	0.794008	1.28774	1.13238	0.278844	0.669481
TCTEX1D1	0	0.0169754	0.00197109	0	0.0122756	0	0	0.0160397	0.00616599	0	0	0	0	0.00309176	0.00382438	0.0213327	0	0.0523613	0	0.0478181	0	0	0.104764	0	0	0	0	0	0	0	0.00618667	0	0.00571143	0	0	0.0753742	0.00156037	0	0.00752769	0	0	0	0.000313674	0	0	0.0793361	0.00220388	0
INSL5	0	0	0	0	0	0	0	0.0296749	0	0	0	0	0	0	0	0	0	0	0	0	0	0	0	0	0	0	0	0	0	0	0	0	0	0	0	0	0	0	0	0	0	0	0	0	0	0	0	0
WDR78	0	0.0892914	0.0988738	0.0744111	0.161076	0.0911509	0.0508341	0.0785463	0.0973082	0.0813667	0.110191	0.0188907	0.0641212	0.00346333	0.0417583	0.0798637	0.100086	0.104466	0.0418707	0.0703536	0	0.0563023	0.031547	0.00775278	0.018748	0.0254482	0	0.0813616	0.0520387	0.0539233	0.0233549	0.065598	0.0485037	0.0236866	0.0758049	0.191418	0.0174981	0.061082	0.176395	0.0179335	0	0.098173	0.0681258	0	0	0	0.085272	0
MIER1	0.181113	0.134495	0.215806	0.181559	0.176233	0.114734	0.165575	0.123733	0.181894	0.107529	0.21797	0.0561015	0.130172	0.0721301	0.124577	0.155409	0.186491	0.179333	0.148365	0.187404	0.256745	0.11712	0.0942092	0.166869	0.149522	0.192269	0.249818	0.121181	0.158731	0.111913	0.119176	0.0770427	0.0828523	0.125525	0.146353	0.214437	0.145943	0.163749	0.175396	0.139654	0.228657	0.13354	0.116564	0.14318	0.0764644	0.109339	0.0611634	0.203251
SLC35D1	0.085898	0.0199269	0.0767317	0.0887411	0.161292	0.0987869	0.0511819	0.0338842	0	0.0428393	0.0874312	0.110048	0.0510402	0.0534009	0.0760004	0.0328604	0	0.0486528	0.0982715	0.0896251	0.0523173	0.0699907	0.052097	0.0900036	0.0336377	0.0605704	0	0.089913	0.110747	0.130663	0.0704019	0.0203865	0.0469603	0.0506935	0.10082	0.0199852	0.0490316	0	0.0782202	0.0425595	0.0967899	0.0763731	0.0754382	0.119197	0	0.125121	0.0240459	0.136179
C1orf141	0.0423815	0	0.000323194	0	0	0	0	0	0	0	0	0	0	0	0	0	0	0.00603452	0	0	0	0	0	0.0120316	0	0	0	0.0142602	0	0	0	0	0	0	0	0	0	0	0	0.0135975	0	0	0	0	0	0	0.01062	0
IL23R	0	0	0	0	0	0	0	0	0	0	0.0153833	0	0	0	0	0	0	0	0	0	0	0	0.0260845	0.0549154	0.00370389	0	0	0	0.00895198	0	0	0	0	0	0	0	0	0	0	0	0	0	0	0	0	0	0	0
IL12RB2	0	0.0469189	0.0158711	0	0.151346	0	0.0442501	0.0148254	0.0316612	0.00627765	0	0	0.0387248	0.0226853	0.00578177	0.00335998	0	0	0	0.0122762	0	0.0122747	0.0161062	0	0.0207762	0	0	0.00747717	0	0.0380768	0.0226047	0	0.0368583	0.0385456	0.0936157	0.0691889	0	0	0	0.011486	0	0.030504	0	0	0	0	0	0.0354985
SERBP1	0.0477519	0.0759184	0.0757371	0.106614	0.0534528	0.114257	0.0700598	0.121163	0	0.050298	0.162569	0.0476402	0.0349832	0.0562754	0.0607825	0.0664008	0.186491	0.0573365	0.139568	0.0757132	0.00825474	0.0766003	0.0835191	0.109003	0.122091	0.0762034	0	0.0751092	0.0766495	0.144549	0.0824915	0.142854	0.0798272	0.0702706	0.0247066	0.0622556	0.0986964	0.0942556	0.0655446	0.0702334	0.0247691	0.0838238	0.154751	0.0959054	0.00946215	0.142645	0.0680688	0.0993188
GADD45A	0.00950972	0	0.0204818	0.0118016	0.0172327	0	0.0116278	0.0421991	0	0.0123852	0.0144309	0.0108136	0.0225919	0.128254	0.0336352	0.0284298	0	0.047054	0	0.0232083	0.0611912	0.0232573	0.00715368	0	0.123107	0	0	0.00700776	0.00410368	0.0607898	0.0424156	0.0603136	0.0366507	0.0144572	0	0	0.024664	0	0.0846783	0	0	0.0105055	0.128583	0.0451091	0.00946215	0	0.0605289	0
GNG12	0	0.0374277	0.104861	0.0667098	0.0571176	0.118128	0.149811	0.0661163	0.0240669	0.070393	0.061093	0.0587956	0.0564615	0.0533308	0.110629	0.0664381	0	0.0537372	0.0477531	0.0620794	0.0635621	0.0863576	0.0547054	0.0298487	0.119642	0	0	0.0863756	0.0587509	0.0374293	0.105137	0.0882382	0.14033	0.158658	0.0613908	0.0189253	0.126813	0.134301	0.026684	0.0527943	0.0429505	0.0457292	0.0284125	0.115625	0.0329774	0.0666186	0.0251401	0.131243
DIRAS3	0	0	0	0.0315034	0.0203401	0	0.0125468	0	0	0.0156989	0	0	0	0	0.0215494	0.0259163	0	0.0163389	0	0	0	0.000288139	0.00162909	0	0	0	0	0.00255864	0	0	0	0	0	0.013801	0	0.0164803	0	0	0	0.0111071	0.117552	0.00719568	0	0	0	0	0	0
WLS	0.0236482	0.0761466	0.113407	0.190219	0.244521	0.11794	0.172573	0.091889	0.0511411	0.129908	0.166848	0.249828	0.195777	0.0410928	0.144674	0.217814	0	0.21411	0.144558	0.219187	0.159835	0.0869401	0.109652	0.10103	0.10772	0.14289	0	0.0985933	0.144597	0.25438	0.168023	0.084478	0.0626144	0.0931115	0	0.053531	0.113175	0.0831797	0.117356	0.0995	0.232642	0.0402716	0.0842403	0.109617	0.146686	0.0257952	0.0678302	0.16713
RPE65	0	0	0	0	0	0	0	0	0	0	0	0	0	0.000531895	0	0	0	0	0	0	0	0	0	0	0	0	0	0	0	0	0	0	0	0	0	0	0	0	0	0	0	0	0	0	0	0	0	0
DEPDC1	0	0	0	0	0	0	0.00697746	0	0	0	0	0	0	0	0.00583162	0	0	0	0	0	0	0	0	0	0	0	0	0	0	0	0.00782683	0	0	0	0	0	0	0	0	0	0	0	0	0	0	0	0	0
LRRC7	0.176187	0.277668	0.206666	0.274196	0.233549	0.342685	0.249783	0.31902	0.249727	0.0712669	0.215868	0.0889187	0.164031	0.219033	0.13494	0.277578	0.455808	0.286832	0.366265	0.184154	0.222404	0.122353	0.127627	0.305742	0.298331	0.645551	0.48644	0.382292	0.441127	0.392828	0.277848	0.186867	0.246526	0.133538	0.276859	0.192719	0.252752	0.168472	0.148957	0.212581	0.132472	0.193595	0.344482	0.266581	0.367163	0.0653193	0.207717	0.198975
LRRC40	0.17604	0.0467657	0.0204332	0.0353122	0.113373	0.064074	0.0290031	0.0743323	0	0.0446274	0.0239012	0.0290047	0.0665058	0.0461894	0.0637763	0.0668284	0	0.0440525	0.062464	0.0388136	0.0199967	0.0507599	0.0430183	0.0785578	0.041062	0.11283	0	0.0697167	0.0873844	0.175656	0.0169013	0.0378975	0.057358	0.0325281	0.183103	0.0688642	0.0506459	0.0520487	0	0.0236258	0.117552	0.0421288	0.0426438	0.0128187	0.119955	0.106918	0.00797523	0.0425845
SRSF11	0.232422	0.240173	0.202141	0.345986	0.396457	0.310596	0.373578	0.264893	0.214727	0.166899	0.144592	0.220944	0.283826	0.264123	0.216742	0.366332	0.598221	0.225471	0.217684	0.286632	0.300315	0.181787	0.319614	0.146188	0.184342	0.360086	0	0.346878	0.379815	0.295083	0.251398	0.214707	0.244475	0.203796	0.338542	0.197914	0.263702	0.223946	0.213984	0.282933	0.248184	0.19921	0.280489	0.43173	0.178903	0.086163	0.163711	0.19305
ANKRD13C	0.0929716	0.326242	0.109756	0.208504	0.232877	0.267796	0.122407	0.111979	0.0958407	0.175967	0.104248	0.0767033	0.155673	0.10295	0.113178	0.0997343	0.187607	0.231761	0.281366	0.215178	0.209964	0.118525	0.110891	0.145697	0.145914	0.1344	0.150443	0.137094	0.238651	0.207629	0.117768	0.114323	0.117236	0.116816	0.104328	0.171599	0.133112	0.157802	0.118089	0.170725	0.205178	0.187043	0.179321	0.212937	0.421803	0.106925	0.0612211	0.140856
HHLA3	0	0.0458014	0.0281942	0.00285435	0.0344489	0.0231585	0	0	0	0.0142859	0	0	0.0620201	0.00105728	0.0176263	0.0267773	0	0	0	0.0147731	0.0451247	0.00457577	0.00189987	0.0225641	0.00523256	0	0	0.00475402	0.0109441	0	7.88217e-05	0.00485348	0.000860927	0.00669879	0.0758049	0.0137793	0.0105234	0	0.0750636	0	0.210441	0.0106204	0	0	0.0570675	0	0.000706172	0.0105932
CTH	0	0	0	0.0169936	0.0142191	0.0283402	0	0.0173327	0	0.00142503	0.0623161	0	0	0.0355306	0.0373869	0	0	0.0486773	0.0175517	0	0	0.0184312	0.00122651	0.0255909	0.066562	0	0	0.0329537	0.0173793	0	0.00892697	0.0212504	0.0339401	0.0206849	0	0	0.00803512	0.0299392	0	0	0	0.170169	0	0	0.00946215	0	0.00447853	0.00253755
PTGER3	0	0.0393519	0.0300588	0	0.00755246	0	0	0	0	0	0	0.0217459	0	0	0	0	0	0	0	0	0	0	0	0	0.0186123	0	0	0.000804106	0	0	0.00400651	0	0.0168873	0	0	0	2.09516e-05	0	0	0	0	0	0	0	0	0	0.00132667	0
ZRANB2	0.256124	0.181444	0.200007	0.207506	0.30989	0.274188	0.265264	0.193927	0.15787	0.195264	0.169405	0.0968867	0.181221	0.151665	0.231506	0.165309	0.100086	0.178673	0.190604	0.245775	0.236491	0.139205	0.173099	0.210607	0.24357	0.316569	0.415339	0.288236	0.331669	0.373879	0.24497	0.176782	0.19736	0.18236	0.195697	0.100573	0.167893	0.138114	0.240756	0.140568	0.284734	0.263646	0.181893	0.180113	0.392923	0.159198	0.108832	0.100346
NEGR1	0.396467	0.335337	0.311313	0.404921	0.474604	0.558979	0.423191	0.303861	0.23846	0.169661	0.143707	0.117684	0.264589	0.236145	0.303543	0.24665	0.53955	0.543995	0.400213	0.499071	0.337452	0.215764	0.274554	0.195369	0.35459	0.175644	0.493761	0.409282	0.403678	0.446466	0.253967	0.288839	0.438113	0.325542	0.50241	0.48646	0.314756	0.343309	0.392365	0.316169	0.495544	0.271475	0.471238	0.459528	0.870598	0.0856069	0.156534	0.178279
LRRIQ3	0.0201037	0	0	0.000778577	0	0	0	0	0	0	0	0	0.012361	0	0	0	0	0	0	0	0	0	0.00461722	0	0	0	0	0.0146638	0	0	0	0.00963924	0.0016307	0	0	0	0	0.0888156	0	0	0	0	0	0	0	0	0.00396691	0
FPGT-TNNI3K	0	0	0	0	0	0	0	0	0	0	0	0	0	0	0	0	0	0	0	0	0	0	0	0	0	0	0	0	0	0	0	0	0	0	0	0	0	0	0	0	0	0	0	0	0	0	0	0
TNNI3K	0	0	0	0	0.00755246	0	0	0	0	0	0	0	0	0	0	0	0	0	0.009366	0	0	0	0.00162909	0	0	0	0	0	0	0	0.00464791	0	0	0	0	0	0	0	0	0	0	0	0	0	0	0	0	0
LRRC53	0	0	0	0	0	0	0	0	0	0	0	0	0	0.00385533	0	0	0	0	0.015339	0	0.0224286	0	0	0	0	0	0	0.00599972	0	0	0	0	0	0	0	0	0	0	0	0	0	0	0	0	0	0	0	0
ERICH3	0	0.093539	0.0872128	0.0779607	0.0200588	0.00777336	0.0415353	0.052866	0.0156811	0.0268944	0	0	0.0700679	0.00829285	0.0508894	0.0340059	0.120626	0.0600709	0.0437837	0.0612335	0.0199798	0.0138297	0	0	0.0438474	0.0254482	0.0782476	0.0137539	0.0350169	0.0337186	0.0287065	0.0545158	0.0447656	0.00334314	0	0.0323978	0.0510842	0	0.0385162	0.0361874	0.0661101	0.0129319	0.0155797	0	0	0	0.00461155	0
CRYZ	0	0.0043109	0.0211783	0.020852	0.0339173	0.0249116	0.124692	0	0.0183357	0.0263469	0.0243098	0.0424582	0.0142421	0.0185993	0.0475141	0	0	0.0163389	0.0420535	0.00868393	0.0170626	0.00690247	0.0297343	0.0120316	0.014774	0.0266131	0.217778	0.0358369	0	0.0204761	0.0144332	0.00485348	0	0.0554712	0	0.0184703	0.0160324	0.035555	0	0.00933916	0.0389794	0.0153744	0	0.013847	0	0	0.000188316	0
TYW3	0.0306716	0.0396063	0.0535119	0.0111798	0.00448177	0.0127865	0.0463305	0.0697416	0.00375004	0.032013	0	0.0186619	0.0252362	0.0300853	0.0462602	0.0412297	0.0931661	0.0221947	0.0417782	0.0594821	0	0.0138013	0.0385438	0.0262877	0.0407693	0.285702	0	0.0725625	0.0139989	0.0851735	0.0251212	0.0349107	0.0415608	0.0357064	0	0.00625513	0.062809	0.0762342	0	0.0310186	0	0.039232	0.0563045	0.0950091	0.216231	0.0257952	0.00754686	0.119946
SLC44A5	0.00537416	0.00876989	0.10369	0.129129	0.0838678	0	0.160351	0.0750475	0.0311216	0.0110161	0	0.0220743	0.0183697	0.0488154	0.0664754	0	0	0.0376285	0.0848246	0.0238155	0.0401052	0.023088	0.00920058	0.0270291	0.0801719	0	0.219402	0.111561	0.154385	0.13648	0.10168	0.0284616	0.0564479	0.0397011	0.0265456	0.0750223	0.103263	0.0926797	0.0193422	0.0179335	0	0.0621045	0.041231	0.0528311	0	0.109846	0.0112932	0.183165
ACADM	0.101395	0	0.0371101	0.0858032	0.0518832	0.0979368	0.0651975	0.0586733	0.00685391	0.0771263	0.0293766	0.0662564	0.107852	0.0627678	0.0730076	0.165003	0	0.0500544	0.144187	0.102698	0.0640138	0.0326061	0.0999846	0.0101282	0.0694551	0	0	0.052579	0.042329	0.0478043	0.042169	0.0903077	0.0664266	0.0179639	0.118618	0.0228389	0.0521464	0.157327	0.00745243	0.0528477	0.308685	0.0747362	0.000875216	0.177262	0	0.0216544	0.0599181	0.0339953
RABGGTB	0.0108774	0.0504137	0.0222777	0.00139795	0.0455308	0.0448058	0.00947553	0.0750536	0.0584475	0.0104396	0	0.0146013	0.0298388	0.0325451	0.0319634	0	0	0.0529301	0.0444391	0.0502894	0	0.0220375	0.00868898	0.0405029	0.044242	0	0	0.0154791	0.101682	0.0448912	0.0482579	0.00510723	0.0358432	0.0179253	0	0.0293249	0.0243573	0.0960875	0.00387438	0.0105651	0	0.00311697	0.104164	0	0	0.0209688	0.000577427	0.0230999
MSH4	0	0	0	0.0285652	0.0320286	0.0623688	0	0.0200351	0.0156811	0.0241913	0	0.105885	0	0.000875695	0.000602804	0.00100618	0.225288	0.0235613	0.066157	0.0230754	0	0.0263204	0.021562	0.0114654	0.0195738	0	0.059042	0.0164939	0.00926211	0.00840774	0.0127373	0	0.0198614	0.0599517	0	0.0164803	0.00246348	0.0467667	0.0193422	0	0	0.0133002	0	0	0	0.00852783	0.0479563	0.00807795
ASB17	0	0	0	0	0	0	0	0	0	0	0	0	0	0	0.00530611	0	0	0	0	0	0	0	0	0	0	0	0	0	0	0	0	0	0	0	0	0	0	0	0	0	0	0	0	0	0	0	0	0
ST6GALNAC3	1.14115	1.47796	1.00261	1.02593	1.04858	1.03501	0.481757	1.05357	0.76286	1.15162	1.25863	1.72125	0.847601	1.47386	0.709106	1.00499	1.5779	1.27775	1.07603	0.882382	0.0593765	1.7789	1.17727	0.984363	0.842113	1.57134	1.52867	1.23197	1.17786	1.32721	1.02303	1.80886	1.15163	1.28153	1.84177	0.94164	1.32327	1.21192	0.988549	1.01208	1.4522	0.894398	1.91073	0.689243	1.10607	1.42707	0.934813	1.33784
ST6GALNAC5	0.0884371	0.157817	0.178866	0.150324	0.0420573	0.140188	0.103612	0.108216	0.0515987	0.0345944	0.112535	0.00664403	0.132078	0.0675796	0.0594259	0.141343	0.467258	0.127762	0.0702459	0.0890639	0.0829407	0.0177614	0.141151	0.0774584	0.168834	0.222532	0.0780182	0.0829612	0.113763	0.145456	0.155117	0.099315	0.116556	0.0702217	0.203915	0.102688	0.133129	0.0225749	0.0787224	0.115914	0.0560573	0.256762	0.0564159	0.0305158	0.00946215	0	0.0424329	0.059184
PIGK	0.0968149	0.087782	0.0666202	0.10237	0.0262588	0.155197	0.028947	0.035218	0.129869	0.113127	0.0291402	0.0146013	0.0981077	0.0645288	0.0707812	0.0258325	0.288478	0.0448764	0.065066	0.0452585	0.180148	0.042397	0.0393799	0.172495	0.0502783	0.0860485	0	0.0544532	0.111549	0.0509981	0.0251793	0.0425222	0.0670985	0.0305685	0.094581	0.00362388	0.0479386	0.0276109	0.115985	0.0656195	0.0389794	0.128041	0.0517922	0.0684159	0	0.0162926	0.0764329	0.0181105
AK5	0.112025	0.116207	0.144296	0.211753	0.143567	0.22435	0.185349	0.201939	0.184128	0.0997181	0.0723612	0.0370037	0.0817142	0.144543	0.234369	0.367303	0.157471	0.324342	0.156134	0.180804	0.0887984	0.0787896	0.0783178	0.193611	0.204327	0.223056	0.197836	0.243385	0.205219	0.255387	0.199579	0.0684538	0.124525	0.167479	0.21977	0.220145	0.160286	0.167166	0.243343	0.0446836	0.312845	0.129053	0.100906	0.29178	0.278393	0.0577538	0.102841	0.0763264
AC118549.1	0.294563	0.224098	0.145348	0.208723	0.313997	0.348543	0.191122	0.212483	0.108843	0.166873	0.0896153	0.0699579	0.182782	0.139154	0.199035	0.266533	0.0931661	0.303184	0.214123	0.255072	0.242898	0.134724	0.205791	0.183808	0.242825	0.121166	0.377307	0.248523	0.207164	0.180749	0.128668	0.158059	0.164942	0.175032	0.220989	0.181184	0.177171	0.120081	0.144798	0.130389	0.38351	0.112569	0.174189	0.181548	0.319863	0.218188	0.175202	0.172286
USP33	0.117044	0.220589	0.153308	0.243453	0.117173	0.244156	0.171941	0.171407	0.19995	0.103895	0.103147	0.226185	0.156193	0.203928	0.167473	0.240091	0.0931661	0.140579	0.215113	0.14496	0.281497	0.159768	0.108503	0.117574	0.150412	0.25789	0.391112	0.222221	0.120843	0.236939	0.194834	0.143266	0.182646	0.193132	0.39994	0.164457	0.224449	0.263764	0.144841	0.253719	0.256794	0.198492	0.199666	0.235634	0.182309	0.207088	0.167352	0.139294
MIGA1	0.035246	0.122527	0.0883462	0.253845	0.170007	0.162879	0.12405	0.165082	0.109757	0.11394	0.0466012	0.122403	0.083387	0.136041	0.114895	0.211977	0	0.174547	0.107177	0.0920494	0.198202	0.12483	0.0868788	0.0899956	0.0610416	0.0771461	0.342864	0.121289	0.18623	0.0692255	0.147141	0.147937	0.121104	0.113522	0.176541	0.0376928	0.125653	0.0756623	0.193199	0.115928	0.152443	0.177142	0.200633	0.306728	0.186983	0.11224	0.1501	0.17513
NEXN	0.0450003	0.0460195	0.0440646	0.0284859	0.00970504	0	0	0.0181984	0	0.0625322	0.130788	0.104086	0.0464711	0.146056	0.12962	0	0.120626	0.0411646	0.0199262	0.00499285	0.136841	0.047041	0.000844614	0.0127072	0.141245	0	0	0.0151526	0.0397401	0.0450305	0.0351591	0.0156921	0.028832	0.0656779	0	0	0.038882	0.0225749	0.00106057	0.0167704	0.139427	0.0180697	0.000875216	0.0594914	0	0.118516	0.026137	0
FUBP1	0.0743236	0.155815	0.17282	0.232204	0.10412	0.179979	0.151043	0.0990165	0.124914	0.0807187	0.152639	0.0511613	0.074131	0.111354	0.0794145	0.112511	0.157471	0.127347	0.1034	0.197212	0.338814	0.0808269	0.1039	0.110555	0.0889802	0.172348	0.0997288	0.1783	0.191458	0.139646	0.111507	0.100122	0.0941658	0.114267	0.143682	0.0681915	0.129697	0.143717	0.167297	0.099868	0.155254	0.164416	0.114352	0.198827	0.229047	0.114585	0.10403	0.195167
DNAJB4	0	0	0	0.0070091	0.00646478	0.0183668	0	0.000104752	0	0	0	0	0	0	0	0.0219223	0	0	0	0	0.0212504	0	0	0	0	0	0	0.0072276	0	0	0	0	0	0	0	0	0.000904361	0	0	0	0	0	0	0	0	0	0	0
GIPC2	0.0314281	0.00917776	0.00279279	0.0383536	0.0676577	0.0620744	0.134911	0.0376219	0	0.0125763	0.0288086	0.0646629	0.0151827	0.0357911	0.0120507	0.0806018	0.0839589	0.0331953	0.028474	0.00288548	0.0429059	0.012869	0.0681081	0.00608213	0.0530689	0.0254482	0.063585	0.0724917	0.0263627	0.117261	0.083357	0.00668651	0.11898	0.059124	0.112997	0.0184703	0.0774522	0	0.0455964	0.0358111	0	0.00968042	0.00427851	0.0128187	0	0	0.0197813	0
PTGFR	0.127665	0	0.0142514	0.045932	0.0339996	0.0635724	0.0270171	0.085737	0.0352987	0.0272859	0.0153833	0	0.0541911	0.0459319	0.0352388	0	0	0.106747	0.0274025	0.0181647	0.0155786	0.0309955	0.014421	0.0344073	0.00505274	0	0	0.0732115	0.0431036	0.0499726	0.0100624	0.0756306	0.0402018	0.0532687	0	0.0103979	0.00249039	0	0.00106057	0	0.0247691	0	0.0141289	0.0128187	0	0	0.0155647	0
IFI44L	0.397481	0.189623	0.211878	0.325653	0.488883	0.161835	0.157465	0.443808	0.176153	0.0307834	0.0158054	0.293151	0.262069	0.0739183	0.250399	0.339159	0	0.293442	0.119871	0.214596	0.195962	0.0678958	0.115721	0.196705	0.167849	0.13872	0.163703	0.0406926	0.527615	0.308683	0.110999	0.0876115	0.109169	0.0726947	0	0.263004	0.0392101	0	0	0.34803	0.205625	0.0522949	0.141842	0.0651492	0	0.0397215	0.182608	0
IFI44	0.0978262	0.216194	0.0239569	0.125928	0.159826	0.104003	0.0842629	0.19798	0.0690416	0.0266119	0.0862338	0.205522	0.074221	0.0407867	0.108137	0.0715593	0.230955	0.11575	0.101813	0.128754	0.137168	0.0643499	0.034424	0.105361	0.046604	0	0.229062	0.0553819	0.278548	0.165217	0.062802	0.0563272	0.0500255	0.0337252	0.0285668	0.16857	0.033736	0.0821845	0.0404103	0.088097	0	0.0419969	0.0397711	0.116062	0	0.0656546	0.114116	0.15966
ADGRL4	0.318558	0.374463	0.30339	0.0990138	0.267492	0.201648	0.0827601	0.155928	0.328049	0.159414	0.124701	0.344361	0.208024	0.359891	0.0696672	0.197308	0.372305	0.19405	0.210055	0.196874	0.17063	0.243658	0.202012	0.0482215	0.212503	0.398383	0.124588	0.160101	0.243873	0.289361	0.246104	0.340778	0.262497	0.310958	0.656592	0.310139	0.30671	0.149139	0.161028	0.600713	0.164934	0.158234	0.193143	0.14193	0.287943	0.14107	0.154815	0.217397
ADGRL2	0.504717	0.243001	0.170245	0.354039	0.277098	0.432023	0.253341	0.232633	0.174947	0.233826	0.299569	0.372268	0.26965	0.241434	0.248263	0.318875	0.405233	0.274642	0.319998	0.316723	0.310971	0.417116	0.261504	0.274025	0.250854	0.140822	0.378359	0.247892	0.382451	0.325132	0.24674	0.16771	0.310564	0.259652	0.487381	0.308051	0.278439	0.331107	0.318615	0.368962	0.243136	0.292948	0.245865	0.309379	0.240113	0.552239	0.168684	0.254193
TTLL7	0.283853	0.261329	0.227346	0.236379	0.314169	0.214675	0.200529	0.261225	0.213921	0.222584	0.0704904	0.230666	0.209639	0.230209	0.327335	0.158754	0.351501	0.178357	0.221028	0.109737	0.293495	0.123445	0.196533	0.137663	0.345079	0.374902	0.801963	0.16806	0.244229	0.179826	0.193742	0.212335	0.253026	0.146253	0.0285668	0.162422	0.259926	0.132184	0.254921	0	0.129547	0.117901	0.102047	0.23663	0.291719	0.0393931	0.116607	0.150865
PRKACB	0.228599	0.232186	0.174212	0.360334	0.363589	0.350065	0.277696	0.258471	0.18387	0.25404	0.141546	0.207694	0.234756	0.224312	0.248934	0.220605	0.721257	0.273118	0.350013	0.302278	0.304218	0.134106	0.182398	0.241444	0.252566	0.234417	0.231828	0.351849	0.318382	0.29616	0.254275	0.243529	0.249998	0.290307	0.305759	0.225541	0.255497	0.263693	0.206833	0.341863	0.0560573	0.17835	0.22912	0.350973	0.227522	0.109909	0.178135	0.255513
SAMD13	0	0.0257542	0.000323194	0.035766	0.0461082	0.0140233	0	0.00338745	0	0	0	0	0	0	0	0.0196153	0	0	0.0387042	0.000951407	0.0193244	0.00284585	0.0161062	0	0.0153435	0	0	0.000138741	0	0	0.00685333	0	0.000291771	0	0	0	0.00321188	0	0	0	0	0	0	0.013847	0	0	0.00404842	0.0223602
DNASE2B	0	0	0	0	0	0	0	0	0	0	0	0	0	0	0	0	0	0	0	0	0	0	0	0	0	0	0	0	0	0	0	0	0	0	0	0	0.00451905	0	0	0	0.0239143	0	0	0	0	0	0	0
RPF1	0.00537416	0.0773466	0.0345698	0	0.0899449	0.0484152	0.0448176	0.0118073	0.0828538	0.0088765	0	0.0341909	0.0155113	0.0122516	0.0250201	0.0967983	0	0	0.0615845	0.0109485	0	0.0179373	0.00998569	0.0324845	0.0211571	0.159151	0	0.00612375	0.086561	0.00747286	0.00430061	0.0197537	0.0360171	0.00739941	0	0.0957386	0.0217651	0	0.031976	0.0505942	0	0.0121031	0.0200227	0	0.0670155	0.0110285	0.0142088	0.0151484
GNG5	0.131387	0.0450703	0.11871	0.120262	0.0229579	0.103853	0.0368927	0.0516008	0.0776041	0.00727689	0.114481	0.0440734	0.0414407	0.0453081	0.0449512	0.0247796	0	0.00598086	0.0803739	0.0985747	0.0430524	0.0317402	0.0265128	0.0937988	0.0313448	0.0254482	0.0780182	0.125617	0.0731076	0.0887835	0.0451715	0.0886157	0.034289	0.0187294	0.0928062	0.0227084	0.0781561	0.0332347	0.00369799	0.0896284	0	0.0189395	0.0883555	0	0.119955	0.0531453	0.0193301	0.0153286
SPATA1	0	0.0386202	0.0254123	0.0880466	0.0259215	0	0	0.0511278	0.0484815	0.0236536	0	0.0744211	0.00450511	0.008968	0.0221221	0	0	0.0764807	0	0.00825978	0.0354269	0.0381604	0.00631787	0	0.000642901	0.152722	0	0.0127584	0	0.0141421	0.0245852	0.0144852	0.00734344	0.0135741	0	0	0.0204504	0.0133284	0	0	0.116175	0.0073504	0.0211058	0	0	0.0216369	0.033379	0
CTBS	0.19411	0.0620559	0.106724	0.0625718	0.0453733	0.0575655	0.0451927	0.121991	0.0607842	0.0403691	0.0110487	0.0217459	0.0343472	0.0183802	0.0116836	0.0883326	0	0.118	0.116748	0.0206364	0.0584115	0.0295988	0.042477	0.0166362	0.0248524	0	0.12452	0.0754395	0.00105098	0.0141421	0.0400804	0.0404719	0.0273021	0.0217229	0.101645	0.101298	0.0170167	0.0416768	0	0.169016	0.109992	0.00417115	0.00918373	0.0399188	0	0.0467053	0.0267335	0.0335831
SSX2IP	0	0.112245	0.00490233	0.176019	0.178757	0	0.101776	0.0679063	0.0928843	0.0204553	0	0.0318137	0.0816011	0.0267216	0.102156	0.0234903	0.100086	0.0650264	0.054827	0.0327981	0.0627905	0.0169513	0.0558384	0.0718202	0.0695837	0	0.059042	0.0693513	0.0724797	0.0801881	0.0443796	0.0295375	0.07417	0.0390531	0	0.0881814	0.0851837	0.0276109	0.0241535	0.101389	0.0389794	0.0684182	0.0770417	0.0239287	0.179039	0.106366	0.0131476	0.0752682
LPAR3	0	0	0	0	0	0	0	0	0	0.00374078	0	0	0	0	0	0	0	0	0	0	0	0.00469432	5.52304e-05	0	0	0	0	0.009372	0	0	0.00542821	0	0	0	0	0	0	0	0	0	0	0.00206345	0	0	0	0	0	0
MCOLN2	0	0	0	0	0	0	0.0419879	0.0248219	0.0384252	0	0	0	0	0	0	0.0278785	0	0	0.0189513	0	0	0.0100947	0.014421	0	0	0	0	0	0	0	0.0123879	0	0	0.0170889	0	0	0	0	0	0.0485426	0	0.0202608	0	0	0	0	0	0
WDR63	0	0.00917776	0	0.0474294	0	0	0	0	0	0	0	0	0	0.0297133	0	0	0	0	0.00700579	0.0043677	0	0.0066678	0.0144316	0	0.00145148	0	0	0.00760127	0	0	0	0.0228684	0.00569904	0	0	0	0.00196999	0.200597	0	0.036722	0	0.0152931	0.004259	0	0	0	0.00200737	0
MCOLN3	0	0	0	0.00928252	0	0.0244193	0	0	0	0.00658727	0	0	0	0.00113677	0	0	0	0.037727	0.0120497	0.015707	0	0	0.000301382	0	0	0	0	0.0165109	0.021355	0.0338222	0.00802174	0	0.0153791	0.0174726	0	0	0	0	0	0	0	0.0135964	0	0.0407436	0	0	0.00769429	0
SYDE2	0.0222418	0	0	0.0390141	0.0216844	0	0	0	0	0.0247378	0	0	0.00731115	0.0114021	0.00762562	0.0101641	0	0.00598086	0	0	0	0.00230789	0.00132404	0	0.00290554	0	0	0.0174979	0.078537	0.00840774	0.0159309	0	0.00895804	0.00516576	0	0.00401668	0.00680918	0	0.00369799	0	0.0404554	0.0194539	0.0172944	0	0	0	0.027035	0.0101257
C1orf52	0.0773398	0.0770313	0.0236627	0.0528819	0.0209525	0.0876581	0.0803895	0.132283	0.090424	0.0458189	0.052697	0.0244646	0.0842136	0.0721755	0.0683432	0.0402792	0	0.0159191	0.0820296	0.0468349	0.0437387	0.0635487	0.0322073	0.0425221	0.0505737	0	0	0.0542488	0.102981	0	0.0493741	0.0905045	0.0701119	0.0478818	0.0183744	0.0293249	0.0659475	0.0202218	0.00106057	0.0663496	0.0247691	0.0201175	0.0527651	0.0774571	0	0.0287084	0.0426672	0.0891769
BCL10	0	0	0.0352394	0.00371126	0	0	0.0231837	0.0420031	0.113002	0.0423792	0.0554108	0.00334506	0	0.0115069	0.00301851	0	0	0.0618694	0.0710048	0.0010849	0	0.0172732	0.00423857	0.00974358	0.0128913	0	0	0.0260378	0.00105098	0.0261742	0.020461	0.0215427	0.00718119	0.00613771	0	0	0.0317742	0	0.00106057	0.0135975	0	0	0.000313674	0.0439751	0.180709	0	0.0373738	0.00545678
DDAH1	0.102594	0.0544156	0.074717	0.108047	0.124646	0.349101	0.0463141	0.082723	0.0706871	0.16524	0.264432	0.0539462	0.103942	0.179466	0.194779	0.0983663	0	0.0587047	0.0318603	0.111691	0.176505	0.0361822	0.0587375	0.0807559	0.164312	0.404846	0.153761	0.106127	0.190639	0.0850903	0.078169	0.146398	0.185612	0.0549787	0.0247066	0.062675	0.093772	0.0516516	0.16033	0.193536	0.0247691	0.0440874	0.0877032	0.0484506	0	0.114423	0.0625067	0.182386
ZNHIT6	0.121945	0.0674007	0.133418	0.191679	0.0427188	0.0625979	0.10207	0.0572683	0.0483578	0.0763146	0	0	0.0587175	0.102757	0.068598	0.136542	0	0.0443195	0.151526	0.0679933	0.0533478	0.0568089	0.058502	0.0547761	0.0368447	0.100174	0.2169	0.0833611	0.24099	0.0702134	0.0767548	0.0492154	0.0973753	0.0942483	0.181012	0.210262	0.0760906	0.0147328	0.0166932	0.0395489	0	0.0391812	0.0833227	0.192384	0	0.193046	0.117102	0.0566922
COL24A1	0.0314281	0.100893	0.0692451	0.0406001	0.122037	0	0.0531767	0.113181	0.0482411	0.233866	0.140368	0.09676	0.0124957	0.0422444	0.037699	0.217387	0.198167	0.0460131	0.0150282	0.221082	0.242121	0.0137357	0.0323261	0.0291179	0.225429	0.266391	0	0.0423296	0.0650111	0.0420508	0.137645	0.0653177	0.0435725	0.0988759	0.212597	0.139214	0.107114	0.217172	0.0498406	0.0911388	0.0677363	0.0378932	0.134003	0.169458	0	0.073337	0.21694	0.146144
ODF2L	0.130672	0.0679517	0.122241	0.251181	0.309298	0.0900686	0.198385	0.170772	0.0648172	0.17214	0.104841	0.105207	0.131008	0.117905	0.0975246	0.0860169	0.378501	0.13216	0.187264	0.191668	0.246477	0.115224	0.13452	0.229321	0.0876387	0.198408	0.111353	0.238739	0.219074	0.0926775	0.150757	0.109907	0.178566	0.124953	0.150692	0.0881128	0.116798	0.122085	0.141826	0.269853	0.129262	0.272811	0.123881	0.394786	0.0527641	0.150655	0.131567	0.231289
CLCA2	0	0	0	0	0	0	0	0	0	0	0.0527305	0	0	0	0	0	0	0	0	0	0	0	0	0	0	0	0	0	0	0	0	0	0	0	0	0	0	0	0	0	0	0	0	0	0	0	0	0
CLCA1	0.0201037	0	0	0	0	0	0	0	0	0	0	0	0	0	0	0	0	0	0	0	0	0	0	0	0	0	0	0	0	0	0	0	0	0	0	0	0	0	0	0.0188521	0	0	0	0	0	0	0	0
CLCA4	0	0	0.0117101	0.0390141	0	0	0	0	0	0	0	0	0	0	0.0160615	0	0	0	0	0	0	0	0	0	0	0	0	0	0.0311277	0	0	0.0114272	0	0	0	0	0	0	0	0	0	0.0196801	0	0	0	0	0	0
SH3GLB1	0.109331	0.111771	0.0979878	0.0823456	0.157595	0.0818735	0.0819777	0.0759503	0.0941328	0.0660333	0.0532138	0.215013	0.141953	0.0971968	0.0797029	0.0822459	0.402605	0.165638	0.168455	0.139044	0.188186	0.0965066	0.114572	0.126547	0.0846053	0.184759	0.0780182	0.0746388	0.152614	0.255947	0.112881	0.0724818	0.122686	0.105021	0.114456	0.0998578	0.103217	0.0887706	0.0450929	0.0367357	0	0.11701	0.135755	0.196519	0.0570675	0.0110285	0.0899863	0.0960528
SELENOF	0.128767	0.0877275	0.0685122	0.164003	0.0958715	0.0966675	0.110977	0.0732192	0.0278761	0.0472632	0.107338	0.102588	0.0340496	0.0815613	0.0835996	0.0651851	0	0.0491118	0.117008	0.146894	0.0628461	0.078399	0.0786992	0.129924	0.0990311	0	0.184618	0.0824368	0.0484689	0.006134	0.115647	0.0908647	0.0948528	0.100785	0.0931	0.0471888	0.0823353	0.152541	0.00387438	0.0645502	0.0389794	0.0683962	0.101221	0.0722118	0.0422419	0.0501796	0.027107	0.0493421
HS2ST1	0.0513278	0.165419	0.0144107	0.119625	0.0699511	0.0860153	0.0744697	0.033764	0.0372111	0.0494696	0.0274357	0.0290047	0.0921135	0.0678643	0.0788614	0.192853	0.122707	0.0420401	0.162521	0.0411058	0.047723	0.0652097	0.101148	0.100702	0.0360901	0.0254482	0	0.150644	0.064475	0.238401	0.0793421	0.0460792	0.121345	0.0402577	0	0.147823	0.062731	0.124137	0.00735271	0.077482	0.229932	0.0951212	0.121143	0	0.164133	0.150424	0.0934451	0.0724147
AC093155.3	0	0	0	0.0108535	0	0	0	0	0	0.0156989	0	0	0	0	0	0	0	0	0	0	0	0	0	0	0	0	0	0	0	0	0	0	0	0	0	0	0	0	0	0	0	0	0	0	0	0.00292154	0	0
LMO4	0.170897	0.224328	0.223901	0.274283	0.291706	0.198636	0.226393	0.254239	0.187007	0.041493	0.133588	0.0795356	0.0316022	0.106708	0.13664	0.0910428	0	0.281037	0.164775	0.235716	0.0954598	0.0904426	0.200988	0.188168	0.209546	0.131927	0.163498	0.233817	0.183246	0.161165	0.134933	0.115365	0.187732	0.0921582	0.209976	0.233835	0.230155	0.143357	0.124689	0.0703166	0.116175	0.27495	0.236522	0.231946	0.310398	0.0688604	0.0704379	0.0949102
PKN2	0.129507	0.204682	0.237284	0.294019	0.312532	0.27323	0.190389	0.174105	0.22183	0.162243	0.215971	0.195109	0.178723	0.169204	0.210628	0.296659	0.418591	0.239996	0.207939	0.314344	0.260767	0.147383	0.15958	0.231855	0.159693	0.0455553	0.401273	0.239254	0.244181	0.244682	0.221138	0.213186	0.227007	0.264645	0.283989	0.150417	0.210628	0.0416768	0.212674	0.20823	0.329988	0.212026	0.244014	0.544565	0.31432	0.162688	0.149688	0.16306
GTF2B	0.0718511	0.0106341	0.0384816	0.0672076	0.0158368	0	0.13536	0.0296614	0.0243999	0.0556091	0.0903841	0.0529381	0.0959437	0.0975812	0.0543339	0.0221391	0	0.00784208	0.0393069	0.022963	0.0536019	0.061956	0.0371617	0.105935	0.0267317	0.513233	0	0.019525	0.0379461	0.070946	0.0603215	0.0211551	0.0510131	0.0423376	0	0.118029	0.0466198	0.143156	0	0.0865024	0.12744	0.0513315	0.0268259	0.0985243	0	0.0369509	0.0418804	0.027116
KYAT3	0.0272022	0.031003	0.0316221	0.0703921	0.133278	0.0195464	0.0144438	0.104125	0.0437599	0.0175571	0.122493	0.020443	0.0323839	0.0589785	0.0623969	0.0315775	0	0.120625	0.0123951	0.0249038	0.0949976	0.072828	0.0691241	0.0330148	0.0448925	0	0	0.047404	0.0476637	0.141705	0.0057313	0.0363537	0.0178811	0.052482	0.129538	0.022393	0.0365964	0.21034	0.113346	0.0504367	0.0239143	0.0391645	0.0742497	0.102821	0	0.0273022	0.0637721	0.0575632
GBP3	0.0773398	0.00292872	0.0150185	0.0224331	0.0142191	0.0484152	0.0893758	0.00846421	0.0395069	0.00658727	0	0.0564066	0	0.0259375	0.00215924	0.0262421	0.120626	0.0346469	0.0692766	0.0385395	0.0222983	0.0369633	0.000262298	0.0296496	0.00799691	0	0	0.00679058	0.0948368	0	0.0304574	0.0153449	0.0308575	0	0.138271	0.0524841	0.00691701	0.0133284	0.00106057	0.141834	0	0.0155793	0.0131898	0	0.0329774	0	0.0260341	0.0714289
GBP1	0.0150652	0.0596604	0.0865347	0.0197708	0	0	0.0235431	0.107916	0.0341011	0.0212117	0.0139392	0.0653298	0.0103353	0.0151923	0.015	0.0506496	0	0.0176665	0.0255443	0.0528315	0.0150881	0.0327151	0.0137434	0.0107017	0.0260702	0	0.273141	0.000437358	0.0573144	0	0.0145531	0.0209574	0.0299777	0.00595344	0	0.00362388	0.0289556	0.0299392	0.0488723	0.805223	0.0560573	0.0204787	0.0268317	0.0228996	0	0.0109266	0.0359276	0.0192828
GBP2	0.120726	0.035878	0.0821325	0.0177724	0.0290969	0.0413277	0.114822	0.0318197	0.043732	0.0202493	0.192607	0.0940935	0.0332592	0.0265231	0.023753	0.084026	0	0.0209449	0.0333162	0.0494337	0.0250436	0.0480512	0.00702934	0.0227967	0.0542669	0	0	0.0328108	0.0849923	0.00719294	0.0602586	0.035784	0.011081	0.109459	0.14385	0.0549528	0.0492617	0.0995414	0.0485579	0.537117	0	0.111576	0.0870752	0.0506539	0	0.0109266	0.0161449	0.0626955
GBP7	0	0	0	0	0	0	0	0.00522917	0	0	0	0	0	0	0	0	0	0	0	0	0	0	0	0	0	0	0	0	0	0	0	0	0	0	0	0	0	0	0	0	0	0	0	0	0	0	0	0
GBP4	0.0200809	0.048276	0.241228	0.0165538	0.0429367	0.0304149	0.127513	0.0460884	0.0621041	0	0.020646	0.118183	0.0264016	0.0016914	0.0617449	0.0851448	0.187607	0.0712518	0.0899656	0.0567929	0	0.0150625	0.0366793	0.0803583	0.0563637	0	0.128797	0.0446028	0.131305	0.0400403	0.0471251	0.0158125	0.0226157	0.049216	0.0834239	0.0168914	0.0335948	0	0.0137227	0.294832	0	0.0642367	0.0138813	0	0	0.0109266	0.0431936	0.0167142
GBP5	0	0	0.017208	0.00858458	0	0	0.0959358	0.000104752	0	0	0	0	0.0224685	0.0338129	0	0.0110835	0	0	0.0287369	0.0155067	0	0.00832779	0	0.0558851	0.000707876	0	0	0	0	0.0260837	0.0372307	0	0	0	0	0.0221507	0	0	0	0.284006	0	0	0	0	0	0	0	0.00792233
GBP6	0	0	0.0126001	0	0	0	0	0.00558509	0	0	0	0	0	0	0	0	0	0	0.0016856	0.000169	0	0	0	0.0120316	0	0	0	0	0	0	0	0.00117814	0	0	0	0	0	0	0	0	0	0	0	0	0	0.00292154	0.000706172	0
LRRC8B	0.167447	0.100984	0.0579428	0.0916003	0.0637505	0.0548687	0.0954874	0.0726975	0.181418	0.0669091	0.132798	0.155204	0.0809148	0.0658364	0.0906318	0.0917468	0	0.0264258	0.0429548	0.113119	0.0910858	0.0601752	0.0707712	0.0531846	0.0777371	0.100174	0.256081	0.0545323	0.178982	0.06389	0.138937	0.0476535	0.0996827	0.0269432	0.236736	0.127912	0.146498	0.0715043	0.158475	0.0684847	0.0247691	0.039527	0.119729	0.108297	0.290921	0.00292154	0.0942823	0.132815
AC093423.3	0	0	0	0.00839644	0.00245103	0	0	0	0	0	0	0	0	0.000531895	0	0.0282768	0	0.0152074	0	0	0.0242495	0.00122824	0.00162909	0.0107423	0.000642901	0	0	0.0044253	0.0187781	0	0.000160328	0	0	0.0397557	0.041765	0.0502183	0	0	0	0.0185557	0	0	0	0.0228095	0.0670155	0	0.00496121	0
LRRC8D	0	0	0.000323194	0.000778577	0	0	0.0313557	0.012578	0.0959317	0	0	0.0318609	0	0	0.00597147	0	0	0.00129805	0.0187076	0.0246716	0	0.00143293	0.00077366	0	0.0219831	0	0	0	0.00348469	0	0.0102073	0.000325588	0.0124296	0.0014782	0	0	0.0027382	0	0	0	0	0	0	0.0569281	0	0	0.000820705	0.0597044
ZNF326	0.180134	0.0600347	0.04787	0.100793	0.0507592	0.210859	0.0299509	0.104447	0.0327106	0.0450076	0	0.0407271	0.0411132	0.0794194	0.0699226	0.109363	0	0.0796259	0.0605459	0.0915373	0.0278755	0.0492892	0.103975	0.0526173	0.0523685	0.388264	0.121832	0.069591	0.0491455	0.0695231	0.0465776	0.065976	0.0473127	0.0582662	0.0646091	0.114036	0.090961	0	0.205891	0.133335	0.0575341	0.177666	0.0795196	0.0796522	0.469761	0.0279376	0.029111	0.0644491
BARHL2	0	0	0	0	0	0	0	0	0	0	0	0	0	0	0	0	0	0	0	0	0	0	0	0	0	0	0	0	0	0	0	0	0	0	0	0	0	0	0	0	0	0	0	0	0	0	0	0
ZNF644	0.26565	0.124037	0.237697	0.336536	0.301449	0.312289	0.137659	0.180106	0.179277	0.210299	0.23766	0.209806	0.141262	0.182825	0.184235	0.256861	0.0839589	0.233196	0.248549	0.2536	0.174581	0.116148	0.201326	0.281971	0.319428	0.184704	0.407585	0.278106	0.261209	0.389426	0.117	0.175973	0.189156	0.175576	0.182118	0.219115	0.181258	0.150827	0.296432	0.356653	0.176883	0.290831	0.232178	0.401734	0.438286	0.19691	0.127912	0.18141
HFM1	0.0222418	0	0.0107577	0.109593	0.0230093	0.0437601	0.023819	0.0446752	0.00616599	0.0189274	0.0139392	0.0424582	0	0.0279024	0.0282663	0	0	0.0833236	0.0230483	0.00812474	0.045411	0.0317053	0.0425734	0.0160329	0.0410243	0	0.346157	0.0456419	0.0319365	0.0450483	0.0434421	0.0113837	0.016611	0	0	0.00401668	0.00822627	0	0.00106057	0.0588668	0	0.0135964	0	0.0795673	0	0.00626446	0.00289491	0
CDC7	0	0.0405608	0.0255369	0	0	0	0.0323192	0.0407977	0.00105171	0.00176574	0	0.0220743	0.0284665	0.0233976	0	0	0.288478	0.00418827	0.0114394	0.0297244	0	0.0336513	0.0020206	0.0328312	0.00742405	0.0605704	0	0.0111216	0.00400253	0.0101569	0.0547408	0.0306267	0.0273234	0.0206109	0	0.00771781	0.00622451	0.0276109	0.00474189	0.0419934	0	0.00864781	0.0544157	0	0	0.00292154	4.93187e-05	0.0144411
TGFBR3	0.249542	0.0926973	0.125541	0.238129	0.220652	0.302466	0.135061	0.270166	0.138155	0.244047	0.245099	0.216485	0.243989	0.229828	0.271856	0.329579	0	0.216238	0.467297	0.308041	0.113212	0.218091	0.222375	0.311213	0.139396	0.0455553	0.203269	0.302438	0.386117	0.30803	0.300546	0.243389	0.31525	0.401894	0.415417	0.140743	0.154882	0.421141	0.16847	0.209451	0.53231	0.15006	0.317972	0.490448	0	0.244335	0.0725958	0.0146001
BRDT	0	0	0.00260141	0	0	0	0.0190805	0	0.0156811	0	0	0	0.00971241	1.60464e-05	0.00168563	0	0	0	0	0	0.0112244	0.0066678	0	0	0	0	0	0	0	0	0	0.0068599	0	0	0	0	0.00409969	0	0	0	0	0.0125907	0	0	0	0	4.93187e-05	0
EPHX4	0.035246	0.00672198	0.00721477	0.0526923	0.0543309	0.135876	0.0398155	0.0441585	0	0	0.0298068	0	0	0.0170536	0.043647	0.0508911	0	0.0546683	0.105528	0.0464247	0	0.0251379	0.0180785	0.0344073	0.00592729	0	0.252491	0.0309381	0	0.0257591	0.0695646	0.0774414	0.0548526	0.0171506	0	0	0.0205287	0	0.0151495	0.0181759	0	0.0282805	0.0386947	0.0239287	0.00946215	0	0.0352502	0.00851207
SETSIP	0	0	0	0	0	0	0.00717118	0	0	0	0	0	0	0	0	0	0	0	0	0	0	0	0	0	0	0	0	0	0	0	0	0	0	0	0.0758049	0	0.00906762	0	0	0	0	0	0	0	0	0	0	0
BTBD8	0.0205054	0.096406	0.0655036	0.148256	0.223008	0.19657	0.172406	0.121593	0.130985	0.0616863	0.204567	0.0595712	0.0413124	0.0984472	0.133331	0.137919	0.28397	0.148485	0.185868	0.0612074	0.103729	0.0538285	0.0823272	0.0305539	0.135937	0.107941	0.139146	0.107879	0.117169	0.0789319	0.121404	0.0847843	0.1746	0.0640854	0.0285668	0.0814762	0.121038	0.0416768	0.017805	0.110625	0.251868	0.102206	0.0770953	0.102235	0.120509	0.121009	0.0660977	0.0749429
C1orf146	0	0	0	0	0	0	0	0	0	0	0	0	0	0	0	0	0	0	0	0	0	0.010409	0	0	0	0	0	0	0	0	0	0	0.0107513	0	0	0	0	0	0	0	0	0	0	0	0	0	0	0
GLMN	0.0324949	0	0.0191829	0.11198	0.0733805	0.0840605	0.0234521	0.0887269	0.086894	0.115352	0.0501109	0.155713	0.0500703	0.0643577	0.0726968	0.0933139	0	0.0596184	0.059566	0.16235	0.105115	0.055687	0.0550045	0.0837203	0.0356829	0.126619	0	0.0800684	0.0151206	0.0124053	0.114388	0.134312	0.0352316	0.0566724	0.105017	0.042816	0.0471028	0.153234	0.0768809	0.0750684	0.142714	0.0415063	0.0685997	0	0.0570675	0.0241664	0.051721	0.0154086
RPAP2	0.165508	0.147413	0.135317	0.103289	0.106307	0.1266	0.0590041	0.112969	0.136591	0.145944	0.0469923	0.190227	0.0719565	0.111801	0.0814624	0.216584	0.345213	0.120201	0.118824	0.179654	0.158576	0.11431	0.102436	0.12705	0.0988646	0.23538	0.448624	0.156841	0.233537	0.107542	0.149647	0.101989	0.125407	0.137329	0.222932	0.146068	0.0860647	0.108027	0.132441	0.150715	0.1669	0.0480616	0.207601	0.154916	0	0.0923383	0.109784	0.149484
GFI1	0	0	0	0	0	0	0	0	0	0	0	0	0	0	0	0	0	0	0	0	0	0.0066678	0	0	0	0	0	0	0	0	0	0	0	0.00544856	0	0	0	0	0.0280503	0	0	0	0.0131898	0	0	0	0	0
EVI5	0.0834501	0.240745	0.227999	0.350008	0.249057	0.336158	0.11597	0.29379	0.149355	0.226012	0.22037	0.175026	0.159976	0.147095	0.170441	0.258755	0.496702	0.273468	0.322916	0.221872	0.290721	0.141396	0.161661	0.20558	0.219966	0.202253	0.124799	0.230808	0.230528	0.118295	0.244295	0.247774	0.236294	0.206069	0.0734566	0.161051	0.252466	0.177238	0.281979	0.195258	0.179668	0.244856	0.156062	0.324744	0.118743	0.14274	0.162034	0.198285
RPL5	0.104738	0.0369535	0.205784	0.0648802	0.0992694	0.131973	0.125759	0.063899	0.107246	0.0415346	0.0405793	0.00664403	0.102937	0.219466	0.128462	0.0893773	0.255612	0.072996	0.0706082	0.0609871	0.0648504	0.0922981	0.111888	0.0512403	0.187098	0.131927	0.0633643	0.087341	0.0554371	0.0591792	0.103246	0.0951721	0.0896524	0.138691	0.0598183	0.00401668	0.188071	0.124208	0.111974	0.0605865	0.0429505	0.0794321	0.139995	0.0728766	0.00946215	0.0522241	0.0747182	0.186272
MTF2	0.173838	0.0413111	0.0951417	0.178331	0.113303	0.0787801	0.0584821	0.068338	0.089857	0.131739	0.0162945	0.206781	0.0764081	0.0744152	0.0898964	0.0645361	0.120626	0.112941	0.0860842	0.145245	0.16453	0.155321	0.109911	0.154803	0.135528	0.10294	0	0.143566	0.142266	0.166193	0.0569155	0.171939	0.113519	0.0795533	0.0402954	0.119517	0.0603297	0.0806902	0.0883709	0.0765034	0	0.0842809	0.125926	0.159365	0.288938	0.0916366	0.0584832	0.166377
TMED5	0.0286667	0.00801638	0.031396	0.0407307	0.0305776	0.0896086	0.0847342	0.0588618	0.0654219	0.0522585	0.0461143	0.0749635	0.0606411	0.0542532	0.0557889	0.042701	0.337853	0	0.0376857	0.0777549	0.0137136	0.0757754	0.0424123	0.0435347	0.0488313	0	0.252491	0.0735463	0.0704423	0.0472793	0.06058	0.0287999	0.090722	0.0535157	0.0888478	0.164241	0.0958957	0.0480735	0.00369799	0.0973588	0.0247691	0.0238799	0.0872267	0.041423	0	0.0502336	0.0314479	0.0806772
CCDC18	0	0	0.049486	0.0263379	0.0339996	0	0.0664714	0.0551612	0.0525476	0.0254839	0.0162945	0.0220743	0.010734	0.0464785	0.0438103	0	0	0.00716518	0.0380535	0.00854554	0.102195	0.0424441	0.0351657	0.0647437	0.0145381	0	0.0633643	0.0520169	0.0689693	0.0695783	0.0126954	0.0068599	0.0108493	0.0322259	0.0758049	0.0571852	0.0364891	0.153468	0.0414932	0.0149843	0	0.0405636	0.0802937	0.0113241	0	0.0188915	0.0113175	0
DR1	0.00476834	0.0764136	0.0395967	0.0553202	0.00422778	0.0573412	0.0436778	0.031934	0.0494201	0.0210513	0	0.0150148	0.0364268	0.0192198	0.0197492	0.0637678	0	0.0863199	0.0435041	0.0680537	0.119466	0.0333951	0.0446804	0.0331664	0.032713	0	0.063585	0.0404935	0.067986	0.0140631	0.0330751	0.0485348	0.0349182	0.0224378	0.0400372	0	0.0254235	0.0473581	0.0729487	0.0614366	0.0661101	0.0238718	0.0605736	0.121398	0	0.0368777	0.014343	0.0274241
FNBP1L	0.272646	0.159925	0.200591	0.138469	0.118755	0.253768	0.126586	0.100777	0.112464	0.0780421	0.0139392	0.0972265	0.0648508	0.105065	0.120397	0.0366768	0.296637	0.117214	0.141322	0.0984663	0.194135	0.102313	0.0790806	0.0951582	0.163904	0	0.259679	0.138056	0.225666	0.248594	0.113334	0.109121	0.0999447	0.0883122	0.245726	0.138129	0.149343	0.151025	0.0624993	0.219275	0	0.0266955	0.137124	0.111654	0.247817	0.00928111	0.128713	0.171957
BCAR3	0.146012	0.0873521	0.0389098	0.030468	0.118949	0.220667	0.0351424	0.0740576	0.173584	0.0939894	0.0979741	0.222278	0.103197	0.126741	0.123301	0.169614	0	0.163008	0.108082	0.136895	0.207448	0.120976	0.133366	0.168803	0.0474176	0.208606	0.305183	0.0778275	0.112068	0.18041	0.0730941	0.131433	0.119995	0.143312	0.0758049	0.144112	0.108271	0.365231	0.0347791	0.0848132	0.151305	0.119126	0.125132	0.0834018	0.0266938	0.0908348	0.0926959	0.161402
DNTTIP2	0.0191399	0.091348	0.0109331	0.0109429	0.00655709	0	0.0256593	0.00678138	0	0.0118235	0	0	0.0342925	0.0356613	0.00236383	0	0	0.0159191	0	0.0411291	0.0533819	0.0112377	0.0465772	0.0107017	0.00346629	0.100174	0.331845	0.0105581	0.00105098	0.0297666	0.00950057	0.111183	0.0134493	0.087669	0	0.102504	0.0237535	0.0225749	0	0	0.0247691	0	0.00675594	0.0829106	0	0	0.0156184	0.113171
GCLM	0.0650277	0.0829208	0.0105496	0.00294373	0.056235	0	0.0361859	0.0102161	0.114944	0.0307457	0.0375235	0	0.0201118	0.026557	0.0468372	0.0604282	0.371301	0.00669153	0.0299774	0.0426288	0.0150881	0.0263097	0.0674264	0.111296	0.0267487	0	0.195998	0.0175025	0.0423093	0.101067	0.045711	0.0568145	0.037192	0.0451952	0	0.0407086	0.034229	0.115972	0.0780867	0.0506118	0.0239143	0.0142446	0.0560263	0.0422153	0	0.0826575	0.0166189	0.167157
ABCA4	0.0201037	0	0	0.0167705	0.0730363	0.126077	0.0360659	0.0201914	0.0192246	0.0476954	0	0	0.057385	0.00468023	0.0538864	0.089762	0	0.0585238	0.0370638	0.0223301	0.0578307	0.00233827	0.000422964	0	0.0052605	0	0	0	0.0364426	0	0.0158608	0.0357368	0.0128581	0.0488811	0.157834	0.00401668	0.00438647	0.169141	0	0	0	0	0.00937315	0.0525235	0	0	0.00191233	0
ARHGAP29	0.35635	0.387923	0.284746	0.49192	0.689604	0.562431	0.327705	0.538546	0.483527	0.423554	0.740426	0.497578	0.445365	0.560777	0.529816	0.52578	1.04103	0.524662	0.473763	0.625387	0.471875	0.331427	0.27697	0.633287	0.382239	0.3795	0.801643	0.482647	0.524065	0.615466	0.478853	0.378878	0.490202	0.505058	0.659113	0.599149	0.431323	0.733234	0.49363	0.27817	0.420947	0.309886	0.337481	0.479452	0.771784	0.507552	0.261224	0.328878
ABCD3	0.0793727	0.0713643	0.116721	0.130724	0.0865117	0.153837	0.0782807	0.330664	0.0455201	0.154226	0.171766	0.308215	0.101411	0.209421	0.0922515	0.26197	0	0.146706	0.140845	0.133747	0.0677637	0.11518	0.116012	0.12347	0.104127	0.717231	0.140412	0.168434	0.157314	0.272268	0.124954	0.0634337	0.21885	0.0407358	0.333198	0.168136	0.110683	0.0272499	0.163288	0.148901	0.0726488	0.164727	0.535246	0.245027	0.202107	0.319983	0.0922669	0.0758817
F3	0.0286667	0.0104003	0.0512275	0.178547	0.026753	0.0439324	0.0476879	0.0825747	0.0399093	0.183464	0.0772598	0.0702325	0.0491739	0.149022	0.0719351	0.0569885	0	0.226138	0.0100668	0.0212863	0.0677	0.129839	0.156765	0.0446229	0.0853099	0	0	0.132737	0.279386	0.132745	0.155313	0.120604	0.177457	0.0496413	0	0.032154	0.0673105	0.16252	0.054337	0.156655	0.24915	0.344948	0.164905	0.10199	0	0.0419799	0.0129174	0.0751184
SLC44A3	0	0.0306085	0.0133467	0	0	0	0.00946916	0	0.00616599	0.010849	0	0.0978619	0	0.0036113	0.0281075	0.00796139	0	0.011316	0	0.0101469	0	0.00190582	0.0330959	0	0.00987637	0	0	0.0523147	0.00105098	0	0	0.00485348	0.00297319	0.0294752	0.0832308	0	0.00789922	0.0717573	0.0803047	0	0	0	0	0.0546672	0	0	0	0
CNN3	0.0809436	0.138199	0.154457	0.0776115	0.135647	0.114494	0.123927	0.145382	0.141748	0.0851204	0.131906	0.0725949	0.0751052	0.0797222	0.108765	0.097682	0.337592	0.0830399	0.091211	0.125597	0.132781	0.0955302	0.0714087	0.0982097	0.0948149	0.0455553	0.146498	0.104248	0.158335	0.0516801	0.0804551	0.0856352	0.163431	0.0484693	0.112261	0.0235493	0.11532	0.218653	0.115707	0.174731	0.163405	0.04885	0.236045	0.0755366	0.311533	0.120767	0.0528423	0.110242
ALG14	0.0465773	0.053349	0	0.0994625	0.0444304	0.0413277	0.0355568	0.0371517	0.0486081	0.0222039	0	0.0165099	0	0.0224804	0.0980868	0.130485	0	0.102614	0.0236446	0.0137524	0.0383973	0.0107072	0.0634199	0.0920494	0.0480799	0	0	0.0492155	0.0326654	0.0995564	0.0411315	0.00801851	0.0644472	0.0387718	0	0.032154	0.0211064	0	0.0135078	0.0150516	0.152443	0.0720545	0.0348145	0.0702187	0.249394	0.110632	0.0308074	0.0439284
PTBP2	0.199748	0.264776	0.147741	0.289234	0.160895	0.306848	0.133735	0.149802	0.212638	0.185552	0.105334	0.260135	0.198746	0.191265	0.277031	0.211636	0.574674	0.331965	0.292031	0.300846	0.387798	0.121344	0.181427	0.0903838	0.253769	0.355762	0.392196	0.223773	0.298363	0.210186	0.25	0.225054	0.188293	0.232532	0.196627	0.218269	0.22483	0.388232	0.309382	0.243367	0.143342	0.209452	0.282988	0.311158	0.421187	0.140978	0.109647	0.247796
DPYD	0.391476	0.336513	0.196192	0.417169	0.404175	0.512862	0.351816	0.302961	0.337048	0.271915	0.301289	0.207586	0.345766	0.177282	0.287086	0.270993	0	0.308657	0.415324	0.295968	0.26568	0.226954	0.326977	0.253029	0.32721	0.546531	0.203988	0.35949	0.375763	0.242988	0.309555	0.251565	0.312702	0.398391	0.543442	0.265287	0.306395	0.288362	0.263158	0.513426	0.300327	0.413818	0.396097	0.36886	0.555973	0.17305	0.142707	0.307959
SNX7	0	0.00424795	0.0180854	0.0400337	0.0933175	0.0793759	0.0647844	0.0149733	0.0401593	0.0297108	0	0.0370665	0.012361	0.025892	0.0462061	0.0349101	0.337853	0.0261487	0.0273538	0.0238029	0	0.0173625	0.0605723	0.0396487	0.0182539	0.0712713	0.059042	0.0635291	0.0134936	0.0509672	0.0175424	0.0348144	0.0369644	0.0630223	0.0758049	0.0184703	0.069532	0.0202218	0.0314656	0	0	0.0290879	0.0980328	0.0440162	0	0.00979873	0.0158178	0.052612
PLPPR5	0	0.0951232	0.0210074	0.00175307	0.00770269	0.0181275	0.00464822	0.0622734	0.0384252	0	0	0.0318609	0	0.0141271	0.0180429	0.0109873	0	0.0270017	0.0187338	0.0369044	0.0401997	0.0069322	0.0350306	0	0.0373684	0.0254482	0	0.00322071	0.0590791	0.0799201	0.0215196	0.0121016	0.0264943	0.0130186	0.0832308	0	0.0365801	0.0147328	0.0162677	0.0135975	0	0.0740238	0.00176156	0.0208013	0	0	0.0293868	0.0227576
PLPPR4	0.150751	0.0837201	0.0368783	0.102396	0.357197	0.256347	0.105312	0.0497634	0.305126	0.0121665	0.0741986	0.0545583	0.10574	0.0172218	0.0712666	0.159762	0	0.0970289	0.237479	0.0914208	0.0520234	0.0526925	0.0774541	0.105089	0.115228	0.176397	0.124931	0.039212	0.0301405	0.12902	0.0519686	0.0485444	0.0391494	0.0747255	0.0749672	0.310076	0.0943463	0	0.073561	0.0142296	0	0.0928724	0.0688516	0.0490483	0	0	0.111828	0.0714895
PALMD	0.503451	0.361837	0.317447	0.198291	0.328561	0.129819	0.0559284	0.138766	0.220608	0.125443	0.0338016	0.321058	0.19436	0.0650895	0.182502	0.464386	0.196295	0.262346	0.28869	0.22937	0.0698716	0.185729	0.263465	0.21475	0.166454	0.535716	0.446714	0.367847	0.321507	0.292236	0.136169	0.145834	0.269045	0.346414	0.218807	0.328195	0.091003	0.0516516	0.370171	0.103555	0.116175	0.118014	0.0855144	0.120014	0.0291392	0.33744	0.21719	0.161688
FRRS1	0	0	0	0.0412249	0	0	0	0.0198006	0.0483578	0	0	0	0	0.0133352	0.00732626	0.0416437	0	0.0157351	0	0	0	0.0090255	0.00594011	0	0	0	0	0.00631288	0.0213233	0.02211	0	0.00565103	0.0012475	0	0	0.00727156	0	0	0	0.0811677	0	0.0251538	0	0.00529337	0	0	0.00332952	0
AGL	0.0286667	0.0585322	0.0808349	0.122863	0.10531	0.0927202	0.0262326	0.0735131	0.0199362	0.0702412	0.0114314	0.126521	0.0644617	0.0505259	0.049369	0.046331	0.159184	0.0593118	0.0751114	0.0374718	0	0.0756067	0.0601958	0.0774492	0.0454812	0	0	0.0902596	0.0493791	0.0443949	0.0859528	0.0516265	0.0173859	0.045845	0.0943291	0.0103979	0.0580083	0.0541622	0.109099	0.0969514	0.06572	0.0496031	0.0576434	0.0393096	0.164133	0	0.0398351	0.0605089
AC118553.2	0.0286667	0	0	0.00285435	0	0	0.0173335	0	0	0	0	0	0	0	0	0	0	0.0583983	0	0	0	0	0	0	0	0	0	0	0	0	0.0101091	0.00546896	0	0	0	0	0	0	0	0	0	0	0	0.0569281	0	0	0.0010131	0
MFSD14A	0.00537416	0	0	0	0	0	0	0.00479825	0	0	0	0	0	0	0	0	0	0	0	0	0.0297702	0	0.000918592	0	0.0179806	0	0	0.00337346	0	0	0	0	0.0012475	0	0	0	0.00716311	0	0	0	0	0.00290088	0	0	0	0	0	0
SASS6	0	0.00876989	0.0401745	0.0210052	0.0343493	0.0413277	0.0393574	0.00123699	0	0.00398488	0	0	0	0	0.0230794	0.00711397	0	0	0.0613201	0.0114883	0	0.00737535	0.0237437	0.00591978	0.0162697	0	0.0780182	0.0164123	0.0130651	0	0.00467769	0.0170447	0	0.0383513	0	0.00362388	0.0138641	0	0	0.0111071	0	0	0.0221758	0	0	0	0.0311508	0.00260631
TRMT13	0.080062	0.0628632	0.0252286	0.0626017	0.00448177	0	0.0722139	0.0698721	0.0118638	0.0797597	0.133935	0.0406225	0.0266063	0.0341258	0.0747412	0.0107633	0	0.0533143	0.0682013	0.0343985	0.0826654	0.0409141	0.0921225	0.0533024	0.0572466	0	0.223958	0.0310392	0.0716863	0.0409312	0.10976	0.0165233	0.0545155	0.0382964	0	0.0201805	0.0457499	0.102883	0.00106057	0.0167704	0.0239143	0.0485736	0.0109783	0.0128187	0.0422419	0	0.0297301	0.0255714
LRRC39	0	0	0	0.00285435	0.00447803	0	0	0	0	0.0169609	0	0.0220743	0.0367047	0.00363032	0.0218492	0.067059	0	0.0814609	0.0491041	0.00812474	0	0.0178456	0.00262857	0	0.0166855	0	0	0.0115477	0.0459679	0	0.021327	0.000325588	0.0230475	0.0192905	0	0	0.00598369	0	0	0.0326286	0.0560573	0.00673975	0.0906155	0	0.0422419	0	0	0
DBT	0.0754335	0.035964	0.0349107	0.055138	0.0723663	0.0822782	0.0699043	0.0302379	0.0809496	0.0464533	0.0144309	0.0831847	0.0203279	0.0196249	0.0359999	0.0480354	0	0.0417294	0.0688867	0.0239514	0.0699033	0.034974	0.0245108	0.0311573	0.028884	0.0266131	0	0.0416454	0.0590244	0.044431	0.0521897	0.0589412	0.0394624	0.0286467	0.0832308	0.0155969	0.0182445	0.0225749	0.0387141	0.0362234	0.0247691	0.0808013	0.166052	0.0208013	0	0.0162926	0.0331341	0.0426968
RTCA	0.0217257	0.0335856	0.0673813	0.0533445	0.0473517	0.03219	0.0587102	0.0597304	0.0235598	0.0429585	0	0.0345937	0.0354166	0.0261398	0.0346558	0.0566493	0.187607	0.116642	0.0469452	0.0485013	0	0.0246165	0.0219332	0.00974358	0.057691	0	0.264339	0.0713375	0.00926211	0.0226449	0.0327444	0.0683406	0.0276546	0.074365	0	0.0124863	0.0499562	0.0548535	0.0385162	0.120561	0.139972	0.0073504	0.0895243	0.0828272	0	0.0229025	0.0121052	0.0510756
CDC14A	0.128246	0.121272	0.152975	0.357931	0.340964	0.323714	0.161441	0.172878	0.151622	0.109718	0.168663	0.188101	0.111742	0.0433011	0.147785	0.165278	0.321606	0.175832	0.285232	0.172954	0.0888241	0.110925	0.222946	0.11552	0.0702399	0.0254482	0.198568	0.235154	0.148244	0.238593	0.102422	0.23049	0.0952574	0.293996	0.363969	0.274486	0.146873	0.0316224	0.17447	0.16952	0.06572	0.396518	0.150094	0.0845235	0.00946215	0.0619825	0.13171	0.151012
GPR88	0	0	0	0	0.00422778	0	0	0	0	0.00230771	0	0	0	0.0186998	0.00427782	0	0	0	0	0	0	0	0	0	0	0	0	0	0	0	0	0	0	0	0	0	0.00610117	0	0	0	0	0	0	0	0	0	0	0.0225791
VCAM1	0.0148919	0.082366	0.0736728	0.0837657	0.321851	0	0.0447258	0	0.115898	0.00367021	0.237773	0	0	0.0437929	0.0195185	0	0	0	0.0281073	0.0043677	0	0.101354	0.0307469	0.203128	0.0688533	0.0605704	0	0.0860189	0.133836	0.124178	0.0058509	0.0182417	0.0177941	0.188727	0	0	1.17646e-05	0.174468	0	0.190979	0.0677363	0	0.0154613	0.0156643	0	0	0.0290336	0
EXTL2	0	0.0191402	0.0426327	0.130708	0.0749676	0.0744071	0.0251345	0.0157658	0.0333452	0.0277396	0	0.0150148	0.0372233	0.0293504	0.0660125	0.0767601	0	0.0396594	0.0994951	0.00614358	0.0498882	0.0339816	0.0255503	0.103212	0.0297783	0	0	0.0919952	0.0645553	0.0600094	0.0552961	0.00855615	0.058174	0.0276099	0	0.0278942	0.0275966	0.0225749	0.0258668	0.0225532	0.0389794	0.0218474	0.00129321	0.0285286	0	0.0167307	0.0087409	0.0426063
SLC30A7	0.0614314	0.173237	0.129667	0.0800459	0.106553	0.156092	0.064535	0.0585609	0.0404604	0.0894789	0.020646	0.135802	0.0944007	0.133549	0.0647363	0.0918997	0.100086	0.0919628	0.0778937	0.149499	0.148183	0.0862863	0.108461	0.142319	0.0759967	0.0266131	0.198568	0.116093	0.135283	0.237684	0.102891	0.137362	0.0964731	0.113625	0.351983	0.127192	0.0795735	0.192014	0.127231	0.0766543	0.0737466	0.161382	0.108667	0.0906583	0.0291392	0.162092	0.0455212	0.0759345
DPH5	0.0222418	0.0124918	0.0118172	0.061426	0.0441309	0	0.0873802	0	0.00105171	0.0169734	0	0	0.00418162	0.030772	0.0148571	0.0204052	0	0.00603452	0.0161216	0.019333	0.0155786	0.0298141	0.0326594	0	0.00968302	0	0	0.0488911	0.0329374	0	0.0261361	0.0416212	0.00419109	0.0450788	0.101049	0	0.0154118	0	0.00474189	0.0259711	0.187727	0.0103563	0.041288	0	0	0.118381	0.0170771	0
S1PR1	0.0607789	0.0551956	0.0558055	0.0693193	0.0467936	0	0.0275719	0.0529404	0.00105171	0.00483543	0	0.0898018	0.0198661	0.0527437	0.0602155	0.0147249	0.100086	0.0793882	0.117113	0.0319138	0.0230671	0.065456	0.0686037	0.0160329	0.121018	0	0.527396	0.0564704	0.0622079	0.122672	0.0375107	0.0318572	0.0588095	0.0237006	0	0.0797947	0.0593849	0	0.0672344	0.0470139	0	0.00559388	0.105018	0	0.00946215	0.0497163	0.00584124	0.0249088
OLFM3	0.278086	0.206388	0.0914834	0.18782	0.0973827	0.0913778	0.106575	0.132573	0.109587	0.0550208	0.0291402	0	0.0411061	0.0841811	0.0613905	0.139019	0.100086	0.19182	0.127337	0.1132	0.169266	0.0567167	0.0709418	0.0884194	0.168198	0.186709	0.0782476	0.16359	0.262486	0.202788	0.122874	0.111024	0.149791	0.12092	0.0888478	0.108845	0.124847	0.0332347	0.079465	0.0749589	0.0661101	0.0739739	0.0554901	0.158625	0.247585	0.413392	0.0574528	0.119592
COL11A1	0	0.0257952	0.0790578	0.565909	0.0853045	0.0708289	0.059261	0.100063	0.01301	0.0786376	0.0790336	0.0106797	0.098168	0.0698838	0.0409953	0.0807165	0.274804	0.115276	0.023167	0.128454	0.00825474	0.108718	0.374057	0	0.0800732	0	0	0.610978	0.241721	0.227116	0.0408902	0.177056	0.0885888	0.132966	0	0.0577621	0.0494063	0	0	0.0478684	0	0.303799	0.194777	0.127871	0	0.22537	0.0108126	0.0499876
RNPC3	0.142749	0.126091	0.0944287	0.0754558	0.3267	0.111992	0.124344	0.149844	0.11915	0.0966004	0.0305494	0.123951	0.0920579	0.0520906	0.113019	0.108177	0.324778	0.109381	0.120031	0.137917	0.0871277	0.151932	0.1448	0.182164	0.070214	0	0.0782476	0.186738	0.0436611	0.0231557	0.161972	0.0883803	0.0841424	0.113118	0.117555	0.0829064	0.108129	0.255905	0.105006	0.0723974	0.19196	0.15562	0.0284317	0.264806	0.172726	0.123629	0.0385359	0.137443
AMY2B	0.120251	0.0163257	0.0284897	0.0125279	0.0535232	0.0127865	0.0416983	0.0378718	0.0483578	0.0514565	0.0158054	0.0566461	0.0673129	0.0188236	0.0599918	0.0319094	0.182222	0	0.0204642	0.0577676	0.0738181	0.0154972	0.00459496	0.0443477	0.0478923	0	0.0782476	0.013211	0.0471413	0.0471348	0.0620653	0.023369	0.0345854	0.0525469	0.079033	0.0304571	0.0161643	0	0.0274731	0.00766532	0	0.0519255	0.0192511	0	0.09108	0.0148578	0.041385	0.0459355
AMY2A	0	0	0	0	0	0	0	0	0	0	0	0	0	0	0	0	0	0	0	0.000169	0	0	0	0	0	0	0	0	0	0	0	0	0.00265623	0	0	0	0	0	0	0	0	0	0	0	0	0	0	0
PRMT6	0	0.0167836	0.00644646	0.00139795	0	0	0	0	0	0.00167632	0	0	0	0.0138838	0.00246137	0	0	0	0.0156098	0.00184223	0	0	0.0162262	0.0101282	0.00837293	0	0	0.000159951	0	0	0	0	0	0	0	0	0	0	0	0	0	0.00559388	0	0	0.0266938	0	0.000209039	0
NTNG1	0.125258	0.125298	0.0314081	0.1468	0.109091	0.108853	0.0650127	0.0185377	0.0199362	0.0364212	0.0139392	0.0220743	0.0430662	0.0472958	0.0924755	0.147578	0.350805	0.028277	0.121974	0.144336	0.0596707	0.0242713	0.0175836	0.0250232	0.0611496	0	0	0.118854	0.16459	0.355516	0.0629379	0.0392874	0.0422168	0.0468722	0.161801	0.00625513	0.0706286	0	0.034108	0.083161	0	0.0241502	0.0494773	0.154728	0	0.0306545	0.0515757	0.0332811
VAV3	0	0.0733522	0.0984275	0.106848	0.0122756	0.0505673	0.0896784	0.133095	0.00616599	0.067191	0.407429	0.221359	0.094879	0.0443619	0.0947302	0.00335998	0.18411	0.0724034	0.0732967	0.0576752	0.0430542	0.079852	0.100387	0.357998	0.0671041	0	0.0588945	0.0938412	0.0493647	0.119475	0.138117	0.00850176	0.0713981	0.0285241	0	0.173961	0.0101458	0.0299392	0.218342	0.198211	0.129262	0.0255538	0.00100996	0.39559	0	0.0241664	0.0167035	0.0143626
SLC25A24	0.0818707	0.104515	0.0341452	0.078045	0.0768532	0.0501182	0.0328415	0.0217958	0.0385688	0.0490496	0.0468127	0.0614369	0.132208	0.0249168	0.0709087	0.090709	0	0.198378	0.156984	0.0541853	0.0710443	0.0463244	0.0584084	0.0739946	0.0237018	0	0.059042	0.0755643	0.211074	0.0890002	0.0696249	0.030403	0.0267448	0.0983868	0.0285668	0.0731858	0.0533082	0	0.10414	0.0813842	0.274032	0.0372058	0.0442079	0.0728766	0.00946215	0.032593	0.0880683	0.0531144
FAM102B	0	0	0.0555478	0.0724655	0.0147711	0.00777336	0.105595	0.0437671	0.00616599	0.0228802	0.0746452	0	0.00959243	0.0266669	0.0473118	0.0110835	0	0.0976902	0.0318888	0.0716768	0.0357893	0.0232838	0.0245778	0.00775278	0.0735264	0	0.217336	0.0246251	0.0221591	0.036681	0.067503	0.0621045	0.0136328	0.0820118	0.13441	0.0165204	0.0408697	0	0.0486334	0.0377771	0	0.0297048	0.00100996	0	0	0.0210626	0.00314858	0.111866
HENMT1	0.0183232	0	0	0.0358073	0.00836152	0.0183668	0.0208448	0.000104752	0	0.0309108	0	0	0.035171	0	0.00681438	0	0	0	0.00569748	0	0	0.0066678	0.000831381	0	0.00229485	0	0	0.00363793	0	0	0	0	0.036915	0.00544856	0.0928062	0	0.00544596	0	0.0331955	0.0341991	0	0.00719568	0	0.0812262	0	0	0	0
PRPF38B	0.123373	0.0965422	0.157093	0.0450712	0.0942852	0.179755	0.191209	0.0777763	0.0368284	0.092712	0.0278893	0.0265914	0.11605	0.0522128	0.0952178	0.185483	0.351985	0.0836931	0.110967	0.0739318	0.0991126	0.0676147	0.140426	0.0777756	0.0547231	0.194567	0.121832	0.0802758	0.113158	0.0365045	0.0426198	0.0638356	0.0540035	0.107807	0.334109	0.156271	0.0891336	0.101722	0.0934944	0.130949	0.116251	0.0820942	0.0913767	0.0661645	0.0775914	0.0822768	0.0778295	0.172341
FNDC7	0	0	0	0	0	0	0	0	0	0	0	0	0	0	0	0	0	0	0	0	0	0	0	0	0	0	0	0	0	0	0.0192962	0	0	0	0	0	0	0	0	0	0	0	0	0	0	0	4.93187e-05	0
STXBP3	0.125749	0.0308233	0.107358	0.121044	0.0804528	0.0270858	0.0703105	0.0285573	0.0402404	0.110331	0.126465	0.0672932	0.0696536	0.0709754	0.113923	0.0233059	0	0.10886	0.193731	0.0430662	0.163576	0.0673083	0.0559583	0.109465	0.075223	0.274573	0.0780182	0.0874307	0.186623	0.0650359	0.0681125	0.0754123	0.0411158	0.11217	0.0839751	0.0681376	0.0574111	0.0694057	0.0803047	0.027265	0.0611963	0.107155	0.110657	0.0113241	0	0.0331783	0.0664954	0.0512379
AKNAD1	0	0	0	0	0	0	0	0	0	0	0	0	0	0	0	0	0	0.0144706	0	0	0	0.00213906	0	0	0	0	0	0	0	0	0.00251725	0	0	0	0	0	0.00179961	0	0	0	0	0	0	0	0	0	0	0
GPSM2	0	0.00424795	0.0437295	0.0180686	0	0.0245513	0.0368667	0.043239	0.0729614	0.0128699	0.0743552	0	0.00959243	0.0142444	0.0195867	0	0	0.0106231	0.0523766	0.0138937	0.0112244	0.0150466	0.00096256	0.00529661	0.004372	0	0	0.0508489	0.0787308	0.0304451	0.0173155	0	0.0265739	0.0494973	0	0	0.010798	0	0.110326	0.0341991	0.139427	0.0164349	0	0	0	0.0241664	0.000792026	0.0360126
WDR47	0.0302816	0.0117224	0.0942196	0.109444	0.126528	0	0.0477169	0.165888	0.0330352	0.0222462	0.0700849	0.0150148	0.102758	0.0438167	0.0566931	0.111854	0.0931661	0.0560456	0.181985	0.0560578	0.107513	0.0349384	0.0122414	0.0673078	0.0574036	0	0.356653	0.0632244	0.164912	0.14936	0.0620018	0.00831546	0.0844589	0.0786041	0.0604945	0.0496514	0.039559	0.0272499	0.0487667	0.0181759	0.0560573	0.00929727	0.0968715	0.230818	0.00946215	0.0278142	0.0532843	0.0392867
TAF13	0.0205054	0.0452791	0.00650192	0.05332	0.0702856	0	0	0.0170784	0	0.0501352	0.0637938	0.0298891	0.0476452	0.00151882	0.0091698	0.0508911	0.100086	0.0649196	0.0120166	0.0266271	0	0.0392185	0.0157683	0	0.0261017	0.0266131	0.063585	0.0376125	0.00646966	0.0311964	0.0198478	0.0414356	0.0253004	0.0132346	0.0928062	0.150423	0.0188594	0	0.00474189	0.0188521	0.0389794	0.0259643	0.0117238	0.0744998	0.0266938	0	0.00640113	0.0418547
TMEM167B	0	0.0571156	0.0181327	0.0641259	0.0460742	0	0.0229958	0.0193471	0.00375004	0.00901347	0	0.0120215	0.019624	0.0385774	0.00472635	0.0472335	0	0.0568009	0	0.00778813	0.00825474	0.00914392	0.0119539	0	0.0242224	0	0.101673	0.00759546	0.0718498	0.00840774	0.0315976	0	0.00461511	0.026807	0.0806712	0	0.0147783	0	0.0679113	0.0358651	0.0429505	0.017103	0.0254824	0.0305158	0	0.0489811	0.00632444	0
C1orf194	0	0	0	0	0	0	0	0	0	0	0	0	0	0	0	0	0	0	0	0	0	0.00168841	0	0	0	0	0	0	0	0	0	0	0	0.0582611	0	0	0	0	0	0	0	0	0	0	0	0	0	0
KIAA1324	0	0.0246616	0	0.0202014	0	0	0.0537086	0	0.00105171	0.0293176	0	0	0	0.00630619	0.0020353	0.00807922	0.100086	0.0152074	0	0.0173984	0.0137136	0.00819677	0.00987801	0.0238411	0.00317265	0	0	0.0202075	0.0684737	0.0458394	0.0067027	0.0177731	0.00608982	0.0176511	0.0758049	0.0356018	0.0244472	0.0649027	0	0.0199047	0	0	0	0	0	0.0182846	0	0.0455477
SARS	0.0446352	0.0907049	0.0952903	0.0791214	0.0481803	0.102722	0.0334452	0.0262247	0	0.0386255	0.0653742	0.033744	0.039975	0.0695832	0.14345	0.11087	0	0.0465651	0.0729344	0.0687682	0.0367399	0.0765915	0.0744788	0.0580224	0.076355	0.0266131	0.0588945	0.0612582	0.0592204	0.0959566	0.105603	0.11305	0.109094	0.050074	0.0247066	0.067855	0.117655	0.0804691	0.0622996	0.0664539	0	0.0873509	0.0581613	0.132434	0.0422419	0.217815	0.0619972	0.165339
CELSR2	0	0	0	0.00285435	0.045509	0.0260992	0.0140183	0.0181731	0.0311216	0.0173856	0	0	0	0.0375573	0.0385989	0	0	0	0.00365165	0.0214575	0.0278583	0.0116634	0.00262857	0	0.0387274	0	0	0.0198145	0.0461504	0	0.0118763	0.0121016	0.0152395	0.0134835	0	0	0.0215806	0	0.0430592	0	0	0.0193138	0.0868094	0	0	0	0.0028812	0
PSRC1	0	0	0.0106475	0.00659106	0	0.0357333	0	0.0171417	0.0203338	0	0	0.00334506	0.00288319	0.0221598	0.0394038	0.0196153	0.0839589	0	0.0403896	0	0.0357585	0	0	0.00608213	0	0	0	0.000108995	0.0358796	0.0525282	0.00123871	0.0122218	0.00765194	0.00797199	0	0	0.00976068	0	0	0	0	0	0	0.0451091	0	0	0	0
MYBPHL	0	0	0	0	0	0	0	0.0316801	0	0.00267233	0	0	0	0	0.00248414	0	0	0	0	0	0	0.00505818	0	0	0	0	0	0.002552	0.00997284	0	0.0196379	0	0	0	0	0	0	0	0	0	0	0	0	0	0	0	0	0
SORT1	0.314143	0.272676	0.205509	0.234121	0.275028	0.236521	0.174831	0.305514	0.204949	0.24103	0.242046	0.680319	0.37489	0.462169	0.234743	0.222935	0.422411	0.366779	0.350274	0.243835	0.24549	0.35241	0.375501	0.232767	0.400251	0.313797	0.186205	0.298167	0.347634	0.285977	0.282471	0.21709	0.435921	0.243015	0.569318	0.255629	0.324649	0.435311	0.362315	0.287229	0.260466	0.332943	0.494545	0.216773	0.425659	0.792515	0.247131	0.156455
PSMA5	0.00622634	0.0358648	0.0706488	0.0457089	0.035739	0.0613743	0.0870096	0.0521919	0.0311216	0.0280706	0.0723751	0	0.0489211	0.0748718	0.0277547	0.076976	0	0.128144	0.0220533	0.00618648	0.0708227	0.0437267	0.0460032	0.0170235	0.0523629	0.100174	0.193547	0.0309387	0.0355877	0.0571019	0.0305975	0.0710742	0.0124043	0.0304158	0.196255	0.0669407	0.0435018	0.191353	0.0531621	0.0398235	0	0.0168769	0.00176156	0.141837	0.0670155	0.0647111	0.0735057	0.0744236
SYPL2	0	0.035964	0	0	0	0	0	0	0	0	0	0	0	0.0101005	0	0	0	0.0144706	0.0258444	0.0113491	0	0.00445049	0.00162909	0	0.0043746	0	0.059042	0.00317214	0	0	0	0	0.0138775	0.0122214	0	0.00683694	0	0	0.00106057	0	0	0.00290088	0	0	0	0.0241664	0.00679763	0.0350269
ATXN7L2	0	0	0	0	0	0	0	0	0	0	0	0	0	0.00219287	0	0	0	0.0325785	0	0	0	0.00461698	0.00554069	0	0.0140158	0	0.121832	0.000482289	0	0	0.00579195	0	0.00157889	0	0	0	0.0105624	0.0276109	0	0	0	0	0	0	0	0	0	0.00807795
CYB561D1	0.00476834	0.0106341	0.0365731	0.00848061	0	0.0260992	0.0344492	0.0131317	0.0124109	0.00752286	0	0	0.0351133	0.0142223	0.0175723	0.0109873	0	0	0	0.00562487	0	0.00651607	0.000831381	0	0.00788522	0	0	0.0065774	0.00105098	0	0.00807717	0	0.00950036	0.0136748	0	0	0.046396	0	0.0455964	0.0105651	0	0.00126895	0.0141289	0	0	0	0.0155081	0.037554
AMIGO1	0	0	0	0	0.0182335	0	0.0201927	0.0100867	0	0.00931015	0	0	0.0157419	0.0259055	0.00287298	0	0	0.00878047	0.00365165	0.0266355	0	0	0.0153707	0	0.0233046	0.0266131	0	0.000520427	0.00460339	0	0.0260475	0.00855615	0.00308263	0.0295411	0	0	0.00375848	0.110822	0	0.0261969	0	0.0172666	0	0.0323535	0.0722309	0	0.00479188	0
GPR61	0.0423815	0	0	0	0.00422778	0	0.0236576	0.00253436	0	0	0	0	0.0138078	0	0	0	0	0	0	0	0	0.00447505	0	0	0.00145148	0	0	0	0	0	0.00106865	0	0.00195816	0	0	0	0	0	0	0	0	0	0	0	0	0	0	0
GNAI3	0.0261333	0.171672	0.0206115	0.0483122	0.0967376	0.154301	0.085563	0.0555481	0.0340843	0.123227	0.0829488	0.0573993	0.11894	0.0837905	0.0652201	0.115558	0.100086	0.096419	0.0448276	0.0729507	0.0373193	0.0560166	0.0579324	0.086129	0.0625575	0	0.059042	0.0525193	0.0675947	0.128402	0.1208	0.0859583	0.0867447	0.0561437	0.268255	0.169355	0.0704281	0.0697564	0.118721	0.0754422	0.131529	0.060746	0.0463676	0.139832	0.00946215	0.0110285	0.0486567	0.102875
GNAT2	0	0	0	0	0	0	0	0	0	0	0	0	0	0.00817801	0	0	0	0	0	0	0	0	0	0	0	0	0	0	0	0	0	0	0	0	0	0	0	0	0	0	0	0	0	0	0	0	0	0
AMPD2	0	0.0027632	0.0503319	0.0326349	0.0291801	0	0.0135835	0.0511514	0.0706877	0.00369107	0	0	0.0104121	0.00762424	0.00418492	0.0569173	0	0.00129805	0.0373268	0.00843385	0.0503678	0.00791083	0.00825923	0.033732	0.0221844	0	0	0.0205739	0.0437437	0.0529904	0.0324592	0.0109072	0.0180247	0	0.0285668	0.0306631	0.023122	0	0.0319377	0.0181759	0	0.0189932	0.0315588	0.0494508	0	0	0.0186358	0.00867674
GSTM4	0.0286667	0.0189323	0.0142514	0.0178431	0	0	0.0417659	0.056083	0	0.0190342	0	0	0.0218552	0.0174046	0.0122169	0	0.0931661	0.0144706	0.0313229	0.0177774	0.0144872	0.0110362	0.0102363	0	0.0083869	0	0	0.0165417	0.00105098	0.0441242	0.0165999	0	0.0160756	0.00618254	0	0	0.00899438	0	0	0	0.0661101	0	0.0361402	0	0	0	0.00189691	0.0272859
GSTM2	0	0	0	0	0	0.0181275	0	0.0100448	0	0.00167632	0	0.0220743	0	0.0248019	0	0	0	0.0113411	0	0	0.0185212	0	0.0147205	0	0	0	0	0.000704507	0	0	0.00251725	0	0	0	0.0265456	0	0	0	0	0	0	0	0	0	0	0	0	0
GSTM5	0	0	0.0192195	0	0.00448177	0	0.00946916	0.0118952	0	0.00505527	0	0	0.0105942	0.0186998	0.0121721	0	0	0.0206211	0	0.0032467	0	0.00498536	0	0.00775278	0	0	0	0	0	0.0160653	0.00696011	0.0046252	0	0.00334314	0.0834239	0	0.00228695	0.0225749	0	0.0111071	0	0.0167026	0.000313674	0.0407436	0	0	0.0101949	0.027163
GSTM3	0.0312939	0	0	0.0110933	0	0.0464711	0.0254143	0.0538419	0.00105171	0.00230771	0	0	0	0.0260493	0.00829991	0.0204653	0.100086	0.0292722	0.0519488	0.00221643	0.016599	0.0168057	0.0208071	0	0.00866243	0	0	0.0105393	0.0427691	0.0322931	0.0469853	0.00546896	0.0301129	0.032765	0	0	0.0232882	0.121766	0	0.0225532	0	0.0542966	0.0350496	0.0128187	0	0	0.00441947	0.00451254
EPS8L3	0	0	0	0	0	0	0	0	0	0	0	0	0	0	0	0	0	0	0	0	0	0	0	0	0	0	0	0	0	0	0	0	0	0	0	0	0	0	0	0	0	0	0	0	0	0	0	0
CSF1	0	0	0.0526074	0.00770336	0.0641623	0.0140233	0.193287	0.0356933	0.0352987	0.0351249	0	0	0.0292906	0.112754	0.0758785	0.0632364	0.122707	0.0802529	0.0016856	0.11869	0.0625425	0.0996002	0.0060289	0.0508492	0.0494702	0	0.0908424	0.0373241	0.106533	0.0362441	0.0594227	0.100278	0.049323	0.0282986	0	0.0278942	0.0239148	0.121275	0.0162677	0.108404	0.0247691	0.00126895	0.0489295	0.0187718	0.00946215	0.0196376	0.035092	0.0385944
AHCYL1	0.0934868	0.0388774	0.159486	0.151388	0.242357	0.0590051	0.113238	0.0750474	0.168519	0.107563	0.0795417	0.222262	0.0882742	0.124378	0.0641939	0.194518	0.0839589	0.114272	0.061358	0.103776	0.092305	0.109875	0.0882325	0.0217716	0.119382	0.0654351	0.223958	0.155959	0.199789	0.2959	0.148271	0.163166	0.180234	0.106	0.211106	0.0672289	0.119252	0.153619	0.019227	0.130068	0.116175	0.0742013	0.162229	0.0968696	0.164133	0.169553	0.0240372	0.170857
STRIP1	0.0259582	0.0302838	0.011647	0.00939168	0.01598	0	0.0511727	0.0355192	0.0338809	0.0290201	0	0.019762	0.0273119	0.035596	0.0434167	0.025752	0.157471	0.0760423	0.0645573	0.0460778	0	0.00840946	0.0155561	0.0236843	0.0325841	0.131927	0	0.0260583	0.0143308	0.0432339	0.0963764	0.0180212	0.0493431	0.0324127	0	0.0365536	0.0647775	0.0225749	0.0562254	0.0489485	0.0239143	0.0529294	0.019623	0	0.0266938	0.00705819	0.0192497	0.0142799
ALX3	0	0	0	0	0	0	0.0101602	0.0110466	0	0.0183573	0.058013	0	0.0284665	0.0310573	0.0308288	0.0259163	0	0	0	0.00723011	0.0119104	0.0195644	0.0595088	0	0.036409	0.131927	0	0.0453941	0.0165081	0	0.0129882	0.0046252	0.0386259	0.00595344	0	0	0.014869	0.0276109	0	0.0605723	0.139427	0.0326299	0	0.00529337	0	0	0.00384792	0.0529391
UBL4B	0	0	0	0	0	0	0	0	0	0	0	0	0	0.00311297	0	0	0	0	0	0	0	0.00190582	0.000252051	0	0	0	0	0	0.00718529	0	0	0.0258146	0.00838061	0	0	0	4.31807e-05	0	0	0	0	0	0	0	0	0	0	0
SLC6A17	0.0693509	0.0566194	0.0243388	0.0171648	0.076086	0.0154714	0.0408421	0.106218	0.00759534	0.0408365	0.025666	0.0887785	0	0.0660622	0.0422185	0.0808955	0.100086	0.0315896	0.0563413	0.0713362	0.0849998	0.247062	0.033765	0.0224299	0.112208	0.0860485	0.39505	0.145815	0.0682695	0.0492983	0.184672	0.24325	0.135567	0.0314012	0.171179	0.0977251	0.129212	0.0147328	0.113542	0.384317	0	0.216115	0.202387	0.0850606	0.459908	0.267036	0.017297	0.324065
KCNC4	0.185548	0.0858522	0.0698149	0.0568682	0.0325787	0	0.0101602	0.0127143	0.0714619	0.0348735	0	0	0.0168733	0.0240682	0.0345941	0.0343024	0.323223	0.0275036	0.0300202	0.0454145	0.0599631	0.0339306	0.0556563	0.0159372	0.023062	0.218882	0.0633643	0.0253767	0.117981	0.0295438	0.0263086	0.0233828	0.0498724	0	0.195707	0.0392077	0.0426628	0	0	0.0282681	0.117552	0.124958	0.00208625	0	0	0.0526516	0.0104909	0.0688211
RBM15	0.0415157	0	0	0.0118271	0.0691126	0.0617034	0.0259825	0.00842627	0.0178965	0.0193913	0	0.00621956	0.028579	0.023105	0.00583162	0	0.122707	0.00129805	0.022609	0.00539371	0.113687	0.00431207	0.049207	0.0314978	0.0112719	0	0	0.0205094	0.0287032	0.00719294	0.0303851	0.0143352	0.00778582	0.0379728	0.0247066	0.00401668	0.0244866	0	0.0443088	0.149553	0	0.00126895	0	0.0492579	0.119955	0.00698555	0.0099447	0.0378721
SLC16A4	0.0588365	0.0669016	0.0907405	0.086983	0.0457457	0.106693	0.0235945	0.0212949	0.131122	0.0502029	0.0623571	0.00959143	0.0370943	0.0618426	0.0370405	0.052783	0	0.0516201	0.0344875	0.0759489	0.0450117	0.0711744	0.0665027	0.0229505	0.0314665	0.121166	0	0.0695797	0.168883	0.126459	0.0419181	0.0722369	0.0144869	0.0547771	0	0.0124863	0.0402452	0.0997653	0.019386	0.0559038	0.0567874	0.0342193	0.0212515	0	0.19013	0.00979873	0.0539449	0.0840828
LAMTOR5	0.102773	0.0141874	0.0382245	0.0381736	0.0375739	0.0256939	0.0602337	0.0264446	0.0230941	0.0213434	0.0746452	0.0312553	0.0168644	0.110435	0.0305704	0.0410485	0	0.021708	0.0568158	0.0317258	0.0540902	0.0220848	0.0437904	0.0247732	0.0600782	0	0.0780182	0.0523827	0.022293	0	0.0380984	0.0491758	0.0517393	0.0741888	0	0	0.0878334	0	0.037195	0	0.0949369	0.0250157	0.164614	0.179465	0.107887	0.0899717	0.0332017	0.0252265
PROK1	0	0	0	0	0	0	0	0	0	0	0	0	0	0	0	0	0	0	0	0	0	0	0	0	0	0	0	0	0	0	0	0	0	0	0	0	0	0	0	0	0	0	0	0	0	0	0	0
KCNA2	0	0	0.00283589	0.0160003	0.014566	0	0.0366269	0.0175799	0.0199362	0.0114881	0	0	0.00908223	0.0374598	0.0254587	0.0107633	0	0.0401646	0	0.0081357	0	0.0119601	0	0	0.0578464	0	0.0588945	0.0330754	0.0322488	0	0.0234751	0	0.0680745	0.0103789	0	0.0461159	0.0109319	0	0	0.0263339	0	0	0.00100996	0.0323535	0	0.0182846	0.0129293	0
KCNA3	0	0.00292872	0	0	0	0	0	0	0.0384252	0	0	0	0	0	0	0	0	0	0	0	0	0	0	0	0	0	0	0	0	0	0	0	0	0	0	0	0	0	0	0	0	0	0	0	0	0	0	0
CD53	0	0	0.0292479	0.0282049	0.168117	0.0154714	0.213159	0.0439808	0.0343323	0.0290387	0.202593	0.0946795	0.0100317	0.0330666	0.00896184	0.0278785	0	0.00129805	0.0906508	0.0490368	0	0.0355385	0.014421	0.317284	0.0246116	0.184759	0	0.00231347	0.0394583	0	0.0597121	0	0.0428886	0.0170889	0	0.207163	0.0135363	0	0.0778305	0.150887	0.129262	0.0202608	0.0428986	0.0681186	0	0	0.0130165	0.0847574
LRIF1	0	0.0303593	0.0275611	0.00807793	0.0230412	0	0.0185734	0.0370153	0.0311216	0.0225248	0.0105779	0.0150148	0.0425031	0.00247229	0.0282529	0.0307956	0	0.037426	0.0114394	0.0162151	0.0401997	0.0118265	0.0147858	0.0552306	0.000846249	0.0860485	0	0.0490959	0	0.0475318	0.0231306	0.0267407	0.0281592	0.0244333	0	0.0304348	0.0225492	0	0.00106057	0.0383969	0	0.0222557	0.0239132	0.10156	0	0.0162926	0.0324821	0.029741
DRAM2	0.0558253	0.0342281	0.00357961	0.0220045	0.0423744	0.19366	0.0382465	0.0418493	0.031356	0.0294288	0.0114314	0.049973	0.125618	0.0241674	0.0428941	0.0565726	0	0.0235613	0.0313535	0.025445	0.101183	0.0137394	0.0138779	0	0.0153374	0.0266131	0.059042	0.0187717	0.115194	0.0414847	0.0457569	0.0338676	0.021125	0.0259879	0.0834239	0.0329756	0.0175961	0	0.0121801	0.0351863	0.0429505	0.0500776	0.0266653	0.0606901	0	0	0.0329266	0.00792233
CEPT1	0.134787	0.0043109	0.0805367	0.105475	0.106194	0.0886322	0.0797165	0.0895977	0.0710013	0.0913503	0.0153833	0.0454025	0.0345958	0.0792343	0.0636188	0.0333395	0	0.0302574	0.10512	0.0302952	0.127156	0.0454089	0.0165849	0.0160329	0.0285471	0	0	0.0595661	0.154906	0.10775	0.0471669	0.111001	0.0804395	0.100142	0.0805338	0.148749	0.0190166	0	0	0.0778927	0.0247691	0.0110528	0.0458635	0.0769934	0.0422419	0.0534808	0.0447917	0.112117
DENND2D	0	0	0	0.00371126	0.00755246	0.0183668	0.116034	0.000390446	0	0.00524021	0.0305494	0	0.0224685	0.0196615	0.0142628	0	0	0	0	0	0	0.00175236	0	0.0459706	0	0	0	0	0	0	0.0339235	0	0.0109557	0.0195916	0	0.0165204	1.17646e-05	0	0.0778305	0.0433107	0	0.000981746	0	0	0	0	0	0
CHI3L2	0	0	0	0	0	0	0	0	0	0.00809407	0	0	0	0.0230055	0.00564415	0	0	0	0	0	0	0	0	0	0.000707876	0	0	0	0.0106984	0	0.0113365	0	0	0	0	0	0	0	0	0	0	0	0.000313674	0	0	0	0	0
CHIA	0	0	0	0	0	0	0	0	0	0	0	0	0	0	0	0	0	0	0	0	0	0	0	0	0	0	0	0.00501945	0	0	0	0	0	0	0	0	0	0	0	0	0	0	0	0	0	0	0	0
PIFO	0	0	0	0.01797	0	0	0	0.000104752	0	0	0	0	0	0.00817801	0.0176263	0	0	0	0	0	0	0	0.0075408	0	0.00592766	0	0	0	0	0	0.0176017	0	0	0	0	0	0.000325923	0	0.00106057	0	0	0	0.000875216	0	0	0	0	0
OVGP1	0.00476834	0	0.019121	0.00613943	0.00836152	0	0	0	0	0	0	0	0.00908223	0	0.00944755	0	0	0.011316	0.0016856	0.00289258	0	0.00636675	0.0110502	0	0.00686333	0	0	0	0.041513	0	0.0250047	0.0108677	0.0154716	0.0276308	0	0	0.00194481	0.0943632	0.0498943	0	0	0.0073504	0.0428816	0	0	0	0	0
WDR77	0.0259582	0.0431369	0.0136942	0.0320366	0	0	0	0.000104752	0.0575727	0	0	0	0.0288706	0.0183498	0.0329177	0.0196153	0	0.0281197	0	0.0103311	0.016599	0.00188437	0.0102481	0.0107017	0.0128861	0	0	0.00656056	0.0410094	0	0.0185459	0.0156773	0.00346012	0.00863362	0.0247066	0	0.0117358	0.0316224	0	0.0185557	0.0404554	0.0135964	0.000313674	0.0374407	0	0	0.0383591	0.00260631
ATP5PB	0.00476834	0.106634	0.0472224	0.0475527	0.0903746	0.0777847	0.130324	0.0547889	0.12126	0.0309035	0	0.0150148	0.130218	0.10172	0.0779894	0.0430326	0	0.100469	0.134502	0.0712582	0.0987378	0.0282682	0.0734868	0.0256889	0.107274	0.272381	0.236159	0.0460384	0.13251	0.0500074	0.0538913	0.0375588	0.0747217	0.0545295	0.111382	0.0307215	0.0611133	0.0202218	0.0438541	0	0.0726488	0.0203264	0.0641043	0	0.257794	0	0.0324893	0.102385
C1orf162	0	0	0.00279279	0	0	0	0.0173335	0.000390446	0	0.0125017	0	0.00677533	0	0	0.00749612	0.0110835	0	0	0.0139405	0	0.0224286	0.00190582	5.52304e-05	0.00974358	0	0	0	0.00559784	0.028316	0	0.00524476	0.0120092	0.00233335	0.0126013	0	0.0165204	0.0312976	0.0587748	0	0	0	0	0.0110164	0.0228996	0	0.0241664	0	0.00253755
TMIGD3	0	0	0.0133467	0	0	0	0	0	0	0	0	0	0	0.00419242	0.00310225	0	0	0	0.00365165	0	0	0.00539124	0.0161062	0	0.000846249	0	0	0	0.0567749	0	0	0	0.0123766	0.00522694	0	0	0	0	0.00106057	0	0	0	0.0456968	0	0	0	0	0
RAP1A	0.290625	0.258245	0.334143	0.212604	0.217473	0.145331	0.24383	0.208447	0.237816	0.186855	0.415775	0.229745	0.187884	0.167615	0.246153	0.294836	0.515211	0.19474	0.289481	0.337629	0.20267	0.195919	0.157502	0.223263	0.212421	0.377677	0.445984	0.339622	0.229284	0.323533	0.255579	0.162083	0.188053	0.244634	0.396072	0.280822	0.26494	0.287289	0.274351	0.335082	0.422659	0.249599	0.212447	0.209405	0.380239	0.575663	0.171057	0.41066
INKA2	0	0.0855668	0.0193347	0.0320949	0	0	0	0.0334525	0.00105171	0	0	0.0177941	0.0193806	0.0100419	0.00377805	0.0221829	0	0.00878047	0.00836624	0.01214	0.0632466	0.033862	0	0.0110124	0.000642901	0	0	0.0518863	0.0363472	0.006134	0.0308889	0.00780429	0.0236593	0.0236595	0.0265456	0	0.0104611	0.0225749	0.0162677	0	0	0.00206345	0.0492563	0	0	0.00626446	0.0323861	0
DDX20	0.0241288	0.0378348	0	0.00277342	0.0305397	0	0.0302432	0.014886	0	0.0264912	0.0114314	0.00677533	0.0102329	0.0335369	0.00757121	0	0	0	0.0150282	0.00899556	0.0521725	0.0113936	0.000422964	0.0281215	0.0380924	0	0.059042	0.00913677	0.0371828	0	0.00282987	0	0.0169123	0.0198277	0	0.0422226	0.023519	0	0.0193422	0	0	0.0129319	0	0	0.00946215	0	0.0148191	0.0804062
KCND3	0.0502378	0.0465939	0.00898977	0.0337817	0.0717269	0.0435114	0.0538854	0.0294235	0	0.00230771	0.0110487	0.0201606	0.0132507	0.037295	0.0739796	0.065293	0.100086	0.0576083	0.0164574	0.011953	0.0463415	0.0053911	0.0140468	0.0929626	0.0410594	0	0	0.0673278	0.0890272	0.00747286	0.0120354	0.0517225	0.0697511	0.0242697	0.202783	0.00362388	0.0529054	0.156773	0.0539147	0	0	0.01563	0.00129321	0	0	0	0.00449805	0.0113066
CTTNBP2NL	0.177334	0.166333	0.235886	0.168899	0.240074	0.0154714	0.117169	0.0856034	0.125965	0.159456	0.192918	0.146073	0.0801022	0.157203	0.214814	0.150512	0.163674	0.279316	0.147206	0.152628	0.173234	0.0915208	0.118491	0.163884	0.328529	0.162295	0.359164	0.169942	0.284559	0.120398	0.122661	0.104793	0.202667	0.14814	0.386869	0.21004	0.129237	0.0899047	0.153827	0.108582	0.0247691	0.0905324	0.124756	0.162725	0.0291392	0.0559166	0.10499	0.212296
WNT2B	0.0306716	0.0598358	0.0570203	0.132887	0.0511448	0	0.0424019	0.0620504	0	0	0.102848	0.0722446	0.0155264	0.0409411	0.0165161	0	0.120626	0.0157914	0.0046956	0.00230274	0	0.0675584	0.00839977	0	0.0151435	0	0.063585	0.021556	0.00907189	0.0523755	0.0441456	0.0406462	0.058478	0.0200296	0	0.0366491	0.101902	0	0.0113705	0.0839486	0.0429505	0.00126895	0.0732459	0.0156643	0	0	0.0376441	0.0550999
ST7L	0.0508737	0.134436	0.0499466	0.160123	0.152074	0.132978	0.145545	0.0660952	0.033868	0.0632945	0.0803233	0.114951	0.0398454	0.0547731	0.07324	0.0487499	0.258909	0.0724394	0.107788	0.161092	0.13383	0.0666062	0.0984768	0.086497	0.0510919	0.0862731	0.059042	0.115648	0.0950378	0.134215	0.079082	0.0723777	0.110219	0.120098	0.101645	0.0293897	0.0601255	0.132369	0.117156	0.121573	0.16089	0.0343504	0.0488395	0.0978791	0	0.0818586	0.123098	0.104565
CAPZA1	0.0521234	0.128497	0.073896	0.110617	0.117934	0.199785	0.0797924	0.0945663	0.13003	0.0969922	0.0700494	0.0755002	0.166354	0.14299	0.0909387	0.0704357	0.0839589	0.174655	0.174122	0.146754	0.107083	0.113055	0.071008	0.105439	0.0957499	0.0477323	0.063585	0.131668	0.243181	0.228501	0.138951	0.157098	0.109822	0.0548438	0.15723	0.22449	0.0868994	0.100515	0.0474224	0.242798	0.0247691	0.175175	0.184329	0.144837	0.0422419	0.127359	0.062284	0.103091
MOV10	0.00622634	0.0919169	0.0631162	0.0558743	0.0416305	0.0440785	0.0356098	0.0226801	0.0118638	0.0328867	0.020646	0.0659051	0.0136994	0.0462809	0.0323839	0.0602293	0	0.09116	0.0351143	0.0744989	0.0567654	0.023507	0.0187061	0	0.0266036	0.193065	0.377011	0.0715026	0.0385585	0.0664421	0.0526735	0.0313924	0.0441065	0.0338297	0.0285668	0.00401668	0.0473301	0.0708325	0.044504	0.0549293	0	0.0371558	0.0226235	0.0940364	0	0.0425547	0.0289456	0.0635898
RHOC	0.063408	0.0530867	0.183	0.0220973	0.130362	0.101374	0.122224	0.084805	0.161879	0.0347482	0.0988047	0.0213525	0.107669	0.145398	0.0889484	0.0646924	0.100086	0.0613714	0.115277	0.0958734	0.043351	0.0316675	0.0653645	0	0.153128	0.0254482	0.063585	0.0449825	0.0884308	0.0625288	0.158174	0.0954433	0.103868	0.0807587	0	0.128472	0.138784	0.0923902	0.121337	0.114851	0.142919	0.0588582	0.103564	0.130449	0	0.144965	0.0799082	0.157184
AL603832.3	0	0	0	0	0	0	0	0	0	0	0	0	0	0	0	0	0	0	0	0	0	0	0	0	0	0	0	0	0	0	0	0	0	0	0	0	0	0	0	0	0	0	0	0	0	0	0	0
PPM1J	0	0	0	0	0	0	0	0	0	0	0	0	0	0	0	0	0	0	0	0	0	0	0	0	0	0	0	0	0	0	0	0	0	0	0	0	0	0	0	0	0	0	0	0	0	0	0	0
SLC16A1	0.284311	0.0691944	0.564125	0.180162	0.084819	0.156361	0.150379	0.320538	0.0721769	0.0236403	0.0247457	0.104561	0.085678	0.194063	0.0463263	0.196811	0.275743	0	0.503653	0.162059	0.0566162	0.0992538	0.269431	0.0637736	0.0907928	0.303901	0.153761	0.237947	0.0719057	0.573999	0.25248	0.154878	0.15611	0.331136	0	0.176616	0.277899	0.199662	0.116911	0.0513261	0.116175	0.0382656	0.451509	0.0228996	0.177599	0.379822	0.263054	0.125967
LRIG2	0.0262493	0.0596075	0.0481588	0.0657291	0.066919	0.0612484	0.0430385	0.100778	0.0465694	0.0686624	0.0105779	0.0440412	0.0938898	0.06186	0.058603	0.0413222	0.18411	0.0653952	0.0446463	0.0759991	0.0137136	0.0479678	0.0609248	0.0610344	0.0341173	0.0860485	0	0.0936004	0.0655228	0.049701	0.0352715	0.0843368	0.0327394	0.0625468	0.0285668	0.065632	0.048489	0.0430059	0.0359733	0.0236258	0	0.0633074	0.0705114	0	0.0266938	0.030726	0.0377456	0.0814244
MAGI3	0.38509	0.244904	0.208612	0.224589	0.245954	0.432175	0.308461	0.157997	0.0683102	0.240454	0.206876	0.251361	0.239734	0.190897	0.206288	0.201969	0.336758	0.194691	0.251446	0.136128	0.108726	0.156576	0.273486	0.156355	0.270642	0.310928	0.482922	0.352172	0.259874	0.260097	0.195912	0.210755	0.193062	0.257339	0.355669	0.303916	0.230593	0.141618	0.152992	0.262205	0.233354	0.374727	0.346189	0.391007	0.1344	0.224808	0.14493	0.27329
PHTF1	0.0222418	0.0557112	0.0151215	0.0855171	0.0377128	0.0518381	0.0371529	0.0953963	0.0774603	0.0676381	0.0375427	0.0290047	0.0557568	0.0173575	0.0646978	0.123864	0	0.0875422	0.0114216	0.0823308	0.106642	0.0339149	0.0145546	0.0522174	0.0617949	0	0.0780182	0.109528	0.12712	0.0503489	0.077491	0.12112	0.0985353	0.0217842	0.0598183	0.049696	0.100456	0.0690812	0	0	0	0.0407858	0.0537521	0.192301	0.180709	0.231153	0.0166369	0.12395
RSBN1	0.0191399	0.0929282	0.038659	0.0326112	0.102581	0.147947	0.0735136	0.0815771	0.172337	0.121516	0.254184	0.0363477	0.162879	0.0327607	0.0976588	0.149338	0	0.0717801	0.0928941	0.0528851	0.104657	0.093637	0.0133652	0.196887	0.0886655	0.0266131	0.101673	0.0579262	0.147181	0.143311	0.0741061	0.0772207	0.0573191	0.0485718	0.129259	0.160815	0.0790211	0.0316224	0.0223921	0.098158	0.0661101	0.0527666	0.121863	0	0.216026	0.0490626	0.0470234	0.118759
PTPN22	0	0	0.0221462	0	0.044558	0	0.230755	0.0922216	0	0.00687411	0	0.0680566	0.0224685	0.0118786	0	0	0	0.00129805	0.0194335	0.0504663	0	0.0922262	5.52304e-05	0.364492	0.0218274	0	0	0.00446249	0	0.0591438	0.0567853	0	0.01683	0.054491	0	0.0862655	0.007087	0.216758	0.0280503	0.109034	0	0.0952298	0.0131898	0.26486	0	0	0.00295021	0.0817121
BCL2L15	0	0	0.0107648	0	0.0317435	0	0.0287766	0	0.01301	0	0	0	0.0304763	0	0	0	0	0	0	0	0	0.00321597	0	0	0	0	0	0	0	0	0	0	0	0	0	0	0	0	0	0	0	0	0	0	0	0	0	0
AP4B1	0	0.0027632	0.0135098	0.024183	0.0212749	0.0310155	0.0420398	0.00865693	0.00685391	0.0146217	0.0110487	0	0.010056	0.0194111	0.0424269	0.0133942	0	0.017449	0.00365165	0.0127969	0.0904162	0.00263697	0.00297714	0.0107017	0.0214542	0	0	0.0144595	0.0399768	0	0.0284434	0.0057183	0.0160367	0	0	0.0776791	0.00737438	0	0	0	0	0.0149803	0.00366162	0.0177775	0	0	0.01062	0
DCLRE1B	0	0	0.00521521	0	0	0	0.0106737	0.000104752	0	0.0155894	0	0	0	0.0167994	0	0	0	0	0.0016856	0.0098002	0	0	0	0	0.000608238	0	0	0.0134917	0	0	0.00123871	0	0.000544023	0.00391763	0	0	0.0175466	0.0604417	0	0	0	0	0	0	0	0	0.00126681	0
HIPK1	0.0357754	0.00917776	0.0606063	0.0753236	0.121716	0.29727	0.0942028	0.128856	0.161831	0.0514284	0.317445	0.0606477	0.0321216	0.0434968	0.0541655	0.037088	0	0.161071	0.0830697	0.0960143	0.0880256	0.0392552	0.062728	0.0716483	0.0694892	0.0266131	0	0.134428	0.0804475	0.0570177	0.0745171	0.0291283	0.0665739	0.0612281	0.0915046	0.127463	0.0932412	0.0272499	0.15498	0.0384463	0.0560573	0.0304228	0.0961845	0.085692	0.0917909	0	0.0235321	0.0594904
OLFML3	0	0	0.00256627	0.0601781	0.0249239	0.0439324	0.0226115	0	0.0192246	0.0121703	0	0	0.0246448	0.0107589	0.0449094	0	0	0	0.0274025	0.0186184	0.0359874	0.00498536	0.000252051	0.0236546	0.000608238	0	0	0.00813308	0.077556	0	0.0292341	0.0160763	0.0352417	0.0170889	0	0.0336505	0.00680918	0.034502	0.0486254	0	0	0.0223425	0	0	0	0.0182846	0.00131098	0
SYT6	0	0	0.000323194	0	0	0.0183668	0	0	0	0	0	0	0	0	0	0	0	0	0	0	0	0	0	0	0	0	0	0	0.00105098	0	0	0	0	0	0	0	0	0	0	0	0	0	0.000875216	0	0	0	0	0
TRIM33	0.182433	0.179892	0.137714	0.112451	0.128382	0.08079	0.153642	0.24483	0.0772186	0.085528	0.265724	0.190669	0.146599	0.123454	0.137041	0.221688	0.120626	0.258049	0.204215	0.14479	0.252428	0.121278	0.149098	0.177058	0.140836	0.100698	0.198225	0.180355	0.183056	0.113432	0.156213	0.138633	0.170624	0.171262	0.101645	0.0824425	0.120937	0.221149	0.13779	0.159147	0.0239143	0.177594	0.239273	0.302219	0.28098	0.156228	0.0699874	0.23173
BCAS2	0.0366041	0.0815336	0.0259633	0.0695497	0.027056	0.0154714	0.0150354	0.031018	0	0.0461858	0	0.0245697	0.0689837	0.0504895	0.0413669	0.0374073	0	0.0442805	0	0.0185719	0.0230671	0.0151077	0.00204172	0.0468378	0.0430784	0.122034	0.147543	0.0356152	0.0239126	0.0249493	0.0231703	0.0268896	0.0251209	0.0901335	0	0.0251094	0.0663533	0	0.0699276	0.0543616	0	0.0737455	0.0893287	0.0548829	0.14796	0.0162926	0.00770998	0.0473236
DENND2C	0	0.0235282	0.0328924	0.037298	0.178751	0.0592417	0	0.00788335	0.126182	0.0253751	0.0544316	0.024409	0.0768451	0.012851	0.0254795	0.0286528	0.462074	0.0609264	0.269696	0.0267225	0	0.0132791	0.0805521	0.0290541	0.0290046	0.0266131	0	0.0465068	0.00105098	0.139628	0.0352282	0.0456753	0.0415304	0.0477894	0	0.0970709	0.0561979	0	0.0137227	0	0	0.0628454	0.0582028	0.0285286	0	0.00626446	0.0894836	0.0159688
AMPD1	0	0	0	0	0	0	0	0	0	0.00505527	0	0	0	0	0.00404415	0.00711397	0	0	0	0	0	0	0	0	0	0	0	0	0	0	0	0	0	0	0	0	0	0	0	0	0	0	0	0	0	0	0.0101949	0
NRAS	0.0201037	0.00924254	0.0348863	0	0.0249239	0.0785142	0.0508165	0.00587722	0.0423923	0.00632582	0.0110487	0.00664403	0.0183155	0.0293161	0.000587621	0.00963863	0	0.0118342	0	0.0316107	0.0457673	0	0.00145027	0	0.0243249	0	0	0.0246325	0.0180889	0	0.0168603	0.0105013	0.0175967	0.00760659	0	0.0306631	0.0211042	0.0842902	0.00387438	0.0384463	0	0	0.000313674	0	0.00946215	0.14692	0.00541431	0.0315882
CSDE1	0.112061	0.314755	0.151551	0.213259	0.238684	0.26201	0.165311	0.174046	0.0682205	0.083041	0.217109	0.236053	0.170051	0.264461	0.183108	0.197753	0	0.180051	0.134854	0.128913	0.114345	0.0974213	0.163292	0.122956	0.185431	0.185871	0.2378	0.178087	0.187556	0.111005	0.159768	0.0717463	0.171358	0.112689	0.13284	0.198201	0.159478	0.0988794	0.175887	0.211082	0.0247691	0.118828	0.183354	0.136856	0.172491	0.146728	0.080047	0.272891
SIKE1	0.0346663	0.0596054	0.0984064	0.0235983	0.0225892	0	0.00666079	0.0508188	0	0.0214346	0	0.00334506	0	0.045341	0.0589001	0.0364209	0.187607	0	0.0346408	0.0208654	0.0366968	0.0120817	0.00186102	0.0281463	0.0179664	0	0	0.0243927	0.0130014	0	0.0668886	0.0215682	0.057282	0.0220776	0	0.0139231	0.00518203	0	0.0824992	0.0437903	0	0.0129319	0.109309	0.0578213	0	0	0.00986213	0
SYCP1	0.0423815	0	0	0	0	0	0	0.0117203	0	0	0	0	0	0.0042567	0	0	0	0	0	0	0	0	0	0.0197038	0	0	0	0	0	0	0.00173736	0	0	0	0	0	0.00479354	0	0	0	0	0	0	0	0	0	0.00169686	0
TSPAN2	0	0	0.0412186	0	0	0	0.0190805	0.00496839	0	0	0.0291602	0	0.0100317	0.0096333	0.0390776	0.0110835	0	0	0.0016856	0.0155067	0	0.00850074	0	0	0.00987565	0	0	0.00876663	0.00313521	0.0778956	0.00904334	0.0124904	0.00479407	0.0453094	0	0.0293249	0.0154703	0	0	0.0532353	0	0	0	0	0	0	0	0.0178285
NGF	0	0	0.0133467	0.0644051	0.00672355	0	0.0201254	0.0352395	0	0	0	0.0653298	0	0.00412144	0	0	0	0	0	0	0	0.121128	0.0338321	0	0.0316437	0	0.0997288	0.117293	0.0669116	0	0.0563143	0.0731658	0.0892014	0.0330673	0	0.0124699	0.0690387	0.0316224	0.00664468	0	0	0.127265	0	0.00529337	0	0	0	0.033227
VANGL1	0.0286667	0	0.0276548	0.00139795	0.0106902	0	0.0173335	0	0.00616599	0.0123242	0	0.00621956	0.0172397	0.0163618	0.0364665	0	0	0.0485509	0	0.0391613	0.0144872	0.00296349	0.0199622	0.0320782	0.000608238	0	0	0.0107255	0	0	0.0110446	0.00650205	0.0035568	0.00258242	0	0.00946501	0.00317986	0.0276109	0.0385162	0	0	0	0.00183435	0.102499	0	0	0.055404	0.0363818
CASQ2	0.0205054	0.150746	0.0085751	0.00277342	0.0806316	0.0694586	0.0266852	0	0.0118638	0.0217812	0.189018	0.0245697	0.0136994	0.074887	0.0948598	0.00100618	0	0	0.00365165	0.0830779	0.0162639	0.00869587	0	0.00608213	0.0852598	0.0477323	0	0.000565589	0.00809714	0.0261742	0.0119803	0	0.00390559	0.0158575	0	0	0.050679	0	0.00664468	0	0	0.0155854	0.0124998	0	0	0	0.023135	0.017562
NHLH2	0	0	0	0	0	0	0	0	0	0.00294974	0	0	0	0	0	0	0	0	0	0	0	0	0	0	0	0	0	0	0	0	0	0	0	0	0	0	0	0	0	0	0	0	0.0487438	0	0	0	0	0
SLC22A15	0.0286667	0.0179127	0.0513764	0.0280577	0.02221	0.0488116	0	0.0419004	0.0423923	0.0514079	0.0110487	0.0662456	0.0395253	0.0709516	0.0369091	0.0967795	0	0.0268169	0.0427185	0.116805	0.04649	0.06905	0.023922	0.0110124	0.0240181	0	0.12452	0.0538221	0.0883085	0.0823709	0.0574681	0.0277799	0.0471544	0.0329416	0.241737	0.00727156	0.0252664	0	0.00664468	0.109986	0	0.0567257	0.120701	0.0631256	0.0266938	0.165617	0.0348568	0.0932331
MAB21L3	0	0	0	0	0	0	0	0	0	0	0	0	0	0	0	0	0	0	0	0	0	0	0	0	0	0	0	0	0	0	0	0	0	0	0	0	0	0	0	0	0	0	0	0	0	0	0	0
ATP1A1	0.122888	0.178701	0.165283	0.240959	0.202576	0.19999	0.236175	0.19033	0.142814	0.0843802	0.104265	0.165307	0.0869243	0.230775	0.199639	0.16229	0.120626	0.201725	0.155478	0.154062	0.160272	0.160706	0.231444	0.0966604	0.182831	0.514972	0.254055	0.191357	0.20322	0.176135	0.22172	0.207442	0.306071	0.123484	0.273963	0.10695	0.226379	0.100058	0.121445	0.121165	0.182845	0.190014	0.387889	0.172067	0.220341	0.0593313	0.0691424	0.159933
CD58	0.132736	0.109334	0.0225818	0.0754827	0.0502525	0.109486	0.070883	0.130147	0.0670919	0.0623119	0.165865	0.0133607	0.118027	0.064629	0.0957874	0.0403033	0	0.0396168	0.0740695	0.0632541	0.142469	0.0792556	0.0560354	0.0208605	0.0296084	0.699618	0.273267	0.055596	0.100076	0.0718545	0.10439	0.0568653	0.104303	0.0406061	0.0247066	0.109864	0.0601518	0.0544658	0.0533478	0.187528	0.150641	0.0139804	0.0791063	0.0329431	0	0.038652	0.0854932	0.0461431
IGSF3	0	0.00554307	0.00903485	0.0070091	0.0147711	0.0357034	0	0	0	0	0.0158054	0	0.0105942	0	0.00635678	0	0	0.0320521	0	0.0030658	0.0395593	0.0154881	0.000662631	0	0.00170797	0	0	0.0263312	0	0.0344425	0.00790048	0.000325588	0.0114474	0.0144719	0	0.0602342	0.00707155	0	0	0	0	0.0108493	0	0.0177775	0	0	0.00605863	0
CD2	0	0	0.00787872	0.0282049	0	0	0.217002	0.0280749	0.0384252	0.00524021	0	0	0.0510483	0.015773	0	0	0	0	0.0350505	0	0	0.00832779	0.014421	0.0225641	0.01318	0	0	0	0	0	0.0275718	0	0.0208574	0.0475548	0	0.081327	0.00709294	0.0951601	0	0.0449872	0.129262	0	0.0131898	0.0371686	0	0.232239	0	0
PTGFRN	0.0932614	0.00424795	0	0.00541566	0.00745405	0	0.0231837	0	0.0118638	0.0341458	0	0.0318609	0.0123171	0.00773002	0	0	0.122707	0.0209449	0	0.0106691	0.0179951	0.00997993	0.00803101	0.022499	0.0171784	0	0.0908424	0.0202305	0	0.0260837	0.0102863	0.00565588	0.00872599	0.00662108	0.0618693	0	0.0213429	0	0.00106057	0	0	0.00550532	0	0.0681186	0	0.0419799	0.00542863	0.0409872
CD101	0	0	0	0	0	0	0	0	0	0	0.0291835	0	0	0	0	0	0	0	0	0	0	0	0	0	0.000642901	0	0	0.000108995	0	0	0	0	0.000291771	0	0	0	0	0.0316224	0	0	0	0	0	0.0681186	0	0	0	0
TTF2	0.0262961	0.0130626	0.0219584	0.0220967	0.036045	0.0323694	0.0272373	0.028653	0	0.0303008	0.0305494	0.00664403	0.0105942	0.0218796	0.00134614	0.095031	0	0.0765838	0.0147958	0.00951962	0.0193244	0.0406101	0.0515503	0	0.0252931	0	0	0.0373602	0.00997284	0.0241884	0.0357271	0.0426248	0.0404106	0.034311	0	0.0218916	0.00799985	0.0147328	0	0.0179335	0.0404554	0.0303182	0.0132887	0.0961889	0.0881033	0.00292154	0.0398769	0.020442
TRIM45	0.00476834	0	0	0	0.00646478	0	0	0.00253436	0.00105171	0.00405962	0	0.0150148	0.0130581	0.00249344	0.00404415	0	0	0.00732574	0.0410899	0.000169	0.0267106	0.00841862	0	0	0	0	0	0.0105079	0	0	0	0.00562206	0.00961868	0	0	0	0.000363885	0	0	0	0	0.0167026	0.0057899	0	0	0	0.00169686	0.00545678
VTCN1	0	0	0.00260141	0	0	0	0	0	0	0	0	0	0	0	0	0	0	0	0	0	0	0	0	0	0.00145148	0	0	0	0	0	0	0	0	0	0	0	0.00288238	0	0	0	0	0	0	0	0	0	0	0
MAN1A2	0.252908	0.277019	0.199027	0.25634	0.250331	0.246258	0.291786	0.214498	0.31063	0.144129	0.118844	0.231655	0.234077	0.147538	0.222972	0.198888	0.28397	0.194697	0.36258	0.191996	0.211187	0.182109	0.208191	0.200748	0.186109	0.27606	0.379988	0.263153	0.293979	0.314238	0.171282	0.236268	0.196346	0.251457	0.307221	0.261597	0.256956	0.0825588	0.292951	0.149233	0.299332	0.200888	0.220306	0.373427	0.510138	0.191232	0.17222	0.330073
TENT5C	0	0	0	0.0610151	0.0105049	0.0484152	0.0388352	0	0	0.00163534	0	0	0.0323851	0.00859672	0.0165835	0	0	0	0	0.0142108	0	0.00490249	0.000212485	0.0848654	0.00471031	0	0	0.00200713	0	0	0.00612444	0	0	0.0100857	0	0	0.040545	0	0	0	0	0.0202608	0	0.18609	0	0	0	0
GDAP2	0.106049	0.123346	0.0302725	0.0961423	0.0771672	0.207408	0.0729923	0.0501469	0.130587	0.0543345	0.0206347	0.0391603	0.0642245	0.0563359	0.0850717	0.038714	0	0.0589872	0.0618038	0.0654294	0.0860144	0.0384042	0.0441552	0.0473517	0.0976246	0	0	0.0907075	0.11251	0.0346294	0.0398099	0.0207136	0.047165	0.0732657	0.14976	0.166226	0.0411285	0.123996	0.00752769	0.103112	0.0958628	0.097355	0.12209	0.0538987	0.0422419	0.0470828	0.0411338	0.0897082
WDR3	0	0.0224687	0.00027603	0.028321	0	0	0.00222328	0	0.0178965	0.0194733	0.0305494	0.0150148	0	0.0358443	0.0027931	0	0.262561	0.0362664	0.0171112	0.0413646	0	0.0572342	0.000212485	0.0246402	0.00299554	0.100174	0.0782476	0.00990641	0.044007	0	0.00612444	0	0.0253176	0.0190011	0	0	0.023109	0	0.00106057	0.0286374	0.148666	0.0571046	0.0126773	0.00529337	0	0.00852783	0.00240545	0.07258
SPAG17	0	0	0.00027603	0.0119543	0	0	0.0164148	0	0	0.0149645	0	0	0	0.00466942	0	0	0	0	0	0.0238205	0.0316547	0.012854	0.00192944	0	0.00843719	0	0.0997288	0.0076745	0	0.0241884	0.0102271	0	0.0194259	0	0	0	0.00286227	0.028081	0	0	0	0	0.0186604	0	0	0	0.00479188	0
TBX15	0.0487603	0.0895624	0.0454985	0.153356	0.0449585	0.0811669	0.03287	0.168188	0.00375004	0.119077	0.105713	0.103396	0.0711871	0.0624407	0.0539609	0.00751128	0.159184	0.0383133	0.0969014	0.0513443	0.237693	0.104788	0.26881	0.0203296	0.0910337	0	0	0.193743	0.150986	0.0695313	0.103793	0.0197305	0.03619	0.0400048	0.189497	0.149986	0.0831678	0.132177	0.126523	0.207723	0.0247691	0.488629	0.102826	0.0727552	0.153747	0.058327	0.0269545	0.106426
WARS2	0.152829	0.0345024	0.0342021	0.0427622	0.0953469	0.10773	0.0563807	0.0418921	0.01301	0.0748431	0	0.0178747	0.0622173	0.0409267	0.0903252	0.122074	0	0.082297	0.027382	0.0589784	0.0571421	0.0621261	0.0751102	0.11437	0.0208245	0.133183	0.101673	0.0808489	0	0.0315775	0.0480224	0.0310921	0.0270708	0.00775156	0.177535	0.026623	0.031701	0.0492995	0.0440559	0.132289	0.117552	0.053064	0.0585842	0.0643603	0	0.0859431	0.0629601	0.0621363
HAO2	0	0	0	0	0	0	0	0	0	0	0	0	0	0	0	0	0	0	0	0	0	0	0	0	0	0	0	0	0	0	0	0	0	0	0	0	0	0	0	0	0	0	0	0	0	0	0	0
HSD3B2	0	0	0	0	0	0	0	0	0	0	0	0	0	0	0.00291414	0	0	0	0	0	0	0	0	0	0	0	0	0	0	0	0.00173736	0	0	0	0	0	0	0	0	0	0	0	0	0	0	0	0	0
HSD3B1	0	0	0	0	0	0	0	0	0	0	0	0	0	0	0	0	0	0	0	0	0	0	0.0132481	0	0	0	0	0	0	0	0	0	0	0	0	0	0	0	0	0	0	0	0	0	0	0	0	0
ZNF697	0	0	0	0.0108383	0.0219654	0	0.0349694	0	0	0.00563002	0	0	0.035171	0.00692632	0.0137346	0	0	0.00664711	0.009366	0.000545054	0.0278583	0.0144863	0.00187566	0.0101282	0	0	0.0908424	0.00467381	0.0143164	0.0591617	0.00458298	0.0202087	0.00265623	0	0	0	0.00169623	0.0382173	0	0.0221274	0	0	0.00100996	0	0.351162	0	0.00428352	0.063621
PHGDH	0	0.0224687	0	0.0134874	0.0178454	0.0881018	0.0181314	0.00625698	0.0596096	0	0.0247457	0	0	0.00721573	0.00418492	0	0	0	0	0.00911223	0	0.000288139	0	0.0121046	0.0142519	0	0	0.00683585	0	0	0.0115588	0.017693	0.0294671	0.0306581	0	0	0.015119	0	0	0	0	0	0.00232436	0	0	0	0.00728891	0
HMGCS2	0	0	0	0	0	0	0	0	0	0	0	0	0	0.00601861	0	0	0	0	0	0	0	0	0	0	0	0	0	0	0	0	0	0	0	0	0	0	0	0	0	0	0	0	0	0	0	0	0	0
NOTCH2	0.0351778	0.0776442	0.072775	0.17947	0.0781826	0.233103	0.0892273	0.0785989	0.0663832	0.149197	0.128729	0.014662	0.112896	0.0712447	0.115144	0.0501668	0.186491	0.15824	0.064062	0.117791	0.087876	0.0720966	0.0479632	0.0515109	0.102041	0.133551	0.0997288	0.131768	0.0619228	0.085239	0.0719083	0.109348	0.0743428	0.078854	0.0265456	0.058788	0.0725176	0.127926	0.0933497	0.0850561	0.1226	0.130803	0.0190164	0.0681733	0.160475	0.123523	0.0577167	0.0816929
SEC22B	0.0432063	0.108397	0.092686	0.037757	0.0736992	0.0379952	0.0447033	0.052071	0.0235598	0.0518148	0.0543258	0.0878095	0.105378	0.0884752	0.0362199	0.102814	0.222132	0.0979475	0.111949	0.0342819	0.0518398	0.0573954	0.0535336	0.029664	0.051946	0.0254482	0.059042	0.0794026	0.0761507	0.134872	0.0936957	0.0806512	0.0335062	0.0406602	0.11304	0.0267522	0.0682383	0.0531268	0.113342	0.0389693	0	0.0664247	0.0262468	0.0472395	0	0.0241732	0.0460345	0.118009
NBPF26	0	0	0.00645522	0.0116298	0.003407	0.0331144	0.0209366	0.0200038	0.0627208	0	0.0114314	0	0	0.0277414	0.0218105	0.0119306	0	0.0450271	0.05625	0.0489394	0.0199967	0.027654	0.0117135	0.0135071	0.00481551	0	0	0.0217926	0.00400253	0	0.0184566	0.0378149	0.00363732	0.0294905	0	0	0.00882039	0.0535594	0.00664468	0	0	0	0	0.0407436	0	0.0213043	0.0194334	0.0234421
FCGR1B	0	0	0	0	0	0	0	0	0	0	0	0	0	0	0.00992235	0	0	0	0	0	0	0	0.00606352	0	0	0	0	0	0	0	0.00624975	0	0.000151955	0	0	0	0	0	0	0	0	0	0	0	0	0	0	0
FAM72B	0	0	0	0	0	0	0	0.0066985	0	0	0	0	0	0.000737	0.00341068	0	0	0	0	0	0	0	0	0	0	0	0	0	0	0	0	0	0	0	0	0	9.32482e-06	0	0	0	0	0	0	0	0	0	0.000188316	0
SRGAP2C	0.0376477	0.0846252	0.0655922	0.228176	0.171975	0.0729197	0.0483472	0.0826329	0.117767	0.0915016	0.110931	0.0481557	0.140025	0.0812279	0.0607047	0.195797	0	0.197472	0.14846	0.0991484	0.135896	0.0582188	0.0830706	0.0862663	0.0520685	0.0266131	0	0.0662883	0.116175	0.146796	0.0883579	0.136859	0.122693	0.0948679	0	0.113202	0.0886992	0	0.112998	0.214935	0.0404554	0.0435966	0.149223	0.0690242	0.0266938	0.0117883	0.208524	0.0212534
FAM72C	0	0	0	0	0	0	0.00697746	0	0	0	0	0	0	0	0	0	0	0	0	0	0	0.00323166	0	0	0	0	0	0	0	0	0	0	0	0	0	0	0	0	0	0	0	0	0	0	0	0	0	0
NBPF15	0.0473746	0.0485057	0.0646417	0.0470523	0.0203401	0.00919909	0.0663166	0.0305693	0	0.064926	0.0712647	0.0424582	0.0191258	0.0191741	0.0317483	0.151952	0	0.0849286	0.0549505	0.0370883	0.0222983	0.0241383	0.0295613	0.0114654	0.0221334	0	0	0.0299018	0.0471579	0.00719294	0.0240432	0.0371624	0.0491588	0.0371128	0.0613908	0.0531129	0.0629782	0	0.0704633	0.0105651	0.0560573	0.0335778	0.0468508	0.0374407	0	0.0404313	0.0520183	0.0847179
SRGAP2B	0.147759	0.0508982	0.0430864	0.147439	0.106619	0.166575	0.0676323	0.114155	0.135537	0.0504497	0.0516298	0.0944315	0.148964	0.123224	0.107649	0.265391	0	0.151172	0.201131	0.142969	0.124402	0.0753927	0.0438782	0.115064	0.0438427	0.0762034	0.18989	0.0445307	0.160117	0.0359107	0.108575	0.0639298	0.0869085	0.138491	0.13503	0.129653	0.0875365	0.0225749	0.118882	0.0497638	0.0677363	0.0629786	0.104351	0.0677317	0.00946215	0.0623339	0.187462	0.0622899
FAM72D	0	0	0	0	0	0.0413277	0	0.00179672	0	0	0	0	0.00456666	0	0	0	0	0	0	0	0	0.0112802	0	0	0	0	0	0	0	0	0	0	0	0	0	0	0.000325923	0	0	0	0	0	0	0	0	0	0.0011379	0
NBPF20	0	0.048264	0.00644646	0	0	0	0	0.000104752	0	0.00633689	0.0305494	0.0150148	0	0	0	0.0167979	0	0.0436347	0.0114394	0	0	0.00766725	0.00683439	0.00591978	0.01986	0	0	0.00693338	0.00895198	0	0	0.0224993	0.00814007	0.0185733	0	0	0.0181993	0.0316224	0	0	0.0404554	0	0	0	0	0	0.000805866	0
GPR89A	0.0148919	0.0249823	0.0227035	0.0104065	0.003407	0.0405689	0.0412418	0.0623656	0.00616599	0.0176952	0.0110487	0.0120215	0.026019	0.0349624	0.0527886	0.0436154	0	0.0218711	0.0114394	0.0166608	0.0155786	0.0217841	0.00372539	0.0192459	0.00958919	0	0	0.0193311	0	0	0.0475733	0.00963924	0.0362296	0.013552	0	0	0.0124381	0	0.0309318	0	0.0247691	0.0233573	0.0586606	0.0245609	0.139511	0.148645	0.0372625	0.0439368
PDZK1	0	0.0558962	0	0	0	0	0	0.00297151	0.116694	0	0.0153234	0	0	0.008968	0.000602804	0	0	0.0235613	0.0337274	0.00964424	0.0531777	0.0153558	0.000252051	0	0	0	0	0.0070129	0.0254354	0	0.00561906	0.0237998	0.00346012	0.00797199	0	0.0137793	0.00258254	0	0	0	0	0	0	0	0	0	0.000805866	0
CD160	0	0	0	0	0	0	0	0.0196334	0	0.0130352	0	0	0	0	0	0	0	0	0	0	0	0	0.0108398	0	0	0	0	0	0	0	0.00782683	0	0.000291771	0.00544856	0	0.049696	0	0	0	0	0	0	0.004259	0	0	0	0.00156566	0
RNF115	0.282288	0.252809	0.255096	0.201827	0.243142	0.347019	0.173243	0.251649	0.171106	0.213597	0.223369	0.282177	0.250425	0.354078	0.289343	0.394947	0.222132	0.392625	0.342276	0.197886	0.486261	0.172211	0.218686	0.273612	0.243382	0.443563	0.152189	0.159538	0.285097	0.17068	0.244984	0.197831	0.308503	0.240471	0.290265	0.285753	0.303346	0.373181	0.334313	0.332213	0.215954	0.301114	0.338688	0.402069	0.547783	0.198998	0.237777	0.100153
POLR3C	0.036223	0	0.0232628	0.0413834	0.0300195	0.00777336	0.0127938	0.0357239	0.0118638	0.0320864	0	0.032617	0.0472679	0.043938	0.043986	0.0390101	0.100086	0.0507228	0.0208832	0.00177043	0.0162639	0.0485402	0.0141075	0.0255909	0.02128	0	0	0.0110608	0.0766635	0.0830383	0.037668	0.0518278	0.0345321	0.00618254	0	0	0.0255433	0	0.0121003	0	0	0.00940486	0.0951295	0.0293356	0	0	0.025242	0.0281111
NUDT17	0	0	0	0.00541566	0	0	0.0249491	0	0	0	0	0	0	1.60464e-05	0	0.0104965	0	0	0	0	0	0.000356566	0	0	0.000703715	0	0	0.00533312	0	0	0.00333453	0.0108677	0.00511107	0	0	0	0.00340635	0	0	0	0	0	0	0.0245609	0	0	0.00125087	0
PIAS3	0.0458692	0.0110951	0.0652652	0.00926221	0.0185665	0.0915169	0.0169544	0.0540983	0.0235598	0.0178355	0.037946	0.0133607	0.00971241	0.0199378	0.0193296	0.0203564	0	0.0411954	0.0757947	0.0332224	0.135567	0.00284188	0.00284821	0.0214392	0.0346004	0	0	0.0134185	0.0212285	0	0.0177235	0.0104914	0.0276261	0.0265467	0	0.025125	0.0155426	0.0316224	0.0229532	0	0	0.020228	0.0155797	0.0239287	0	0.00292154	0.0131166	0
ANKRD35	0.205814	0	0	0	0	0	0.0122038	0.0529453	0	0.00846586	0	0	0	0.000226918	0.0155676	0	0.159184	0.0163389	0.0183905	0.0020718	0	0.016488	0.00249037	0	0	0	0	0.00811259	0.00313521	0	0	0	0.00973483	0	0	0	0	0	0	0.0111071	0	0	0.00952393	0	0	0.00705819	0.0107798	0
ITGA10	0.375314	0.0949409	0.0596928	0.129281	0.12098	0	0.0675634	0.113739	0.00616599	0.205768	0.140916	0.26976	0.170919	0.188814	0.139688	0.133141	0	0.245112	0.200794	0.102156	0.257222	0.136891	0.176012	0.137902	0.0132547	0.181297	0.185438	0.169066	0.230018	0.101616	0.176938	0.0723897	0.162202	0.139717	0.244983	0.349639	0.182578	0.171588	0.290815	0.214871	0.234118	0.264294	0.123493	0.0961412	0.298062	0.0446552	0.0950416	0.118383
PEX11B	0	0.0104003	0.00256627	0.014933	0.041781	0.131676	0.0557208	0.023069	0	0.00980886	0	0.0188907	0.0320703	0.0102528	0.0310185	0.00812987	0	0.015598	0.00539522	0.064272	0	0.0121007	0.00836408	0.0475047	0.0408494	0.0860485	0	0.0111283	0.0157413	0.00719294	0.0414506	0.0174871	0.0249807	0.0368467	0	0.0124699	0.0392917	0.0202218	0.0257207	0	0	0.00854871	0.0263955	0	0	0	0.0145826	0.0315882
RBM8A	0.0817525	0.0043109	0.0423197	0.0349543	0.0219654	0.0304149	0.0756578	0.0439873	0.0385688	0.0231798	0.044055	0.133408	0.0578877	0.0531747	0.0598208	0	0.187607	0.0206211	0.0683536	0.0628276	0.0179057	0.00684908	0.00323963	0.0426026	0.0495347	0.0254482	0	0.0539689	0.0280051	0.130164	0.0597722	0.0234847	0.0614212	0.0210578	0.0962053	0.0922958	0.0583545	0.084493	0	0.070432	0.0661101	0.00873385	0.0564453	0.0371686	0.180709	0.0330766	0.0078213	0.0333612
AC243547.3	0	0	0	0	0	0	0	0	0	0	0	0	0	0	0	0	0	0	0	0	0	0.00223736	0	0	0	0	0	0.00200713	0	0	0	0	0	0	0	0	0	0	0	0	0	0	0	0	0	0	0	0
LIX1L	0.0453348	0.0792068	0.0546833	0.0154799	0.0556006	0.0633906	0.0125468	0.0594439	0.0306214	0.0118822	0.0659376	0.0217459	0.0320162	0.0328873	0.0503058	0.0594691	0	0.0943812	0.0432087	0.0154143	0.0278755	0.0186691	0.0301654	0.0150278	0.0403312	0	0	0.052324	0.10047	0.0110769	0.0402856	0.0283375	0.0470974	0.0272831	0.17037	0.102222	0.0641869	0.206966	0.102954	0.0663384	0.0239143	0.075011	0.0372991	0.0228095	0	0.138657	0.0197202	0.0647369
ANKRD34A	0	0.018825	0	0.030755	0.029678	0	0.0122038	0	0	0.00200682	0	0	0.00825012	0.0427521	0.00393219	0.0125233	0	0	0.0172853	0	0	0.0066678	0	0	0.0118313	0	0	0	0	0.0110769	0	0	0.00133687	0	0.0183744	0	0.00506988	0	0.0331955	0	0	0	0	0	0	0	0	0.0218283
POLR3GL	0	0	0.0135098	0	0	0.0573412	0.0362688	0.00403979	0.0380254	0.00979421	0.0291602	0	0	0.0602674	0.00163127	0	0	0.00946809	0.0147958	0.00113959	0.0316547	0.0299714	0.029488	0	0.0316744	0	0	0.0038071	0	0	0.0213816	0.0160431	0.00458408	0.0931337	0.0265456	0	0.00644794	0	0	0	0	0.00787717	0.00183435	0	0	0.00698555	0.019861	0
TXNIP	0.539203	0.337353	0.42401	0.472125	0.162961	0.255621	0.26887	0.44547	0.266136	0.426683	0.318911	0.343144	0.375589	0.277297	0.260042	0.443259	0.551148	0.248831	0.426319	0.317089	0.328734	0.332772	0.63739	0.228349	0.547618	0.353919	0.349282	0.522228	0.399724	0.512905	0.495052	0.0265712	0.331285	0.565891	0.69897	0.142772	0.305132	0.513061	0.443424	0.201533	0.214658	0.459361	0.213984	0.407826	0.232985	0.229261	0.133467	0.102097
HJV	0	0.031003	0	0	0	0	0	0	0	0	0	0	0	0	0	0	0	0	0.0233769	0	0	0	0	0	0	0	0	0	0	0	0	0	0	0	0	0	0	0	0	0	0	0	0	0	0	0	0	0
NBPF10	0	0	0.00815087	0.035766	0	0	0	0	0	0	0	0	0	0	0	0	0	0	0	0.0040116	0	0	0	0	0	0	0	0	0	0	0.00746355	0	0.00174659	0	0	0	0	0	0	0	0	0	0	0.0323535	0	0	0	0.0105932
NBPF12	0.0400777	0	0.00851109	0.0381748	0.0708704	0.0506403	0.0467848	0.0153032	0.0775624	0.0449515	0.0860909	0.0159937	0.0485149	0.0304423	0.0460633	0.0532913	0	0.011316	0.0157774	0.0313726	0.031829	0.0397725	0.0979284	0.0485782	0.0378335	0	0.147543	0.0444099	0.0674013	0.0333323	0.0469617	0.0209574	0.0157618	0.0132657	0	0.039361	0.0577546	0.0709486	0.10717	0.0150516	0.108184	0.0292091	0.0124998	0.0951	0	0	0.0352465	0.0373837
PRKAB2	0	0.0167836	0.0446339	0.0456971	0.103492	0	0.0491423	0.0382025	0.0441646	0.0403316	0.0317563	0.0106797	0.0201284	0.0391511	0.0350594	0.0576515	0	0.0446378	0.0457797	0.00946939	0.0484178	0.00483027	0.0294124	0.0308881	0.0259554	0	0	0.0297734	0.0330637	0.006134	0.0405309	0.0575684	0.035245	0.0074203	0	0.0184703	0.0193506	0.0709486	0.0451263	0.0181759	0	0.00319963	0.0193003	0.128765	0	0	0.0260019	0.0133313
FMO5	0	0.0439814	0.0182351	0.0295606	0.00970504	0	0.036243	0.00297151	0	0	0	0.0150148	0.00731115	0	0.00466461	0.0218037	0	0	0.0203411	0.00465048	0	0.00469432	0.000212485	0.0188111	0	0	0	0.00844102	0.0835925	0.0352253	0.00106865	0.000325588	0.00313637	0.00716959	0	0.0164803	0.00674119	0	0.0752683	0	0.0661101	0.00126895	0.000313674	0.0323535	0	0	0.00238154	0
CHD1L	0.101789	0.0925498	0.0310478	0.0655384	0.109331	0.0538712	0.0896058	0.167195	0	0.0734554	0.132278	0.019414	0.057983	0.0460643	0.0588188	0.108245	0	0.0379484	0.110074	0.0873334	0.0310396	0.126347	0.0426397	0.0135071	0.0350048	0.0654351	0.0997288	0.103397	0.13903	0.125273	0.103177	0.0389325	0.11085	0.107643	0.177922	0.0435702	0.0655609	0.0921626	0.0462094	0.137132	0.176883	0.0371627	0.128444	0.016044	0.195964	0.122408	0.0786492	0.132174
BCL9	0	0.0236114	0.000323194	0.0170316	0.119761	0	0.0371834	0	0.0124109	0.0352175	0	0.0416324	0	0.0137989	0.0447545	0.050565	0	0.0378511	0.0120497	0.040925	0.0507614	0.0371303	0.00874105	0.0121046	0.0258528	0.0254482	0	0.0277924	0.041421	0.0647437	0.0154576	0	0.0237162	0.0497105	0	0.0227084	0.0499497	0.0644915	0.00752769	0.0555231	0	0.00126895	0.0434459	0	0	0.0162926	0.0619925	0
ACP6	0.0502378	0.0373021	0.0214919	0.0468671	0.0178454	0.00919909	0.0150354	0.0294351	0	0.0191503	0.104489	0.0120215	0.0351331	0.00877829	0.0342699	0.0429222	0	0.0321169	0.039169	0.0181156	0	0.0530874	0.0295342	0.0120316	0.0502155	0	0.175211	0.0692378	0.0437696	0.0513396	0.0298254	0.0214378	0.02127	0.0202945	0.0265456	0.0999649	0.0215739	0.200597	0.0113705	0.0305171	0.0560573	0.0398126	0	0	0	0.0241664	0.0270892	0
GJA5	0	0.0281755	0.00898813	0	0.0707275	0	0.0135538	0	0.00105171	0.0111461	0.0940467	0	0.0122861	0.051745	0.0188103	0.0741977	0.230955	0.0779399	0	0.00111501	0.0402507	0.0120161	0.0106857	0	0.0664194	0	0.0633643	0.0631515	0	0.00648218	0.000160328	0	0.0577841	0.0208756	0	0.102688	0.0212431	0	0.0162677	0	0	0.00771806	0.0761396	0.0314245	0	0	0.0315695	0.0168326
GPR89B	0	0.0167836	0.023384	0.0378017	0.0325666	0.114257	0.144751	0.0426731	0.0156811	0.0364675	0.0114314	0.0440657	0.00288319	0.034712	0.030434	0.0826663	0	0.086766	0.0262035	0.0517249	0.0644006	0.016572	0.0495082	0	0.0407575	0.100174	0	0.0435113	0.057977	0.0695725	0.0106115	0.0124904	0.0578269	0	0	0.129781	0.0458115	0.0272499	0.0172002	0.0919053	0.0389794	0.0144259	0.0711048	0	0.24613	0.0110285	0.0123005	0.07556
NBPF11	0.0286667	0.00924254	0.0159685	0.0250999	0.0367898	0.0807058	0.108914	0.0426794	0.0178965	0.0134608	0	0.0435774	0.0325654	0.0278397	0.042334	0	0	0.0346456	0.0337596	0.0195017	0	0.0298221	0.0457881	0.0734888	0.00850796	0	0	0.0474766	0.036181	0	0.0318685	0.0569057	0.0358979	0.0431611	0	0.0384099	0.0517506	0.079143	0.338343	0.0149843	0	0.0326051	0.0193003	0	0	0	0.0526569	0.0757243
PPIAL4G	0	0	0	0	0	0	0.0122038	0	0	0	0	0	0	0	0	0	0	0	0	0	0	0	0	0	0	0	0	0	0	0	0	0	0	0	0	0	0	0	0	0	0	0	0	0	0	0	0	0
NBPF14	0	0.0259939	0.00256627	0.0523669	0.117127	0.0195464	0.00252846	0.0210973	0	0.0428096	0.0551407	0	0.0450136	0.0246676	0.0115189	0.00711397	0	0.0401013	0.0233769	0.0472872	0	0.0148337	0.00545961	0.0218041	0.000642901	0	0	0.00836177	0	0	0.00915929	0.0114272	0.0167473	0.0136855	0	0.00771781	0.0139689	0	0.00664468	0	0	0.026506	0.0309671	0.0113241	0	0.00698555	4.93187e-05	0.0311673
NUDT4B	0	0	0	0	0	0	0	0	0	0	0.0153833	0	0	1.60464e-05	0	0	0	0	0	0	0	0	0	0	0	0	0	0	0	0	0	0	0.00798281	0	0	0	0	0	0	0	0	0	0	0	0	0	0	0
PDE4DIP	0.170584	0.11683	0.24451	0.186477	0.257299	0.234944	0.222939	0.210224	0.164022	0.075379	0.0802454	0.173131	0.221137	0.107155	0.167593	0.168127	0.419958	0.0873482	0.193683	0.175652	0.214669	0.0866709	0.128654	0.123257	0.212701	0.182464	0.270478	0.254808	0.274002	0.184273	0.194901	0.0828008	0.151701	0.19637	0.274236	0.13074	0.178088	0.0770764	0.235049	0.18744	0.16268	0.162907	0.0673834	0.242391	0.0990436	0.0456319	0.109185	0.113864
NBPF9	0.0233738	0.0597015	0.0490625	0.0568602	0	0.0409207	0.056817	0.0297183	0.00616599	0.0431296	0.0651026	0.029918	0.00604517	0.0199364	0.0539167	0.0219223	0.100086	0	0.054261	0.0411603	0	0.0320078	0.0347699	0.02116	0.0123288	0.0254482	0	0.0193954	0.00884853	0.0806136	0.0259773	0.0337008	0.0311138	0.0256855	0.0832308	0.00683694	0.0209357	0.0467667	0.0894103	0	0.075069	0.0164493	0.0610253	0.0917869	0.0722309	0.0187014	0.0420619	0.0382794
NBPF19	0	0.0348063	0.0452901	0.0432625	0.0753996	0	0.0504935	0.0959255	0.0135333	0.0466318	0.057769	0.0702325	0.103178	0.0526282	0.0264742	0.0296322	0.0839589	0.134382	0.0209673	0.0884258	0.0822695	0.0149171	0.0199381	0.132922	0.0441492	0	0	0.0155781	0	0.0511867	0.0698886	0.0218821	0.0385737	0.0282314	0.0613908	0.0140826	0.0757672	0.0272499	0.031649	0.101151	0.0404554	0.0484936	0.0412359	0.131411	0	0	0.0182158	0.0621749
FCGR1A	0	0	0	0	0	0	0.00753294	0.000104752	0	0.02078	0	0	0	0	0	0	0	0	0	0	0	0	0	0	0.00512167	0	0	0	0	0	0.019758	0	0.00277681	0	0	0	0	0	0	0.0162048	0	0	0.000313674	0	0	0	0	0
HIST2H2BF	0	0	0	0	0.00672355	0.0414994	0.00430599	0.0274404	0	0	0	0	0.00492294	0	0	0	0	0	0	0	0	0.00339361	0.00186067	0	0.0302877	0	0	0.0294374	0	0	0	0	0.00297319	0.00189416	0	0	0.00353162	0	0	0	0	0	0	0	0	0	0	0
HIST2H4A	0	0	0	0	0	0	0	0	0	0	0	0	0	0	0	0	0	0	0	0	0	0	0	0	0	0	0	0	0	0	0	0	0	0	0	0	0	0	0	0	0	0	0	0	0	0	0	0
HIST2H4B	0	0	0	0	0	0	0	0	0	0	0	0	0	0	0	0	0	0	0	0	0	0	0	0	0	0	0	0	0	0	0	0	0	0	0	0	0.00117579	0	0	0	0	0	0	0	0	0	0	0
HIST2H2BE	0	0	0	0	0.0331146	0	0.0116278	0.000390446	0	0	0	0	0.010056	0	0.0149557	0	0	0	0.0016856	0	0	0.0021324	0	0	0.0133593	0.0477323	0	0.0120624	0	0	0.00755322	0	0	0.0266884	0	0	0.00269772	0	0	0	0	0	0	0	0.290921	0	0	0
HIST2H2AC	0	0	0	0.00664067	0	0	0	0	0	0	0	0	0	0	0.0044127	0	0	0	0	0.0221715	0	0	0	0.0639718	0	0	0	0.000108995	0.0191273	0	0	0	0.00297319	0	0	0	0.000188893	0.0133284	0	0	0	0	0.000313674	0	0	0	0.000820705	0.0144411
BOLA1	0	0	0	0.00326126	0	0	0	0.013072	0	0	0.0291402	0.0424582	0.0288706	0.0308608	0.0246508	0	0	0	0.0194335	0.0043677	0.0112244	0.00458751	0	0	0	0	0	0.0113817	0.0429348	0	0.0116686	0	0.00177682	0.00903572	0.0936157	0	0.0169914	0	0	0.04241	0	0	0.00116057	0	0	0.0117883	0.00608817	0
SV2A	0	0.0460863	0.0323148	0.182079	0.0152834	0.101606	0.0731174	0.0851371	0.0626123	0.0256579	0	0.0245697	0.00456666	0.0259658	0.0420439	0.0679019	0	0.0221024	0.0266921	0.102562	0	0.0380521	0.00262857	0.0281215	0.0276115	0.0266131	0.190017	0.057714	0.0250589	0	0.0640984	0.0257242	0.0627428	0.0547303	0.105281	0.00625513	0.0793371	0.0768361	0.123052	0.0142296	0.0389794	0.00126895	0.0324897	0	0.119955	0.0344341	0.0152484	0.0404061
SF3B4	0.0240377	0.0166517	0.0186277	0.0174545	0.00970504	0.0181275	0.0279108	0.0193171	0	0.0154727	0	0	0.0163503	0.0158858	0.0159251	0.0619028	0	0	0.025358	0	0.0353153	0.00230789	0.0141852	0.0158979	0.0172447	0	0	0.000138741	0.0270953	0	0.0119034	0.00850383	0.0268918	0.0801215	0	0	0.0326459	0.028081	0	0	0	0.00929727	0	0	0	0.0110285	0.00649185	0.027163
MTMR11	0.0259582	0	0.00027603	0.0322465	0	0.0304149	0	0.00522917	0.0525476	0.00369107	0.0105779	0	0.0105942	0.000343384	0.0109895	0.0260148	0	0	0	0	0.0224286	0.00230212	0.00952	0.0156946	0.0232775	0	0	0.00895557	0.0496685	0.0179083	0	0	0.00822195	0.0197045	0	0	0.0154678	0	0.0385162	0.00933916	0	0	0	0.0208013	0	0	0.00156566	0.0317224
OTUD7B	0.0262493	0.0482321	0.0626262	0.1721	0.0821607	0.0678016	0.0670928	0.073337	0.101331	0.0948089	0.0707242	0.0592122	0.0546205	0.11032	0.181479	0.102506	0	0.0976187	0.0974406	0.129371	0.050008	0.085392	0.144654	0.0223508	0.138191	0	0.241538	0.103978	0.113869	0.125403	0.0831444	0.13813	0.0531852	0.0892336	0.201945	0.139791	0.158848	0.144896	0.110326	0.0796927	0.162936	0.080822	0.0732562	0.0808209	0.0903059	0.0196376	0.0751345	0.096153
VPS45	0.0259582	0.183964	0.0555024	0.125523	0.0387848	0.179351	0.183553	0.117214	0.0608445	0.082539	0	0.125377	0.0511387	0.102261	0.0996894	0.0770845	0.120626	0.103834	0.10725	0.134528	0.197854	0.115015	0.0869953	0.14632	0.120032	0.259239	0.203988	0.164661	0.140019	0.0760521	0.0915582	0.140333	0.0848948	0.0705139	0.288493	0.240416	0.101885	0.035555	0.113362	0.0803445	0.117552	0.142978	0.128639	0.270949	0.111715	0.0293369	0.0496422	0.0858844
PLEKHO1	0.0167769	0.0465939	0.0182399	0	0.156476	0.0326779	0.041607	0.0126611	0.0701034	0.00227584	0.0110487	0.0318609	0.0224685	0.103045	0.0487829	0	0.0931661	0.015084	0.0016856	0	0	0.0111004	0.0271979	0.0120316	0.118125	0	0.0633643	0.0526506	0.0274919	0.02211	0.0125616	0.0212083	0.0289911	0.0154019	0	0	0.0981617	0.0492995	0.0135078	0.0373329	0	0.0171083	0.111572	0	0	0	0.000805866	0.0275499
ANP32E	0.0192717	0.0955733	0.0101697	0.0555043	0.0666881	0.0413277	0.0765547	0.0383235	0.0203338	0.0131591	0	0.0710408	0.0226112	0.0339437	0.0271798	0.0287845	0	0.00669153	0.021982	0.055908	0.0150881	0.031866	0.00334135	0.0101282	0.0385499	0.279124	0.0782476	0.0383758	0.0492933	0.050717	0.0462604	0.0135431	0.0371782	0.0185781	0	0.00625513	0.0421693	0	0.0173305	0.011486	0.269259	0.0193379	0.0607102	0.0232503	0.00946215	0.0213043	0.0183306	0.0105939
CA14	0	0	0	0	0	0	0.01786	0	0	0	0	0	0	0	0	0	0	0	0	0	0	0	0.000422964	0	0	0	0	0.00727671	0.0233451	0	0	0	0.00312485	0	0	0	0	0	0	0	0	0.00290088	0	0	0	0	0	0
APH1A	0.00537416	0.0258854	0.014174	0.0409382	0.00447803	0.0246462	0.0388286	0.0450517	0.0625692	0.0173505	0.0274357	0	0.0180309	0.0423726	0.00277416	0.0270036	0	0.0416035	0.0197718	0.0556666	0.0174509	0.0208377	0.0171719	0.0101282	0.042034	0.186572	0	0.0165525	0.0243468	0.0249493	0.0193038	0.02349	0.054093	0.025179	0	0.0258085	0.0485436	0.0133284	0.073714	0.0185557	0	0	0.0432592	0.0208013	0	0.059713	0.0319563	0.0179057
C1orf54	0.00950972	0	0.108345	0.0540626	0	0	0.02813	0.0720961	0.0118638	0.058098	0.0153833	0.114897	0.138236	0.052102	0.0878002	0.120391	0	0.0828274	0.12091	0.054111	0.136611	0.0880494	0.0861914	0.0189687	0.0263277	0.0254482	0	0.0569172	0.0445964	0.0350268	0.0134272	0.0399916	0.0387942	0.0753609	0.317419	0	0.0567504	0.0379879	0.00664468	0.0167704	0.157374	0.123854	0.0579003	0.0233267	0	0.0162926	0.034588	0.019812
CIART	0	0	0.0198928	0	0	0	0	0.000104752	0	0.0069125	0	0.0178747	0	0.00117173	0.0186631	0.0671554	0	0	0	0	0	0	0	0	0.00595267	0	0	0.00465587	0	0	0	0	0.00909426	0	0	0	0.00249345	0.0316224	0	0	0	0.0073504	0.004259	0	0	0	0	0
MRPS21	0.0167769	0.0631023	0.0911103	0.116574	0.190407	0.0304149	0.0808503	0.023814	0.0475863	0.022483	0.158751	0.0292378	0.0588981	0.116822	0.0486301	0.0494028	0	0.0738301	0.0496817	0.109577	0.0743463	0.0588992	0.101048	0.0532989	0.103163	0	0.182124	0.0829677	0.125434	0.0520057	0.0794612	0.0669251	0.0722964	0.071705	0.101049	0.0363514	0.124769	0.0510486	0.0751944	0.0162048	0.0239143	0.0563289	0.0689567	0.0532706	0	0.0138007	0.0321035	0.128028
PRPF3	0.0748547	0.0469406	0.0453042	0.0282779	0.032715	0.0127865	0.0936389	0.0767503	0.0716501	0.0439592	0.0436957	0.0126739	0.0632131	0.0772672	0.0778706	0.019137	0.401419	0.118316	0.0175517	0.0496023	0.0250436	0.0502596	0.0871331	0.0809633	0.0916252	0.100174	0.063585	0.0651852	0.0989044	0.0680286	0.0243416	0.0448819	0.0392283	0.0857536	0.0183744	0.0509236	0.0483823	0.100893	0.00106057	0.0495719	0.0247691	0.0744193	0.0481478	0.147151	0	0.0162926	0.0319025	0.0478053
RPRD2	0.120461	0.188825	0.201476	0.265214	0.127732	0.160571	0.153466	0.170345	0.144178	0.156429	0.173127	0.0605662	0.166323	0.130093	0.241295	0.35405	0.376314	0.303345	0.25093	0.150282	0.157535	0.149843	0.144603	0.14227	0.180818	0.441942	0.0908424	0.225958	0.238303	0.238854	0.103892	0.286313	0.157863	0.198132	0.2958	0.201717	0.177315	0.0487812	0.0495856	0.136591	0.0996858	0.136833	0.190028	0.210085	0.22496	0.358633	0.129875	0.0921564
TARS2	0.0192717	0.0179127	0.000323194	0.00139795	0.0305397	0	0	0.0444649	0.0118638	0.00167632	0	0	0.00497042	0.0150928	0.00874575	0.0308893	0	0.0110058	0.0235887	0.0108959	0	0.031937	0.0420533	0	0.00572543	0	0	0.00293871	0	0.02211	0.0472092	0.0162993	0.00278302	0.018062	0.134849	0.060795	0.0202724	0	0.0106505	0.036607	0	0.00326497	0.0134391	0.0812262	0	0.0677915	0.0092087	0
ECM1	0.0277791	0.0317173	0.0145693	0.0230735	0.00672355	0	0.0898754	0.0404987	0.0124109	0.00299103	0	0	0.0102342	0.0149572	0.0559362	0.0404979	0	0.0491848	0.0392828	0.0172124	0.0174509	0.00965207	0.0168455	0	0.0361528	0	0.0780182	0.0278854	0.0303356	0	0.0245208	0.0358066	0.0367785	0	0	0.16403	0.0225827	0.0202218	0.030122	0.0261969	0	0	0.0266333	0.0346496	0	0.00626446	0.025479	0
ADAMTSL4	0	0	0	0.0107609	0	0	0	0	0	0	0	0	0	0.00123887	0	0	0	0	0	0.00775398	0.0162639	0.00220149	0	0	0.00791851	0	0	0.0285478	0	0	0.00441927	0	0.00139029	0	0	0	0.00351307	0	0	0.0167704	0.0239143	0.00997946	0.000313674	0	0	0	0.00949799	0
MCL1	0.146657	0.0885753	0.103483	0.0822121	0.0225586	0.139606	0.186693	0.0717719	0.0567999	0.0496826	0.0621617	0.112118	0.167217	0.136448	0.0537306	0.111488	0.120626	0.128156	0.101768	0.0842282	0.0801328	0.0892429	0.0323676	0.0865559	0.233634	0.0266131	0.333501	0.0425208	0.0824637	0.158309	0.0932376	0.0566425	0.139434	0.087544	0.146063	0.0888886	0.0735577	0.0746915	0.103542	0.108232	0.182923	0.0872893	0.202002	0.0964922	0.0714413	0.123546	0.0588068	0.0885047
ENSA	0.144841	0.204277	0.160718	0.116064	0.15712	0.243063	0.198671	0.226137	0.143101	0.151451	0.22477	0.0979378	0.120611	0.139025	0.172846	0.164271	0.458281	0.222652	0.110193	0.135737	0.194074	0.120287	0.151502	0.133482	0.16694	0.0712713	0.543044	0.141393	0.150132	0.0494592	0.184754	0.141982	0.227232	0.186801	0.094581	0.0595904	0.190982	0.105524	0.198838	0.0685872	0.0560573	0.185092	0.223933	0.359967	0.353931	0.198574	0.118771	0.126417
GOLPH3L	0.0253193	0.00916594	0.0620917	0.0644861	0.0313627	0.0969562	0.055086	0.0504066	0.0881477	0.0644483	0.0487222	0.0862436	0.0224685	0.034147	0.0868289	0.00100618	0.100086	0.0939995	0.050612	0.00229799	0.0162639	0.0549104	0.042236	0.0792211	0.0604739	0	0	0.0541778	0.0878054	0.0710113	0.0206148	0.0164151	0.0338253	0.0535568	0	0.0174398	0.0600181	0.0945657	0.0266771	0.0467138	0.116175	0.0561187	0.110231	0	0.00946215	0.0213043	0.0506824	0.00530601
HORMAD1	0	0	0	0.0068189	0	0	0	0	0	0	0	0	0	0	0	0	0	0.011316	0	0	0	0	0	0	0	0	0	0.0013466	0	0	0	0	0	0	0	0	0	0	0	0.0135975	0	0	0	0	0	0	0	0
CTSS	0	0	0.0134362	0.0118016	0	0	0.0185734	0.0383007	0.0118638	0.00524021	0	0.00621956	0.00450511	0.00356421	0.00142488	0.00335998	0	0.0355478	0.0413015	0.0206195	0	0.00723443	0.000212485	0.0120316	0.00974267	0	0	0.0213035	0.0436294	0.0700131	0.00799303	0.000325588	0.0177771	0.00738768	0	0.00625513	0.0182676	0.0316224	0.00106057	0.276639	0	0.0115668	0.000875216	0	0	0.00852783	0	0.00253755
CTSK	0	0.00876989	0	0.0497887	0.0164006	0	0.0387128	0.0107792	0	0.0173675	0	0	0.0090489	0	0.00744492	0	0	0.0343867	0.0268669	0.0356643	0.0370709	0.00425799	0.000470552	0	0.0355254	0	0	0.0199714	0.00460339	0.00840774	0.00864973	0	0.00603794	0.00585647	0.0613908	0.00983594	0.00552173	0	0	0.0312379	0.135228	0.017103	0.00952393	0.0293356	0	0.0233522	0.00504107	0.0227576
ARNT	0.0602957	0.152026	0.117332	0.149166	0.0540821	0.161359	0.0622787	0.0525482	0.0603746	0.118537	0.150812	0.020443	0.0781969	0.0510446	0.0950393	0.0399256	0.186491	0.0899536	0.0830378	0.0724938	0.124902	0.0918826	0.0567503	0.0857103	0.11607	0.1963	0	0.115567	0.0656121	0.0743962	0.0868087	0.129381	0.0755437	0.0511498	0.135695	0.10481	0.0594242	0.117837	0.251457	0.113443	0.271644	0.105804	0.0804129	0.139855	0.389754	0.116959	0.047784	0.0640258
CTXND2	0	0	0	0	0	0	0	0	0	0	0	0	0	0	0.00296229	0	0	0	0	0	0	0	0	0	0	0	0	0	0	0	0	0	0	0	0	0	0	0	0	0	0	0	0	0	0	0.0117883	0	0
SETDB1	0.0331538	0.0253037	0.111785	0.0598791	0.0666192	0.0898268	0.023819	0.0535461	0.00616599	0.0211956	0	0.064243	0.0804056	0.0494449	0.0306936	0.0421281	0	0.101458	0.0392268	0.0469316	0	0.0407197	0.0626401	0.0167062	0.0145345	0	0.0633643	0.0420054	0.0304798	0.0325593	0.0515555	0.0234578	0.0527751	0.0465047	0	0.0108818	0.0103908	0.0272499	0.151478	0	0.0247691	0.0300856	0.0900503	0	0	0.118091	0.0427222	0.0102979
CERS2	0	0.0982766	0.0392421	0.0546689	0.0123923	0	0.0108287	0.0205473	0.0807327	0	0.0139392	0.0335317	0.0384357	0.0196404	0.0491269	0.00100618	0.0931661	0.0455254	0.0504573	0.0113385	0	0.0196312	0.00669674	0.0139557	0.0391505	0	0.136438	0.0415633	0.0534381	0.006134	0.0340467	0.0538642	0.0312366	0.0191051	0	0.00683694	0.0732765	0.0537713	0.00369799	0	0	0	0.00116057	0.0616322	0.00946215	0.0429174	0.0170665	0.0138513
ANXA9	0	0	0	0	0	0	0	0	0	0.0027389	0	0	0	0	0.000760053	0	0	0	0	0.000169	0	0.00425139	5.52304e-05	0.00711506	0	0	0	0	0	0	0	0	0	0	0	0	0.000979041	0	0	0	0	0.0347799	0	0	0	0	0.00193644	0
MINDY1	0.0423815	0.00428135	0.00287067	0.0177463	0.0212749	0.0735722	0	0	0.00616599	0.00779795	0	0.00664403	0	0.000226918	0.024508	0.0264473	0	0.0316468	0	0.0210504	0	0.0148062	0.0251924	0.0306814	0.00355139	0.0605704	0.0780182	0.0200296	0	0	0.00834616	0	0.00328331	0	0	0	0.0223517	0.0147328	0.0121801	0	0	0.00298589	0	0	0	0.0109266	0.0134458	0
PRUNE1	0	0.0544128	0.00260141	0.0282049	0.0144762	0	0.0142372	0.0344518	0.00105171	0.00680517	0.0869218	0	0.0142286	0.00215714	0.00168563	0.0505605	0	0.0209013	0	0.0377271	0.0162639	0.0250788	0.127733	0.0292439	0.0500981	0.0266131	0	0.0233325	0.00815397	0.00840774	0.0312345	0.0854466	0.0165274	0.00761196	0	0	0.0408041	0	0.0917746	0	0	0.0157638	0.0393221	0	0	0	0.0221792	0.0475632
BNIPL	0	0	0	0	0	0	0	0.0066985	0	0.00615072	0	0	0.0231726	0	0.00483778	0	0	0	0	0	0.0155786	0.00346091	0.00744519	0	0	0	0	0	0	0	0.0101746	0.00827202	0	0	0	0.0124863	0.00159872	0	0	0	0	0	0	0	0	0.0117883	0.0017656	0
C1orf56	0	0	0.0202599	0.062144	0.0166711	0.0304149	0.0332672	0.00623693	0	0.01291	0.0317563	0.0749352	0.0447019	0.0406329	0.00583837	0.0444733	0	0	0.0114394	0.000169	0.0598406	0.0351919	0.00741427	0.0394834	0.0169602	0	0.059042	0.0351798	0.0816768	0.122393	0.0381588	0.00117814	0.00644313	0.0254861	0	0.0165204	0.0185266	0	0.0193422	0.0697579	0	0.0360187	0.0316045	0	0	0	0.0140419	0
CDC42SE1	0.118393	0.0690408	0.0633806	0.0279663	0.0254974	0.0896012	0.162348	0.0735441	0.089457	0.0637804	0.0510234	0.0851207	0.0452722	0.0873993	0.0146505	0	0	0.0699679	0.0910471	0.066894	0.112461	0.0687506	0.017843	0.0404272	0.0404174	0	0.0997288	0.068442	0.092636	0.265388	0.0968316	0.0883861	0.0962277	0.0490324	0.0265456	0.0165204	0.0808174	0.0875072	0.142192	0.152795	0	0.0459878	0.0804778	0.0548829	0.154856	0.0666855	0.0578456	0.0787187
MLLT11	0.0222418	0.0259939	0	0.127063	0.0358984	0.0585018	0.0544808	0.0738448	0.0474994	0.00501058	0.0405793	0.0245697	0.0224292	0.0525693	0.0632004	0.019747	0	0.034662	0.0241089	0.0634099	0.0556916	0.0215107	0.0202923	0.0107017	0.0765035	0.199734	0	0.0501618	0.0589874	0.0972199	0.0649139	0.0421903	0.0781818	0.0280341	0	0.00771781	0.0916141	0.0225749	0	0.011486	0.0429505	0.0212425	0.0853265	0.0666041	0.129276	0.309919	0.0012265	0.0232421
GABPB2	0.119399	0.104034	0.131805	0.142498	0.214622	0.0902229	0.0385766	0.0416194	0.101762	0.103747	0.0730343	0	0.155738	0.0735158	0.169081	0.198676	0	0.104091	0.12289	0.147498	0.13503	0.0435774	0.145882	0.0886191	0.0615199	0	0	0.0878778	0.0374875	0.0704256	0.100845	0.0414711	0.0875014	0.0595967	0.0511784	0.0556566	0.0644083	0.215506	0.0861435	0.110523	0.0404554	0.094025	0	0.0293356	0.414653	0.110221	0.0681278	0.0521483
SEMA6C	0.0487603	0.0705544	0	0.0470988	0	0	0.00464822	0.0152937	0.0525476	0.0622923	0	0	0.018859	0.0200077	0.0342805	0.0745468	0	0.05004	0.0619855	0.00308086	0	0.00552629	0.0127745	0.0362538	0.0175431	0	0	0.0220594	0	0.00840774	0.0223183	0.0498076	0.0263553	0.00900504	0.0247066	0.0695263	0.0128385	0.0310245	0.0750636	0	0	0	0.00298072	0.0305158	0	0	0.0233278	0.0137758
SCNM1	0.00963364	0.0624844	0.0327982	0.0068189	0.0266769	0	0.0680052	0.0120704	0	0.0138339	0	0	0	0.0423092	0.0390897	0.100522	0.0931661	0.0323136	0.0389579	0.00599912	0	0.0225279	0.00832779	0	0.00643534	0	0	0.00400861	0.0471003	0	0.00268885	0	0.0283703	0.00283249	0	0	0.00903401	0.028081	0	0	0	0.0198574	0.0459481	0.0228996	0	0	0.0169227	0.0554197
LYSMD1	0	0	0.00027603	0	0.0356035	0	0.0150354	0.00500743	0.0199362	0.00871634	0.0623161	0.0122323	0.0250697	0.0118017	0.00382736	0	0	0.00129805	0.00700579	0.0172897	0	0.00587145	0.00301165	0	0	0	0	0.0155185	0.00718529	0	0.00710532	0.000325588	0.00233335	0	0	0	1.17646e-05	0.0147328	0	0	0	0	0.0124998	0	0	0	0	0.00260631
VPS72	0	0.0393519	0.0244244	0.0434941	0.0208598	0.0611731	0.0153688	0.040553	0.0118638	0.0236288	0	0	0.0138078	0.0170809	0.0372055	0.0243745	0.0839589	0.00732574	0.0434383	0.000169	0	0.0172387	0.0312303	0.0365137	0.000297893	0	0	0.00635562	0.00895198	0	0.0280768	0.0286938	0.0256282	0.0276308	0	0.0342249	0.0252435	0	0.0193422	0	0	0.0102784	0.00324213	0	0	0.0955819	0.0207787	0.00856499
PIP5K1A	0.128052	0.149624	0.12269	0.101387	0.0696254	0.162734	0.116337	0.107614	0.0571956	0.108221	0.123707	0.168269	0.0914078	0.152075	0.120436	0.135736	0.157471	0.245476	0.145791	0.104549	0.0961839	0.112002	0.112449	0.140026	0.106963	0.0455553	0.206255	0.0848206	0.254763	0.0659991	0.0805053	0.0902085	0.100385	0.0861055	0.0936157	0.0602759	0.0972852	0.0500868	0.138965	0.226669	0.0581489	0.13293	0.105086	0.252132	0.224147	0.153141	0.053584	0.147719
PSMD4	0.231979	0.0528231	0.00926498	0.0402234	0.0559894	0.0633722	0.064667	0.0320803	0.0118638	0.0322861	0.0523224	0.0712733	0.0292361	0.0380854	0.086511	0.0718664	0.0931661	0.0262624	0.100331	0.0395914	0.060813	0.0562575	0.038894	0.0829437	0.0423892	0	0.0633643	0.0854386	0.104324	0.0295126	0.0488288	0.110667	0.104612	0.0295509	0	0.0103979	0.0617252	0.0376463	0.0957551	0	0.166031	0.0474709	0.0953271	0.106189	0.253307	0.0402526	0.0286879	0.146354
ZNF687	0	0.00428135	0	0	0	0	0	0.000104752	0	0	0.0746452	0	0.0284665	0.00363032	0	0.0904067	0	0	0	0.000169	0	0.00413026	0.000452965	0.0114654	0.0158484	0	0	0.0269263	0	0	7.88217e-05	0	0	0.00669879	0	0	0.00340178	0.0382173	0.0747087	0	0	0.0144529	0.00176156	0	0	0	0.00689402	0
PI4KB	0.139998	0.0320702	0.0315303	0.0583444	0.0407467	0.0209266	0.0625078	0.113405	0.117883	0.0522334	0.11299	0.110196	0.0819529	0.0280746	0.0705002	0.0923327	0	0.00716518	0.0628502	0.0682832	0.0553749	0.0495325	0.0414117	0.0218103	0.0572082	0	0.0782476	0.0334207	0.0804121	0.0354727	0.0370736	0.0538169	0.0425645	0.127537	0.283219	0.0189253	0.0324937	0.0395096	0.0334625	0.115405	0.198423	0.0217932	0.0598284	0.086169	0	0.055415	0.0356315	0.158145
RFX5	0.00476834	0.00672198	0.000323194	0.0282049	0	0	0.0342367	0.0121498	0.00105171	0	0	0.00334506	0	0.00565815	0.00418492	0	0	0	0	0	0	0.0130854	0.000212485	0	0.0125301	0	0	0.00253487	0.0254137	0	0.00808049	0.000325588	0.00797528	0	0	0.00625513	0.0105951	0	0	0	0	0.0142446	0	0	0	0	0.00631415	0
SELENBP1	0	0	0.0490247	0.0212446	0	0	0.0265418	0.043992	0.0118638	0.0213625	0	0.0321231	0.0763916	0.0574762	0.0503024	0.00751128	0.100086	0.13148	0.0814619	0.00452594	0.0474125	0.024383	0.0076384	0.0287497	0.0141109	0.0605704	0	0.0815783	0	0.0398574	0.0499832	0	0.0107329	0.00716959	0	0.00771781	0.0229374	0.0773337	0.046546	0	0.0869883	0.0569125	0.000875216	0.0449491	0.00946215	0.0504389	0.029231	0.0150414
PSMB4	0.119106	0.0592772	0.0372303	0.0387995	0.0182014	0.0572311	0.0409816	0.0442141	0.0239004	0.00522627	0	0.0245697	0.0124957	0.0591059	0.0652276	0.00100618	0.120626	0.0551529	0.126994	0.00341719	0.0550025	0.0255386	0.00678803	0	0.0554528	0	0.129008	0.0552314	0.0788938	0.0551017	0.0593554	0.0474038	0.0270031	0.0115702	0.0285668	0.127191	0.0419542	0	0.0350659	0	0.0239143	0.00570241	0.0596413	0	0	0	0.0206679	0.0428793
POGZ	0.138381	0.273836	0.215042	0.305176	0.248683	0.336625	0.123958	0.167207	0.248163	0.201618	0.355135	0.365374	0.280813	0.23746	0.310664	0.246294	0.426854	0.260361	0.261218	0.358553	0.446567	0.142554	0.167125	0.164709	0.23182	0.328945	0.576024	0.181341	0.272368	0.280812	0.215265	0.110319	0.222467	0.23005	0.265746	0.299355	0.260319	0.282516	0.204246	0.0855765	0.602642	0.204406	0.169495	0.315725	0.326909	0.147785	0.159823	0.183992
CGN	0	0	0	0	0	0	0	0.0302379	0	0	0	0	0	0	0.0027931	0	0	0	0.0179946	0	0	0	0	0	0	0	0	0	0	0.0286277	0	0	0.0042465	0.0134835	0	0	0	0	0	0	0	0	0	0	0	0	0	0
TUFT1	0	0.018825	0	0.0200118	0	0	0.0372365	0	0	0	0	0	0	0.0459229	0.00885343	0	0	0.0276875	0	0	0.0316547	0.00233827	0.000831381	0	0.0186603	0	0	0	0.00313521	0.0693357	0.00612444	0	0	0.0127011	0	0	0.00612811	0	0	0.029434	0	0.00319963	0	0.0305158	0	0.0241664	0	0.00851207
SNX27	0.0865395	0.0413863	0.0794576	0.107249	0.197526	0.045235	0.102711	0.050493	0.0805432	0.069933	0.0604409	0.0326003	0.0658191	0.04884	0.0723959	0.0167979	0.100086	0.0624543	0.0656935	0.0843755	0.0528209	0.0744873	0.0529645	0.0710835	0.127031	0.0477323	0	0.12453	0.0898528	0.0882206	0.0939219	0.0813374	0.0384866	0.106694	0.0247066	0.0997058	0.0855938	0.0202218	0.05812	0.0775007	0.0429505	0.0919771	0.0828936	0.116767	0	0.0811044	0.0694619	0.113176
CELF3	0	0	0.0644056	0.00175307	0	0	0.00697746	0.00712915	0	0	0	0	0.00825012	0.0112523	0	0	0	0.0206211	0.0212508	0.00588416	0	0	0.00566864	0	0.0129419	0	0.12452	0.00446249	0.0353026	0	0.0163352	0	0.0124023	0	0	0	0.0128516	0	0	0	0	0	0.0034038	0	0	0.0213043	0.00132667	0
RIIAD1	0	0	0	0.00872841	0	0	0	0	0	0	0	0	0	0	0.00255049	0.0109873	0	0	0	0.0211003	0	0	0	0	0	0	0	0	0	0	0.00808049	0	0	0	0	0	0.00284017	0	0	0	0	0	0	0	0	0	0	0
MRPL9	0	0.0565471	0.00027603	0.0315019	0.0785038	0	0.0186681	0.0231246	0.0118638	0	0	0.0245697	0	0.0360016	0.0299341	0.023186	0	0.00878047	0.0108578	0.0146217	0	0.0142485	0.00309975	0.0107423	0.0130178	0	0	0.000138741	0	0.0344425	0.0244524	0.0289043	0.00408091	0.018803	0	0	0.0278316	0	0.00106057	0.0185557	0	0.0077257	0.0265188	0.0933818	0	0	0.00857338	0
OAZ3	0	0	0	0	0.00245103	0	0	0.00645198	0	0	0	0	0	0	0	0.0332753	0	0	0	0	0	0.000288139	0	0	0	0	0	0	0	0	7.88217e-05	0	0	0	0	0	0	0	0	0	0	0	0.00232436	0	0	0	4.93187e-05	0.0217
TDRKH	0	0.0393519	0.0239085	0	0	0	0	0.00896813	0.0385688	0	0	0	0	0.000226918	0.0170754	0	0	0	0	0.0328058	0	0.00168307	0	0	0.00375983	0	0	0.0194459	0	0	0.011106	0	0.00213974	0.00550911	0	0.00362388	0.00259143	0	0	0	0	0	0	0	0	0.0413236	0.00671617	0.0123128
LINGO4	0	0	0	0	0	0	0	0	0	0	0	0	0	0	0	0	0	0	0	0	0	0	0	0	0	0	0	0	0	0	0	0	0	0	0	0	0	0	0	0	0	0	0	0	0	0	0	0
RORC	0	0	0	0	0	0	0	0	0	0	0	0	0	0	0	0	0	0	0	0	0	0	0	0.0120316	0	0	0	0	0	0	0	0	0	0	0	0	0	0	0	0	0	0	0	0	0	0	0	0
C2CD4D	0	0	0	0	0	0	0	0	0	0	0	0	0	0	0	0	0	0	0	0	0	0	0	0	0	0	0	0	0	0	0	0	0	0	0	0	0	0	0	0	0	0	0	0	0	0	0	0
THEM5	0	0	0	0	0	0	0	0	0	0	0	0	0	0	0	0	0	0	0	0	0	0	0	0	0	0	0	0	0	0	0	0	0	0	0	0	0	0	0	0	0	0	0	0	0	0	0	0
THEM4	0.00622634	0.00694777	0.0383826	0.01969	0.0266769	0.0603788	0.0431187	0.0402857	0.209658	0.0190405	0	0.0120215	0	0.019032	0.0253893	0	0	0.00129805	0.0391497	0.016149	0	0.040586	0.0236379	0.0212028	0.0171921	0	0	0.0455278	0.00895198	0.0902594	0.0357304	0.046567	0.0414698	0.013276	0	0	0.00628459	0.0147328	0.0223921	0	0.139427	0.0373024	0.0110164	0	0	0.0109266	0.016132	0.0433374
S100A10	0.100473	0.120143	0.349607	0.16375	0.0978092	0.0531727	0.135494	0.186815	0.253955	0.0121802	0.0746452	0.0147796	0.013214	0.0743949	0.0786046	0.148269	0.120626	0.106842	0.200561	0.224792	0.00825474	0.101962	0.084264	0.0673002	0.10921	0.279124	0.199844	0.0677212	0.114408	0.136721	0.169092	0.097833	0.109464	0.126307	0.0604945	0.198563	0.144278	0	0.0245539	0.0261969	0	0.112166	0.0921845	0.0578213	0.00946215	0.0479806	0.0469602	0
S100A11	0.0569011	0.117513	0.184847	0.0911608	0.12454	0.125939	0.317611	0.076269	0.116298	0.0154561	0.172759	0.0572968	0.0369518	0.12215	0.0958029	0.0371634	0.0931661	0.0835829	0.120384	0.0518987	0.115309	0.0511395	0.0300765	0	0.227439	0	0	0.0328962	0.285473	0.153164	0.128176	0.053731	0.0748699	0.164073	0	0.0661489	0.120267	0	0.102127	0.0564276	0.116175	0.0164948	0.123757	0.0921746	0.0266938	0.0881221	0.0621944	0.067687
TCHH	0	0	0	0	0	0	0	0	0	0	0	0	0	0.00934909	0.0143989	0	0	0	0	0	0	0	0	0	0	0	0	0	0	0	0	0	0	0	0	0	0	0	0	0	0	0	0	0	0.0881033	0	0	0
HRNR	0	0	0	0	0	0	0	0	0	0	0.0144309	0	0	0	0	0	0	0	0	0	0	0	0	0	0	0	0	0.000146466	0.0260625	0	0	0	0	0	0	0	0	0	0	0	0	0	0	0	0	0	0	0
FLG	0	0	0	0	0	0	0	0	0	0	0	0	0	0	0	0	0	0	0	0	0	0	0	0	0	0	0	0	0	0	0	0	0	0	0	0	0	0	0	0	0	0	0	0	0	0	0	0
FLG2	0	0	0	0	0	0	0	0	0	0	0	0	0	0	0	0	0	0	0	0	0	0	0	0	0	0	0	0	0	0	0	0	0	0	0	0	0	0	0	0	0	0	0	0	0	0	0	0
LCE5A	0	0	0	0	0	0	0	0	0	0	0	0	0	0	0	0	0	0	0	0	0	0	0	0	0	0	0	0	0	0	0	0	0	0	0	0	0	0	0	0	0	0	0	0	0	0	0	0
SMCP	0	0	0	0	0	0	0	0	0	0	0	0	0	0	0	0	0	0	0	0	0	0	0	0	0	0	0	0	0	0	0	0	0	0	0	0	0	0	0	0	0	0	0	0	0	0	0	0
SPRR2G	0	0	0	0	0	0	0	0	0	0	0	0	0	0	0	0	0	0	0	0	0	0	0	0	0	0	0	0	0	0	0	0	0	0	0	0	0	0	0	0	0	0	0	0	0	0	0	0
LOR	0	0	0	0	0	0	0	0	0	0	0	0	0.0122861	0	0	0	0	0	0	0	0	0	0	0	0	0	0	0	0	0	0	0	0	0	0	0	0	0	0	0	0	0	0	0	0	0	0	0
PGLYRP4	0	0	0	0	0	0	0	0	0	0	0	0	0	0	0	0	0	0	0	0	0	0	0	0	0	0	0	0	0	0	0	0	0	0	0	0	0	0	0	0	0	0	0	0	0	0	0	0
S100A9	0	0	0	0	0	0	0	0.00834232	0	0	0	0	0	0.00530143	0.0114173	0	0	0	0.023167	0	0	0	0	0	0.00663799	0	0	0	0	0.00747286	0.013231	0	0.0474519	0	0	0	0.0150112	0	0	0	0	0	0.0287177	0	0	0	0.000762402	0.0225791
S100A12	0	0	0	0	0	0	0	0	0	0	0	0	0	0	0	0	0	0	0	0	0	0	0	0	0	0	0	0	0	0	0	0	0.0157273	0	0	0	0	0	0	0	0	0	0	0	0	0	0	0
S100A8	0	0	0	0.00812309	0	0	0	0	0	0	0	0	0	0.0123512	0	0	0	0	0	0	0	0.00101608	0	0	0	0	0	0	0	0.0405549	0	0	0	0	0	0	0.00017585	0	0	0	0	0	0.000313674	0	0	0	0	0
S100A7	0	0	0	0	0	0	0	0	0	0	0	0	0	0	0	0	0	0	0	0	0	0	0	0	0	0	0	0	0	0	0	0	0	0	0	0	0	0	0	0	0	0	0	0	0	0	0	0
S100A6	0.106622	0.209523	0.462238	0.100793	0.450014	0.090282	0.120827	0.0992021	0.284347	0.0261697	0.449157	0.0444791	0.0306548	0.341309	0.401892	0.0558034	0.0839589	0.0897416	0.0100668	0.158322	0.119759	0.0957899	0.0409359	0.0255909	0.49942	0.172879	0.0997288	0.197128	0.276563	0.120552	0.14921	0.125248	0.14481	0.180205	0	0.11	0.349005	0.0568213	0.228453	0.123064	0.186529	0.0841703	0.370255	0.0451091	0.0881033	0.139981	0.0808753	0.0409719
S100A5	0	0	0	0	0	0	0	0	0	0	0	0	0	0	0	0	0	0	0	0	0	0	0	0	0	0	0	0	0	0	0	0	0	0	0	0	0	0	0	0	0	0	0	0	0	0	0	0
S100A4	0.0205054	0.0425486	0.0360419	0.00277342	0.127174	0	0.107078	0.0267294	0.115898	0	0.0393017	0.0680566	0.0224685	0.0941259	0.232631	0	0	0.00129805	0.0114394	0.0043677	0	0	0	0.0277194	0.196903	0	0	0	0.00400253	0.0260837	0.117585	0	0.0894789	0.03655	0.0928062	0.0524841	0.361495	0	0.110085	0.069546	0	0	0.0741673	0	0	0	0.000640676	0
S100A2	0	0	0	0	0	0	0	0.0122718	0	0	0	0	0	1.60464e-05	0	0	0	0	0	0	0	0	0	0	0	0	0	0	0	0	0.00106865	0	0	0	0	0	0	0	0	0	0	0	0	0	0	0	0	0
S100A16	0.026543	0.00678978	0.0797946	0.0189459	0.0828393	0	0	0.0316163	0.193429	0.00809407	0.0139392	0	0.0178978	0.0157849	0.00474267	0	0.100086	0	0.0100426	0.0230411	0	0.0339328	0.0484886	0.0290285	0.0382276	0.0712713	0	0.0128368	0.0407738	0.0250521	0.0130702	0.0793009	0.0304889	0	0	0.00362388	0.0400679	0	0.0165326	0.0236258	0	0.0662305	0.112608	0	0	0.00292154	0.0129412	0.0589193
S100A14	0	0	0	0	0	0	0	0	0	0	0	0	0	0	0	0	0	0	0	0	0	0.000476472	0	0	0	0	0	0	0	0	0	0	0	0	0	0.0137793	0	0	0	0	0	0	0	0	0	0	0	0
S100A13	0.0513313	0.0256779	0.147573	0.0977703	0.0705008	0.0833623	0.0410672	0.0376399	0.114121	0.00562668	0	0	0.0232436	0.0397074	0.0407685	0.170143	0	0.0583983	0	0.0560039	0.0461234	0.0224854	0.0252614	0.0714457	0.129849	0	0	0.0580478	0.0723776	0.0776861	0.0555748	0.0269147	0.0563186	0.0118161	0	0.0124863	0.0614574	0.0299392	0.0685432	0.0261969	0	0.0901239	0.0447619	0.0566552	0	0.0241664	0.042465	0.047523
S100A1	0	0	0.00367012	0.0364716	0.051552	0	0.0325361	0.00580246	0.0118638	0	0	0.0245697	0	0.00937135	0.0151162	0	0	0	0	0.0499603	0.0753622	0.0209589	0.0241857	0.0086879	0.00295227	0	0	0.00428708	0.00646966	0	0.011607	0.000325588	0.0146759	0	0	0	0	0	0	0	0	0.00476063	0.070764	0.0532369	0	0	0.00550018	0
CHTOP	0.00537416	0.0632877	0.0316846	0.0612611	0.014242	0.0181275	0.0561084	0.0493469	0.06428	0.0289231	0.0746452	0.0147796	0.00456666	0.0369718	0.0239929	0.0705274	0	0.0289613	0.0716996	0.0289604	0	0.0207984	0.0373036	0.0118536	0.0510948	0	0	0.0511363	0.107951	0.0574615	0.0269782	0.0265072	0.0282623	0.0134835	0.0265456	0.0221507	0.04783	0.0379879	0.127424	0.0698246	0	0.0546112	0.0535813	0.0371686	0	0.109846	0.0193923	0.0319462
SNAPIN	0.0312939	0.0099632	0	0.0147453	0.0184201	0.0304149	0.0186042	0.0227487	0	0.00883132	0.0110487	0.0318609	0.0248745	0.0121131	0.00478436	0	0	0.0163389	0.0401478	0.017841	0	0.00865032	0.00106195	0	0.00900426	0	0	0.00602486	0.00884853	0.0778956	0.00925354	0.00117814	0.0177555	0.0711587	0.0758049	0.0137793	0.00784855	0	0.0430592	0.0808554	0.0239143	0.0155563	0.0140024	0	0	0.0182846	0.00130162	0
ILF2	0.0673167	0.00678978	0.0140412	0.0139295	0.00973902	0	0.0116278	0.0346497	0.00922909	0.0234085	0.0278893	0	0.0338213	0.071011	0.0251428	0.0533439	0.31449	0	0	0.0445817	0.092605	0.0204215	0.000969615	0.0497598	0.00954902	0	0	0.0325287	0.00815397	0.0725847	0.0265819	0.0418831	0.0367697	0.0356919	0.0834239	0.0184703	0.0302713	0.0133284	0.0113705	0.0341991	0	0	0.00176156	0.0785986	0.0946708	0.0271284	0.0105322	0.01281
NPR1	0.0312939	0	0.0106635	0	0	0	0	0.015885	0	0	0	0	0	0.000287592	0.0149333	0.00100618	0	0	0.0016856	0	0	0.00515297	0	0	0	0	0	0.0097469	0	0	0	0	0	0.00218388	0	0	8.05861e-05	0	0	0	0	0	0.0304105	0.0500889	0	0	0.00330511	0
INTS3	0.0389255	0.154	0.0535437	0.0567327	0.0360159	0.0310527	0.0906004	0.077719	0.0916337	0.0550822	0.0317563	0.0504425	0.0571134	0.0606367	0.0436214	0.173365	0.242643	0.0699476	0.060576	0.0442271	0.0462787	0.0399042	0.0454895	0.0207659	0.045353	0.113	0.059042	0.0768888	0.118866	0.0413137	0.0377762	0.0431902	0.0672143	0.0781236	0	0.187301	0.0400681	0.0316224	0.0826579	0.0577262	0	0.035952	0.0635581	0.0818415	0.09108	0.0551649	0.0508067	0.0505403
SLC27A3	0	0.00554307	0.000323194	0.00903961	0.0339996	0	0.00946916	0.0100448	0.0483578	0	0	0	0.00450511	0.00758625	0.018419	0.0110835	0	0	0	0.0101109	0.0205646	0	0.00305142	0.0486085	0.0505466	0	0	0.0101786	0.00809714	0	0.00861448	0.00927316	0	0.00595344	0	0.00771781	0.0129803	0.0133284	0.0362922	0	0	0	0	0	0	0	0.0260071	0
GATAD2B	0.186643	0.204285	0.230024	0.199972	0.116338	0.225497	0.12573	0.193063	0.166787	0.133232	0.30072	0.190953	0.0942914	0.147348	0.216206	0.186654	0.437023	0.231021	0.183897	0.187342	0.226655	0.124583	0.116502	0.0906802	0.0910275	0.196077	0.456621	0.203961	0.140095	0.186883	0.190354	0.169441	0.175845	0.15117	0.0885897	0.144463	0.188136	0.166831	0.223017	0.289825	0.347114	0.114251	0.127884	0.18311	0.169959	0.246506	0.15545	0.212859
DENND4B	0.0286667	0	0.0105864	0.00285435	0.108595	0.0721236	0.0756357	0.0862689	0.0930304	0.0514259	0	0.00664403	0.0885462	0.0654886	0.043187	0.0588078	0	0.0413795	0.0712333	0.0858348	0.0212504	0.0445831	0.0201812	0.052139	0.0505878	0	0.12452	0.0158779	0	0.0413137	0.0259059	0.0249147	0.037198	0.0479137	0	0.0315658	0.0383326	0	0.121061	0.0414702	0.0389794	0.0558681	0.129968	0	0	0.0413236	0.00837834	0.0914224
CRTC2	0	0.00672198	0.00347915	0.0160003	0.003407	0.0506403	0.0516515	0.000104752	0.00375004	0.0109809	0	0.0424582	0.0309738	0.0221728	0.0124498	0	0	0.0110058	0.00365165	0.0188335	0.032654	0.0233008	0.0189105	0.00608213	0.00968285	0	0	0.0223301	0	0	0.0227979	0.0324733	0.050471	0.00785658	0.177872	0.0137793	0.0248416	0	0.0347527	0.0111071	0	0.0352083	0.027597	0.0829106	0.179441	0	0.0115377	0
SLC39A1	0.0257228	0.0117224	0.0142472	0.0230859	0.0147711	0	0.0172394	0.054175	0.0235598	0.00809407	0.0305494	0.00621956	0.0162033	0.0345237	0.0131347	0.0913985	0	0.0147403	0	0.00796761	0.0520937	0.0169593	0.0068954	0.0127072	0.0610657	0	0	0.00431506	0.0657593	0.0422985	0.038448	0.00117814	0.0196722	0.0014782	0	0	0.0318365	0.0299392	0.0330581	0.0707864	0	0.0294973	0.0180934	0	0.00946215	0.0268106	0.00924962	0.0192391
CREB3L4	0	0	0	0	0	0	0	0.00522917	0	0	0	0	0	0.00555087	0	0	0	0	0	0	0	0	0	0	0	0	0	0	0.0106984	0	0.00789578	0	0	0	0	0	0	0	0	0	0.0389794	0	0	0	0.00946215	0	0	0
JTB	0.10593	0	0.0283018	0.0659235	0.074311	0.106932	0.0787316	0.0486758	0.054403	0.00809407	0.0700849	0	0.0131284	0.175792	0.058865	0.0430418	0	0.0411297	0.0779375	0.0200641	0.032654	0.0313861	0.0227254	0.0520918	0.042577	0	0.059042	0.0503169	0.0233451	0.127823	0.0626596	0.0638964	0.0951543	0.051676	0	0.0895558	0.111629	0.079143	0.0202661	0	0.0404554	0.0407971	0.119366	0.0703542	0.0645049	0	0.0186275	0.135061
RAB13	0.0183232	0	0.0613838	0.0189104	0.00672355	0	0.00464822	0.00274276	0.00375004	0.0107464	0.0527305	0	0.0122861	0.0601466	0.0124632	0.0291352	0	0.0323136	0.0232999	0.00562555	0	0.00724829	0.0026082	0	0.0395828	0	0	0.0236621	0.0538284	0.0194101	0.00556271	0.00927177	0.0165844	0.00391763	0	0.104634	0.0226462	0	0.0421553	0.0261969	0	0.029586	0.0914683	0	0.0291392	0.0373114	0.0108321	0.0399233
RPS27	0.0595236	0.0772812	0.281041	0.157801	0.0724145	0.032958	0.0988978	0.0884483	0.022451	0.0103134	0.0419092	0	0.00908223	0.110922	0.0717233	0.0877156	0	0.0836855	0.092546	0.0572097	0.0786797	0.0100659	0.0123374	0	0.127828	0.148184	0	0.0786706	0.0908452	0.150117	0.0543866	0.0277837	0.0772009	0.0538819	0	0.0165204	0.141018	0.0575882	0.043428	0	0.163695	0.0207509	0.1869	0	0.256143	0	0.0244688	0.0611242
NUP210L	0.0191399	0.0179271	0.0226493	0.00967039	0	0.0246462	0.0531151	0	0	0.00596801	0	0.00664403	0.00971241	0.000507787	0.0296942	0.0925433	0.230955	0.0503162	0.0126756	0.0245412	0.0698657	0.00400239	0.015336	0	0	0	0.121832	0.0231829	0.0621077	0	0.0202829	0.0295464	0.0138292	0.0529783	0	0.00727156	0.0261132	0	0	0	0	0.0131461	0.00940024	0	0	0.00921208	0	0.0105939
TPM3	0.0839218	0.0915642	0.0677152	0.129163	0.136017	0.092975	0.108492	0.0743746	0.253864	0.100257	0.0547322	0.170206	0.142216	0.184701	0.113905	0.111027	0	0.121228	0.141525	0.0749272	0.0646056	0.100991	0.172732	0.10368	0.0936365	0	0	0.0934208	0.060565	0.0966681	0.104653	0.12365	0.0945558	0.122073	0.155235	0.0104491	0.122398	0.0951087	0.142625	0.0928508	0.132479	0.092991	0.341483	0.0542211	0.0946708	0.0370624	0.0685397	0.215362
C1orf189	0	0	0	0	0	0	0	0	0	0	0	0	0	0	0	0	0	0	0	0	0	0	0	0	0.00170797	0	0	0	0	0	0	0	0	0	0	0	0	0	0	0.0259711	0	0	0	0	0	0	0	0
C1orf43	0.0536043	0.118847	0.111658	0.0778097	0.0525987	0	0.159608	0.13228	0.121075	0.0240682	0.0153833	0.0385836	0.0539607	0.145693	0.0326079	0.108085	0.100086	0.0538586	0.0910152	0.079053	0.112301	0.0335651	0.0397267	0.0324755	0.0473792	0.126619	0.12452	0.0926487	0.00646966	0.0261742	0.0514842	0.0494457	0.0334109	0.11839	0	0.11158	0.0914394	0.0332347	0.00474189	0.106827	0	0.0575779	0.0709905	0.115443	0.0422419	0.0311722	0.0458844	0.102317
UBAP2L	0.178821	0.101894	0.0823901	0.07971	0.030826	0.194719	0.0722106	0.0444862	0.0157622	0.113078	0.144398	0.0203226	0.0521797	0.06715	0.0525842	0.0776532	0	0.0704298	0.0885535	0.0829725	0.0965527	0.0582827	0.027202	0.13661	0.0426637	0.0654351	0.278972	0.0665855	0.162274	0.0610852	0.0809254	0.0588912	0.0584994	0.0408565	0.18361	0.0692068	0.0363747	0.0225749	0.174177	0.081591	0.129547	0.0874461	0.0944985	0.140388	0.213245	0.128149	0.0535455	0.0541416
HAX1	0.0150652	0.012983	0.0196381	0.102459	0.0122756	0.0571743	0.0387797	0.035178	0.0395069	0	0.0382902	0.00334506	0.0396999	0.067684	0.0259079	0.00812987	0.0839589	0.0269483	0.0325415	0.0496577	0.0574861	0.0310799	0.0226807	0.0483957	0.012599	0	0	0.0328214	0.0210735	0.125511	0.0408283	0.0865172	0.0330138	0.0235719	0	0	0.039493	0.0225749	0.0431955	0.0221274	0.0560573	0.0191144	0.010532	0.0785986	0.119955	0	0.0179614	0.0273631
AQP10	0	0	0	0	0	0	0	0	0	0	0	0	0	0	0	0	0	0	0	0	0	0	0	0	0.0117056	0	0	0	0	0	0.000160328	0	0	0	0	0	0	0	0	0	0	0	0	0	0	0	0	0
ATP8B2	0	0.0640575	0.0226597	0.0468804	0	0.0809122	0.0606189	0.0136181	0.0627208	0.0607709	0.043223	0.0177941	0.0464811	0.0361079	0.0631578	0.017906	0	0.0218663	0.0016856	0.0345453	0.0112244	0.027036	0.0581724	0.050504	0.0704655	0.159821	0	0.0408896	0.0118968	0.0109454	0.0459729	0.0137614	0.0665314	0.0415876	0	0.0210944	0.0260052	0	0.0314958	0.0866302	0.0404554	0.0636846	0	0.0187718	0.0618822	0.0173777	0.0251048	0.0402189
IL6R	0.0657192	0.0656778	0.105259	0.0765466	0.0127143	0.104941	0.0938697	0.0149553	0.00616599	0.0778887	0.130581	0.130858	0.0299805	0.137024	0.108759	0.0874505	0	0.194608	0.0280505	0.0834039	0.117814	0.149025	0.158247	0.0837773	0.0550071	0.12857	0	0.0372996	0.123253	0.0128525	0.0704526	0.0520031	0.0224283	0.113031	0.0618693	0.0310978	0.0595456	0.159072	0.195255	0	0.0677363	0.0671196	0.106891	0.0511767	0.151844	0.0234824	0.0323083	0.0853478
SHE	0.0575727	0.0635741	0.136882	0.0262528	0.103872	0	0	0.0162416	0.0788631	0.021544	0.1194	0.129699	0.0136532	0.0799838	0.0317345	0.0204099	0	0.0526118	0.111058	0.0845364	0.00825474	0.0924635	0.0313883	0.0995937	0.0174793	0.0254482	0.12452	0.0872101	0.085282	0.1873	0.0590244	0.140843	0.0275855	0.107049	0.175134	0.0503663	0.0282128	0.0473581	0	0.0417169	0	0.0163254	0.146085	0.0303046	0.00946215	0.0148578	0.0507402	0.0274429
TDRD10	0.0568256	0.0027632	0.0445231	0.0491794	0.00605808	0	0.0335221	0.0417171	0.0213933	0.012955	0	0.0245697	0.0704094	0.0488642	0.0255934	0.0298835	0	0.0118342	0.0147958	0.0550707	0.0370662	0.0267765	0.0607265	0.0247732	0.0176581	0	0.0782476	0.0534729	0.0739398	0.119867	0.0430746	0.0517097	0.0411947	0.0531618	0	0.0275818	0.0554699	0	0	0	0	0.00220419	0.000875216	0	0	0.00292154	0.0348527	0
UBE2Q1	0.00622634	0	0.0366691	0.0165464	0.00844916	0.0414994	0.0478066	0.070706	0.103321	0.0219666	0.0278893	0	0.0632825	0.0227155	0.0379217	0.00899986	0	0	0.107647	0.0419466	0.0366968	0.000872588	0.0110339	0.0383797	0.0303932	0.126619	0	0.0489143	0.0163639	0	0.0316935	0.0628121	0.0587194	0.00522694	0.0928062	0.0306631	0.0397102	0.179279	0.0434762	0	0.0962224	0	0.0708747	0.152555	0	0.016568	0.00328021	0.0158478
CHRNB2	0	0	0	0	0	0	0	0	0.00105171	0	0	0	0	0	0.00471405	0	0	0	0	0.00388744	0	0.00249967	0	0	0.0133316	0	0	0	0	0.02211	0.000581687	0	0	0.013801	0	0	0.0020283	0	0	0	0	0	0.000875216	0	0	0	0	0
ADAR	0.118493	0.155041	0.145781	0.0779781	0.0812627	0.0324335	0.117417	0.159151	0.0795419	0.0470256	0.0945972	0.0793046	0.100913	0.058817	0.110647	0.050233	0.209409	0.13589	0.215283	0.109679	0.179142	0.0832988	0.107044	0.136778	0.124221	0.0254482	0.32693	0.119045	0.183144	0.121354	0.0792498	0.123698	0.116519	0.0481884	0.0285668	0.108643	0.0998117	0.159409	0.252304	0.244579	0.117107	0.0859838	0.0852435	0.0596104	0.0291392	0.0213043	0.0752862	0.136936
KCNN3	0	0	0.00100746	0.0103651	0.00755246	0.127384	0.0444554	0.00857872	0	0	0.126613	0	0	0.0125228	0.0114659	0	0	0.00598086	0.0979613	0.0408395	0	0.00223677	0.0180833	0.0197038	0.0102412	0	0	0.0339925	0.00697672	0	0.00528889	0.0161304	0.0278373	0.00816203	0	0.0383297	0.01185	0.0272499	0.0331955	0	0.0239143	0.0206656	0	0	0	0.00292154	0.00339566	0.053727
PMVK	0.0491616	0	0.0244056	0.0253662	0.00745405	0	0.121094	0.0431892	0.00105171	0.00742801	0.0305709	0.0150148	0.0178777	0.0388372	0.0182541	0.0213327	0	0.00669153	0.0545054	0.0390318	0.0222983	0.00654037	0.0348622	0	0.0426415	0	0	0.011916	0.00815397	0.0241884	0.0257149	0.0207905	0.0408715	0.0325636	0	0	0.0147842	0.0310245	0	0.0535883	0	0.00908188	0.0164773	0.0223523	0	0.0299746	0.0090506	0
PBXIP1	0	0.0728137	0.119519	0.00257382	0.0452876	0	0.0964856	0.0126325	0.0483578	0.0191616	0.0153234	0	0.0382805	0.058016	0.0532128	0.00100618	0.372979	0.0163389	0	0.0454456	0.0714141	0.0486912	0.011423	0.0304226	0.123437	0	0	0.0347364	0	0	0.0369366	0.0180831	0.0410395	0.061173	0	0.0329638	0.105841	0	0.127508	0.0149843	0	0.0344408	0.061795	0	0.0291392	0.00292154	0.00577461	0.0820884
PYGO2	0	0.0271561	0.00260141	0.0459531	0	0	0	0	0.0199362	0.00809407	0	0	0.0105613	0.00969947	0.0106459	0	0.122707	0	0	0	0.0174509	0.00551834	0.00506643	0	0.0561272	0.0948603	0	0.0420455	0.0284819	0	0.0376628	0.00963924	0.0234911	0.00283249	0	0.093914	0.0201038	0	0.0162677	0.0535883	0.117552	0.00675182	0.00129321	0	0	0	0	0.0389707
SHC1	0	0.0110951	0.00903485	0	0	0	0.0139677	0	0.01301	0.010183	0.0158054	0	0	0.00601861	0.00507019	0	0	0	0.0016856	0	0	0.0230537	0.000212485	0	0	0	0	0.00265174	0	0	0	0	0	0.0014782	0	0	0	0	0	0	0	0.0154468	0	0	0	0	0.0161269	0.0206425
CKS1B	0	0	0	0	0	0.0414994	0.0111847	0	0.00105171	0.00522627	0	0	0	0.000401568	0	0	0	0	0	0.00289258	0	0.00338284	0.0100337	0	0.00798311	0	0	0	0	0	0.00755866	0.000325588	0.00565974	0	0	0.0692845	0.00344427	0	0.053983	0	0	0	0.000313674	0	0	0	0	0.029111
FLAD1	0.00476834	0.00678978	0.0255484	0.0404525	0.0257073	0	0.0404013	0.0477547	0	0.0150758	0	0	0.0084407	0.0111095	0	0.0359692	0	0.0583983	0	0.0292625	0.0250436	0.00530872	0.000422964	0.0296806	0.0396946	0	0.063585	0.0170007	0	0	0.0112151	0.0672341	0.027528	0.0216517	0	0.0278942	0.00904632	0.0537713	0.048093	0	0.0239143	0	0.0627797	0	0	0.0173123	0.0291598	0.0337152
ZBTB7B	0.0205054	0	0.00197109	0	0.0764273	0	0.0662674	0.0148918	0	0	0	0	0	0.0228179	0.00824141	0.00922479	0	0	0.0233769	0	0.0144872	0.00898757	0.00251421	0	0	0	0	0.0163204	0	0	0.0200972	0.000325588	0.024712	0.0292728	0	0.0124863	0.0101515	0	0.00664468	0.0341991	0	0.0132087	0	0.0451091	0.00946215	0	0	0.00260631
DCST2	0	0	0	0	0	0	0	0	0	0	0	0	0	0.00861056	0	0	0	0	0	0	0	0	0	0	0	0	0	0	0	0	0	0	0	0	0	0	0	0	0	0	0	0	0	0	0	0	0	0.029111
DCST1	0	0	0	0	0	0	0	0	0	0.0165248	0	0	0	0	0.00732626	0	0	0	0	0.000951407	0	0	0	0	0	0	0	0	0	0	0	0	0	0	0	0	0	0	0	0	0	0	0	0	0	0	0	0
ADAM15	0.113522	0.022923	0.0457124	0.0245355	0.0702025	0	0.0550722	0.0669523	0.0259552	0.0204334	0.0866131	0.0200311	0.0402972	0.0392347	0.0786362	0.0233093	0.462074	0.0584234	0.0840677	0.0660848	0.0112244	0.0473417	0.0692127	0.00608213	0.0542319	0.0266131	0.164627	0.00981411	0.109534	0.0233485	0.0625665	0.080308	0.0789068	0.0445602	0.273099	0.139339	0.0486686	0	0.0107188	0	0	0.0624786	0.125812	0.136079	0.0266938	0.127495	0.046325	0.173721
AL691442.1	0	0	0	0	0	0	0	0	0	0	0	0	0	0	0	0	0	0	0	0	0	0	0	0	0	0	0	0	0	0	0	0	0	0.013801	0	0	0	0	0	0	0	0	0	0	0	0	0	0
EFNA3	0	0.0259939	0.0289444	0.0282049	0	0.0435114	0.0201927	0.0112305	0	0	0	0	0	1.60464e-05	0.00366248	0	0	0	0.0343294	0	0	0.00143293	0.0153799	0	0.00998107	0.184759	0	0	0	0	0.00984538	0.00855615	0	0.00605288	0	0	0.00583982	0	0.0193422	0	0	0	0	0	0	0.00292154	0.00315579	0
EFNA1	0	0.00959615	0.0273432	0.0038757	0	0.00919909	0.00464822	0.0159074	0.00105171	0.0149424	0.0158054	0.0146013	0.0419094	0.0643191	0.0092113	0.0357366	0	0	0.0520185	0.0182754	0	0.0559311	0.00345216	0.0150882	0.0149696	0	0	0.0156887	0.0212056	0.0297666	0.0240499	0.0685405	0.0487798	0.059683	0	0.00625513	0.0387053	0	0.00735271	0.0215537	0	0.0288071	0.14291	0	0	0.00626446	0.00693066	0.086235
SLC50A1	0	0	0	0	0.0203401	0.045235	0.00222328	0.00658197	0.0384252	0	0.0298068	0	0	0.000301851	0.0304184	0	0	0	0	0	0	0.00313728	0.0135344	0	0	0	0	0.0167675	0	0	0.00820594	0.00546896	0.00949537	0	0	0.0661489	0.0143313	0	0	0	0	0	0.0611436	0	0	0	0.000914596	0.0153286
DPM3	0.0183232	0.0271561	0.0620446	0.0757837	0.0294208	0	0.101272	0.0399213	0.0785377	0.00615687	0.0105779	0	0.0138078	0.0325286	0.0490162	0	0	0.0230884	0.0161216	0.0107038	0	0.0220726	0.000700379	0.0135071	0.0544406	0	0	0.039686	0.0436543	0.0426545	0.064217	0.0252691	0.0354494	0.0393954	0	0.0306631	0.0252619	0	0.00106057	0.0261969	0	0.00598397	0.0891308	0.0420717	0.0291392	0.00292154	0.00409095	0.0438997
KRTCAP2	0	0	0	0	0	0	0	0	0.0156811	0.00651648	0	0	0	0.00418319	0	0	0	0	0	0.00162481	0	0	0.000212485	0	0.000547625	0	0.0782476	0	0	0	0	0.0105093	0.00139273	0	0	0	0.00597691	0	0	0	0	0.00855943	0.00100996	0	0	0	0	0
AL713999.1	0	0	0	0	0	0	0	0	0	0	0	0	0	0	0	0	0	0	0	0	0	0	0	0.0135071	0	0	0	0	0	0	0	0	0	0	0	0	4.31807e-05	0	0.00664468	0	0	0.0142446	0	0	0	0	0	0
TRIM46	0	0	0	0	0	0.0244193	0.0238885	0.0304101	0	0.00218041	0.0144309	0	0	0	0.000864437	0	0	0	0.00365165	0	0.016599	0.00143293	0	0.0217017	0.0249495	0	0	0.00690014	0	0	0.00988891	0	0.00534196	0.0254319	0.0936157	0	0.00758014	0	0	0	0	0	0	0	0	0	0.0106379	0.00260631
MUC1	0	0	0	0	0	0	0	0	0	0	0	0	0	0	0	0	0	0	0	0	0	0	0.0153707	0	0	0	0	0	0	0	0	0	0	0	0	0	0	0	0	0	0	0	0	0	0	0	0	0
THBS3	0	0	0	0.0204515	0	0	0.00946916	0	0.0243999	0.010038	0	0	0.00577221	0.00783738	0.0154867	0	0	0	0.010762	0	0.039898	0.00455202	0.00188344	0	0.0206363	0	0	0.0179438	0.047072	0	0.0104184	0.0147693	0.012821	0.010999	0.0758049	0	0.0179249	0	0	0	0	0.00942609	0.0222924	0.0940364	0	0	0.00156566	0
MTX1	0	0.0105741	0.00027603	0.000778577	0.0218425	0.0222452	0	0.00215495	0	0	0.0252313	0	0.00418162	0.00801285	0.0179213	0	0	0.00669153	0.0172853	0	0.0316547	0.00147223	0.000454183	0	0.020553	0	0	0.00813308	0.0221907	0	0.022711	0.00590392	0.0420085	0.0118269	0	0.0356018	0.0221646	0	0.00735271	0	0	0	0.032252	0	0	0	0.011409	0.00807795
GBA	0.0319735	0.0257889	0.0145902	0.037787	0.0137603	0.0260992	0.0685451	0.0175125	0	0.0585137	0.0379652	0	0	0.0042007	0.0647381	0.0597665	0.0839589	0.0388383	0.0146245	0.0488127	0	0.00659467	0.0112857	0.00529661	0.0323448	0.113879	0	0.0368265	0	0.0372924	0.00986653	0	0.0510264	0	0	0	0.0347429	0	0.0347527	0.0188521	0	0	0.00100996	0.0651897	0	0	0.00811506	0.00779035
FAM189B	0.0259582	0.0179127	0.000323194	0.009245	0.0162322	0	0	0.0220109	0.0240669	0	0	0	0	0.00859626	0.00502931	0.0101641	0	0	0.0161216	0.0105506	0	0.00632425	0.0125563	0.0202481	0.00494348	0.0477323	0	0	0.0539187	0.0260636	0.0132663	0.0294116	0.0107657	0	0	0.00401668	0.0385139	0	0.0350659	0	0.116175	0.00751465	0.0435796	0.102011	0	0.0216369	0.0047316	0.0227576
SCAMP3	0.00476834	0.110981	0.0932634	0.051095	0.0302143	0.0195464	0.0287766	0.0250246	0.0345256	0.0214568	0.0105779	0.0172803	0.0846394	0.0360761	0.0397697	0.0455003	0	0.0691629	0.0238216	0.0395948	0.0275215	0.024816	0.00745655	0.0229363	0.0214867	0	0.101673	0.0170022	0.0244966	0.0297666	0.0167815	0.0352691	0.0283593	0.0574599	0	0.158943	0.0477892	0	0.00831916	0.0337961	0.129262	0.00873385	0.0597536	0.0197535	0.0881033	0.0109266	0.0166892	0.0215614
CLK2	0.0270178	0.0609028	0.0269501	0.00257382	0	0.0127865	0.0487772	0.0362568	0.0280039	0.0199681	0.020646	0	0.0835467	0.0178172	0.0448901	0	0	0.0175254	0.0479788	0.043366	0	0.0177635	0.0162375	0.0189767	0.0203678	0.0266131	0	0.00113549	0.032226	0.02211	0.00867572	0.0262024	0.0205129	0.0269108	0.101049	0.0224332	0.0645602	0	0.0660425	0.0150516	0	0.0248082	0.0109995	0.0239287	0	0.00292154	0.0238338	0.0206443
HCN3	0	0	0.00972632	0	0	0	0.00252846	0	0	0	0	0	0.012361	0.0115939	0.00270604	0.0291352	0	0	0	0	0.0366968	0	0.0154165	0	0.0166978	0	0.0782476	0.0102096	0	0	0.00319941	0	0.00346012	0	0.0183744	0	0.00606196	0.0382173	0	0	0	0	0.0110164	0	0	0	0	0.00620235
PKLR	0	0	0	0	0	0	0	0	0	0	0	0	0	0	0.00597147	0	0	0	0	0	0	0	0	0	0	0	0	0	0	0	0	0	0	0	0	0	0	0	0	0	0	0	0	0	0	0	0	0
FDPS	0.12528	0.00675737	0.17607	0.0603796	0.0471723	0.0256939	0.104657	0.0724168	0.108874	0.0279688	0.134392	0.115352	0.0754484	0.062273	0.115394	0.097672	0.187607	0.252582	0.0397243	0.0791156	0.0401372	0.0678049	0.0911658	0.096786	0.0467991	0.0605704	0.163498	0.0627357	0.119097	0.113193	0.0620997	0.176422	0.0814797	0.0849856	0.161946	0.0862854	0.0897361	0.0813163	0.0295987	0.141521	0.220928	0.0566551	0.101668	0.0197535	0.0670155	0.0337918	0.0729842	0.0788069
RUSC1	0.0536894	0.0315398	0.0469611	0.0255393	0.0424679	0	0.114527	0.0941949	0.0627208	0.0183917	0.0746452	0.104541	0.0760303	0.017291	0.0961119	0.0781635	0	0	0.010762	0.124918	0.041114	0.00484929	0.0156029	0.0121046	0.0197423	0	0	0.0443142	0.0259674	0.0340961	0.0484541	0.0431962	0.0665291	0.0393483	0	0	0.0454957	0	0.0514237	0	0	0.0164867	0.0852516	0.106729	0	0.00698555	0.0156808	0.062856
ASH1L	0.28389	0.420004	0.372203	0.283528	0.370213	0.474515	0.223644	0.357021	0.297494	0.289235	0.447756	0.314026	0.325104	0.215977	0.326851	0.33544	0.278973	0.517092	0.288329	0.350693	0.405543	0.222608	0.295524	0.254293	0.293781	0.645311	0.422663	0.334393	0.26347	0.348798	0.287507	0.281135	0.295053	0.375547	0.513973	0.234568	0.369086	0.135199	0.39456	0.339905	0.47748	0.253801	0.302903	0.384748	0.292153	0.222642	0.21353	0.366716
MSTO1	0	0	0.0184012	0	0	0	0	0.00758676	0	0.0104321	0	0	0.00908223	0.00621401	0.0116936	0.0219223	0	0.00129805	0	0.0109485	0	0.00630537	0.0101857	0	0.003607	0.0266131	0	0	0	0.0344425	0.0242123	0	0.00913358	0.0330673	0.0686661	0	0.00310879	0	0	0.035353	0	0.00275651	0	0	0.09108	0	0.0100472	0.0410728
YY1AP1	0.0531029	0.0438273	0.0864655	0.0607301	0.00755246	0.166952	0.0433664	0.123265	0.0510065	0.0605512	0	0.12482	0.108334	0.0656067	0.0974299	0.123404	0.159184	0.0757484	0.109858	0.134596	0.0803063	0.0672011	0.11117	0.0260823	0.0147986	0.0254482	0.214362	0.0674195	0.139166	0.186796	0.0858457	0.118456	0.136832	0.0241145	0.136521	0.0715337	0.0518602	0.0951601	0.0184517	0.0448193	0.0984033	0.0683281	0.175821	0.112601	0.107384	0.163716	0.0476875	0.100509
DAP3	0.0635685	0.0846548	0.0720646	0.115775	0.153852	0.0195464	0.112714	0.0576899	0.00105171	0.0675738	0.0757941	0.0758664	0.0711352	0.120977	0.114467	0.0442047	0	0.0546083	0.115379	0.062193	0	0.082672	0.0616866	0.0617495	0.0968793	0	0.317723	0.0946832	0.0134936	0.0864542	0.0763734	0.103538	0.0980197	0.117486	0.101049	0.175886	0.122496	0.0418372	0.084002	0.138565	0.352315	0.0517738	0.0597732	0.223859	0.00946215	0.106087	0.0374772	0.0695938
GON4L	0.239259	0.0282932	0.144056	0.111219	0.0437602	0.118327	0.156139	0.148345	0.0987018	0.13685	0.114211	0.141711	0.157636	0.104586	0.146012	0.216993	0.120626	0.215581	0.118145	0.134278	0.0411976	0.116581	0.1462	0.184627	0.0692078	0.0477323	0.163703	0.0580387	0.0432294	0.178787	0.114141	0.136614	0.128418	0.113108	0.0285668	0.0555117	0.169393	0.0551189	0.130556	0.234021	0.0962224	0.0878837	0.128646	0.0685626	0.223936	0.187736	0.119365	0.135563
SYT11	0.154475	0.101792	0.0720114	0.119869	0.192976	0.191645	0.130011	0.063731	0.140753	0.0260189	0.0885118	0.0768646	0.107213	0.109545	0.0848782	0.055782	0.288478	0.0805087	0.0963449	0.100356	0.0483367	0.0342215	0.079245	0.120687	0.149385	0.121166	0	0.0994822	0.227021	0.0452947	0.125952	0.11107	0.113785	0.0782207	0.0265456	0.0578088	0.147459	0.23825	0.0557838	0.0312379	0.0575341	0.0465011	0.188381	0.177499	0.1227	0.0271284	0.0572297	0.0247292
RIT1	0.130368	0.0270279	0.0362183	0.0292277	0.0480833	0.0140233	0.0175737	0.0438848	0.0353086	0.0225836	0	0	0.027221	0.048258	0.0256595	0	0	0.0566569	0.0183923	0.0125883	0.0137136	0.0135329	0.000918592	0.0639718	0.035114	0	0	0.0310217	0.0228415	0.0463107	0.0328302	0.0102624	0.042122	0.038209	0.0834239	0.0221507	0.0464762	0.028081	0.105581	0	0	0.00505273	0.0108053	0.0285286	0.179039	0.0358677	0.0067882	0.0083351
KHDC4	0.00537416	0.0164387	0.0276862	0.019781	0.0629928	0.0472328	0.101709	0.0225267	0.111014	0.0496497	0.153197	0.0862957	0.0660878	0.0751739	0.0922093	0.0937433	0	0.152642	0.0571854	0.0601531	0.0392757	0.053032	0.0806623	0.0410248	0.107486	0.0455553	0.0997288	0.0605077	0.0209348	0.0659198	0.0615564	0.058664	0.0464224	0.046305	0.0247066	0.0766436	0.0649343	0.106632	0.0442678	0.053161	0.139427	0.0303004	0.0628773	0.0239287	0.0881033	0.0478284	0.0445216	0.142645
ARHGEF2	0.00963364	0.0624985	0.0161877	0.0784292	0.0748425	0.0414994	0.0594812	0.00538493	0.0868982	0.00880635	0.158726	0.0146013	0.0744605	0.0561714	0.0558484	0.015461	0.0931661	0.0441983	0.171291	0.06223	0.0560413	0.0297473	0.107294	0.0587315	0.0448434	0	0.263115	0.0449109	0.0263798	0.0191904	0.094465	0.0714214	0.129259	0.0624264	0	0.00625513	0.0862956	0	0.0227235	0.0695208	0.0677363	0.0838858	0.124857	0	0	0.123423	0.0543081	0.0979773
SSR2	0	0.104855	0.0342323	0.0338531	0.101832	0.0283402	0.0986021	0.0297281	0.0538291	0.0435021	0.0979736	0	0.0437483	0.0643148	0.0460444	0.0735981	0	0.0147834	0.0313417	0.0178592	0.0742602	0.0140996	0.0447501	0	0.0442134	0.373932	0	0.0552188	0.0477375	0.0310689	0.0294953	0.0584256	0.0739895	0.0595251	0.24888	0.0315658	0.0461762	0.0396845	0.0940371	0.074462	0	0.012778	0.0703682	0.013847	0.0946708	0.0349855	0.0336832	0.0456029
UBQLN4	0.0201037	0.0129632	0.108164	0.0330383	0.00245103	0.00919909	0.0173335	0	0.0959317	0.0135716	0.0279518	0	0	0.0267459	0.0114062	0.0101641	0.120626	0.0450271	0	0.0359279	0.0368123	0.0132501	0.0028566	0	0.0568458	0	0	0.00523183	0.0379303	0.0753346	0.0306735	0	0.0539325	0.00334314	0	0.0362306	0.0393869	0.0147328	0.0822518	0.040708	0	0	0.0394459	0	0	0	0.0304292	0.0508683
LAMTOR2	0	0	0.00282759	0.068824	0.0243672	0	0.0323788	0.00201999	0.00759534	0.0156601	0	0.00334506	0.0147654	0.0187318	0	0.05118	0	0	0.0016856	0.0267858	0	0.00258875	0.0159033	0	0.00736108	0	0	0.0100507	0.030872	0.00840774	0.0225672	0.022269	0.0125014	0	0	0.00401668	0.0450486	0	0	0.00933916	0	0.0198358	0.0494018	0	0.00946215	0	0.0166414	0.0234141
RAB25	0	0	0.00197109	0	0	0	0	0	0	0	0	0	0	0	0	0	0	0	0	0	0	0	0	0	0	0	0	0	0	0	0	0	0.000151955	0	0	0	0	0	0	0	0	0	0	0	0	0	0	0
MEX3A	0	0	0	0	0.0412885	0	0	0	0	0	0	0	0	0	0.00142488	0	0	0	0	0	0	0.000356566	0	0	0	0	0	0	0	0	0	0	0	0	0	0	0.00222622	0	0	0	0	0.00855943	0	0	0	0	0.00189314	0
LMNA	0.0349639	0.130777	0.0794784	0.170963	0.112453	0	0.0648671	0.0782094	0.113138	0.0810772	0.401326	0.10249	0.145405	0.0697368	0.142786	0.0498604	0.509196	0.143237	0.0721264	0.138986	0.270584	0.113393	0.0786479	0.129908	0.13456	0	0.059042	0.0990428	0.122051	0.126955	0.0854474	0.10212	0.0758824	0.149943	0.10919	0.0865351	0.133532	0.0681012	0.113285	0.0308557	0.0661101	0.0738122	0.0928319	0.126775	0.119955	0.00626446	0.0353001	0.100916
SEMA4A	0	0.0206997	0	0.00665734	0.0249239	0	0.00918431	0.00598255	0	0	0.0105779	0	0.0345336	0.00614051	0.00163127	0.00751128	0	0	0	0.0162574	0.0435596	0	0.000252051	0.00775278	0.00798311	0	0	0.00813308	0.0213233	0.0150227	0.00561906	0	0	0	0	0.00727156	0.00366556	0	0	0	0	0.00275651	0.0618362	0	0	0	0.000805866	0
SLC25A44	0	0.00292872	0.00750464	0.00952126	0.00605808	0.00919909	0.0210793	0.0150783	0.0525373	0.0219898	0	0.0175724	0.0275833	0.00949114	0.0127182	0.00812987	0.157471	0.00664711	0.0285262	0.00139442	0.0179951	0.00904923	5.52304e-05	0.0425319	0.0170751	0	0.25703	0.0190942	0	0.0468814	0.0126391	0.0205367	0.0154537	0	0.0285668	0.00625513	0.00765167	0.0382173	0.0135078	0.00933916	0.0429505	0.025536	0.00203505	0.0548263	0	0.0130767	0.00426778	0.0395212
PMF1-BGLAP	0	0.0142556	0	0	0	0	0	0	0	0	0	0	0.010056	0	0	0.0083567	0	0	0	0	0	0	0	0	0	0	0	0	0	0	0	0	0	0	0	0	0	0	0	0	0	0.000981746	0	0	0	0	0	0
PAQR6	0	0.00424795	0.00821371	0.00277342	0.0369111	0	0.0481377	0.0040227	0.00375004	0	0	0	0.0263771	0.00811138	0.0497797	0.0620483	0	0	0	0.000545054	0	0	0.0118283	0	0.0179778	0	0	0.00599972	0	0	0	0	0.00553089	0	0.0598183	0	0.00269293	0	0	0.0341991	0.0661101	0	0.000313674	0.0285286	0	0	0.022792	0
SMG5	0.0486519	0.0596759	0.0227689	0.04504	0.0511873	0.0732867	0.0737247	0.0733393	0.019634	0.0544007	0.0114314	0.0174827	0.0140666	0.0330968	0.0298202	0.011018	0	0.0548159	0.10977	0.0617458	0.0352137	0.0455891	0.0421416	0.0563619	0.0634755	0	0.0780182	0.0365249	0.0365555	0	0.121681	0.033282	0.031459	0.0333759	0	0.0688642	0.0623553	0.0133284	0.0223921	0.0105651	0.0560573	0.0424798	0.0568522	0.0533109	0	0.0920975	0.0372157	0.0642545
TMEM79	0	0	0.00645522	0	0.0182335	0	0.0281889	0	0	0.00267233	0.0305494	0	0	0.0104392	0.00404415	0	0	0.0167764	0.0046956	0	0.0278583	0	0	0	0.0190785	0	0	0.00866974	0.0371828	0	0	0.00546896	0.00767231	0	0.0247066	0	0.011288	0	0	0	0	0	0	0.0407436	0	0	0.0487207	0.0304355
GLMP	0	0	0.0603134	0.00812309	0	0	0.0140183	0	0.019634	0.00362439	0.0105779	0	0.00450511	0.0120518	0.0241472	0	0.122707	0.0536872	0.0250064	0.00353518	0	0.0077221	0.000301382	0	0.0199939	0.0254482	0	0.0164832	0.0353843	0.0284692	0.00948065	0.00963924	0.0101376	0.0213414	0	0.049696	0.00947433	0	0	0	0	0	0.0576606	0	0	0	0.00421673	0.00867674
CCT3	0.0561148	0.137637	0.123524	0.0338881	0.0908208	0.125821	0.275188	0.0736852	0.175972	0.0618094	0.0139392	0.0731902	0.085512	0.0512384	0.0843535	0.0222341	0.120626	0.0106231	0.108142	0.0633114	0.0687618	0.0505381	0.0888552	0.0195558	0.0900306	0.14289	0.063585	0.0925243	0.0818803	0	0.113054	0.076873	0.103011	0.100328	0.0936157	0.0185198	0.0958366	0.0540533	0.0927564	0.159412	0	0.0506653	0.0899848	0.098088	0.187195	0.0268737	0.0374655	0.179942
TSACC	0	0	0	0	0.0271514	0	0.0201927	0	0	0	0	0	0.0594799	0	0	0	0	0	0	0	0	0.0012089	0	0	0	0	0	0.0105808	0	0.0170588	0.00884759	0.0155558	0.000291771	0.00585647	0	0	0.00209498	0	0	0.0135975	0	0	0.000313674	0	0	0	0.00381967	0
RHBG	0	0	0	0	0	0	0	0	0	0	0	0	0	0	0	0	0	0	0	0	0	0	0	0	0.00145148	0	0	0	0	0	0	0	0	0	0	0	0	0	0	0	0	0	0	0	0	0	0	0
C1orf61	0	0.118237	0.140135	0.0224551	0.0439838	0	0.097838	0.0625091	0.112825	0.0206756	0	0.0120215	0.0122861	0.0534804	0.0201186	0.019137	0.100086	0.0134326	0.0180889	0.0309554	0.0250198	0.00350098	0.0108717	0.0202481	0.0317745	0	0	0.0642232	0.0709211	0.0633202	0.0570228	0.0327715	0.0469012	0.0105923	0.0183744	0	0.0344786	0.046009	0.0173305	0	0	0.00686725	0.15393	0	0	0	0.0393791	0.0269395
MEF2D	0.0241288	0.197172	0.140237	0.0724775	0.117761	0.111653	0.133953	0.0460781	0.0938801	0.0822228	0.0949918	0.0877721	0.0921434	0.139747	0.151786	0.0968983	0.222132	0.127779	0.0566367	0.0418498	0.132378	0.0300175	0.11698	0.0494764	0.129298	0.12547	0	0.0985436	0.0494176	0.0203492	0.090866	0.0423389	0.0876701	0.0207401	0.18505	0.136101	0.139165	0.0905792	0.0932766	0.0507618	0.161283	0.079335	0.0928136	0.157579	0.164133	0.156426	0.0594508	0.177269
IQGAP3	0	0	0	0	0	0	0	0	0	0	0	0	0	0	0	0	0	0	0	0	0	0	0	0	0.000642901	0	0.101673	0.00705279	0	0	0	0	0	0	0	0	0	0	0	0	0	0	0	0	0	0	0	0
TTC24	0	0	0	0	0	0	0	0	0	0	0	0	0	0	0	0	0	0	0	0	0	0	0	0	0	0	0	0	0	0	0	0	0	0	0	0	0	0	0	0	0	0	0	0	0	0.113856	0	0
NAXE	0	0.0043109	0.0105496	0.00921259	0.0225586	0	0.0467341	0.0128457	0.174005	0.0178916	0	0.0106797	0.00450511	0.015075	0.01704	0.0524335	0	0	0	0.0207979	0.0751358	0.0289504	0.000823746	0	0.03072	0	0.063585	0.0166073	0.0102406	0	0.0574929	0.0503571	0.0144619	0.0209255	0	0	0.0493041	0.0383406	0.0583157	0	0	0.00559388	0	0	0	0	0.0139339	0
GPATCH4	0	0.0253037	0.00027603	0	0	0	0.00983482	0.0171417	0.01301	0	0.0527305	0	0	0.023787	0.0046084	0.0302982	0	0.00418827	0.0619566	0	0	0.00652712	0.000212485	0.00974358	0.00297533	0.126619	0	0.0165309	0.00105098	0	0.0105798	0	0.0157373	0	0	0	0.0154586	0.0604417	0.0814989	0.042663	0	0.0155854	0.000313674	0.0177775	0	0	0.000828086	0.071169
HAPLN2	0.00537416	0	0.0107584	0.0274994	0	0.0140233	0.0190805	0.0360579	0	0	0	0.00334506	0	0.00982573	0.00163127	0.0336983	0	0	0.009366	0	0.0560845	0.00168841	0.0132481	0	0.00553168	0	0	0.0164405	0	0.087892	0.0268497	0	0.0226232	0	0	0	0.00760796	0	0.00106057	0.0523195	0	0	0.030287	0.0239287	0	0	0.00351002	0
BCAN	0	0.0189323	0	0.0134874	0.0332334	0.0405689	0.0492956	0.0442575	0.0434432	0	0	0.0122323	0	0.0229514	0.0167063	0.0260148	0	0	0.010762	0.00887641	0	0.00539439	0.0339174	0.0114654	0.0390021	0	0.0782476	0.0657468	0.0118464	0.0292867	0.054453	0.0181847	0.0314641	0.045159	0	0	0.0314255	0.035555	0	0.0312379	0	0.0198358	0.0137036	0	0	0.120702	0.00489767	0
NES	0.0611551	0.0027632	0.101279	0.0234382	0.0136278	0.0140233	0.023819	0.053955	0.0813055	0.00844546	0.140106	0.090309	0.0591839	0.0242475	0.077923	0.0842964	0.257242	0.0266067	0.0740384	0.105032	0.0174509	0.0179381	0.0317151	0.00529661	0.0337903	0.227342	0.0588945	0.00282304	0.0314531	0.0708685	0.0381268	0.0278113	0.107824	0.0761733	0	0.0661489	0.0804711	0	0.0149131	0.0355737	0.0661101	0.00950434	0.0424891	0.211641	0	0.0867265	0.0591039	0.107764
CRABP2	0	0	0	0.0169309	0.0122756	0	0.0424019	0.0122718	0.00105171	0	0	0	0.0105942	0	0	0	0	0	0	0	0	0	0.0531481	0	0	0	0	0	0	0	0.000160328	0	0.00312485	0.0146938	0	0	0.00512221	0	0	0	0	0	0	0	0	0	0	0
ISG20L2	0	0.0565471	0.0372108	0	0.0201409	0	0	0.0224649	0	0.00777621	0	0.0147796	0.0105613	0.0099532	0.0212486	0.0517435	0	0	0.0114394	0.0060876	0.0242495	0.0105522	0.012652	0.0110124	0.0175163	0	0.147543	0.00873314	0	0.00507195	0	0.0434478	0.0290166	0	0.0183744	0	0.0063523	0.0147328	0.0121801	0.0344189	0	0.0194606	0.016545	0	0.0422419	0.0182846	0.0023597	0.0224189
RRNAD1	0	0.097221	0.00117139	0.079818	0.0363634	0	0.0300676	0.0334122	0.0415289	0.0103028	0	0.00905782	0.0186115	0.0342141	0.0166524	0.00812987	0	0	0.0162378	0.00439861	0	0.00615349	5.52304e-05	0	0.0160215	0	0.147543	0.0153327	0.0679431	0.0778956	0.0012168	0.062275	0.00254402	0.0185619	0	0	0.041671	0.0575882	0.0113705	0	0	0.045883	0.00603073	0	0	0.00292154	0.0161225	0.0804412
MRPL24	0	0.0148659	0.00256627	0.000778577	0.0249239	0	0.0190805	0.0149952	0.0483578	0.00966836	0.0746452	0	0.0206619	0.0216298	0.00530611	0.0195339	0	0.00878047	0.0150282	0.0217701	0	0.0192668	0.038932	0	0.00665998	0.0266131	0.0997288	0.00658228	0.0176767	0	0.0355036	0.00589911	0.0223662	0.0457091	0.0265456	0	0.0338337	0	0	0	0	0.00275651	0.0495259	0	0.00946215	0.0213043	0.00173037	0.0170034
HDGF	0.0135548	0.0422672	0.0117522	0.0259209	0.0818899	0.163529	0.0488107	0.0249064	0.197109	0.0317723	0.0114314	0.00621956	0.0585876	0.0710639	0.0139544	0.00751128	0	0.0358171	0.0675443	0.058151	0.0753487	0.0327161	0.0149593	0	0.0385672	0.203362	0.0908424	0.017407	0.0207153	0.0458394	0.0138496	0.0218041	0.0147933	0.0293325	0	0.0306631	0.0271393	0	0.0341542	0.0971224	0	0.0338695	0.103469	0.0805548	0	0.0607987	0.0180892	0.090724
PRCC	0.109229	0.0153179	0.128006	0.0627391	0.003407	0.0502309	0.0604072	0.0690758	0	0.0352278	0.0738292	0.111528	0.0314365	0.0342344	0.0731834	0.0136358	0	0.113356	0.104575	0.0354257	0.0369511	0.0433992	0.0226744	0	0.0563564	0	0	0.0280255	0.0702479	0	0.0392687	0.0394639	0.0464819	0.0755202	0.203988	0.0302451	0.0722043	0.0871398	0.00106057	0.0572755	0	0.0520847	0.0546276	0.103575	0.0714413	0.00292154	0.039754	0.0926372
SH2D2A	0	0	0	0	0	0	0.0446208	0.0292368	0	0.00201139	0.0623161	0.0697252	0	0.0250195	0	0	0	0	0	0	0.0150881	0.0178466	0.0115156	0.0120316	0.0157277	0	0	0.00730324	0	0	0.0163538	0.00562206	0.0148469	0.0147004	0	0.0757013	0.0083562	0	0.0331955	0.077417	0.0429505	0.0167026	0	0.0681186	0	0.113856	0.00871384	0.0153286
NTRK1	0	0	0	0	0	0	0.0534085	0	0	0.00744506	0	0.0108136	0.0353267	0.00249344	0.00138395	0	0	0.0940959	0	0.0155277	0	0.0111732	0	0.0107423	0.00281052	0	0	0.00589268	0	0	0.0292518	0.0105093	0.00867297	0.00963484	0	0	0.0169579	0.035555	0	0	0	0	0.00833056	0.0208013	0	0	0	0.0103943
INSRR	0	0	0	0.0107193	0	0	0	0	0.0240669	0	0	0	0	0.0143257	0.00530611	0	0	0	0	0	0	0.0161849	0.00360578	0.0121046	0	0	0	0.0149989	0	0.0124053	0.00559884	0	0.00272947	0.00534987	0	0	0	0	0	0	0	0.0177492	0	0	0	0	0.00439038	0
PEAR1	0	0.0680228	0.0933947	0.179598	0.0703158	0.0700849	0	0.062212	0.1027	0.0689428	0.0202753	0.0240188	0.0540419	0.0744605	0.0440627	0.0898878	0.159184	0.058672	0.0482109	0.0689245	0.100376	0.0224016	0.0737859	0.0465657	0.0538321	0.0254482	0.144819	0.0127755	0.0854182	0.0887208	0.0625639	0.0467945	0.0429791	0.0510776	0.0183744	0.0232227	0.0493352	0.242253	0.0725163	0.0760246	0.0239143	0.0473351	0.0389698	0.229341	0.105098	0.0259488	0.0371486	0.0637571
LRRC71	0	0	0	0	0	0.0203422	0.0108287	0	0	0	0	0	0	0	0	0	0	0	0	0	0	0	0	0	0	0	0	0	0	0	0	0	0	0	0	0	0.0028266	0	0	0	0	0	0	0	0	0	0	0
ARHGEF11	0.226206	0.136064	0.0461898	0.072539	0.112397	0.0270677	0.0933241	0.112277	0.0280039	0.0749493	0.0813355	0	0.0785993	0.0175111	0.108184	0.0745854	0	0.110687	0.0891108	0.104597	0.0921938	0.0723896	0.132464	0.072331	0.0774941	0	0.184618	0.150074	0.172075	0.104097	0.0525646	0.0988669	0.0879403	0.0792341	0.277306	0.0164803	0.104033	0.0653561	0.0950372	0.18357	0.13594	0.0695897	0.0735548	0.141995	0.211707	0.102031	0.0959861	0.1705
ETV3L	0	0	0	0	0	0	0	0	0	0	0	0	0	0	0	0	0	0	0	0	0	0	0	0	0	0	0	0	0	0	0	0	0	0	0	0	0	0	0	0	0	0	0	0.0407436	0	0	0	0
ETV3	0	0.0282506	0.0309243	0.000778577	0.0263472	0	0.0265871	0.00580246	0	0.00676748	0.0531125	0	0.0197611	0.00789976	0.00351718	0.0255419	0	0	0.0175517	0	0	0.0208315	0.00834389	0.0120316	0.0142151	0.0254482	0	0.00186441	0	0.0274712	0.0200571	0.0469637	0.0129472	0	0	0.0342249	0.0235821	0	0	0	0.0404554	0.0232447	0.0399914	0.0128187	0.120195	0.106867	0.00169777	0.0436365
FCRL5	0	0.0104003	0	0.0224714	0	0	0.0195391	0	0	0	0	0	0	0	0	0	0	0	0	0	0	0	0	0	0	0	0	0	0	0	0	0	0	0.00516576	0	0	0.00628401	0	0	0	0	0	0	0	0	0	0	0
FCRL4	0	0	0	0	0	0	0	0	0	0	0	0	0	0	0	0	0	0	0	0	0	0	0	0	0	0	0	0	0	0	0	0	0	0	0	0	0	0	0	0	0	0	0	0	0	0	0	0
FCRL3	0	0	0	0	0	0.0484152	0	0	0	0	0.202593	0	0	0	0	0	0	0	0	0	0	0	0	0.0462825	0.0246116	0	0	0	0	0	0.00888853	0	0	0	0	0	0	0	0	0.0149843	0	0	0	0.0371686	0	0	0	0
FCRL2	0	0	0	0	0	0	0.00222328	0	0	0	0	0	0	0	0	0	0	0	0	0	0	0	0	0	0	0	0	0	0	0	0	0	0	0	0	0	0	0	0	0	0	0	0	0	0	0	0	0
FCRL1	0	0	0	0	0	0	0	0	0	0	0	0	0	0	0	0	0	0	0	0	0	0.0168542	0	0	0	0	0	0.00152661	0	0	0	0	0	0	0	0	0	0	0	0	0	0	0	0	0	0	0	0
CD5L	0	0	0	0	0	0	0	0	0	0	0	0	0	0	0	0	0	0	0	0	0	0	0	0	0	0	0	0	0	0	0	0	0	0	0	0	0	0	0	0	0	0	0	0	0	0	0	0
KIRREL1	0.0563428	0.361786	0.262359	0.0378269	0.103042	0.158346	0.180215	0.120405	0.0584418	0.192444	0.152196	0.077104	0.28221	0.142005	0.252993	0.192846	0	0.133079	0.0997407	0.271373	0.147195	0.0983012	0.113929	0.208993	0.138732	0.199734	0.140412	0.0538419	0.10153	0.0660897	0.0594145	0.161543	0.0975005	0.166012	0.442754	0.0430424	0.14994	0.31138	0.135786	0.266894	0.172524	0.0243574	0.131435	0.181959	0.250104	0.14563	0.134235	0.149698
CD1D	0	0	0	0	0	0	0	0	0	0	0	0	0	0	0	0	0	0	0	0	0	0	0	0	0	0	0	0	0	0	0	0	0.0068787	0	0	0	0	0	0	0	0	0	0	0	0	0	0	0
OR10K1	0	0	0	0	0	0	0	0	0	0	0	0	0	0	0	0	0	0	0	0	0	0	0	0	0	0	0	0	0	0	0	0	0	0	0	0	0	0	0	0	0	0	0	0	0	0	0.00322837	0
OR10R2	0	0	0	0	0	0	0	0	0	0	0	0	0	0	0	0	0	0	0	0	0	0	0	0	0	0	0	0	0	0	0	0	0	0	0	0	0	0	0	0	0	0	0	0	0	0	0	0
SPTA1	0	0	0	0	0	0	0	0	0	0	0	0	0	0	0	0	0	0.0160706	0	0	0	0	0	0	0	0	0	0	0	0	0	0	0	0	0	0	0	0	0	0	0	0	0	0	0	0	0	0
OR6N1	0	0	0	0.0109159	0	0	0	0	0	0	0	0	0	0	0	0	0	0	0	0	0	0	0	0	0	0	0	0	0	0	0	0	0	0	0	0	0	0	0	0	0	0.00751465	0	0	0	0	0	0
MNDA	0	0.0179754	0.0191739	0.0309188	0	0.0154714	0.0106737	0.00365598	0.0135333	0.0207352	0.0486324	0	0.0988054	0.00685878	0.0293742	0.0365069	0	0.0134326	0.0258444	0.00997295	0.0277059	0.0089977	0.00715368	0.0135071	0.010465	0	0	0.00141811	0.0416282	0.0110769	0.017559	0	0.0139921	0.0132357	0	0	0.0152596	0.0766537	0	0.0463862	0.117552	0	0	0.0746328	0	0	0.00613077	0.0286864
PYHIN1	0	0	0.0513975	0.0282049	0	0.354316	0.0757379	0.064591	0	0.040801	0.12952	0.0407956	0.03171	0.0295818	0.00564415	0.0599049	0	0	0.0437822	0.0583232	0	0.0321027	0.014421	0.310089	0.00642061	0	0	0	0	0.13377	0.051531	0	0.0363028	0.042872	0	0.290721	0	0	0.272554	0.0382413	0	0	0.0131898	0.182804	0	0	0.00565818	0.0361525
IFI16	0.126087	0.0783696	0.0797635	0.116119	0.219019	0.168042	0.331188	0.211423	0.0839852	0.10633	0.096439	0.108862	0.12314	0.169378	0.110211	0.157338	0	0.14966	0.156336	0.114229	0.086432	0.0991748	0.0884072	0.154927	0.133785	0.184759	0.252907	0.117923	0.264805	0.246597	0.149019	0.128843	0.103844	0.235608	0.234046	0.176256	0.211294	0.104735	0.150563	0.339754	0.117552	0.132917	0.283338	0.185869	0.215898	0.0811676	0.100433	0.146029
AIM2	0	0	0.00027603	0.00320437	0	0	0.00222328	0	0	0	0	0	0	0.0240762	0	0.0213327	0	0	0	0	0	0.0172448	0	0.0281215	0.00165919	0	0	0	0	0.0369392	0.00698381	0	0	0	0.0613908	0	0.0115309	0	0	0	0	0.010973	0	0	0	0	0.000225785	0
CADM3	0	0.0110951	0.0112993	0.0559833	0.0536567	0.2186	0.0713561	0.193037	0	0.01605	0	0.0318609	0	0.0360313	0.0458226	0.0410744	0.187607	0.07666	0.0326842	0.00749593	0	0.00213906	0.0733894	0	0.0540752	0.0605704	0	0.046852	0.0452254	0.0110769	0.0592661	0.0751534	0.0809857	0.00659804	0	0.0344023	0.0388486	0.0225749	0.0280503	0	0	0.0180749	0.0633007	0.0969947	0.153745	0.0200817	0.0150044	0
ACKR1	0.00537416	0	0.00311146	0.0100606	0	0	0.00464822	0	0	0.0205851	0	0	0	0.204843	0	0.131037	0	0.0211209	0.0310652	0	0	0.529249	0.019331	0	0.131096	0	0	0.0195911	0	0.0177519	0	0	0.137619	0.0674063	0	0	0.00311565	0.112867	0.00106057	0.111576	0	0.0356244	0.431824	0.0293356	0	0	0	0.0167186
FCER1A	0	0	0	0	0	0	0	0	0	0	0	0	0	0	0	0	0	0	0	0	0	0	0	0	0	0	0	0	0	0.0177519	0	0	0	0	0	0	0	0	0	0	0	0	0	0	0	0	0	0
DUSP23	0.0819924	0.0736558	0.0221461	0.012909	0.00672355	0.0260992	0.0709793	0.00867345	0	0.0176125	0	0.00664403	0.00450511	0.0223911	0.0118176	0.017386	0	0	0.0679216	0.0158287	0.046118	0.0351334	0.019223	0	0.0335241	0	0.063585	0.0203392	0	0.00747286	0.0426429	0.0781585	0.00749744	0.00682166	0	0	0.0605165	0	0.116015	0	0	0.00126895	0.117229	0	0	0.0213938	0.0136714	0.029111
FCRL6	0	0	0	0	0	0	0.0142372	0.0217314	0	0	0	0.0150148	0.0100317	0	0.00564415	0	0	0	0.0258701	0	0	0	0	0.0225641	0	0	0	0	0	0	0.0153139	0.00834169	0	0.0383513	0	0	0	0	0	0.0149843	0.269259	0	0	0	0	0	0	0
SLAMF8	0	0	0	0	0	0	0	0.000390446	0	0	0	0	0	0	0	0	0	0	0	0	0	0	0.00796441	0	0	0	0	0	0	0	0	0	0	0	0	0	0	0	0	0	0	0	0	0	0	0	0	0.00792233
AL590560.2	0	0	0	0	0	0	0	0.0122718	0	0.00683178	0	0	0.0224685	0	0	0	0	0.0390971	0	0.0209121	0	0.00296349	0.000831381	0	0.0118226	0	0	0.00962267	0	0	0.0140773	0	0	0	0	0	0.00188512	0	0	0	0.0247691	0.0129319	0	0	0	0	0.00271864	0
CFAP45	0	0	0	0	0	0	0	0	0	0	0	0	0	0	0.00732626	0.0262421	0	0	0	0	0	0.00190518	0.000918592	0	0	0	0	0.000482289	0	0	0	0.00827202	0	0	0	0	0.00254478	0	0	0	0	0	0	0	0	0	0.0116517	0
TAGLN2	0.221525	0.102131	0.184878	0.0546627	0.0686118	0.0900716	0.155062	0.133922	0.332865	0.0591626	0.0315834	0.101861	0.08508	0.1361	0.130556	0.171594	0.313609	0.197836	0.102399	0.168687	0.115557	0.0774278	0.0709421	0.0341017	0.195057	0.310872	0.21576	0.143242	0.0713275	0.130444	0.165833	0.162325	0.0932284	0.11993	0.274483	0.0213827	0.215705	0	0.143595	0.122175	0.0820721	0.132734	0.157811	0.0512529	0.0527641	0.0986592	0.0693569	0.034938
IGSF9	0	0	0	0	0	0	0	0	0	0	0	0	0	0	0	0	0	0	0	0	0	0	0.000212485	0	0	0	0	0	0	0	0	0	0	0	0	0	0	0	0	0	0	0	0	0	0	0	0	0
KCNJ10	0	0	0	0.00872841	0	0	0.0159477	0.0131615	0	0	0	0	0	0	0.0131485	0.0233913	0	0	0.0536592	0	0	0.00323166	0	0	0.0125712	0	0	0	0.0254988	0	0.0216255	0.0167989	0.00485206	0.00585647	0	0	0.0151515	0	0	0	0	0	0.0380813	0	0	0	0.0117109	0
KCNJ9	0.00537416	0.0179127	0.0107648	0.0102341	0.0107807	0	0.0124779	0.0130089	0	0.0106212	0.0144309	0	0	0.00515921	0.0020353	0.0240029	0	0.024217	0	0.00704459	0.0112244	0.00417786	0.0161062	0	0.0211982	0	0	0.0182904	0.00105098	0.0240883	0.0090821	0	0.0383643	0.00634885	0	0	0.00489628	0	0.0750636	0.0179335	0	0	0.000313674	0	0	0	0	0
IGSF8	0.0918199	0.0964878	0.0192003	0.0683687	0.122462	0.137019	0.0401515	0.0944153	0.0525373	0.0308519	0	0	0.094298	0.00965278	0.0535737	0.0219223	0	0.0355396	0.00569748	0.0280343	0.0930471	0.0178053	0.0069923	0.0107423	0.0454089	0.386155	0.12452	0.0429544	0.0894174	0.0928968	0.0680602	0.0769701	0.0419414	0	0	0	0.100221	0.0225749	0.114946	0	0	0.0308144	0.0138483	0.0187718	0.00946215	0.0109266	0.0114989	0.0324629
ATP1A2	1.14359	1.12162	0.848224	1.01751	1.11778	1.54763	0.606937	1.40688	1.24814	1.31886	0.9459	1.65056	2.09985	0.546071	1.31867	1.23391	1.55295	1.1161	1.85747	1.11795	0.726923	0.365587	1.16434	2.06557	0.631157	1.3542	1.18574	0.721571	0.63447	1.40334	0.845593	0.272132	0.529074	1.1954	1.39533	1.67832	1.01387	0.963774	0.931845	0.194404	0.973007	0.343767	0.556634	0.95132	1.02302	1.2865	1.05932	0.41105
ATP1A4	0	0	0	0	0	0	0	0.000104752	0	0	0	0	0	0	0	0	0	0	0	0	0	0.00223736	0	0.0499583	0	0	0	0	0	0	0	0	0	0	0	0.0108183	0.00597042	0.0225749	0	0.0105651	0.0247691	0.0196801	0	0	0	0	0.00424431	0
CASQ1	0	0.00554307	0	0	0	0	0	0	0	0	0	0	0	0.00123887	0	0	0	0.0217093	0	0.000957671	0	0.00230789	0	0	0	0	0	0	0	0	0	0	0.00998538	0	0	0	0	0	0	0	0	0	0	0	0	0	0	0
PEA15	0.0819924	0.0710939	0.0579599	0.101551	0.0972846	0	0.0639354	0.0503114	0.0660871	0.0126972	0.103172	0.00334506	0.0353279	0.0501162	0.0725562	0.0177746	0.443269	0.0270017	0.0114679	0.0778764	0.0525038	0.0469841	0.0278105	0.00775278	0.136167	0.0254482	0.164627	0.0457224	0.0234846	0.104526	0.0864442	0.065718	0.113781	0.0369642	0.0834239	0.102688	0.108631	0.0310245	0.253229	0.00766532	0	0.0312515	0.0899779	0.0705085	0.193733	0.0535027	0.0807006	0.101753
DCAF8	0.0192717	0.059647	0.00644646	0.0250666	0.0172022	0.0846809	0.0829847	0.00659353	0.0324924	0.0134316	0.0399203	0.0739219	0.0447198	0.0726424	0.00518739	0	0.230955	0.0434932	0.03253	0.0356214	0.034568	0.0132594	0.0312555	0.160631	0.0614176	0	0	0.0440877	0.0498134	0.02211	0.0487634	0.0308721	0.0637113	0.0140847	0	0.0733445	0.0273819	0.0609458	0.0461308	0.0338085	0.0239143	0.040637	0.0492734	0.0228996	0.0422419	0.0216369	0.00234635	0.0568215
AL139011.2	0	0.0130626	0.0191739	0.0253483	0	0	0.0101602	0	0.0235598	0.00341578	0	0	0	0.00836908	0.00736714	0	0	0.0113411	0.0185348	0.0342179	0.0199967	0.0103226	0.0025401	0.00608213	0.00463033	0	0.0782476	0.0147588	0.0440463	0	0.0248484	0	0.00258717	0	0	0	0.00365209	0	0	0	0	0.0102899	0.00781212	0.0550639	0	0	0.00651209	0.0227576
PEX19	0	0	0	0	0	0	0	0	0	0	0	0	0	0	0	0	0	0	0	0	0	0	0	0	0.000547625	0	0	0	0	0	0	0	0	0	0	0	0	0	0	0	0	0	0	0	0	0	0	0
COPA	0.151499	0.102648	0.136959	0.242779	0.203612	0.0860717	0.145541	0.150109	0.101173	0.0885909	0.306256	0.141933	0.115942	0.165189	0.174659	0.115708	0.171794	0.194293	0.103671	0.223573	0.292606	0.111899	0.0786614	0.166434	0.0901332	0.276616	0.063585	0.197124	0.217865	0.0918994	0.170028	0.167093	0.104785	0.127969	0.383958	0.0533898	0.166619	0.104406	0.23617	0.171382	0.202969	0.200106	0.148144	0.144219	0.179039	0.141425	0.0772735	0.186524
NCSTN	0	0.0270905	0.0229137	0.035828	0.0864499	0.00919909	0	0.0398164	0.0135333	0.0186857	0	0	0.0421757	0.0209952	0.0224288	0	0	0.0486773	0.0194335	0.00478502	0	0.0311023	0.0138362	0.00529661	0.044248	0.0254482	0	0.0291589	0.00895198	0.0698504	0.038515	0.0296263	0.0128128	0.0154258	0	0.118543	0.0260259	0.0202218	0.0113705	0.0188521	0	0	0.0155797	0	0	0.0347307	0.0116736	0.0326752
NHLH1	0	0	0	0	0	0	0	0	0	0	0	0	0	0	0	0	0	0	0	0	0	0	0.000252051	0	0	0	0	0	0	0	0	0.0212504	0	0	0	0	0	0	0	0	0	0	0	0	0	0	0	0
VANGL2	0	0	0	0.0070091	0	0	0	0	0	0.00856497	0	0	0.00511059	0.00470742	0.00756915	0	0	0	0	0.00588416	0.0119104	0	0.000470552	0.00775278	0	0	0	0	0	0	0.00358937	0.000325588	0.00442979	0.00283249	0	0	0.0113135	0	0	0	0	0.0141479	0	0	0	0.0182846	4.93187e-05	0
SLAMF6	0	0	0.0709512	0	0	0	0.0297719	0.0307983	0	0.0154727	0	0	0	0.0250195	0	0.0110835	0	0	0.0346582	0	0	0.0555596	0	0	0.00419794	0	0	0	0	0	0.0519126	0	0.0231118	0.0312023	0	0.0221507	0	0.0951601	0.261182	0.126172	0	0	0	0.0371686	0	0	0	0
CD84	0	0	0	0	0	0	0.111346	0.00645198	0	0.00524021	0	0	0.0510483	0	0	0.0138968	0	0	0	0.013735	0	0.00856899	0	0	0.00229485	0	0	0	0	0	0	0	0	0.0170889	0	0	0.00872119	0	0	0	0	0	0	0.0245609	0	0.113856	0	0.00792233
SLAMF1	0	0	0	0	0.0111282	0	0.0934505	0	0	0.0154727	0	0	0	0	0	0	0	0	0	0	0	0.00357489	0	0.0120316	0.000707876	0	0	0	0	0	0.0133544	0	0	0	0	0	9.32482e-06	0	0	0.124222	0	0.0202608	0	0	0	0	0.0101062	0.0144411
CD48	0	0	0	0	0	0.0183668	0.0238899	0.028036	0.0384252	0	0	0	0.042208	0	0	0.0110835	0	0	0.0180085	0.0548554	0	0.0163028	0	0	0	0	0	0	0	0.0413137	0.0344203	0	0.0092669	0.0147004	0	0.0427616	0	0	0.129555	0.0336555	0.269259	0	0.0110164	0	0	0	0	0.0232239
SLAMF7	0	0	0	0.0211594	0	0	0.0277752	0	0	0	0	0	0.0510483	0	0	0	0	0	0	0.013735	0	0.00175236	0	0.0717547	0.00486573	0	0	0	0	0.0352253	0.00612444	0	0	0	0	0.0439314	0.00628401	0	0.0280503	0.0532353	0.129262	0	0	0	0	0	0	0
LY9	0	0	0	0	0	0	0.102356	0.000104752	0	0.00524021	0	0	0	0	0	0	0	0	0	0	0	0.0414659	0	0	0.011002	0	0	0	0	0	0.0170798	0	0.00712261	0.0170889	0	0	9.32482e-06	0.0951601	0	0.0185557	0.129262	0	0	0	0	0	0	0.0232239
CD244	0	0	0	0	0	0	0	0.00652511	0	0.00373075	0	0	0	0	0	0	0	0	0.00700579	0	0	0.00175236	0	0.079425	0	0	0	0	0	0	0.0246107	0	0	0.0170889	0	0.0690072	0.00335182	0	0.0331955	0.0382413	0	0	0	0.0584948	0	0	0	0
F11R	0	0.012983	0.0253128	0.010558	0.0316859	0	0.0361859	0.0181503	0.0961212	0.00906852	0	0.0695796	0.0130581	0.0163757	0.0110732	0.0247796	0	0.0428114	0.0225575	0.0371522	0	0.0273918	0.010866	0.00529661	0.0283225	0.100174	0	0.0220371	0	0.0344425	0.0652121	0.070518	0.0235079	0.00613771	0	0	0.0161315	0	0.00369799	0.0637886	0	0.000981746	0.069658	0	0.00946215	0	0.0123902	0.0630041
USF1	0	0.031003	0.0284194	0.0142434	0	0	0.0125468	0.0483143	0	0.0067608	0	0.0466882	0	0.0164639	0.0324136	0.0495784	0	0.00732574	0.0046956	0.0280139	0.0789865	0.0343366	0.000212485	0	0.010641	0	0	0.0131137	0	0	0.0309231	0.027426	0.0226422	0.010855	0	0	0.0158374	0	0	0.0535883	0.0247691	0.0186566	0.019432	0.0512331	0	0.00698555	0.00943449	0.00792233
ARHGAP30	0	0	0.0155582	0	0	0.0154714	0.0441812	0.0184465	0	0	0.0757941	0.0150148	0.03171	0	0.0142628	0	0	0	0.0374487	0.0261451	0	0.00532628	0	0.0771557	0	0	0	0	0	0	0.0196469	0	0.0109845	0.0573873	0	0.0547497	0.00631691	0	0.0620322	0.0286298	0	0.0202608	0	0.0681186	0	0.113856	0	0
NECTIN4	0	0	0	0	0	0	0	0	0	0	0	0	0	0	0	0	0	0	0	0	0	0	0	0	0	0	0	0	0	0	0	0	0	0	0	0	0	0	0	0	0	0	0	0	0	0	0	0
KLHDC9	0	0.00428135	0.00530304	0.0138212	0	0	0	0.0588143	0	0.0100198	0	0	0	0.00440541	0.0020353	0	0	0	0	0.00599912	0	0	0	0	0.000157214	0	0	0.0114832	0.00718529	0.0110769	0.000160328	0.00927316	0.0149252	0	0	0	0.0207417	0	0	0	0	0	0.042354	0	0	0	0	0
PFDN2	0.0819924	0	0.0258663	0.0588645	0.0417929	0.0357034	0.120506	0.0184601	0.108498	0.0486782	0.0158054	0.0891678	0.0724102	0.0981437	0.034173	0.0955534	0.273788	0.0336806	0.0451049	0.0531226	0.0531777	0.0155891	0.0156954	0.0330366	0.0522654	0	0	0.0423377	0.0295201	0.0618228	0.0752693	0.0563907	0.0770639	0.0671055	0.10919	0.0405295	0.0717642	0.0891972	0.127391	0.0523275	0.116175	0.0114261	0.0812799	0.0187718	0	0.0494357	0.032595	0.12655
NIT1	0.00476834	0.0425486	0.00772223	0.0141741	0.0176332	0.045235	0.010509	0.0138302	0.0301324	0.0248485	0.0327135	0.0121493	0.021919	0.0364942	0.0611823	0.0413931	0	0.114147	0.0417369	0.0250714	0.0976254	0.0133473	0.0270975	0.0252999	0.0375905	0.0605704	0.063585	0.00978451	0.0979063	0.066407	0.0325113	0.0835594	0.0324398	0.0247024	0	0	0.0403817	0.0147328	0	0.0601908	0.0239143	0.0365564	0.0187576	0.0422153	0	0.0182846	0.00882102	0.0125409
DEDD	0.0414866	0.0130626	0.0301569	0	0.0106854	0.0183668	0.0173844	0.0305848	0.01301	0.0331406	0.020646	0.00621956	0	0.00380733	0.031823	0.0430551	0	0	0.0208832	0.00471013	0.0231854	0.0140699	0.00100878	0	0.00541618	0	0	0.0180564	0.02126	0	0.0334519	0.000325588	0.0220402	0.00688162	0	0	0.016302	0	0.0330581	0	0	0.0112498	0.0670515	0.0113241	0	0.0182846	0.00733112	0.0518588
UFC1	0.00963364	0	0.0423801	0.0426958	0	0	0.0950623	0.118197	0.0525373	0.0206494	0.0291602	0.00664403	0	0.0371722	0.0374991	0.0765881	0	0.0802682	0.0194657	0.0135171	0.0723802	0.0294266	0.00340271	0	0.108145	0.0254482	0	0.0179778	0.144844	0.0413137	0.032918	0.0670631	0.0122255	0.0295957	0	0.049696	0.0591333	0.0133284	0.0319377	0	0	0.0236861	0.0108247	0	0.00946215	0	0.0209962	0.0411358
USP21	0	0	0.0133467	0	0	0	0.0144438	0.000104752	0.0627208	0	0	0	0	0.00118128	0.0044127	0.00963863	0	0.0378034	0.0255343	0.007782	0.0174509	0.0110424	0.00122651	0	0.00846617	0	0	0.00394333	0	0	0.0119549	0	0.0349032	0.00299199	0	0	0.00288062	0	0.0184517	0.0150516	0	0	0	0.0245609	0	0	0	0.00530601
PPOX	0.102594	0.031003	0.00117139	0.0392685	0	0	0.0448876	0	0.0937322	0.00398488	0	0.0220743	0	0.0170165	0.000602804	0.0262707	0	0.0223001	0.00365165	0.0425537	0	0.00659123	0	0	0.0684688	0.0266131	0	0.013642	0.0354628	0	0.0292598	0.000325588	0.00286813	0.00622795	0	0	0.0029564	0	0.0121801	0	0.116175	0.00206345	0.0395776	0	0.0881033	0.00979873	0.00234811	0.0262541
B4GALT3	0	0.0342919	0	0.0131937	0.0178454	0	0	0.0113335	0.0424047	0.0156989	0.0746452	0	0	0.04235	0.0118944	0.0282768	0.187607	0.0139597	0.00521623	0.0149962	0.016599	0.00140734	0.00927396	0.00591978	0.0438618	0.126619	0	0.00539661	0	0	0.0275899	0.00963924	0.0372784	0.0514324	0	0.0221507	0.0519494	0.0817677	0	0	0	0.00126895	0.0199848	0	0	0	0.00237332	0.0318826
ADAMTS4	0.0205054	0.140096	0.00256627	0	0.0142191	0.0154714	0.0150354	0.0333895	0	0	0	0	0	0.0519566	0	0	0	0	0	0	0.0193244	0.236314	0	0	0.00798311	0	0	0.125615	0.223421	0	0.0443971	0.540378	0.0260421	0	0	0	0.00172611	0	0.0196954	0.328345	0	0.110505	0.423435	0	0.19237	0.41881	0	0.358377
NDUFS2	0.0381076	0.0189323	0.0521233	0.0296255	0.0286681	0.0231585	0.0915814	0.0849156	0.0234607	0.0252701	0.0476568	0.0244126	0.0265565	0.0744914	0.030941	0.0956815	0.217453	0.0374394	0.050078	0.0340724	0.106843	0.0984912	0.0143234	0.0469732	0.0620663	0	0.063585	0.0696108	0.101237	0.0352253	0.103776	0.12108	0.0566339	0.0704299	0.14976	0.00683694	0.115308	0	0.00664468	0.0973443	0.299675	0.0489027	0.0482839	0.0455862	0.0645049	0.026127	0.0353375	0.119118
FCER1G	0	0	0.022312	0	0	0	0.00222328	0.0127889	0	0.0349028	0.0623161	0	0	0.00603754	0.00103095	0	0	0.0320521	0	0.00168871	0	0.00979525	0.00162909	0.0498338	0	0	0	0	0	0	7.88217e-05	0.0121016	0.00177682	0	0	0.0637248	0.000953373	0	0	0	0	0.041388	0.040316	0	0	0	0.000695322	0
TOMM40L	0	0	0.00117139	0	0	0.0737099	0.0108287	0.0159402	0	0.0313827	0	0	0.0138694	0.000737	0.017008	0	0	0.0175254	0.015339	0.0466242	0.0391138	0.00143293	0.0478987	0	0.0380638	0	0	0.0225564	0.0228415	0.0268932	0.00988064	0	0	0.00189416	0	0	0.0214894	0.0649027	0.00387438	0	0.0560573	0	0	0	0	0.0268106	0.00589495	0
NR1I3	0	0	0	0	0	0	0	0	0	0	0	0	0	0.00470742	0	0	0	0	0	0	0	0	0	0	0	0	0	0	0	0	0	0	0	0	0	0	0	0	0	0	0	0	0	0	0	0	0	0
PCP4L1	0	0	0	0.009245	0	0	0	0.0157403	0	0	0	0	0	0.0195141	0	0	0	0	0	0	0	0	0	0	0.0129844	0	0	0.0076702	0	0	0.00315728	0.00831546	0.00312485	0	0	0	0	0	0	0	0	0.0142446	0.00100996	0	0	0	0.027035	0.00620235
MPZ	0	0.0043109	0	0	0	0.0341777	0.0140183	0.01985	0	0	0	0.0106797	0	0	0	0	0	0	0	0	0	0.00705116	0.00554069	0	0.000157214	0	0	0.00576609	0.00313521	0.0160653	0.0067601	0	0.00164546	0	0	0	0.0136447	0	0	0	0	0.0033958	0	0	0.0670155	0.0110285	0	0.0291282
SDHC	0.0308767	0.113725	0.0500743	0.122101	0.0582506	0.0666827	0.0938668	0.0722095	0	0.074182	0.0530178	0.132513	0.0648599	0.0945619	0.0503543	0.0709871	0.186491	0.104577	0.0193472	0.0955897	0.0150881	0.0849018	0.0929101	0.0240717	0.0986794	0.0266131	0.165325	0.0684191	0.120078	0.0614853	0.0580528	0.0373402	0.131761	0.0708158	0.20981	0.0626885	0.0849262	0.0888648	0.0545977	0.115294	0.129262	0.0373417	0.191515	0.0407436	0.23336	0.113856	0.0749951	0.0641042
CFAP126	0	0	0	0	0	0	0	0	0	0	0	0	0	0	0	0	0	0	0	0.00829564	0	0.00230789	0	0	0	0	0	0	0	0	0	0	0	0.00391763	0	0	0	0	0	0	0	0	0	0	0	0	0	0
FCGR2A	0.0205054	0	0	0.00277342	0	0.0140233	0.0173335	0.00201738	0	0	0	0	0	0.000955419	0	0	0.288478	0	0	0	0	0	0.00184911	0	0.000642901	0	0	0	0	0	0.00656793	0	0.00139054	0	0	0	0	0	0	0	0	0	0.0112296	0	0	0	0.00200737	0.00792233
HSPA6	0	0	0	0	0	0	0.348593	0.0293413	0	0	0	0	0	0.0142027	0	0	0	0	0	0.0040116	0	0	0	0	0	0	0	0	0.00313521	0	0	0	0.00444944	0	0	0	0	0	0	0	0	0	0	0.00529337	0	0.0413236	0	0.053727
FCGR3A	0	0	0.0652024	0	0	0.0183668	0.010509	0.03212	0	0	0.0623161	0.0150148	0.0100317	0.00113677	0.00564415	0	0	0.0175254	0.0554647	0	0	0.00498536	0	0.041627	0.000707876	0	0	0	0.00926211	0.0260837	0.0125058	0	0.00265623	0	0	0.0427616	0.0075723	0	0.119234	0.032349	0	0.0111171	0.000313674	0	0	0	0	0
FCGR2B	0	0	0	0	0	0	0	0	0	0	0	0	0	0	0.00732626	0	0.230955	0	0.00365165	0	0	0	0	0.0225641	0	0	0	0	0	0	0	0	0	0	0	0	0	0	0	0	0	0	0	0	0	0	0	0
FCRLA	0	0	0	0	0	0	0	0	0	0	0	0	0	1.60464e-05	0	0	0	0	0	0	0	0.00357489	0	0	0	0	0	0	0	0	0	0	0	0	0	0	0	0	0	0	0	0	0	0	0	0	0	0
FCRLB	0	0	0	0	0	0	0	0	0	0	0	0	0	1.60464e-05	0	0	0	0.00598086	0	0	0	0	0.0015005	0	0	0	0	0.0072276	0	0	0	0	0	0	0	0	0	0	0	0	0	0	0	0	0	0	0	0
DUSP12	0.126805	0.0308301	0.00117139	0.00541566	0	0.0260992	0.0378449	0.0667266	0	0.0463037	0	0	0.082312	0.019303	0.0149105	0.035351	0	0.0320665	0.00569748	0.0178568	0.0324768	0.0204758	0.0322554	0.0195576	0.0314971	0	0	0.0300025	0.0389541	0	0.0451442	0.0166813	0.0224175	0.0436972	0	0.0650351	0.0289045	0	0.0405143	0.0444835	0	0	0.0415022	0.0901085	0.00946215	0.0637425	0.00549461	0.0202607
ATF6	0.107012	0.190365	0.170909	0.160937	0.261884	0.234826	0.163315	0.226038	0.101085	0.161955	0.233797	0.165382	0.109515	0.147091	0.172903	0.19349	0	0.0862346	0.103631	0.175452	0.189833	0.136725	0.179703	0.0861668	0.147863	0.218724	0.33141	0.150642	0.222816	0.32029	0.160716	0.196835	0.14843	0.14439	0.21914	0.108436	0.199222	0.14098	0.233662	0.246226	0.0958628	0.279288	0.113725	0.266883	0.252108	0.213152	0.0941862	0.126505
OLFML2B	0	0	0	0.0549264	0	0	0	0	0.0199362	0.0318662	0	0.0424582	0	0.00398758	0.00507019	0	0	0.0626773	0.0120497	0.0360636	0.0430542	0	0.027603	0	0.0390592	0	0	0.0403141	0.00809714	0.00840774	0	0	0.0201599	0	0	0	0.0240811	0	0	0	0	0.00319963	0.00781212	0	0	0	0	0.00451254
NOS1AP	0.0183232	0.0586341	0.0402306	0.049195	0.258083	0.10021	0.0399344	0.0396553	0.0415181	0.0252866	0.037946	0.0200311	0.0688976	0.0922621	0.0895504	0.0281289	0	0.0551568	0.0226193	0.0439531	0	0.133382	0.00929783	0.0127072	0.0869071	0.104422	0.0780182	0.103407	0.135292	0.0763519	0.0429375	0.0443921	0.105416	0.0997325	0.0183744	0	0.0541229	0.0332347	0.0394705	0.0362887	0	0.167513	0.0149982	0.0490483	0	0.033358	0.145631	0.0329289
C1orf226	0	0	0.00521521	0.0068189	0	0	0	0	0	0	0	0	0	0	0.00163127	0	0	0	0	0	0	0	5.52304e-05	0	0.0185963	0	0	0	0.0137135	0	0	0	0.00479385	0.00189416	0	0	0.00555505	0	0	0	0	0	0	0	0	0	0.00537225	0.0335831
SH2D1B	0	0	0	0	0	0.0464711	0	0.00261929	0	0.0228273	0	0	0.0100317	0.0386554	0.00168563	0	0	0	0.00700579	0	0	0.00943348	0	0.0179864	0	0	0	0	0.0100577	0.0260837	0.0264853	0	0.00397394	0.00544856	0	0.0427616	0	0	0.0965006	0.0199047	0	0	0	0.0584948	0	0	0	0.00807795
UHMK1	0.067462	0.0516967	0.135821	0.150644	0.137075	0.0841468	0.113757	0.0790755	0.136318	0.0762509	0.0427299	0.154893	0.0943519	0.0112318	0.0631548	0.148844	0.230955	0.0362216	0.0458843	0.153842	0.107474	0.0263932	0.0457776	0.0179864	0.0906708	0.0254482	0.222239	0.0685131	0.155349	0.0581423	0.0555109	0.0430775	0.0672423	0.0568344	0.124366	0.0427616	0.0762962	0	0.0833761	0.0590647	0.0247691	0.0476198	0.035486	0.12349	0.09108	0.135475	0.0410673	0.0850213
UAP1	0.00963364	0.0167836	0.00337567	0.156185	0.071116	0	0.00995936	0.0183029	0.00616599	0.0269724	0.239239	0.0285072	0.132738	0.0266787	0.084385	0.0262707	0	0.0822512	0	0.0574519	0	0.0378898	0.0351391	0.0459706	0.0269581	0	0	0.0959777	0.0504649	0.0442234	0.021756	0.01021	0.0584497	0.0152814	0.166477	0.00401668	0.0156244	0.0147328	0.101244	0.0870513	0.0661101	0.234693	0.00959643	0.0228095	0	0.0369509	0.00711164	0.0802852
DDR2	0.124482	0.183343	0.0935731	0.196421	0.0300331	0.179668	0.207719	0.0724082	0.0851394	0.186899	0.135272	0.0766483	0.151399	0.0570671	0.152888	0.146078	0	0.201146	0.0801343	0.20943	0.244248	0.07352	0.17712	0.101346	0.0882372	0.0605704	0	0.208499	0.0986134	0.0989608	0.0892298	0.14397	0.210973	0.194237	0.0758049	0.14553	0.120735	0.179049	0.0166932	0.259782	0.0404554	0.14899	0.0313721	0.217554	0.165714	0.109178	0.132284	0.0471745
HSD17B7	0	0.0193818	0.00898977	0.0209599	0	0	0.0832602	0.0147309	0.0996294	0.00658727	0.143399	0.0368883	0.0152343	0.0198375	0.0412157	0.0332753	0	0.0310401	0.0261942	0.0119047	0	0.0123586	0.0263701	0.0729731	0.0149117	0.184759	0	0.0455662	0.0459072	0.0751111	0.0304051	0.0046252	0.00392242	0.00688162	0.0183744	0	0.0182493	0.0202218	0.0135078	0	0.0733739	0.0366561	0.0202201	0.102821	0.00946215	0.215747	0.00204301	0.0310046
CCDC190	0	0	0.0191739	0	0	0	0	0	0	0	0	0	0	0	0.0113666	0	0	0	0	0	0	0	0	0	0	0	0	0	0	0	0	0	0	0	0.0285668	0	0.00722494	0	0	0	0	0	0	0	0	0	0.00412785	0
RGS4	0.0605672	0.0948565	0.038106	0.193522	0.105085	0.17348	0.14631	0.160842	0.0788516	0.0991653	0.117265	0.136216	0.226418	0.0653249	0.0902448	0.0936676	0	0.0637613	0.104611	0.166182	0.200325	0.0137597	0.039119	0.222319	0.143105	0	0.165453	0.0660532	0.0825498	0.105785	0.0805994	0.0846091	0.0654791	0.0449579	0.0598183	0.127687	0.131887	0.0955985	0.145227	0	0.06572	0.0372436	0.0983825	0.0882951	0.0903059	0.0257952	0.0739825	0.00545678
RGS5	0.583843	0.583077	0.530848	0.2219	0.535685	0.460706	0.245084	0.403116	0.978039	0.653602	0.638867	0.698055	0.812725	0.574187	0.518767	0.457027	0.725403	0.486872	0.608157	0.777732	0.613794	0.267067	0.377189	0.584229	0.655308	0.615114	0.468149	0.324868	0.339234	0.641761	0.302254	0.186745	0.398339	0.372313	0.987728	0.529269	0.51697	0.567637	0.43011	0.189116	0.797746	0.219821	0.692666	0.431621	1.00645	0.696745	0.616169	0.175135
NUF2	0	0	0	0.0309878	0.0106854	0	0.0583055	0.00521054	0	0	0	0	0	0	0	0	0	0.0450271	0	0	0.0137136	0.0138988	0	0	0	0	0	0.00627022	0	0	0.00400651	0	0.00195816	0.00189416	0	0	0.00403962	0	0	0	0	0	0.00833056	0	0	0	0	0
PBX1	0.248751	0.410733	0.367062	0.386754	0.474835	0.500815	0.264288	0.352256	0.161101	0.395125	0.379854	0.418676	0.427714	0.274035	0.418644	0.487036	0.532448	0.567189	0.499376	0.340828	0.592338	0.38266	0.247846	0.404349	0.4083	0.467531	0.28106	0.435721	0.371752	0.385553	0.317181	0.462686	0.331206	0.2893	0.308246	0.410084	0.398646	0.297198	0.359651	0.377949	0.524004	0.34799	0.255143	0.476563	0.410693	0.44641	0.289583	0.351927
LMX1A	0	0	0	0.00139795	0	0	0	0	0	0.00522627	0	0	0	0	0	0	0	0	0	0	0	0	0	0	0	0	0	0	0	0	0	0	0	0.00634885	0	0	0	0	0	0	0	0	0	0	0	0	0	0
RXRG	0.0932614	0	0	0	0	0	0	0	0	0	0	0	0	0.0032179	0	0	0	0	0	0	0	0	0	0	0	0	0	0	0	0	0.00123871	0	0.0127676	0	0	0	0.00986812	0	0	0	0	0	0.0110164	0	0	0	0	0.0101257
LRRC52	0	0	0	0	0	0	0	0	0	0	0	0	0	0	0	0	0	0	0	0	0	0	0	0	0	0	0	0	0	0	0	0	0	0	0	0	0	0	0	0	0	0	0	0	0	0	0	0
MGST3	0.144653	0.200014	0.112233	0.128418	0.201132	0.111589	0.146859	0.119223	0.0882276	0.0795352	0.0777997	0.113423	0.154199	0.217589	0.132209	0.314683	0.273788	0.212248	0.126773	0.124369	0.192634	0.0863599	0.0646426	0.197319	0.172655	0.122034	0	0.176705	0.219474	0.0734681	0.20935	0.190161	0.144539	0.0722759	0.0598183	0.216858	0.189755	0.0613736	0.191704	0.0504834	0.0404554	0.170926	0.244375	0.155269	0.181901	0.161578	0.100023	0.242794
ALDH9A1	0.0108774	0.0099632	0.0505971	0.00935458	0.0230412	0	0.0333912	0.0226594	0.0704635	0.0127462	0.0139392	0	0.027469	0.03053	0.0117935	0.0411659	0	0	0.0296612	0.0422597	0	0.0328597	0.0521927	0.0675071	0.0244045	0	0	0.0375868	0.0229866	0.0203492	0.0309027	0.0178054	0.0155109	0.0519346	0	0.0113695	0.0692307	0.0225749	0.00106057	0.0282681	0.129262	0.0250666	0.0517647	0	0.0570675	0.0162926	0.0075538	0
TMCO1	0.0219232	0.00428135	0.0709172	0.0554267	0.0713957	0.00919909	0.0748174	0.0658668	0.0191853	0.038351	0.0669451	0	0.0372388	0.0699495	0.044391	0.0118352	0.529613	0.0877225	0.0307267	0.0586323	0.0355398	0.0249966	0.0443796	0.0395215	0.060265	0	0.0588945	0.0670273	0.0517907	0.0908873	0.0558713	0.0594092	0.0303657	0.0609538	0.0824797	0.0192272	0.0187895	0.0467824	0.119713	0.10749	0.0239143	0.0242039	0.11922	0.00529337	0	0.251944	0.0352343	0.0498225
UCK2	0.00537416	0.0874298	0.0489573	0.0416275	0.0177961	0.177735	0.0419092	0.0741023	0.0217617	0.0928599	0	0.0176725	0.0750728	0.0760661	0.0276368	0.209268	0.120626	0.10978	0.0245064	0.0546546	0	0.0749161	0.0777591	0.0488302	0.0250238	0.0266131	0.0908424	0.0373092	0.260081	0.0727273	0.061996	0.0850863	0.170883	0.0179267	0.0247066	0.0709525	0.0480881	0.0572105	0.0733404	0.106686	0.108184	0.0637802	0.0525269	0.0452615	0.0670155	0.0635876	0.0162191	0.199521
FAM78B	0	0	0.00027603	0.0203549	0	0	0.024039	0.0331888	0	0.0228273	0	0.00664403	0.0450794	0.0215981	0.0138541	0.0493338	0	0	0.00365165	0.00775398	0	0.0309588	0.0166553	0.00711506	0.0244038	0	0.0633643	0.000108995	0	0	0.0112124	0.0281873	0	0.0167689	0	0.0312476	0.00762702	0	0	0	0	0.000981746	0.0500375	0.0723144	0	0.00292154	0.0103088	0
POGK	0.0183232	0.0507457	0.00880236	0.0295928	0.0561511	0.00919909	0.0648605	0.0040227	0.0396377	0.0343508	0.0360626	0	0.0147625	0.0578664	0.0354745	0.0720776	0.100086	0.0419562	0.0630089	0.0142458	0	0.0415678	0.0528123	0.0564037	0.0197053	0.0740847	0	0.0247307	0.0718743	0	0.0359322	0.0180032	0.0421223	0.0116075	0	0.0184703	0.0561483	0.0147328	0.0553492	0.0105651	0.0404554	0.0191391	0.00402558	0.052296	0	0	0.0233388	0.0422725
TADA1	0	0	0.00668474	0.00139795	0.0656095	0	0.0291836	0.0166314	0	0.00779795	0	0.00621956	0.00959243	0.0100414	0.000602804	0	0	0.067227	0.0066187	0.0123606	0.0404959	0.0133089	0.0248794	0.0107017	0.0240954	0	0	0.0133122	0.0360752	0.0406868	0.0115907	0.0068599	0.0127627	0.0179344	0	0.00683694	0.0284517	0	0.117787	0	0	0.00206345	0.00833056	0.00529337	0	0.00705819	0.00229242	0.0323419
ILDR2	0.0314281	0.0104003	0.00027603	0.137335	0.040882	0	0.0178655	0.0453001	0	0.00567079	0	0	0.02139	0.000802051	0.0279167	0	0	0.108895	0.0755692	0.0185699	0	0.00299541	0.226887	0.0150278	0.0194698	0.0860485	0	0.306619	0.116964	0.11292	0.0159339	0.0355145	0.019155	0.0504033	0	0.0164803	0.0109793	0	0	0	0	0.376044	0.0221758	0.137561	0	0	0.0165893	0.00856499
MAEL	0	0	0	0.0153017	0	0	0.0106737	0	0.0627208	0	0	0	0	0	0	0	0	0.0313954	0	0.0431046	0	0	0.0105051	0	0.00755389	0	0	0.0196099	0	0	0.00464791	0	0.000151955	0	0	0	4.31807e-05	0.035555	0	0	0	0.00290088	0	0	0	0	0.000805866	0
GPA33	0	0	0	0	0	0.0838003	0	0	0	0	0	0	0	0	0	0	0	0	0	0	0	0	0	0	0	0	0	0	0	0	0	0	0	0	0	0	0	0	0	0	0	0	0	0	0	0	0.0101062	0
DUSP27	0	0	0	0	0	0	0	0	0	0	0	0	0	0	0	0	0	0	0	0	0	0	0	0	0	0	0	0	0	0	0	0	0	0	0	0	0	0	0	0	0	0	0	0	0	0	0	0
POU2F1	0.227222	0.278632	0.107133	0.248206	0.447795	0.288975	0.16562	0.157027	0.317919	0.231534	0.449271	0.300399	0.301046	0.191661	0.218523	0.280167	0.231221	0.269062	0.3121	0.267756	0.331354	0.199397	0.216607	0.2901	0.25446	0.594977	0.344298	0.289028	0.270639	0.27174	0.213881	0.262719	0.181911	0.291596	0.302639	0.264609	0.196856	0.221784	0.165658	0.267639	0.280471	0.194461	0.126864	0.318535	0.330584	0.142251	0.193485	0.19433
CD247	0.0461414	0	0.224059	0.0282049	0.0266769	0.12116	0.300846	0.226993	0.0384252	0.0975527	0.0305494	0.388228	0.182292	0.148206	0.0878487	0.0444234	0	0	0.237237	0.150523	0	0.0806993	0	1.18907	0.0173491	0	0	0.00415451	0.0191046	0.202924	0.449522	0.00562206	0.0932312	0.207283	0	0.705866	0.0296875	0.0951601	0.948396	0.508892	0	0.0202608	0.0131898	0.181498	0	0	0.012597	0.0790212
CREG1	0.0828634	0	0.0163087	0.0305269	0.0206409	0.0414994	0.0188826	0.0387537	0.0668654	0.0158716	0	0.0122323	0.017857	0.0671718	0.0251209	0.0133605	0	0.00129805	0.0233769	0.0317502	0.0508192	0.0435373	0.0273842	0.0249778	0.0397888	0	0	0.0494974	0.0228415	0.00840774	0.0116718	0.0264743	0.0350601	0	0	0	0.0213111	0.035555	0.0331955	0	0	0.021503	0.0165733	0.0128187	0	0.0117883	0.0405859	0.0440818
RCSD1	0.102121	0.112561	0.181061	0.19333	0.117903	0.0926834	0.203201	0.141081	0.400542	0.159993	0.116423	0.17465	0.233924	0.10584	0.181421	0.235425	0.371644	0.272024	0.340378	0.17562	0.314489	0.0981683	0.0639836	0.307464	0.073133	0.0644674	0	0.0730575	0.130551	0.0947826	0.183127	0.107145	0.125327	0.191696	0.285724	0.238039	0.141978	0.283914	0.254651	0.192508	0.215736	0.0595426	0.0890675	0.0760443	0.0570675	0.196158	0.145746	0.161544
MPZL1	0.0241786	0.105431	0.104654	0.105857	0.165085	0.0961384	0.0612113	0.0741839	0.0709724	0.121325	0.146997	0.0122323	0.069339	0.12165	0.0658351	0.207391	0.100086	0.119197	0.0763258	0.100469	0.112149	0.148175	0.129112	0.0768116	0.0792785	0	0.268116	0.193089	0.256964	0.160526	0.0744009	0.0635223	0.143127	0.0964913	0.12119	0.0220292	0.125218	0.095513	0.256131	0.158146	0	0.067654	0.0990762	0.106493	0.09108	0.0745427	0.111746	0.190694
ADCY10	0.00537416	0	0.0258783	0.0038757	0	0	0.0164148	0.00395981	0.0525476	0	0	0	0	0.00362757	0	0.00100618	0	0	0	0	0	0	0.0153707	0	0	0	0	0.00534547	0	0.0304451	0.0036814	0.0108677	0	0	0	0	0.00438975	0.0225749	0	0.0167704	0	0	0	0	0	0	0.00217865	0.065854
MPC2	0.0346663	0.055182	0.0245935	0.0636672	0.0432199	0.00777336	0.0559727	0.154262	0.0620078	0.00777621	0	0.00334506	0.0401266	0.0365831	0.0285587	0.00100618	0	0.0670965	0.0172853	0.0412778	0.0401372	0.0319188	0.053215	0.00974358	0.03205	0.149886	0	0.0693108	0.0645225	0.0241884	0.0954821	0.080772	0.0615472	0.0105249	0	0	0.0530784	0.0476437	0.0319377	0.0802978	0	0.0103258	0.00208625	0	0	0.139957	0.0204721	0.0324382
DCAF6	0.105226	0.344014	0.149758	0.279916	0.308196	0.139866	0.229172	0.183477	0.242235	0.194109	0.273314	0.118344	0.184888	0.131775	0.180628	0.182689	0.36524	0.324234	0.211792	0.258111	0.220047	0.154437	0.191221	0.147958	0.192756	0.133183	0.12472	0.324671	0.353184	0.250792	0.222006	0.219778	0.175476	0.22589	0.432362	0.263123	0.214608	0.167469	0.143409	0.210615	0.251022	0.31176	0.196566	0.250399	0.09108	0.264768	0.182517	0.211392
GPR161	0	0.0286393	0.0118674	0.0427818	0.055066	0	0.0290692	0.000104752	0	0.0393008	0	0.0165099	0.0596939	0.0452264	0.0020353	0.0429222	0.288478	0.0426614	0.0161216	0.014091	0.016599	0.00652167	0.000651135	0.0160504	0.0735863	0	0	0.032902	0.0372138	0.0501829	0.0511964	0.00485348	0.031255	0.0081953	0.0834239	0	0.0354346	0.132645	0.0632481	0.059036	0	0.0155854	0.068708	0	0.0570675	0.0162926	0.0248094	0
TIPRL	0.147483	0.0935008	0.0405974	0.025261	0.152854	0.0283402	0.182799	0.0699782	0.0392736	0.067018	0	0.070621	0.012361	0.0688894	0.0426404	0.0692162	0	0.0792687	0.0879948	0.0624586	0.0943536	0.0450839	0.0471394	0.0706913	0.0408001	0.0266131	0.164627	0.0624336	0.0392686	0.107361	0.0318332	0.00685032	0.0940714	0.0159243	0	0	0.0794256	0.116888	0	0.011486	0.0404554	0.0175331	0.0336903	0.0903038	0	0.0298836	0.0241875	0.0713905
SFT2D2	0.0240377	0.0746453	0.040742	0.0760719	0.0478582	0.0912057	0.0378424	0.0403824	0	0.0154922	0.152524	0.0163878	0.0318846	0.0510897	0.0491814	0.0169479	0	0.047183	0.124763	0.0623273	0	0.0326354	0.0445281	0.0107017	0.0274204	0.19783	0	0.0362356	0.144104	0.0481235	0.0349491	0.0234773	0.0415634	0.0243362	0	0.0894677	0.0300293	0.0612584	0.0677997	0.0445237	0	0.0575582	0.101335	0.0233267	0.197677	0.0292616	0.0117222	0.0605882
TBX19	0	0.0468164	0.0301569	0.0270536	0	0	0.0254143	0	0	0.00387849	0	0	0.0176314	0.0177999	0.0306901	0	0	0	0.0608268	0.0258432	0	0.0153473	0.0263218	0	0.0029439	0	0	0.0213807	0.0681892	0	0.0230867	0.0662054	0.0545614	0.0455955	0.0613908	0.0165204	0.00316015	0	0.00106057	0.0538734	0	0.0355831	0.00451019	0	0	0	0.0124273	0.014131
XCL1	0	0	0	0	0	0	0	0	0	0	0	0	0	0.0134738	0	0	0	0	0	0	0	0	0	0	0	0	0	0	0	0	0	0	0.00712261	0	0	0	3.59539e-05	0	0	0.0181759	0	0	0	0	0	0	0	0
DPT	0	0	0.00530304	0	0	0	0	0	0	0	0	0	0	1.60464e-05	0	0	0	0	0	0	0	0	0	0	0	0	0	0	0.0134936	0	0.00704842	0	0	0	0	0	0	0	0	0	0	0.0105765	0	0.0506543	0	0	0	0
ATP1B1	0.0616102	0.232426	0.210271	0.397195	0.345915	0.28797	0.291492	0.238453	0.346113	0.0866861	0.145025	0.155158	0.146684	0.319271	0.339569	0.289644	0.39657	0.267406	0.158832	0.196759	0.242316	0.101988	0.237816	0.133893	0.321688	0.570734	0.44686	0.26711	0.341656	0.290216	0.3718	0.117702	0.315222	0.184172	0.16904	0.122014	0.261671	0.17625	0.319897	0.135208	0.580244	0.26865	0.161166	0.285576	0.383148	0.0719872	0.100182	0.129591
NME7	0	0.215137	0.125363	0.180694	0.1143	0.145305	0.0616099	0.120985	0.0418675	0.128418	0.0840463	0.03578	0.152853	0.0272772	0.199028	0.140314	0	0.101613	0.181746	0.0426944	0.104513	0.12359	0.127342	0.0550289	0.0630643	0.100174	0.0633643	0.11222	0.129245	0.150284	0.0931909	0.0854665	0.120325	0.106584	0.150828	0.362166	0.0770165	0.16248	0.130812	0.200262	0.0389794	0.083533	0.0200227	0.0276019	0.220341	0.0467135	0.0667219	0.0790073
BLZF1	0.043645	0.0665986	0.132418	0.058859	0.0859541	0.0501657	0.0426505	0.042042	0.094484	0.0721623	0.0158054	0.0828502	0.0712444	0.0496531	0.0921653	0.0849913	0.100086	0.114368	0.0871799	0.0252071	0.0743559	0.0522672	0.0281338	0.0296504	0.036248	0.0762034	0	0.0503761	0.0437815	0.13265	0.0356544	0.0485736	0.0781778	0.0413908	0.203413	0.0993938	0.0288785	0.0604417	0.045528	0.0978986	0.0429505	0.0132941	0.0209587	0.0638798	0	0.0503495	0.0224624	0.0708233
CCDC181	0	0	0.0245448	0.009245	0.0329338	0.0401977	0.00717118	0.0223356	0.0627208	0.00935372	0	0	0	6.20244e-05	0.0341675	0.00812987	0	0	0	0.000705257	0.0144872	0.00688502	0.063266	0.00608213	0.0116006	0.184759	0	0.00864846	0	0	0	0.00546896	0.00961849	0	0.178594	0.0124699	0.00844148	0	0.0179828	0.0361874	0	0.018919	0	0.0245609	0	0	0.000209039	0
SLC19A2	0	0.00672198	0.00820113	0.042736	0.00655709	0	0	0	0	0.0400755	0.062167	0.0335722	0.00456666	0.0256191	0.0191659	0.00751128	0	0.0314363	0.0305132	0.0712854	0.0212504	0.0617173	0.0485215	0.0445892	0.0359266	0	0	0.0487295	0.0180889	0	0.0194482	0.029693	0.0369396	0	0	0	0.0277839	0	0	0.0762725	0	0.199253	0.0134391	0.0584948	0	0	0.00439038	0.0200238
F5	0	0	0	0.012909	0	0	0	0	0	0	0	0	0	0	0.0020353	0	0	0	0.0233769	0	0	0.00249967	0	0	0.00292114	0	0	0.0176398	0.0187781	0	0	0	0	0	0	0	0	0.0147328	0	0	0	0.00290088	0	0	0	0	0	0
SELP	0	0	0	0.00371126	0	0	0	0	0	0	0	0	0	0.00233302	0	0	0	0	0	0	0	0	0	0	0.00825778	0	0	0	0	0	0	0	0.0190283	0.0515094	0	0	0	0	0	0	0	0.000981746	0	0	0	0	0	0
C1orf112	0	0	0.0649267	0.0330271	0.01283	0.0489706	0.0507054	0.00830066	0	0.0245703	0	0.0148666	0.00456666	0.0601994	0.0199615	0.0339125	0	0.0326399	0.0264893	0.0043677	0.0250436	0.0150737	0.00326271	0.0110124	0.0252163	0	0	0.0516662	0.0179557	0.0472614	0.0155642	0.02349	0.00100549	0.0137239	0.114795	0.0103979	0.0128175	0	0	0.0111071	0.16089	0.0235528	0.0604754	0	0	0.0162926	0.0130771	0.0178105
SELL	0	0	0	0	0	0	0.00430599	0	0	0.0233153	0	0	0	0	0.0171461	0	0	0	0.00665559	0.0052449	0	0	0	0	0	0	0	0	0	0.0372041	0.00782683	0	0.00397394	0.00334314	0	0.0427616	0	0.0147328	0.0319377	0.0149843	0	0	0.000313674	0.0371686	0	0	0.00424431	0
SELE	0.179592	0	0	0	0	0	0.00464822	0	0	0	0	0	0	0.0188209	0	0	0	0	0	0	0	0.459565	0.00566864	0	0.00210191	0.0605704	0	0.00157795	0	0	0.00947887	0	0	0.0155823	0	0	0	0	0	0.090073	0	0	0.00402558	0	0	0	0	0
METTL18	0	0	0	0	0	0	0.00252846	0.00580246	0	0	0	0	0.00577221	0.00974505	0.00310823	0	0	0.015598	0	0	0	0.00311286	0.000252051	0	0	0	0	0	0	0	0.038475	0	0	0.00550911	0	0	3.59539e-05	0	0	0	0	0	0	0	0	0.00698555	0.000618549	0
SCYL3	0.0933761	0.0497997	0.0403886	0.0259261	0.0214683	0.0195464	0	0.0342435	0.0353086	0.0546322	0.020646	0	0.0146947	0.0116938	0.00273601	0.0196909	0	0.0853311	0.0193472	0.0553187	0.0155786	0.0279094	0.0334519	0	0.0283547	0.184759	0	0.102855	0.0988946	0.094273	0.0768297	0.0157579	0.0141323	0.053849	0	0	0.0197669	0.0225749	0.0166932	0.0480505	0.0560573	0.0121031	0.0554211	0.0569281	0	0.0333526	0.0216366	0.0103411
KIFAP3	0.0607855	0.0743123	0.209659	0.235188	0.261473	0.231801	0.139616	0.133228	0.0785446	0.128016	0.08999	0.14957	0.250612	0.12706	0.218174	0.300215	0.423136	0.256023	0.251783	0.178808	0.170798	0.0689298	0.181361	0.150578	0.164885	0.0266131	0.148835	0.228394	0.216191	0.0994548	0.202115	0.140825	0.156188	0.149272	0.392764	0.188983	0.188232	0.188883	0.269591	0.152486	0.286222	0.136396	0.142125	0.232959	0.396668	0.153835	0.0819844	0.149177
METTL11B	0	0	0	0	0	0	0	0	0	0.00871634	0	0	0	0	0	0	0	0	0	0	0	0	0	0	0	0	0	0	0	0	0	0	0	0	0	0	0	0	0	0	0	0	0	0	0	0	0	0
GORAB	0	0.00876989	0.00027603	0	0.0266476	0.078739	0.00995936	0.0172095	0.0156811	0.0143048	0.0327135	0.00664403	0	0.0133572	0.0297235	0.00100618	0	0.0315529	0.0450311	0.025896	0	0.0127706	0.00921005	0.0150278	0	0	0	0.0111841	0.00815397	0.0182469	0.0437508	0.0207385	0.0199161	0.00641047	0	0.0361015	0.00678497	0	0.00387438	0.0432583	0.0247691	0.00890902	0.00867396	0.0839974	0	0.00626446	0.0426661	0
PRRX1	0.289274	0.135024	0.15746	0.216172	0.243457	0.360538	0.212928	0.128002	0.25826	0.260559	0.156332	0.194012	0.236442	0.16484	0.307804	0.251795	0.0839589	0.413549	0.300548	0.292883	0.318356	0.155041	0.310341	0.149502	0.0440024	0	0	0.278076	0.299018	0.311659	0.142263	0.210228	0.118228	0.313744	0	0.15966	0.165442	0.272081	0.161939	0.235591	0.444187	0.286672	0.124121	0.299253	0.165714	0	0.0639533	0.17766
MROH9	0	0.00292872	0.00972632	0	0.0230412	0.045235	0	0.0177257	0.00105171	0.00905556	0.0153833	0	0.0559004	0.00830089	0	0.0101641	0	0	0	0.0481855	0.0349	0	0	0	0	0	0	0.00865035	0.0803688	0	0	0	0.00308263	0	0	0	0.00167878	0	0	0	0	0.0391612	0	0	0	0	0.00200737	0.00620235
FMO3	0	0.00428135	0.0181118	0	0	0.0359533	0	0.0506838	0	0.031511	0.0153833	0.00677533	0.0102342	0.0127705	0.0182156	0.0356363	0	0	0.0126756	0.0103039	0	0.0134531	0.000918592	0	0.00898556	0	0	0	0	0.0147161	0.0284912	0.00850176	0.0120641	0	0	0.105133	0.0193185	0.0485145	0.0162677	0	0	0	0	0	0	0.0241664	0.000225785	0
FMO2	0.0286667	0.0130626	0.131885	0.0755652	0.00755246	0.121407	0.0621782	0.103636	0.0240669	0.220208	0.0153833	0.113195	0.0277238	0.0329268	0.081051	0.0933193	0	0.0793995	0.0819554	0.0434933	0.0199798	0.0589475	0	0.0505152	0	0	0	0.0270164	0.112852	0.0910388	0.0967996	0.0162711	0.10002	0.133702	0.309301	0.0990652	0.0413405	0.393882	0.017805	0.0236945	0.207908	0.0121031	0.00855686	0.18065	0.180709	0	0.0304288	0
FMO1	0	0.00428135	0	0.00790655	0.0257073	0	0	0	0	0.00285187	0	0	0	0	0	0.0083567	0	0	0	0	0	0	0.00077366	0	0	0	0	0	0	0	0	0	0	0.00522694	0.0598183	0	0.00393206	0	0.0237704	0	0	0	0	0	0	0	0	0
FMO4	0	0.0220167	0.0495497	0.0638355	0.0480982	0.0257491	0.0236576	0.0140085	0	0.0217721	0.0158054	0	0.017313	0.0197056	0.0285278	0.0899051	0	0.0420908	0.0201453	0.0098002	0.0137136	0.0078831	0.00319378	0.0127072	0.025047	0.0605704	0	0.0249057	0	0.0189235	0.00610309	0.00587033	0	0.0375022	0	0.0124699	0.00621935	0	0	0	0	0.0294789	0.0120289	0.0187718	0	0	0.0509578	0.029111
PRRC2C	0.296535	0.194856	0.174483	0.304612	0.213214	0.193579	0.268119	0.232943	0.281842	0.19108	0.268755	0.235518	0.203899	0.222569	0.203884	0.282269	0.449622	0.237494	0.149006	0.217995	0.20992	0.19919	0.231787	0.161568	0.240313	0.478566	0.534619	0.307344	0.341701	0.25364	0.211155	0.201384	0.1999	0.314654	0.455732	0.239932	0.24777	0.146444	0.224147	0.362787	0.359744	0.234288	0.352125	0.468269	0.321327	0.298045	0.12385	0.25065
MYOCOS	0	0	0	0	0	0	0	0.00395981	0	0.00524021	0	0	0	0	0.0027931	0	0	0	0	0	0	0	0	0	0	0	0	0	0	0	0	0	0.010144	0	0	0	9.32482e-06	0	0	0	0	0	0	0	0	0	0	0
MYOC	0	0	0	0.0282049	0	0	0	0	0	0	0	0	0	0.000639675	0	0	0	0	0	0	0	0	0	0	0	0	0	0	0	0	0	0	0	0	0	0	0	0	0	0	0	0	0	0	0	0	0	0
VAMP4	0.0141084	0.0509646	0.0653518	0.0919546	0.13874	0.154151	0.0306357	0.0686895	0.0265938	0.043078	0.0898703	0.00946528	0.0311407	0.0436276	0.0332137	0.0438434	0	0	0.0310381	0.0549717	0.0418202	0.0440197	0.00777943	0.0518717	0.0146793	0	0.121832	0.0516365	0.057843	0.0970329	0.0366697	0.103507	0.0397509	0.0551949	0.136865	0.0303145	0.0733246	0.0727795	0.0287803	0.0539951	0	0.0303065	0.111883	0	0.00946215	0.0336415	0.0286131	0.0344581
DNM3	0.519066	0.36786	0.283329	0.472889	0.701246	0.509447	0.188719	0.282951	0.351834	0.32898	0.61724	0.477124	0.445787	0.21868	0.283629	0.499842	0.59719	0.505244	0.356937	0.508716	0.271359	0.177974	0.44984	0.335325	0.328816	0.433655	0.542271	0.369928	0.503656	0.348678	0.337	0.30465	0.280998	0.291385	0.516887	0.677966	0.279532	0.303394	0.333496	0.189192	0.304295	0.292309	0.365291	0.165395	0.55203	0.3621	0.498573	0.251469
PIGC	0	0.0281755	0.0378517	0.0949907	0.105465	0.0304149	0.0321334	0.0283525	0.123356	0.0383896	0.119534	0.049012	0.0262542	0.0141981	0.0613735	0.0251746	0.122707	0.0217093	0.0321181	0.0417169	0.127071	0.0340522	0.0322207	0.08521	0.0228182	0	0	0.0146794	0.0590732	0.018668	0.040641	0.0068599	0.0611408	0.0302735	0	0.0137793	0.0193899	0.100875	0.0295987	0.111425	0	0.0232101	0.0223313	0.0245609	0.00946215	0.0414069	0.0571019	0.00530601
C1orf105	0	0	0	0	0	0	0	0	0	0	0	0	0	0	0	0	0.100086	0	0	0	0	0.00338284	0.0258248	0	0	0	0	0	0	0	0	0	0	0	0	0	0	0.0225749	0	0	0	0.00550532	0	0	0	0	0.00174983	0
SUCO	0.0253193	0.0715339	0.0507368	0.0980799	0.107644	0.081834	0.104662	0.0537229	0.0339395	0.129023	0.169163	0.142975	0.0997947	0.0788118	0.0247865	0.0439438	0	0.147644	0.0551625	0.0954914	0.0590727	0.0820152	0.0773754	0.111804	0.0626684	0.0254482	0	0.139204	0.0587678	0.0427728	0.0654833	0.0632233	0.0610007	0.048896	0.0183744	0.105133	0.0663425	0.0416768	0.135858	0.0507884	0.111469	0.0576598	0.0530505	0.0493351	0.165714	0.0424686	0.0867931	0.0798399
TNFSF18	0	0	0	0	0	0	0	0	0	0	0	0	0	0	0	0	0	0	0	0	0	0	0	0	0	0	0	0	0	0	0	0	0	0	0	0	0	0	0	0	0	0	0	0	0	0	0	0
TNFSF4	0	0	0	0	0	0	0	0	0	0.00189922	0	0	0.0104121	0	0	0	0	0	0	0	0	0.00175236	0.0303421	0	0	0	0	0.0148475	0	0	0	0	0	0.00372678	0	0	0	0	0	0.0199047	0	0	0	0	0	0	0	0.00545678
PRDX6	0.0790112	0.0661327	0.0479436	0.0416546	0.00990263	0.0440785	0.0824015	0.079966	0.0445643	0.0230028	0.0405793	0.0457423	0.0624932	0.0811529	0.072261	0.045096	0.122707	0.097774	0.109727	0.0276148	0.0759989	0.024526	0.0399092	0.0255909	0.0687284	0	0	0.0893927	0.152166	0.032611	0.0864792	0.0351272	0.0542258	0.0759445	0	0.0113695	0.115261	0.0395096	0.034004	0.0235439	0	0.103729	0.0494998	0.0492579	0.00946215	0.0180169	0.0421905	0.11605
SLC9C2	0	0	0.0174473	0	0.0207834	0	0	0.0500115	0	0	0	0	0.0837785	0	0	0	0	0.0134326	0.0608837	0.000957671	0	0.00277933	0.0161606	0.0086879	0.0100498	0.131927	0	0.00771387	0	0	0.0018053	0	0	0	0.148684	0.0124863	0.016376	0	0.0236979	0.0135975	0	0.00550532	0.0194158	0	0	0.0667815	0.00243838	0.0101257
ANKRD45	0	0.0259939	0	0	0	0	0	0.00332052	0	0	0	0	0.00456666	0.0048385	0	0	0	0	0	0.0284905	0	0.00224476	5.52304e-05	0	0.0132133	0	0	0.0068662	0	0.0352253	0	0.0120092	0	0	0	0	0	0	0	0	0	0.00206345	0	0	0	0	0	0
KLHL20	0.0458048	0.104594	0.141393	0.045921	0.140965	0.130012	0.0977603	0.133411	0.103652	0.0788295	0.0162945	0.0196103	0.042653	0.137708	0.107859	0.267827	0.439751	0.166956	0.191735	0.0887276	0.049683	0.0965127	0.0534687	0.109791	0.119253	0.321798	0.0633643	0.0840375	0.141895	0.0475508	0.139784	0.107269	0.10573	0.09061	0.155412	0.18647	0.0550589	0.234985	0.0775676	0.122868	0.178284	0.0220529	0.149253	0.0343615	0.21004	0.116454	0.0778679	0.106978
CENPL	0	0	0	0	0.0331286	0	0.0140183	0.00598255	0.00616599	0.00707173	0.0210753	0	0.00288319	0.0122845	0.00246716	0	0	0	0	0.0130413	0	0	0.000212485	0	0.00176831	0	0	0.000565589	0.02897	0	0.00554996	0	0.00267426	0	0	0	0.00270216	0.0147328	0.0227415	0.011486	0	0	0	0.0197535	0	0	0.00769429	0.0249968
DARS2	0.0222418	0	0.0212066	0.00277342	0.00245103	0.0401977	0.00252846	0	0.0118638	0.00983948	0	0.0106797	0	0.0346421	0.0183288	0.0083567	0	0.0178432	0.0280199	0.0045666	0.0491664	0.00793387	0	0	0.0177451	0	0.0780182	0.00760833	0	0.0789449	0.00951633	0.0176986	0.0039368	0.0014782	0	0.0124863	0.00238562	0	0	0.0188521	0	0.047559	0.0134391	0	0	0.00292154	0.00341703	0.0178105
ZBTB37	0	0.0311327	0.00534151	0.0208727	0.0128393	0.156622	0.0236576	0.0436323	0.00105171	0.0693927	0	0.0147796	0.0499397	0.036199	0.0417494	0.0913004	0	0.14131	0.0593464	0.0708884	0.0370862	0.0476291	0.0315213	0.100385	0.0143362	0	0.0633643	0.0618886	0.0633507	0.100064	0.0719113	0.0213231	0.0276463	0.0382927	0	0.117683	0.0487808	0.0609458	0.0395331	0.0677986	0	0.0441264	0.0287177	0.137927	0	0.00698555	0.0319629	0.0210655
SERPINC1	0	0	0	0	0	0	0.0190805	0	0	0	0	0	0	0	0	0	0	0	0	0	0	0	0	0	0.00499797	0	0	0	0	0	0	0	0	0	0	0	0	0	0	0	0	0	0	0	0	0	0	0
RC3H1	0.274156	0.158766	0.196149	0.0983586	0.183748	0.186587	0.143928	0.11663	0.152457	0.101867	0.152179	0.0900138	0.133794	0.170703	0.117036	0.079652	0.159184	0.28458	0.321324	0.126149	0.240514	0.104071	0.176564	0.118442	0.0864975	0.0254482	0.213292	0.158985	0.116934	0.290985	0.188825	0.0951708	0.131785	0.129316	0.121818	0.0837262	0.153876	0.034502	0.122836	0.215748	0.308374	0.0845894	0.108373	0.272402	0.159084	0.0903833	0.122733	0.108688
RABGAP1L	0.362492	0.29146	0.469826	0.525703	0.547184	0.539729	0.517148	0.416088	0.427297	0.277711	0.416436	0.444415	0.355308	0.268901	0.419983	0.326337	0.487682	0.418334	0.367528	0.416149	0.343102	0.266495	0.342201	0.358245	0.345275	0.473807	0.485271	0.351556	0.359629	0.33255	0.395478	0.309255	0.396284	0.551578	0.591276	0.648894	0.414153	0.212775	0.56011	0.539453	0.474196	0.426642	0.363394	0.629859	0.252816	0.166173	0.353028	0.462307
CACYBP	0.0205054	0.0229854	0.0249609	0.0765576	0.101115	0.111891	0.381903	0.0357375	0.0353086	0.0338606	0.0452989	0.0781188	0.00497042	0.0471469	0.0700777	0.0788231	0.288478	0.032911	0.03208	0.0531979	0.121908	0.029083	0.00407091	0	0.0836673	0	0.39779	0.0183398	0.0922909	0	0.0805387	0.0298803	0.0692914	0.0415171	0	0.0124863	0.0996236	0.0395096	0.0325571	0.062955	0	0.0274401	0.0702349	0.136126	0.195335	0.0251665	0.00902913	0.129979
MRPS14	0	0.0915304	0.0304508	0.0698513	0	0.0667899	0.0294057	0.0428847	0.0586131	0.0102737	0	0.0165159	0.0174827	0.0572341	0.0241546	0.0315889	0	0.00603452	0.0201194	0.0371303	0.0222983	0.0137742	0.0143101	0.0515113	0.0153641	0	0	0.0366994	0.032641	0.00747286	0.0417763	0.0340678	0.0141774	0.0258737	0	0	0.0398293	0	0	0.0135975	0.0984033	0.0357598	0.0250922	0.0305158	0	0.0216544	0.00572089	0.048483
TNN	0	0	0	0.00277342	0	0	0	0	0	0	0	0	0.0124957	0.00466942	0.00839355	0	0	0	0	0	0.026185	0	0	0	0.00170797	0	0	0.00588789	0	0	0	0	0	0	0	0	0.00253104	0	0	0	0.0247691	0	0	0.0829106	0	0.0241664	0	0
KIAA0040	0.00963364	0.0434432	0.0505866	0.0348736	0.0176332	0.0988074	0.138446	0.0164787	0.00105171	0.02265	0.0153833	0.061865	0.05205	0.0574375	0.0551019	0	0.187607	0.0235613	0.0557835	0.00376904	0.0230671	0.0415025	0.0324833	0.00529661	0.0338914	0	0	0.0117427	0.0552442	0.0295869	0.0138345	0.000325588	0.0234201	0.0233746	0	0	0.0114116	0.180424	0.0651168	0.127885	0.0945768	0.0210567	0.00603073	0	0.0266938	0.0181528	0.0149247	0.0340563
TNR	0.0745287	0.0610901	0.0872657	0.0542658	0.185546	0.0594619	0.0209242	0.0260038	0.0210132	0.0238756	0.0305494	0.0177941	0.0105613	0.0558734	0.0674768	0.0243745	0	0.0423624	0.0527041	0.0043677	0.133521	0.0130291	0.0979542	0.111209	0.12464	0.0477323	0	0.0449072	0.00348469	0.0636141	0.0781554	0.0434211	0.0510363	0.0520258	0.0832308	0.1891	0.0574417	0	0.017805	0	0.0247691	0.0107478	0.00654344	0	0.177589	0.0491124	0.0344348	0.0592591
COP1	0.24367	0.266801	0.278683	0.40542	0.339977	0.290063	0.302648	0.208585	0.279953	0.185428	0.342095	0.228446	0.229093	0.201334	0.271647	0.420758	0.506261	0.322333	0.236188	0.279917	0.197967	0.188972	0.179398	0.24772	0.266347	0.0771461	0.438993	0.272583	0.283371	0.329213	0.2034	0.295179	0.206984	0.184311	0.406357	0.193986	0.253001	0.285591	0.265022	0.261808	0.335877	0.19082	0.307403	0.344477	0.295854	0.250932	0.175349	0.278479
PAPPA2	0	0	0	0.0166651	0.00655709	0	0.00464822	0.00598255	0	0.00501058	0	0.0437473	0	0.0061414	0.00296229	0.0262421	0	0	0.00569748	0.0028425	0	0.00490756	0.000252051	0	0.000157214	0	0	0.0176233	0.0580666	0	0.00579195	0.0120092	0	0	0	0.0124863	0.0130112	0	0	0	0	0	0.0702101	0	0	0	0.00460071	0.0143626
ASTN1	0.0167769	0.155298	0.0427947	0.0466255	0.169757	0.0134578	0.0637748	0.0388145	0	0.0249421	0.0153234	0	0.023038	0.0533141	0.0690505	0.0794842	0.198167	0.0946014	0.0233529	0.0618715	0.0643037	0.0191582	0.0948596	0.0150278	0.0764023	0.0762034	0	0.0814481	0.0755564	0.118565	0.0289494	0.0113333	0.0448008	0.0335334	0	0.0761361	0.0444652	0	0.0451741	0	0	0.0357752	0.0494302	0.0990528	0	0.0162926	0.03394	0
BRINP2	0	0.0054812	0.0107648	0.0169574	0.0150095	0.0535439	0.0312032	0.0425913	0.0627208	0.0186088	0	0.061865	0.0308633	0.0532741	0.0135931	0.0107633	0	0.0378158	0.0442996	0.0329936	0.0137136	0.0180428	0	0.0179864	0.010298	0.0254482	0.121832	0.0391528	0.00400253	0.0194101	0.0457991	0.0502378	0.0403124	0	0	0.0366491	0.0154133	0.0225749	0	0.00933916	0	0.0216025	0.021001	0	0	0	0.0307209	0
SEC16B	0	0.00876989	0	0.0129674	0.0270331	0.0134578	0	0.0171417	0.0156811	0.00270582	0	0.054293	0.0229063	0.00830734	0.0567761	0.0621073	0	0.0137315	0.0484334	0.00462842	0.0324768	0.00607654	0.00890015	0.0414912	0.0347107	0	0.0633643	0.028348	0	0.0257735	0	0.023963	0.0190283	0.0229101	0	0	0.00687244	0.0382173	0.00106057	0	0	0.00873385	0.0201112	0.0828464	0.00946215	0.104029	0.0453977	0
RASAL2	0.508791	0.47837	0.533229	0.652631	0.498628	0.544709	0.25352	0.522346	0.248822	0.462934	0.784657	0.439327	0.583436	0.358232	0.470068	0.57333	0.961463	0.5952	0.528681	0.539896	0.571652	0.403858	0.441987	0.664735	0.414432	0.466852	0.831386	0.471068	0.467274	0.600747	0.391561	0.390755	0.559816	0.538314	0.316225	0.505516	0.455226	0.333544	0.437216	0.66951	0.266705	0.37864	0.557859	0.909851	0.512869	0.374107	0.374605	0.591014
CLEC20A	0	0	0	0	0	0	0	0.00123699	0	0.00521792	0	0	0	0	0	0	0	0	0.0183905	0.0029402	0	0.0066678	0	0	0	0	0	0.00985518	0	0.0140631	0.0036814	0	0	0	0	0	0.00678607	0	0	0	0	0	0	0	0	0	0.00200737	0
TEX35	0	0	0	0	0	0	0	0	0	0	0	0	0	0	0	0	0	0	0	0	0	0	0	0	0	0	0	0	0	0	0	0	0.00879412	0	0	0	0	0	0	0	0	0	0	0	0	0	0	0
RALGPS2	0.124283	0.0958871	0.0617416	0.158108	0.0994382	0.170315	0.136199	0.102476	0.0698706	0.0529925	0.0291402	0.1512	0.0139285	0.0658029	0.174882	0.139779	0.439751	0.183412	0.103293	0.186105	0.112189	0.0945902	0.119316	0.174487	0.0715825	0	0.0588945	0.177971	0.0176991	0.0979921	0.067898	0.0708468	0.101978	0.0864491	0.0613908	0.059598	0.0956886	0.418134	0.238457	0.163633	0.108184	0.0702277	0.203467	0.154957	0.0266938	0	0.0628878	0.0234307
ANGPTL1	0	0	0	0.0587888	0.0762464	0.0203422	0.0195391	0	0.0118638	0.0201375	0.0317563	0	0	0.0387154	0.017083	0	0	0.0139597	0.0197718	0.00308877	0.0401997	0.00967363	0.000252051	0.0396595	0.0424072	0	0	0.0188934	0.0459072	0.0338222	0.00922203	0.0137433	0.00442979	0.0557466	0.0686661	0.0113695	0.0247476	0	0.0890955	0.00766532	0	0	0.0529389	0.00529337	0	0	0.0149696	0.0083351
FAM20B	0.0361455	0.07029	0.129998	0.0533336	0.0674282	0.0612126	0.0407251	0.079388	0.0351152	0.0501754	0.0243667	0.0355731	0.0178635	0.0587657	0.0684836	0.00100618	0	0.0621324	0.032354	0.0916825	0.0626321	0.0465273	0.0264744	0.0931491	0.0521801	0.0712713	0	0.0505373	0	0.138256	0.0203965	0.0354349	0.0479636	0.0549421	0.0734566	0.106109	0.0360835	0.103161	0.00831916	0.102724	0	0.0813075	0.0694823	0.079299	0	0.0117883	0.0137787	0.0211497
TOR3A	0.00476834	0.00876989	0.0182351	0.00326126	0.01598	0	0.00717118	0.00798317	0	0.0117857	0	0	0	0.00711764	0.0179274	0	0	0.0324638	0.0150282	0.0171177	0	0.0100999	0.00168476	0.00775278	0.000608238	0.0254482	0	0.000482289	0	0.0714278	0.0104248	0.0450936	0.0056621	0.0100818	0	0.0306631	0.0170947	0	0.0287803	0.011486	0	0.013413	0.0649383	0	0	0	0.00919059	0
ABL2	0.130685	0.103879	0.198194	0.179258	0.119511	0.11816	0.0432596	0.0625277	0.0689985	0.149369	0.0413077	0.116199	0.08853	0.142738	0.134458	0.0990262	0.159184	0.180926	0.103656	0.130048	0.085753	0.0868855	0.193661	0.0617253	0.161314	0.16032	0.111353	0.121477	0.139223	0.105065	0.130378	0.153446	0.145972	0.181713	0.0598183	0.0904752	0.118402	0.224568	0.134556	0.212753	0	0.133091	0.242273	0.0323753	0.273935	0.0589912	0.113992	0.190044
SOAT1	0.0465773	0.0613801	0.0295308	0.0143381	0.003407	0.0260992	0.0184644	0.0301941	0.0156811	0.0747133	0.0139392	0.0121493	0.0531201	0.0257855	0.0326738	0.0373578	0	0.142331	0.0773477	0.0479498	0.0222983	0.0529164	0.0100268	0.0429489	0.045747	0.0254482	0	0.0335655	0.113848	0.164877	0.0639507	0.170522	0.0439233	0.0705364	0.14001	0.0137793	0.0680117	0.0531268	0.00369799	0.231399	0.269259	0.0410392	0.0740795	0.0285286	0	0.113972	0.0162709	0.12167
AXDND1	0.00537416	0	0	0.0108535	0	0	0	0	0	0	0	0	0.0074361	0.00372205	0.00246716	0	0	0	0	0	0	0.0112802	0	0.0512776	0	0	0	0.000138741	0.0526657	0	0	0	0.00773156	0	0	0	0.00663496	0	0	0.036722	0	0	0.012712	0	0	0	0	0
NPHS2	0	0	0	0	0	0	0	0	0	0	0	0	0	0	0	0	0	0	0	0	0	0	0	0	0	0	0	0	0	0	0	0	0	0	0	0	0	0	0	0	0	0	0	0	0	0	0	0
TDRD5	0	0	0	0	0.00245103	0	0	0	0	0.00687411	0	0	0	0	0	0.00796139	0	0	0.0220533	0.0353473	0	0	0	0	0	0.191339	0	0.00702114	0	0	0	0.0155901	0.00346012	0.00834308	0	0	0	0	0	0	0	0.0193042	0	0	0	0	0.00485534	0.00392067
FAM163A	0	0	0	0	0	0	0	0	0	0.0154727	0	0	0	0	0	0	0	0	0	0.00123869	0	0	0	0	0	0	0	0	0	0	0.00333453	0	0	0	0	0	0.00270384	0	0	0	0	0	0	0	0	0	0.000209039	0
TOR1AIP2	0.231633	0.0710721	0.0863251	0.121392	0.071435	0.13147	0.0484432	0.151873	0.092941	0.0588129	0.0980163	0.0663033	0.0635046	0.100595	0.0523373	0.059522	0.100086	0.121744	0.119613	0.0926565	0.176474	0.0584312	0.0941387	0.0416378	0.0878264	0.194567	0.0588945	0.0589157	0.139422	0.125409	0.0750927	0.130066	0.0674152	0.133105	0.163641	0.0481221	0.0724526	0.123181	0.199831	0.262578	0.15196	0.0496014	0.0765514	0.0925027	0.0329774	0.104144	0.0393578	0.0873571
TOR1AIP1	0.0423815	0.0450949	0.0670911	0.0492905	0.106651	0.109702	0.0668355	0.0707369	0.0674914	0.0730307	0.0210753	0.0312553	0.0230942	0.0563246	0.118293	0.0953956	0	0.0822057	0.0175517	0.0370318	0	0.0438381	0.052773	0.146391	0.060631	0	0	0.0469553	0.113627	0.0413137	0.0513852	0.0770387	0.0381958	0.0578092	0.101645	0.0366362	0.02501	0.0225749	0.0627752	0.0534749	0	0.0526204	0.101045	0.0439195	0	0.130233	0.0151131	0.0134108
CEP350	0.47505	0.143464	0.200841	0.255669	0.228921	0.250445	0.21911	0.212588	0.129746	0.156717	0.185604	0.207918	0.188418	0.153246	0.18745	0.35938	0.398983	0.257964	0.247694	0.204323	0.213261	0.125555	0.172935	0.258782	0.231353	0.245855	0.176287	0.235762	0.266083	0.0963934	0.163436	0.183092	0.175897	0.220877	0.439133	0.252033	0.209187	0.180237	0.230622	0.245185	0.23763	0.198257	0.269202	0.277339	0.344182	0.21972	0.0978222	0.228147
QSOX1	0.0167769	0.0171774	0.00891621	0.0215157	0.0610356	0.0343352	0.0340519	0.0109494	0.00759534	0.0213415	0.0338016	0.061865	0.060254	0.0201677	0.0267966	0.062802	0.225288	0.098622	0.0175517	0.0398433	0.0596016	0.0445702	0.0762953	0.0631153	0.0560536	0	0	0.00667984	0.107544	0.0179045	0.0434106	0.0934896	0.0452477	0.0249656	0	0.0661489	0.0441732	0.0272499	0.0135078	0.0528922	0	0.0312271	0.0456868	0.0547029	0	0.0110285	0.0467281	0.00489349
LHX4	0	0	0	0	0.0266476	0	0	0.00834232	0	0.0216597	0	0	0.00450511	0	0.0143989	0	0	0	0	0	0	0	0	0	0	0	0	0	0	0	0	0	0.00246955	0	0	0	0	0	0	0	0	0	0	0	0	0	0.000805866	0
ACBD6	0.0947967	0.215793	0.124843	0.27806	0.229285	0.243429	0.142334	0.163324	0.136874	0.175653	0.111899	0.167273	0.163571	0.151564	0.16076	0.246295	0.514976	0.23013	0.185196	0.228736	0.241132	0.201708	0.222521	0.219906	0.125791	0.11283	0.29773	0.207714	0.218337	0.203718	0.14292	0.166561	0.131603	0.151403	0.101645	0.326596	0.133874	0.193435	0.174912	0.201474	0.259703	0.121598	0.211064	0.210582	0.0266938	0.0529272	0.151346	0.157739
XPR1	0.292344	0.151288	0.138287	0.367616	0.287671	0.227486	0.179912	0.240613	0.147483	0.105999	0.282644	0.171918	0.182256	0.13754	0.0948246	0.320427	0.187607	0.280197	0.377547	0.263458	0.169473	0.139413	0.158966	0.112579	0.186257	0.13872	0.305206	0.283947	0.170259	0.260763	0.119709	0.246831	0.186212	0.194143	0.355368	0.215092	0.152787	0.115288	0.0712222	0.213095	0.275445	0.16707	0.189818	0.141266	0.263175	0.162133	0.245203	0.169715
KIAA1614	0.0932614	0.0142556	0.00689477	0	0.026799	0.0203788	0	0.0212329	0.0192246	0.0105903	0.0144309	0.0816569	0.0122861	0.0266745	0.0322223	0	0	0.0194993	0.00569748	0.0105607	0.00825474	0.000674543	0.00161533	0	0.00465502	0	0	0.00381269	0.00460339	0	0.0073052	0	0.0097671	0	0	0.0184703	0.0203087	0.0473581	0	0.0263339	0.0429505	0	0.0160411	0.0456171	0	0	0.00424431	0
STX6	0.032207	0.0446914	0.0201186	0.0390453	0.0315582	0	0.0256377	0.042315	0.158325	0.054683	0.0114314	0.0427497	0.0487546	0.0259152	0.0469103	0.0392719	0	0.0453602	0.0457037	0.0183572	0	0.049135	0.0511228	0	0.032969	0	0.0588945	0.0355823	0.0219918	0.0866529	0.0341597	0.0702394	0.0726607	0.0368921	0	0.0289878	0.0650949	0	0.00752769	0.140665	0	0.0255661	0	0.0208013	0.09108	0.0129789	0.0988081	0.0240351
MR1	0	0.0683332	0.0254147	0.0143381	0.00836152	0	0.039137	0.0126199	0.00616599	0.00267233	0	0	0	0.00723351	0.017655	0	0	0	0.0482276	0.0328547	0	0.00922734	0.00160112	0.0198143	0.0113978	0	0	0.00689725	0.0449646	0.0387787	0.00612829	0	0.0068787	0.0209496	0.0598183	0.00727156	0.00209441	0.0272499	0	0.0167704	0.0389794	0.0082923	0.00183435	0.0285286	0	0.0117883	0.0226875	0.0384278
IER5	0.00537416	0.0445011	0.0269429	0.0485633	0.0335321	0.0405689	0.0742393	0.0126431	0.00105171	0.0027389	0.0296427	0.0929447	0	0.0289895	0.00624576	0.0125233	0	0.00129805	0.0627276	0.000169	0	0.0325268	0.00359333	0.0179864	0.00428984	0.0455553	0	0.0228313	0.0393249	0.0110769	0.03023	0.0132569	0.0173125	0	0	0.049696	0.0244628	0.0506407	0	0.0167704	0.0661101	0	0	0.0208013	0	0.00698555	0.00779925	0.0511676
CACNA1E	0.128656	0.0828588	0.0939836	0.0772789	0.0343551	0.0203422	0.0717611	0.0698651	0.0663731	0.00218041	0.119483	0.0203226	0.0835019	0.0508767	0.03195	0.0196153	0	0.0948655	0.0316799	0.0267125	0.0260694	0.0380864	0.0401627	0.0300765	0.076407	0	0.164627	0.0450678	0.0810072	0.0274116	0.0599834	0.0455102	0.044814	0.046713	0	0.0489801	0.0222636	0	0.0547227	0.011486	0.139427	0.0305091	0.0393221	0.0245609	0.00946215	0.121619	0.017921	0.0736951
ZNF648	0	0	0	0	0	0	0	0	0	0	0	0	0	0	0	0	0	0	0	0	0	0	0	0	0	0	0	0.0056154	0	0	0.00723892	0	0	0	0	0	0	0	0	0	0	0	0	0	0	0	0	0
GLUL	0.296395	0.205351	0.0788693	0.325849	0.273548	0.135933	0.222784	0.175755	0.261789	0.132095	0.229519	0.064486	0.138973	0.194277	0.1448	0.177079	0	0.290448	0.106564	0.225551	0.0588574	0.278361	0.298573	0.266476	0.170721	0.403024	0.163498	0.227633	0.340703	0.160052	0.131975	0.0448798	0.0910184	0.0516775	0.203403	0.0736426	0.145609	0.310041	0.0632794	0.150722	0.166848	0.319942	0.26255	0.205437	0.0291392	0.0210626	0.0933184	0.0848068
RGSL1	0	0	0.00532917	0.0144324	0	0	0	0	0	0	0	0	0	0	0	0	0	0	0	0	0	0	0	0	0	0	0	0	0	0	0	0	0	0	0	0	0	0	0	0	0	0	0	0	0	0	0.000577427	0
RNASEL	0	0	0.00027603	0.0186279	0	0	0	0.0168357	0	0.0172704	0.0623161	0.0108136	0.0312482	0.0309869	0	0.0451636	0	0.0498397	0.0326002	0	0.0119104	0.00915	0.0312067	0	0.0154181	0.0266131	0	0.033907	0.00958687	0	0.0174577	0.0234339	0.0138162	0.0297823	0	0.0221507	0.00154521	0.0202218	0	0.0408512	0	0.0437103	0.0618362	0	0.00946215	0	0.00188001	0
RGS16	0	0	0	0	0	0	0.0101602	0	0	0.013545	0.0534177	0.0318609	0	0.0515242	0.0215758	0.00807922	0	0.015084	0	0	0	0	0.0105659	0	0.0335119	0	0	0.0089929	0	0.0110769	0.00746355	0.0573899	0	0	0	0	0.00442729	0	0.0219222	0.0427152	0	0.0562422	0.0347615	0	0.0266938	0.0110285	0.00834902	0.013744
RGS8	0	0	0	0.0223172	0	0	0	0	0	0	0	0	0	0	0	0	0	0	0	0	0	0	0	0	0	0	0	0	0	0	0.00973769	0	0	0	0	0	0	0	0	0	0	0	0	0	0	0	0	0.0105932
NPL	0	0.0428376	0.0268436	0.055482	0	0.0774014	0.0301169	0.0149398	0	0.00285187	0	0	0.0136409	0.0326054	0.00559843	0	0	0.0172526	0	0.0382854	0	0.00425799	0.00077366	0	0.0431554	0	0.0997288	0.0424466	0.02126	0.0534833	0.00630581	0.01973	0.0106571	0	0	0	0.0196421	0.121007	0	0	0	0.0717663	0	0	0	0.0241664	0.00683298	0.107748
DHX9	0.0545311	0.0919948	0.121753	0.146777	0.0705861	0.127376	0.112289	0.161398	0.214824	0.134782	0.0431683	0.165588	0.0441909	0.0979118	0.123762	0.115404	0.288478	0.0737144	0.142641	0.168462	0.100685	0.094703	0.168654	0.0730224	0.0737421	0	0	0.119713	0.172337	0.208529	0.119034	0.0787317	0.139321	0.153554	0.332729	0.297405	0.150936	0.0924394	0.0274538	0.113304	0	0.140593	0.147401	0.198442	0.267012	0.145093	0.0511573	0.166691
SHCBP1L	0.00476834	0	0	0	0	0	0.0353177	0	0	0	0.0105779	0	0	0	0	0	0	0	0	0.021597	0	0.0181478	0.000422964	0	0.00503653	0	0	0	0	0	0.000293996	0	0	0	0	0	0	0	0	0	0	0	0	0	0	0.0196376	0	0
LAMC1	0.137701	0.353596	0.175112	0.234919	0.170161	0.301051	0.136589	0.114853	0.205868	0.398655	0.275763	0.181913	0.172853	0.170723	0.302668	0.195332	0.374325	0.19613	0.247516	0.345957	0.307585	0.194061	0.0781612	0.196397	0.164887	0.0654351	0.386621	0.155892	0.145327	0.368783	0.208445	0.218796	0.250648	0.233022	0.22296	0.166056	0.211545	0.218171	0.299217	0.206192	0.582434	0.0769033	0.223148	0.243801	0.00946215	0.349673	0.0947711	0.28534
LAMC2	0	0	0	0	0	0	0	0	0	0.00230771	0	0	0	0	0.00605371	0	0	0	0	0	0	0.00233827	0	0	0	0	0	0	0	0	0	0.0209574	0	0	0	0	0	0	0	0	0	0.00376629	0	0	0	0.0241664	0	0
NMNAT2	0.166367	0.0516744	0.0532537	0.169706	0.0545002	0.11656	0.0727617	0.0431254	0.143452	0.0350279	0.0746452	0	0.0419529	0.0868902	0.0776678	0.0233913	0.182222	0.10858	0.0745221	0.102453	0.0336065	0.0435673	0.125077	0.0340911	0.0358338	0	0.138857	0.127032	0.043808	0.111592	0.078083	0.0416542	0.0948466	0.0122214	0.0824797	0.127241	0.0544818	0.0202218	0.0405143	0.0781397	0.135228	0.181843	0.0521331	0.146034	0.135331	0.0285379	0.0427449	0.0385061
SMG7	0.0985056	0.272418	0.0838047	0.210045	0.102024	0.224354	0.116218	0.168599	0.125212	0.16778	0.107635	0.00621956	0.144219	0.101369	0.111548	0.303199	0.243676	0.193473	0.153487	0.183046	0.259893	0.0843941	0.131708	0.0626322	0.108488	0.10695	0.30519	0.277161	0.108636	0.269546	0.161159	0.131418	0.107417	0.0872588	0.105281	0.202248	0.0920664	0.0800136	0.0471519	0.0753137	0.0567874	0.0667621	0.129525	0.267295	0.133728	0.0541625	0.130341	0.157313
NCF2	0	0	0	0	0	0	0	0.000104752	0	0.00219601	0	0	0.00446242	0.00356421	0	0	0	0	0	0	0	0.00147223	0.000210998	0	0.011394	0	0	0	0	0.0110769	0	0	0.00177682	0	0	0	0	0	0	0	0	0.00206345	0	0	0	0	0	0
ARPC5	0.0167769	0.104243	0.0454932	0.0656354	0.11332	0.0369776	0.106498	0.0255518	0.0784444	0.0537559	0.0557982	0.0253501	0.0635819	0.0864237	0.0718988	0.0442615	0.186491	0.0278502	0.0361722	0.0711768	0.102373	0.0472934	0.0564363	0.0510455	0.0773626	0.152722	0.0633643	0.019393	0.0331838	0.123799	0.0535428	0.0363917	0.0898613	0.0687813	0.0618693	0.0427616	0.103801	0.185457	0.0472723	0.107261	0.160498	0.0792697	0.0577409	0.118702	0.00946215	0.0511798	0.0240191	0.0830615
RGL1	0.0694598	0.074775	0.20589	0.183447	0.185411	0.34749	0.15609	0.128126	0.0969794	0.199092	0.0153833	0.110491	0.196626	0.11221	0.1326	0.187615	0	0.192805	0.118223	0.163847	0.241625	0.11582	0.120448	0.106254	0.10088	0.245961	0.0908424	0.151574	0.247208	0.198083	0.0776653	0.0706227	0.120333	0.120577	0.278463	0.233184	0.116016	0.113089	0.267471	0.214473	0.352868	0.117914	0.153065	0.271311	0	0.0517704	0.0669274	0.0682516
APOBEC4	0	0	0	0	0	0	0	0	0	0	0	0	0	0.00249344	0	0	0	0	0	0	0	0	0	0	0	0	0	0	0	0	0	0	0	0	0	0	0	0	0	0	0	0	0	0	0	0	0	0
COLGALT2	0	0.0818371	0.00311146	0.0325121	0.0852532	0.0154714	0.0144438	0.0454972	0.0372334	0.0114137	0	0	0.023086	0.0216578	0.017561	0	0	0.0479227	0	0.00560262	0.0483564	0.0227516	0.0487409	0.0712657	0.0450087	0.0605704	0	0.0444686	0.012914	0.0985239	0.0457308	0.0202235	0.010718	0.0159053	0	0	0.0507141	0.0870992	0	0	0	0.0202384	0.0178299	0.125599	0	0	0	0.00392067
TSEN15	0	0.0225861	0.00980038	0.0617826	0.0440923	0.0862352	0.169897	0.0326477	0.0854585	0.0389697	0	0.031971	0.0192656	0.030991	0.0360182	0.040016	0	0.042046	0.0570592	0.0440132	0.0588948	0.0356397	0.0169495	0.0243798	0.0111803	0	0	0.12527	0.0898834	0.0911467	0.037969	0.081628	0.0257687	0.0667023	0.0501675	0.0885015	0.0328266	0.0727795	0.0341941	0.00766532	0.117552	0.0310547	0.0199855	0.0185061	0	0.0445891	0.0819099	0.0282399
C1orf21	0.0573584	0.012893	0.0326929	0.121116	0.0667141	0.144291	0.0786869	0.0403713	0.0626123	0.0202271	0.248059	0.112452	0.026019	0.047148	0.0240942	0.0720971	0.100086	0.0657756	0.058914	0.0288841	0.0278583	0.0307913	0.0873343	0.224824	0.0521424	0	0	0.092517	0.042052	0.082166	0.125947	0.0626354	0.0249625	0.149841	0.0834239	0.07451	0.0598759	0.0202218	0.355627	0.268339	0.0404554	0.0804908	0.0160617	0.467636	0.0291392	0	0.034071	0.0452388
EDEM3	0.00537416	0.171849	0.18071	0.0983462	0.176845	0.150925	0.111036	0.104722	0.117597	0.1033	0.109086	0.0329653	0.0872847	0.0833011	0.0739752	0.171383	0.157471	0.113581	0.138563	0.0985656	0.132549	0.0397834	0.0614397	0.038549	0.102124	0.282008	0	0.160778	0.170745	0.0492166	0.0879578	0.190194	0.0852799	0.125245	0.0928062	0.071452	0.122277	0.0727795	0.0424862	0.0440353	0	0.0862823	0.157031	0.0305158	0.0714413	0.137307	0.0761621	0.0715502
RNF2	0	0.0518543	0.00519237	0.0560002	0.0858746	0	0.031024	0.0638673	0.00105171	0.0392589	0.0341129	0.0175724	0.0507229	0.0356457	0.017808	0.121319	0	0.0514217	0	0.0321344	0.046703	0.0400982	0.0316239	0.0670551	0.0255123	0.141271	0	0.0296524	0.0290159	0.0986542	0.0436669	0.0367745	0.0380143	0.0310276	0	0.0762169	0.0313696	0.0879812	0.00474189	0.0329153	0.102863	0.0325723	0.00324213	0	0	0	0.0372347	0.00545678
TRMT1L	0.0257228	0.0104003	0.118217	0.0624679	0.0465845	0.185977	0.0175026	0.0194031	0.0367256	0.0111357	0.0144309	0.0488213	0.0327336	0.029513	0.0467816	0.0223276	0.230955	0.0440678	0.0917641	0.0709461	0.0388346	0.0552756	0.112721	0.0231543	0.0318414	0	0.124799	0.0954843	0.0916428	0.0333323	0.0273134	0.0548742	0.0353724	0.0487175	0	0.0165204	0.0400802	0.0225749	0.00106057	0.0492725	0.0856877	0.094347	0.0639286	0.0929963	0	0.0236706	0.0138554	0.0216705
SWT1	0	0.213704	0.00616795	0.071751	0.0795031	0	0.07075	0.0615992	0.172111	0.0676155	0.0530335	0.0589453	0.0383095	0.0332121	0.0456774	0.0221829	0	0.0658222	0.068822	0.0427802	0.181473	0.0178194	0.0765074	0.0708938	0.0484601	0	0	0.0665796	0.0465008	0.0264874	0.0361764	0.149952	0.023725	0.0505566	0.0805338	0.0841929	0.0609117	0.035555	0.1003	0.0373834	0.166031	0.0908026	0.0360575	0.0568391	0.111715	0	0.0459813	0.0613985
IVNS1ABP	0.0192717	0.0496628	0.0260534	0.0272211	0.147628	0.141267	0.0564914	0.0441547	0.00375004	0.0672079	0.0656871	0.0279709	0.0479261	0.0742468	0.042492	0.0218543	0	0.046776	0.028803	0.0625064	0.0607304	0.0631889	0.0757344	0.137963	0.0742628	0	0	0.0290856	0.0477168	0.107854	0.0403803	0.0425335	0.0230377	0.0665327	0.0183744	0.195412	0.100671	0.0829326	0.0949216	0.135765	0.287324	0.0173952	0.032226	0.0844602	0.071952	0.117743	0.0456226	0.0522178
HMCN1	0.0922157	0.240106	0.050782	0.148302	0.243941	0	0.0139677	0.0173064	0.0443418	0.0181158	0.020646	0.152196	0.128173	0.0380005	0.0819162	0.02523	0.330444	0.088647	0.274043	0.199065	0	0.0565418	0.0772411	0.0968498	0.0714305	0	0	0.064139	0.236566	0.211176	0.0124284	0.115321	0.0648364	0.148466	0	0.190706	0.0692105	0.0133284	0.0695232	0	0	0.00669349	0.115465	0	0.107912	0.171641	0.208023	0.0263297
PRG4	0	0	0	0	0	0	0	0	0	0.0403959	0	0	0	0	0	0	0	0	0	0	0	0	0	0	0	0	0	0	0	0	0	0	0	0	0	0	0	0	0	0	0	0	0	0	0	0	0.00132667	0
TPR	0.102048	0.0870877	0.13331	0.134519	0.174521	0.123432	0.172911	0.115956	0.0639027	0.152479	0.11807	0.0632667	0.11018	0.136098	0.125418	0.0756398	0	0.134345	0.169321	0.133127	0.144622	0.100581	0.0737939	0.161869	0.0808119	0.27314	0.359465	0.112509	0.112986	0.0872293	0.11797	0.130669	0.0930249	0.186779	0.139862	0.104796	0.145938	0.0727209	0.256322	0.264356	0.12955	0.0808712	0.0386228	0.247219	0.129276	0.131077	0.0839333	0.161665
ODR4	0.14986	0.0463383	0.173206	0.106801	0.0917296	0.0606275	0.112022	0.0477546	0.057289	0.0983177	0.101871	0.0750683	0.0888491	0.048848	0.0883562	0.0943741	0	0.0455327	0.0792161	0.0770667	0.218034	0.0481893	0.0411196	0.0570131	0.0810208	0.150322	0	0.0847882	0.0813841	0.0424404	0.0878934	0.138385	0.0563689	0.0767886	0.172647	0.121953	0.117477	0.0430059	0	0.0879628	0.0977221	0.0565368	0.0848308	0.130385	0.14247	0.0950896	0.0789041	0.115457
PDC	0	0	0	0.00139795	0	0	0	0.016635	0	0	0	0.0146013	0	0.00810815	0.0020353	0	0	0	0	0.0032467	0	0.00167618	0	0	0	0	0	0	0	0	0	0	0.00523901	0.00669879	0	0	0.00222622	0.028081	0	0	0	0.0155854	0.00100996	0	0	0	0.0142374	0
PTGS2	0.00537416	0.0153179	0.0158448	0.0518379	0	0	0.0134201	0.00522846	0	0	0	0.0200311	0	0.0188841	0.00248414	0	0	0	0.0016856	0.0139002	0	0.0387555	0.00340271	0	0.289553	0	0	0.101068	0	0	0.00437976	0	0.0184566	0.0899248	0	0.0184703	0.00600598	0	0	0	0	0.00376629	0.014682	0	0	0	0.00769429	0
PLA2G4A	0.272148	0.0244191	0.105354	0.192747	0.0869867	0.0501657	0.0430525	0.0480162	0	0.0698521	0.0527305	0.0217459	0.0324997	0.034517	0.110762	0.337441	0	0.0483835	0.120552	0.0613495	0.0119104	0.120982	0.0724371	0.00711506	0.128812	0.149103	0	0.156709	0.0472418	0.209238	0.0238493	0.085454	0.0561961	0.314683	0	0.225598	0.02144	0	0.0281214	0.0893848	0	0.0428071	0.210995	0.0790933	0.00946215	0	0.0909505	0.00510924
BRINP3	0.00537416	0.00428135	0.0574889	0.102957	0.0953505	0.184729	0.124567	0.140087	0	0.0411504	0	0.0479602	0.0373036	0.0269182	0.0913018	0.202479	0.462074	0.0911976	0.0795903	0.135706	0.0550894	0.0515324	0.0623812	0.102933	0.121102	0	0.239417	0.120395	0.172439	0.0988436	0.0946892	0.0602947	0.057553	0.0490487	0.0402954	0.0387423	0.0913418	0.0430345	0.034929	0.0951517	0.0404554	0.0691017	0.0801405	0.0821165	0.119955	0.0241664	0.0320421	0.0542323
RGS18	0	0	0	0	0	0	0	0	0	0	0	0	0	0.000639675	0	0	0	0	0	0	0	0.00175236	0	0	0.00499797	0	0	0	0	0	0	0	0	0	0	0	0	0	0	0	0	0	0	0	0	0	0	0
RGS21	0	0	0	0	0	0	0	0	0	0	0	0	0	0	0	0	0	0	0	0	0	0	0	0	0	0	0	0	0	0	0	0	0	0	0	0	0	0	0	0	0	0	0	0	0	0	0	0
RGS1	0	0	0.00027603	0.0681561	0	0	0.0763148	0.0528578	0	0	0	0	0.076888	0.00363032	0	0	0	0	0	0.00912355	0	0.00269804	0.00979726	0	0	0	0	0.0215662	0	0	0.0133544	0	0.000745638	0.0174463	0	0	0	0	0	0	0	0	0	0	0	0	0	0
RGS13	0	0	0	0	0	0	0	0	0	0	0	0	0	0	0	0	0	0	0	0	0	0	0	0	0	0	0	0	0	0	0	0	0	0	0	0	0	0	0	0	0	0	0	0	0	0	0	0
AL136454.1	0.00476834	0.0222033	0.0228055	0.022228	0.00755246	0	0.0284667	0.0155003	0.0717503	0.0315261	0.0379652	0	0.024622	0.0455323	0.0369897	0.0620483	0	0.0942839	0.0656369	0.0144244	0	0.00631023	0.0131517	0	0.00277316	0	0	0.0058285	0.00400253	0.0413137	0.0116418	0.0121647	0.0234403	0.0104271	0	0.049696	0.0652674	0	0.0332994	0.0261969	0	0	0.0531856	0.013847	0	0	0.0124246	0
RGS2	0.0388026	0	0.00311146	0.0144625	0.00448177	0	0.0289702	0.0222447	0	0	0.0105779	0	0	0.0020705	0	0	0	0.011316	0	0.0233568	0	0.0289332	0	0.0225641	0.0373513	0.0605704	0	0.00613528	0.0328648	0.00747286	0.00470389	0.0105093	0.0456044	0.0214514	0	0	0.0230426	0.0276109	0.0396477	0.0179335	0	0.0084146	0.0384282	0	0.161354	0.0213043	0.00728383	0
UCHL5	0.0467517	0.0368976	0.0697288	0.114911	0.0533047	0.0573986	0.0645711	0.0814224	0.0544398	0.0703793	0	0.0768646	0.0338236	0.0200827	0.0109747	0.0219223	0	0.00129805	0.0189118	0.0292513	0.0782447	0.0339744	0.00128739	0.0422816	0.0248562	0	0.059042	0.0204358	0.0894765	0.0230662	0.0374064	0.0318554	0.0611675	0.0517346	0	0.139333	0.0373177	0.0147328	0.048157	0.145718	0.117552	0.0121031	0.0834218	0.0113241	0.09108	0.0435658	0.0180644	0.0232239
GLRX2	0.0192717	0.0968257	0.0243425	0.00285435	0	0.0405689	0.0580554	0.0134816	0.00105171	0.00779795	0	0	0.0124957	0.027762	0.0140634	0	0	0.0298205	0.0285262	0.000169	0.0199798	0.00799893	0.0429035	0.0300765	0.0392059	0.0860485	0	0.00762348	0.00815397	0.0131233	0.0193279	0.0685396	0.0176323	0.0436257	0	0.00771781	0.0412051	0	0.0285914	0.0768947	0.0239143	0.0332207	0.0294856	0.0371686	0	0.0347307	0.00706403	0.0101257
CDC73	0.101667	0.121567	0.10394	0.187968	0.301585	0.370725	0.18847	0.10005	0.134146	0.106308	0.144432	0.109588	0.147706	0.0598648	0.117254	0.103146	0.0839589	0.139524	0.168105	0.175343	0.257189	0.184765	0.19162	0.10323	0.146378	0.0254482	0.206652	0.178101	0.138757	0.289664	0.12272	0.0579334	0.0934353	0.141624	0.227325	0.1318	0.112797	0.167211	0.225214	0.162943	0.209051	0.114968	0.169929	0.225073	0	0.10398	0.113512	0.14664
B3GALT2	0	0.0378348	0.0283078	0.0279354	0	0.0413277	0.0678788	0.0426546	0.0118638	0.00809407	0.0153234	0	0.0248745	0.00822768	0.0081116	0.0282768	0	0	0	0.00412168	0.0199967	0.00140734	0	0.0121046	0.0411812	0	0	0.0102604	0.0426714	0.0352253	0.0144926	0	0.0456881	0	0	0	0.0274955	0	0.0325571	0	0	0.00592717	0.000875216	0.0113241	0	0	0.00339478	0
KCNT2	0.553911	0.438366	0.28617	0.663794	0.25901	0.644107	0.465627	0.389952	0.339139	0.448772	0.473928	0.758383	0.44995	0.333842	0.338579	0.461244	0.46545	0.459063	0.485322	0.50301	0.477518	0.291411	0.369474	0.302752	0.326711	0.2262	0.414439	0.682184	0.484606	0.586121	0.341189	0.329533	0.326464	0.413516	0.241205	0.618336	0.350322	0.299786	0.510171	0.717975	0.613972	0.26084	0.565655	0.385328	0.220341	0.255649	0.195635	0.193958
CFH	0.585543	0.312383	0.372238	0.411132	0.341055	0.209689	0.340305	0.503552	0.24649	0.337783	0.120127	0.644898	0.291717	0.317808	0.236819	0.268269	0.23752	0.25561	0.353403	0.300141	0.365855	0.553454	0.311633	0.186351	0.180366	0.240813	0.471428	0.696978	0.55413	0.514985	0.320199	0.406419	0.189357	0.35989	0.40397	0.667278	0.172725	0.390474	0.365895	0.380628	0.314546	0.204113	0.597002	0.299894	0.263226	0.0714628	0.245302	0.145384
CFHR3	0	0	0	0	0	0	0	0	0	0	0	0	0	0	0.0135771	0	0	0	0	0.0028425	0	0	0.000212485	0	0	0	0	0	0	0	0	0	0	0	0	0	0	0	0	0	0	0	0	0	0	0	0	0
CFHR5	0	0	0	0	0	0	0	0	0	0	0	0	0	0	0	0	0	0	0	0	0	0	0	0	0	0	0	0	0	0	0	0	0	0	0	0	0	0	0	0	0	0	0	0	0	0	0	0
F13B	0	0	0	0	0	0	0	0	0	0	0	0	0	0	0	0	0	0	0	0	0	0	0	0	0	0	0	0	0	0	0	0	0	0	0	0	0	0	0	0	0	0	0	0	0	0	0	0
ASPM	0	0	0	0	0	0	0.0841248	0	0	0.00167632	0	0	0	0	0	0	0	0	0	0	0	0.00286173	0	0	0	0	0	0.00613528	0.021355	0.0928241	0	0	0.00267426	0	0	0	0	0	0	0	0	0	0	0	0	0	0	0
ZBTB41	0.0204272	0	0.0343164	0.0115383	0.0841538	0.0481581	0.0448587	0.0955295	0.00105171	0.038359	0.0296427	0.0273728	0.048662	0.00241415	0.0279256	0.0356567	0	0.0499486	0.0108578	0.0437056	0.0112244	0.0268105	0.0606855	0.00591978	0.0694532	0.0860485	0	0.0478644	0.00348469	0.0898192	0.0665038	0.0111218	0.0127675	0.00334314	0.0598183	0.026623	0.0235552	0.0316224	0	0.0340661	0	0.0183295	0.00502985	0.0407179	0.119955	0.00626446	0.0107616	0.0126436
CRB1	0.022457	0	0.014697	0.0678068	0.0216879	0.0553639	0.00252846	0.0412274	0	0.0117261	0.0110487	0	0.0087533	0.00502721	0.00627675	0.0193314	0	0.0259228	0.010762	0.0134007	0.0869004	0.0216457	0.00245355	0.0724842	0.00511459	0	0	0.0557753	0.00105098	0.0109454	0.0151301	0.0232549	0.0244176	0.0300473	0	0.267142	0.017143	0	0	0	0	0.0234219	0.0287177	0.0584948	0	0.0241664	0.0342726	0.0358608
DENND1B	0.0192717	0.147723	0.184208	0.232792	0.188216	0.122311	0.150159	0.117037	0.0799998	0.167032	0.0782573	0.0815616	0.212599	0.0680582	0.112263	0.192005	0	0.177641	0.127953	0.209446	0.210068	0.0464897	0.0870992	0.160246	0.233156	0.178957	0.252827	0.0958623	0.257013	0.202506	0.182339	0.0532373	0.0577398	0.143326	0.189781	0.0588337	0.0883707	0.154042	0.0939494	0.194972	0.467509	0.0628483	0.0590783	0.0842339	0	0.181357	0.136849	0.0305985
C1orf53	0	0	0	0.010558	0	0	0	0	0	0.00519027	0	0	0	0	0	0	0	0	0	0	0	0	0	0	0	0	0	0	0	0	0	0	0.0107513	0	0	0	0.00209726	0	0	0	0	0	0	0	0	0	0	0
NEK7	0.293575	0.176514	0.218197	0.190685	0.296448	0.154529	0.23074	0.192797	0.137189	0.144856	0.0907778	0.20881	0.296937	0.175779	0.182475	0.23663	0.576056	0.299387	0.145903	0.236891	0.157292	0.17388	0.103156	0.127261	0.188744	0.254923	0.255972	0.268492	0.174289	0.209607	0.168136	0.25727	0.23006	0.235917	0.201483	0.192046	0.161804	0.237512	0.186686	0.242751	0.410356	0.166489	0.207095	0.226118	0.207494	0.255002	0.157578	0.189002
PTPRC	0.054116	0	0.0972719	0.0980137	0.0926314	0.801897	0.421888	0.193171	0.244781	0.0848965	0.823513	0.266037	0.248994	0.268299	0.0581099	0.127628	0	0.01187	0.222648	0.129906	0	0.140924	0.0728362	0.803717	0.0879141	0	0.101673	0.0097452	0	0.314891	0.370783	0	0.111365	0.314029	0.0598183	0.573409	0.0219692	0.200597	0.580013	0.81273	0.387652	0.17814	0	0.847474	0	0.232239	0.0405405	0.0837549
NR5A2	0.140686	0	0	0	0.0111282	0.0245513	0.0218952	0.000390446	0	0	0	0	0	0	0	0	0	0	0	0	0	0.00893656	0.0610046	0	0.00376988	0	0	0.00701957	0	0.0301997	0.00313521	0.0155901	0	0.014045	0	0	0.0106757	0	0	0	0	0.0617212	0.00728108	0	0.00946215	0	0	0
ZNF281	0.00476834	0.0193818	0.108505	0.00848566	0	0	0.0402171	0.0612335	0.0512788	0.00167632	0	0.0759647	0.02946	0.0401631	0.0177519	0.0116127	0	0.0337533	0.0016856	0.0114279	0.0366968	0.0178108	0.0210348	0.0107423	0.0483304	0	0.146498	0.0121987	0.0562247	0.0295869	0.0481879	0.0545762	0.0344248	0.00189416	0	0.0414479	0.0318553	0.035555	0.0313105	0.0666112	0	0.013885	0.0337345	0.013847	0	0.00626446	0.0354089	0.0216642
KIF14	0	0	0	0	0	0	0.00983171	0	0	0	0	0	0	0.00115928	0	0	0	0	0	0	0	0.000356566	0	0	0	0	0	0.00971673	0.0100577	0.0260837	0	0	0	0	0	0	0	0	0	0	0	0.0275193	0.0395776	0	0	0	0.00460071	0.00392067
DDX59	0	0	0.0210947	0.00276354	0.0142191	0.0405689	0.0424709	0.031891	0.00616599	0.0370126	0.0153234	0	0.0398145	0.0396963	0.0525761	0.0266695	0	0.0554007	0.100639	0.0184162	0.138149	0.0337073	0.0341536	0.0380814	0.0033459	0	0	0.0254259	0.0133095	0.0609646	0.0250897	0.0148685	0.029674	0.0512315	0	0.0529788	0.0313704	0.0580162	0	0	0.0239143	0.0130457	0.0229635	0.0812262	0	0	0.00671972	0.027163
CAMSAP2	0.309381	0.165959	0.174193	0.230508	0.348032	0.289274	0.0904192	0.143074	0.145628	0.146246	0.218734	0.125987	0.190801	0.152909	0.196519	0.155826	0.36434	0.255611	0.186818	0.260178	0.222698	0.114302	0.161173	0.195914	0.170334	0.126619	0.819377	0.191574	0.297297	0.189322	0.158174	0.198208	0.187905	0.196305	0.265379	0.0960755	0.220931	0.153243	0.298298	0.24845	0.197473	0.318157	0.0980738	0.331333	0.459232	0.163187	0.15079	0.223852
INAVA	0	0	0	0	0	0	0	0	0	0	0	0	0	0.00275674	0	0	0	0	0	0	0	0	0	0	0	0	0	0	0	0	0	0.00485348	0	0	0	0	0	0	0	0	0	0	0	0	0	0	0	0
KIF21B	0.0932614	0	0	0	0	0.12698	0.0643203	0.013072	0	0	0.0274921	0.0298891	0.026019	0.0160302	0.0108982	0	0	0.0281197	0.00700579	0	0	0.000288139	0	0.0281215	0.00710287	0	0	0.00612974	0	0.00648218	0.0530666	0.0102703	0.00267426	0	0	0	0.000707174	0	0	0.0199047	0	0.0450316	0	0	0	0	0.000805866	0.00620235
CACNA1S	0	0	0	0	0	0.0506403	0	0	0	0	0.0105779	0	0	0.000343384	0.00761079	0	0	0	0.00365165	0	0	0	0	0	0.00252935	0	0	0	0	0	0.0107547	0	0.0106553	0	0	0	0	0	0	0	0	0	0	0	0	0	0	0
ASCL5	0	0	0	0	0	0	0	0	0	0	0	0	0	0	0	0	0	0	0	0	0	0	0	0	0.000608238	0	0	0	0	0	0	0	0	0	0	0	0	0	0	0	0	0	0	0	0	0	0.0011379	0
TMEM9	0.00950972	0.0082134	0.0266515	0.0676373	0.102417	0	0.0125468	0.0307724	0.0118638	0.00687411	0	0	0.0239985	0.038691	0.0349398	0.0133605	0	0.00732574	0.028474	0.0216803	0.0193244	0.0240022	0.0523425	0.00529661	0.0673165	0.0477323	0	0.00688599	0.0645169	0.0829716	0.06826	0.00825177	0.0647507	0.0530894	0	0.114808	0.0467023	0.0202218	0.0727863	0	0.135228	0.0243096	0.037087	0.0239287	0	0.104029	0.00319075	0.0660465
IGFN1	0	0	0	0	0	0	0	0	0	0	0	0	0	0.0289109	0.00310823	0	0	0	0	0	0	0	0	0	0.0486266	0	0	0.016249	0	0	0	0	0	0.0127011	0	0	0.00685904	0	0	0	0	0	0	0	0	0	0	0.014131
PKP1	0	0	0	0	0	0	0	0	0	0	0	0	0	0	0	0	0	0	0	0	0	0	0	0	0	0	0	0	0	0	0	0	0	0	0	0	0	0	0	0	0	0	0	0	0	0	0	0
TNNT2	0	0	0	0.0171929	0.00448177	0.0244193	0.00753294	0.027117	0	0.00838399	0	0	0	0.00684819	0.00363923	0	0	0	0.00700579	0.00123869	0	0.00269804	0.0247091	0	0.00493562	0	0	0.0241277	0	0	0.00106865	0.00510723	0.00384864	0	0	0	0.00252531	0	0	0	0	0.00206345	0	0	0	0	0.00322837	0.00260631
LAD1	0	0	0	0	0	0	0	0	0	0	0	0	0	0	0	0	0	0	0	0	0	0	0	0	0	0	0	0	0	0	0	0	0	0	0	0	0	0	0	0	0	0	0	0	0	0	0	0
TNNI1	0	0	0	0	0	0	0	0	0	0	0	0	0	0	0	0	0	0	0	0	0	0	0	0	0	0	0	0	0	0	0	0	0	0	0	0	0	0	0	0.0263339	0	0	0	0	0	0	0	0
PHLDA3	0	0.035964	0.0273954	0.0174335	0.0147711	0.0183668	0.0486709	0.0137621	0.0842923	0.00163534	0.134535	0	0	0.0282299	0.0388193	0.00100618	0	0.0191909	0.00365165	0.00215306	0	0.00444002	0.0102744	0	0.023414	0	0	0.0150915	0.017396	0	0.0416465	0.00488067	0.00895488	0	0	0	0.0373399	0	0.0293147	0.0283943	0	0.0165104	0.0513513	0.0113241	0	0.00921208	0	0
CSRP1	0.121907	0.060703	0.141736	0.0439619	0.194398	0.00777336	0.0274222	0.0394982	0.147203	0.0121212	0.240256	0	0.0389741	0.557121	0.23594	0.0208394	0	0.0292703	0.0625763	0.0264227	0.00825474	0.046475	0.0581057	0.0510129	0.392801	0.137742	0	0.0506794	0.00400253	0	0.0219212	0.0349711	0.0931741	0.0720665	0	0	0.279554	0	0.0196974	0	0	0.023707	0.0806065	0.0597553	0	0	0.0189011	0.0104062
NAV1	0.31605	0.102385	0.0756487	0.109122	0.0539462	0.217005	0.125015	0.166041	0.125783	0.187384	0.0292396	0.164812	0.186214	0.0958905	0.162271	0.218023	0.122707	0.214478	0.132028	0.171198	0.266878	0.160038	0.182375	0.209294	0.0989283	0.302208	0.2814	0.165104	0.0513496	0.164314	0.168244	0.170327	0.15678	0.16317	0.208013	0.124063	0.253055	0.152022	0.253419	0.124621	0.168766	0.151798	0.0823842	0.267788	0.465105	0.208214	0.171248	0.201158
IPO9	0.205636	0.1053	0.0740707	0.0416223	0.192474	0.0589259	0.0937045	0.133475	0.121721	0.10768	0.126646	0.0648942	0.0967473	0.106817	0.092623	0.147855	0	0.13661	0.156601	0.162311	0.153701	0.117238	0.0985663	0.0314359	0.0846399	0	0.144689	0.153006	0	0.0317594	0.144326	0.11324	0.121595	0.11362	0.121818	0.0289492	0.124638	0.112867	0.200082	0.106985	0.0429505	0.166232	0.0878897	0.0955288	0.107912	0.0572847	0.0787487	0.101764
SHISA4	0.00537416	0.0364167	0.0287958	0.0257421	0.0109439	0.0386993	0.0698322	0.0223365	0.0338809	0	0	0	0.00577221	0.0131071	0.00408183	0	0	0.0720922	0	0.00957885	0	0.00965604	0.0153799	0.0120316	0.0249482	0	0	0.0187493	0.00933197	0	0.0172771	0.00488067	0.0161022	0.00777121	0	0	0.0135106	0	0.0287803	0	0	0.0352212	0	0.0647639	0	0	0.0106176	0.00545678
LMOD1	0.054116	0.145586	0.0400733	0.0481317	0.0362953	0.0127865	0.0361859	0.00253436	0.0199362	0.0104071	0.138255	0.0120215	0.0610159	0.447208	0.324244	0.0164347	0	0.0722752	0.018912	0.0239187	0.078274	0.00679248	5.52304e-05	0.0187652	0.225875	0	0	0.0171164	0.0290453	0.118378	0.0109245	0.00485348	0.0752748	0.318791	0	0	0.224748	0.0382173	0.0502868	0	0	0.0245499	0.0804801	0.0187718	0.137257	0.0413236	0.0411488	0.0197659
TIMM17A	0	0.0506947	0.0329836	0.010558	0.0370686	0.0440785	0.0607845	0.10007	0.042466	0.00201139	0.0283499	0	0.0115737	0.0161524	0.0230637	0.0336983	0	0.0417621	0.0447017	0.03567	0	0.0446575	0.127562	0.0101282	0.00876016	0.0948603	0	0.0260907	0.0165507	0	0.041804	0.0226819	0.0324429	0.0173677	0	0.093964	0.0107209	0.035555	0.0135078	0.00766532	0.116175	0.00986409	0.0374737	0.0305158	0.0266938	0	0.0174594	0.00792233
RNPEP	0	0.0964964	0.0323131	0.0444986	0.0286687	0	0.016466	0	0.0402187	0.00361989	0.0869092	0.00621956	0.0718084	0.0823348	0.0130337	0.00922479	0	0.0194993	0.0205395	0.0675709	0.039571	0.0236427	0.0672168	0.00529661	0.0143	0	0	0.064842	0.0351682	0.0484009	0.0425305	0.0604339	0.0390101	0.0196434	0.0183744	0.00683694	0.0720119	0.0202218	0.098592	0.0486647	0	0.0833221	0.0322289	0	0	0.0155115	0.0240587	0.0136998
ELF3	0	0	0	0	0	0	0	0	0	0	0	0	0	0	0.00427782	0	0	0	0	0	0	0	0	0	0	0	0	0	0	0	0	0	0	0	0	0	0	0	0	0	0	0	0	0	0	0	0	0
GPR37L1	0	0	0	0.0111762	0.0392452	0.0154714	0.0283144	0	0	0	0	0	0	0.00080468	0.00564783	0.00335998	0	0.044687	0	0	0	0.0139191	0.014273	0	0.0135609	0	0.0997288	0.0239704	0.0138843	0.0869515	0.00545202	0.0207905	0.0205571	0.0122214	0	0	0	0	0.0162677	0	0	0	0.0110164	0	0.0266938	0	0.00169777	0.0225791
ARL8A	0.0929716	0.0434709	0.0467117	0.0722633	0.0675474	0.0431225	0.111143	0.10022	0.0626008	0.0260201	0	0.0474904	0.0499745	0.0569259	0.029928	0.0934992	0	0.0644812	0.0681397	0.0207981	0	0.0346872	0.0449807	0.0179864	0.0682299	0.186572	0	0.025487	0.0382014	0.0140631	0.0590982	0.00927316	0.0538313	0.0247323	0.11304	0.173269	0.0792193	0	0.0173305	0	0	0.0478246	0.092223	0.0113241	0	0	0.046045	0.0470025
PTPN7	0.054116	0	0	0	0	0	0.308976	0	0	0.00142503	0	0	0.0510483	0.0449166	0.00246716	0.0278785	0	0.00418827	0.0536303	0.0323865	0	0.00915622	0	0.0255909	0	0	0	0	0	0.0591438	0.0304218	0	0.00709356	0	0	0	1.17646e-05	0	0.00106057	0.0305171	0	0.00499954	0	0	0	0	0	0
LGR6	0	0	0	0	0	0	0	0.0100448	0	0	0.0110487	0.0407956	0.042208	0.0199088	0.0116474	0	0	0	0	0.0155067	0	0	0	0.0304226	0.00339706	0	0	0	0	0.0352253	0	0	0	0	0	0.049696	0.0127882	0	0	0.0149843	0	0	0.000875216	0	0	0	0	0
UBE2T	0	0	0	0	0	0	0.0262862	0.000104752	0.0118638	0.00341578	0	0	0	0.0012512	0.00246716	0	0	0	0.00836624	0.0203459	0.0155786	0.00948742	0.0100337	0	0.00505274	0	0	0.0283717	0	0	0.00656793	0.0158961	0.000860927	0.0046074	0	0	0.0102475	0	0	0.011486	0	0.0155854	0	0	0	0	0.00396691	0
PPP1R12B	0.151718	0.400389	0.313069	0.341791	0.391083	0.323883	0.208334	0.14631	0.40533	0.272936	0.766686	0.297912	0.28353	0.359167	0.563898	0.242976	0.294717	0.300003	0.255812	0.254504	0.324831	0.161492	0.192413	0.180292	0.385349	0	0.364661	0.253267	0.432358	0.272861	0.153081	0.20925	0.19273	0.395336	0.203403	0.123272	0.323427	0.23322	0.222057	0.353588	0.0984033	0.186627	0.265661	0.280182	0.450347	0.269858	0.200803	0.194129
SYT2	0.00537416	0	0.00972632	0.00872841	0	0	0.0273155	0.00598255	0	0.00270582	0	0	0	0.0112369	0.00995376	0	0	0	0.0114394	0.0307872	0	0	0	0	0	0	0	0	0.00809714	0	0.0133398	0	0.00709356	0	0	0	0	0	0	0	0	0	0.00100996	0	0	0	0.000805866	0
KDM5B	0.0999401	0.120722	0.0781483	0.140185	0.22119	0.0747699	0.136518	0.106912	0.0578097	0.0567083	0	0.0835622	0.101177	0.204225	0.145638	0.116843	0.120626	0.0983276	0.175123	0.092541	0.0898248	0.121595	0.109155	0.0662113	0.117651	0.131927	0.267621	0.135892	0.190456	0.121119	0.153339	0.11087	0.0741317	0.166774	0.274939	0.108154	0.151915	0.106574	0.059402	0.158152	0.245796	0.140645	0.114473	0.170873	0.253619	0.104268	0.0970579	0.0561123
RABIF	0.205814	0.035781	0.0529732	0.015919	0	0.0489706	0.0271848	0.0166063	0	0.00895212	0.0153833	0.0245697	0.00511059	0.0174087	0.020486	0	0	0.0175254	0.0147958	0.00220596	0	0.01318	0.0179263	0.0304226	0.0122096	0	0	0.0128559	0.0692099	0.00747286	0.0193604	0	0.0207721	0.00544856	0	0.0221507	0.0110964	0.102857	0	0	0	0.022585	0.000875216	0	0	0	0.000762402	0.0210047
KLHL12	0	0.0301643	0.00392809	0.0430091	0.071887	0.0264827	0.0307799	0.0419357	0	0.0251927	0.0527305	0.0424582	0.0317985	0.0106293	0.0272387	0.0476824	0	0.0226778	0.0542795	0.0252239	0	0.0222511	0.00407336	0.0299006	0.0451767	0.122034	0.0780182	0.0236726	0.0703161	0.0785432	0.0215711	0.0057183	0.0215724	0.0714425	0	0.0618224	0.00643995	0	0.017805	0	0	0.0235528	0.0266856	0.0223523	0	0.0196376	0.0215282	0.0145529
ADIPOR1	0.00476834	0.0136016	0.0099287	0.0123568	0	0.00919909	0.0455827	0.0196485	0	0.0337244	0.0206347	0	0.0130581	0.0246999	0.0180649	0.0320564	0.122707	0.0818875	0.0399841	0.0173138	0.0925829	0.0429035	0.0695074	0	0.0330363	0	0	0.0257389	0.0200733	0.0525956	0.0488537	0.0277799	0.0197324	0.0621064	0.10919	0.0422898	0.0152673	0.228062	0.00106057	0	0	0.00788684	0.0226583	0	0.0291392	0.00705819	0.00921728	0.0379896
CYB5R1	0.0298559	0.0258703	0.0316318	0.0359174	0.0266769	0.0140233	0.0173335	0.0328445	0.0199362	0.0511409	0.175724	0.0146013	0.0485036	0.0227057	0.0326555	0.0500649	0	0.0268332	0.047372	0.0491819	0.0460178	0.0125069	0.0242223	0.0151259	0.0452916	0	0	0.0238124	0.0764141	0	0.0147126	0.0185169	0.0159576	0	0.101049	0	0.0474552	0.0379879	0.0184334	0.0181759	0	0.00873385	0.170469	0	0	0.00626446	0.00760361	0.0193727
TMEM183A	0.0423815	0.00428135	0.0069977	0.0190188	0.063592	0.0898073	0.0639936	0.0230004	0.0213933	0.0117322	0	0.0150148	0.0719329	0.0185862	0.0548825	0	0	0.0134326	0.00365165	0.0118461	0	0.00761716	0.0196396	0	0.0199857	0	0.0588945	0.0156666	0.0134936	0.0406868	0.00824793	0	0.00965079	0.0209255	0	0	0.03105	0	0.0142079	0.0179335	0.150629	0.00751465	0.019432	0.00529337	0.0570675	0.0636668	0.00395747	0.0332811
PPFIA4	0	0	0.00100746	0	0.0450095	0.0203422	0.010509	0.0366478	0	0.0117063	0	0	0.00577221	0.00783951	0.0489166	0.0174701	0	0.0209013	0	0	0	0.00850052	0	0	0.0850981	0	0.12452	0.0157077	0.016676	0.0241884	0.0290093	0	0.0386946	0.00595344	0.0832308	0	0.00412463	0	0	0.0434065	0.117552	0.0190047	0	0.0228996	0	0	0.016237	0
MYOG	0	0	0	0	0	0	0	0	0	0	0	0	0	0	0	0	0	0	0	0	0	0	0	0	0	0	0	0	0	0	0	0	0	0	0	0	0	0	0	0	0	0	0	0	0	0	0	0
ADORA1	0.00537416	0	0.00027603	0.0070091	0.00836152	0	0.0144438	0.0107726	0	0	0	0	0.0128868	0.0382513	0.00142488	0	0	0.0118342	0.0175517	0	0.0179951	0	0	0.0127072	0.0311194	0	0	0.00771387	0	0	0.0207413	0.035703	0.0191492	0	0	0	0.01155	0	0.00387438	0	0	0	0.0034038	0.0584948	0	0	0.0268882	0
MYBPH	0	0	0	0	0	0	0	0	0	0	0	0	0	0	0	0	0	0	0	0	0	0	0	0	0	0	0	0	0	0	0	0	0	0	0	0	0	0	0	0	0	0	0	0	0	0	0	0
CHI3L1	0	0	0	0	0	0	0.0363128	0.00338745	0	0.00267233	0	0	0	0.000802051	0.0115986	0.0508911	0	0	0	0	0	0.00286774	0	0	0.00585801	0	0	0	0.0152198	0.0110769	0.0058509	0	0.0143781	0	0	0	0.0174304	0	0	0.0179335	0	0.00126895	0.00781212	0	0	0	0	0
CHIT1	0	0	0	0	0	0	0	0	0	0	0	0	0	0	0	0.00751128	0	0	0	0	0	0	0	0	0	0	0	0	0.0227475	0	0	0	0	0	0	0	0	0	0	0	0	0	0	0	0	0	0.000209039	0
BTG2	0.153501	0.0546255	0.102369	0.24122	0.254028	0	0.0589131	0.0554401	0.01301	0.0382594	0.263355	0.0509339	0.29111	0.352469	0.101087	0.0422367	0	0.121984	0.067458	0.0204095	0.0646881	0.0642492	0.127786	0.0406904	0.240973	0.0266131	0.164627	0.0601245	0.0449591	0.0920495	0.090715	0.0543574	0.121642	0.111161	0	0.0457827	0.132981	0.0202218	0.0346058	0.0668283	0	0.284705	0.327767	0	0	0.120668	0.0658707	0.0528516
FMOD	0.0718511	0.0797322	0.0142514	0.00139795	0.0482874	0.0533448	0	0.0249169	0.0192246	0.0147909	0	0	0	0.00777909	0.0119098	0.00986481	0	0.0603457	0.0120497	0	0.0155786	0.01049	0.00884336	0	0.0145228	0	0	0.00626596	0.0224385	0	0.0161946	0.031019	0.0100414	0	0	0.0189135	0.00343779	0.0705835	0.224127	0.0236945	0	0.0356104	0	0.0897022	0.0422419	0.0241664	0	0
PRELP	0.0286667	0.143096	0.174821	0.109308	0.133405	0.178628	0.337649	0.287332	0.255371	0.236675	0.207573	0.0800341	0.257522	0.222451	0.111685	0.166851	0.0839589	0.242029	0.228741	0.226273	0.219207	0.0971466	0.276583	0.129492	0.216889	0	0	0.10755	0.146181	0.0809996	0.153034	0.0522237	0.150789	0.173313	0.157286	0	0.359057	0.254672	0.689445	0.14079	0.300314	0.145259	0.161028	0.212974	0.0643643	0.115079	0.0283035	0.0609602
OPTC	0	0	0	0	0	0	0	0	0	0	0	0	0	0	0	0	0	0	0	0	0	0	0	0	0	0	0	0	0	0	0	0	0	0	0	0	0	0	0	0	0	0	0	0	0	0	0	0
ATP2B4	0.24899	0.151194	0.0817824	0.165977	0.177335	0.0975309	0.228741	0.12592	0.114003	0.0597489	0.318193	0.0595237	0.152306	0.111478	0.144741	0.16442	0.163674	0.189807	0.209275	0.0872196	0.122419	0.115077	0.122196	0.199025	0.183502	0.12857	0.0588945	0.14932	0.0676359	0.135288	0.0877144	0.0667599	0.131646	0.184603	0.153158	0.0769357	0.195304	0.254021	0.229645	0.195095	0.414226	0.203781	0.181004	0.225247	0.133728	0.0497019	0.102358	0.125239
LAX1	0	0	0.00644646	0	0	0.0484152	0.0338155	0.000104752	0	0	0	0	0	0	0	0	0	0	0	0	0	0	0	0	0	0	0	0	0	0	0.00625406	0	0.0103467	0.00544856	0	0	0	0	0.0331955	0.109229	0	0	0	0	0	0	0	0
SNRPE	0	0.00428135	0.00885819	0.0411205	0	0	0.0125511	0.0179385	0.0345256	0.00593729	0	0	0.0187968	0.025397	0.0231158	0.00799275	0.186491	0	0.0802512	0.0116466	0	0.00531178	0.00302198	0	0.0282085	0.0266131	0	0.0185978	0.0429348	0	0.00701504	0.0205412	0.0135034	0	0	0.049696	0.0146901	0.0299392	0	0	0.0404554	0.0082923	0.0877962	0	0	0	0.025318	0.031038
SOX13	0.0191399	0.0906778	0.064503	0.0869135	0.0257938	0.0443674	0.0488532	0.0390562	0.113148	0.0444917	0.0202753	0.00621956	0.0833117	0.0763452	0.114676	0.0934144	0.159184	0.116887	0.0409196	0.129288	0.098947	0.0259141	0.0429876	0.0476607	0.0444346	0	0.101673	0.0588943	0	0.0297666	0.0413936	0.0479259	0.0618349	0.0412002	0	0.0606779	0.083303	0.0276109	0.0720541	0.0996067	0.0714927	0.117412	0.0575183	0.134298	0.180709	0.0393194	0.0919574	0.027097
ETNK2	0	0	0	0	0	0	0	0.00587722	0.00105171	0	0	0.00334506	0.00604517	0.00383195	0.00530611	0.0320564	0	0.0310401	0	0.0110943	0	0	0.000778886	0	0	0	0	0.000482289	0.0507974	0	0	0	0.00501148	0	0	0	0.00584129	0	0	0.0312379	0	0.0290179	0	0.0285286	0	0	0.00679763	0
REN	0	0.00959615	0	0	0	0	0	0	0	0	0	0	0	0	0	0	0	0.0110058	0	0	0	0	0	0	0	0	0	0	0	0.00747286	0	0.0135555	0.0076073	0	0	0	0.00376998	0	0	0	0	0	0.0150667	0	0	0	0	0
KISS1	0	0	0	0	0	0	0	0	0	0	0	0	0	0	0	0	0	0	0	0	0	0	0	0	0	0	0	0	0	0	0	0	0	0	0	0	0	0	0	0	0	0	0	0	0	0	0	0
GOLT1A	0	0	0	0	0	0	0	0	0	0	0	0	0	0.000531895	0	0	0	0	0	0	0	0	0	0	0	0	0	0.0176398	0	0	0.00123871	0	0	0	0	0	0	0	0	0.0135975	0	0	0	0	0	0	0	0
PLEKHA6	0.00622634	0.0188072	0.0177762	0.137542	0.0825754	0.0949369	0.0594891	0.0829879	0.0550291	0.0720249	0.142368	0.0506822	0.0368702	0.0667355	0.0595192	0.0595657	0	0.133066	0.0865472	0.0555284	0.102347	0.0307796	0.370231	0	0.0423389	0.0254482	0	0.192689	0.0426828	0.0875179	0.0694892	0.042545	0.0656454	0.066376	0.0604945	0.00727156	0.0603907	0.0888156	0.0396477	0.0284142	0.144998	0.166151	0.0347457	0.200369	0.09108	0.158488	0.0716983	0.0818167
PPP1R15B	0	0.0829938	0.009618	0.0347982	0	0.135685	0.105875	0.0792971	0.0240669	0.0296305	0	0.024409	0.00908223	0.0315591	0.0284987	0.00807922	0	0.0270017	0.00569748	0.00868619	0.0535826	0.0278099	0.0475025	0.00591978	0.0473625	0.0266131	0	0.0328035	0	0	0.0213363	0.0224993	0.0240334	0.0137625	0	0.00401668	0.0281905	0	0.00369799	0.0373925	0.0429505	0	0.0240741	0.0208013	0.0422419	0.0283839	0.015771	0.0437567
PIK3C2B	0.0270762	0.0119779	0.0416287	0.133792	0.0931115	0	0.050426	0.0575903	0.0671152	0.0177422	0	0.00664403	0.0294439	0.102397	0.0589675	0.0987277	0	0.0744758	0.0285262	0.0869925	0	0.0820445	0.111364	0.0281215	0.075318	0.0712713	0	0.176656	0.0161511	0.0804039	0.0412651	0.0891018	0.0185467	0.0643101	0.144613	0.101725	0.0836974	0	0.0537862	0.240866	0	0.138179	0.0847701	0.0688773	0.09108	0.00852783	0.0696665	0.0878279
MDM4	0.0621118	0.141315	0.0803738	0.207824	0.192446	0.274383	0.122997	0.147427	0.124566	0.0957604	0.0538277	0.109762	0.107268	0.11953	0.148941	0.123639	0.38328	0.274053	0.159021	0.119695	0.16602	0.10721	0.0710339	0.0726461	0.129186	0.10695	0.136438	0.19291	0.173302	0.204669	0.143959	0.136994	0.115652	0.138858	0.0758049	0.146815	0.0859705	0.148192	0.228441	0.0882916	0.327153	0.127206	0.178724	0.162834	0.122679	0.113191	0.0550937	0.133746
LRRN2	0.0547264	0.0069154	0.0310951	0.009245	0.0233984	0.0476818	0.0682058	0.0100867	0.0482411	0.00374078	0.020646	0.00664403	0.0207251	0.0302759	0.00601395	0.0344272	0	0	0.0616249	0.00565197	0	0.012019	0.034023	0.0592475	0.0178635	0	0	0.00993346	0.0657399	0.0688771	0.0391447	0	0.0427693	0.0120213	0	0.0188705	0.0216078	0.0272499	0.0287803	0	0.0404554	0.00376629	0.0034038	0	0	0	0.035304	0.0143626
NFASC	0.0201037	0.202297	0.0101073	0.0773733	0.153354	0.29837	0.162454	0.115995	0.240495	0.211363	0.0242568	0.128994	0.249716	0.158124	0.14622	0.0823029	0.316253	0.209861	0.269246	0.303633	0.11204	0.0316386	0.1367	0.119429	0.173887	0.13062	0.198568	0.060204	0.0603204	0.118977	0.0852595	0.0570966	0.105334	0.07014	0.118618	0.0410626	0.131715	0.100828	0.187786	0.145699	0.0949369	0.0471499	0.0223735	0.195696	0.119955	0.0497111	0.114101	0.0581598
CNTN2	0	0.00424795	0.0153307	0.047676	0	0	0	0.00598255	0	0	0	0	0.0299143	0.0147484	0.00968079	0.0234184	0	0	0	0	0.0366968	0.00859427	0.00690248	0	0.0460731	0	0	0.0140416	0.0423135	0	0.0234246	0.0657227	0.0432677	0.0133409	0	0.139339	0.0147112	0	0.00664468	0	0	0	0.0124998	0.0644386	0	0.119357	0.00485534	0.00792233
TMEM81	0	0.0468164	0	0	0	0	0.00646029	0	0	0	0	0	0	1.60464e-05	0.00242344	0	0	0	0	0	0	0.00122824	0	0	0	0	0	0.000532663	0	0	0	0	0.0148129	0.0014782	0	0	0	0	0	0	0	0.0121031	0	0	0	0	0.00571171	0
RBBP5	0.0856247	0.0184949	0.0836924	0.0389719	0.0667646	0.0763049	0.0300937	0.0736107	0.151251	0.0254085	0	0.0279709	0.0202278	0.0204931	0.0463344	0.035351	0.122707	0.0152074	0	0.0415759	0	0.0464497	0.0156677	0.0330148	0.0182843	0	0	0.030939	0.0439021	0.0101569	0.0192185	0.0241761	0.0112902	0.0094228	0	0.00625513	0.015973	0	0.0824992	0.0613295	0	0.0250013	0.0518882	0.0228996	0	0	0.0218147	0.0181255
DSTYK	0	0.078621	0.0454481	0.000778577	0.0715045	0.148491	0.112418	0.0456661	0.0921626	0.0561052	0.109835	0.047349	0.0458195	0.0706681	0.068389	0.0954431	0.312498	0.0305165	0.0464965	0.0979573	0.0891717	0.0250354	0.0610411	0.0806396	0.0433506	0.165753	0	0.051536	0.0526661	0.0550771	0.0620928	0.10506	0.0641038	0.0859456	0.12376	0.0645509	0.106625	0.0259053	0.0758333	0	0.0429505	0.0310978	0.069581	0.0422153	0.374405	0.121911	0.129342	0.0956782
TMCC2	0	0.0797322	0.00925752	0.00285435	0	0	0	0	0	0.0102194	0.0317563	0.0120215	0	0.0151485	0.00794153	0.0573034	0	0.0144706	0	0.0112828	0.0489628	0.0205849	0	0.0139557	0.0551236	0	0	0.00848766	0.0228415	0.0352253	0.0161898	0.0114272	0.00613182	0.0103669	0	0	0.0261408	0	0	0	0.117552	0	0.000875216	0.148144	0	0.0109266	0	0
NUAK2	0.00963364	0	0	0.00285435	0	0	0.00717118	0	0	0	0.0139392	0	0	0.00398354	0	0.00711397	0	0	0	0	0.0144872	0.000872588	0.0132481	0	0	0	0	0.0238609	0	0	0	0	0	0	0	0	0.00117579	0.0299392	0.0319377	0	0	0.0140683	0	0	0	0	0	0.0117471
KLHDC8A	0	0	0	0	0	0	0	0.00758655	0	0	0	0	0	0	0	0	0	0	0	0	0	0	0	0	0	0	0	0.00394076	0	0	0	0	0	0	0	0	0	0	0	0	0	0	0	0	0	0	0.00479188	0
LEMD1	0.0286667	0	0	0	0	0	0	0	0	0	0	0	0.00497042	0	0.00530611	0	0	0	0	0	0	0.00216145	0	0	0	0	0	0	0	0	0	0	0.00523901	0.017429	0	0	0	0	0	0	0	0	0	0	0	0	0	0.0317224
CDK18	0	0.102456	0.0510183	0.0605977	0.082508	0.0476448	0.0435382	0.0203071	0.0483578	0.0100895	0.0746452	0.0290856	0	0.0671936	0.019241	0.0330808	0.0931661	0.00878047	0	0.0269077	0	0.00961535	0.00722519	0.0114564	0.055895	0	0.0780182	0.0242086	0.0297319	0.0461374	0.0198069	0.0188987	0.0587755	0.0156938	0	0.00401668	0.0613794	0	0.0720253	0	0	0.00126895	0.0177126	0.0422153	0.00946215	0.0213043	0.0548999	0
MFSD4A	0.00537416	0.0428376	0	0.0184636	0.0916494	0.0977624	0.0542327	0.0288253	0.0118638	0.00627765	0.0114314	0	0	0.0407445	0.0081116	0.0252703	0	0.0586955	0.031061	0.0193555	0.0199798	0.00122824	0.00483309	0.0110124	0.0279952	0	0.101673	0.0119972	0.0671627	0.0507018	0.0551124	0.0494426	0.0435241	0.0142157	0	0.0461159	0.0339496	0.0276109	0.0419019	0	0	0.00219641	0.0560592	0	0	0	0.00256959	0.0879162
ELK4	0.0995974	0.0271211	0.15062	0.00320437	0.0748704	0.0572311	0.0581021	0.0235898	0.12174	0.0546188	0.151256	0.020549	0.0898342	0.0683045	0.0416458	0.0888435	0	0.054081	0.0264065	0.131402	0.0312587	0.038679	0.0642271	0.00775278	0.0556452	0	0.063585	0.0547266	0.0828806	0.143196	0.0409258	0.0321045	0.0208007	0.0450581	0.0832308	0.0167887	0.0438803	0.116388	0.0828154	0.0769929	0.152443	0.017363	0.0755182	0.046203	0.0722309	0	0.0227145	0.055038
SLC45A3	0	0	0	0.00285435	0.0185106	0.045235	0	0	0	0.00405962	0	0	0	0	0	0	0	0.011316	0	0.002507	0.016599	0	0	0	0	0	0	0	0	0.0179083	0	0	0	0.00534987	0	0	0.0107871	0	0	0	0	0	0.000313674	0	0	0	0	0
NUCKS1	0.166369	0.186583	0.167064	0.266462	0.439802	0.204116	0.224439	0.163187	0.332766	0.136685	0.168962	0.135418	0.163446	0.201108	0.223163	0.20402	0.186491	0.217447	0.161252	0.294094	0.235256	0.213873	0.271832	0.133902	0.23002	0.332005	0.336795	0.234507	0.191387	0.180709	0.191926	0.138929	0.190757	0.233434	0.153615	0.185431	0.209396	0.185242	0.1892	0.186862	0.158799	0.167655	0.328446	0.298146	0.264918	0.215955	0.0845444	0.202002
RAB29	0.00622634	0.00876989	0	0	0.0518694	0.0134578	0.0134391	0.00253436	0.0199362	0.0102215	0	0.0795631	0.0280937	0.0165414	0.00586314	0.0083567	0	0.0563739	0.0621425	0.0117187	0.0343061	0.0176416	0.00192944	0.0179864	0.0404063	0	0.164627	0.0266001	0.0279109	0	0.0381091	0.00834169	0.0182095	0.0238406	0	0.0527463	0.0351405	0	0.0319377	0.0532353	0	0.018958	0	0	0	0	0.0173514	0
SLC41A1	0	0.126437	0.0172411	0.07248	0.035512	0.0140233	0.043351	0.0338042	0	0.0498508	0.0659568	0.0518515	0.0122861	0.0273619	0.049469	0.0652987	0.100086	0.0401683	0.0705173	0.0590805	0.0112244	0.0108507	0.0369294	0.0992643	0.0111529	0.209014	0	0.0136072	0.0371195	0.0156134	0.0416647	0.0393794	0.0343983	0.0734116	0.0613908	0.0311133	0.0322364	0.0485145	0.00474189	0.0979686	0.0611963	0.0739276	0.000313674	0.0926918	0	0.0218559	0.0115364	0.0640842
PM20D1	0	0	0.00972632	0.0070091	0	0	0	0	0	0	0	0	0.00446242	0	0.00255049	0.00751128	0	0.055415	0	0	0	0.0129684	5.52304e-05	0	0	0	0	0	0.00460339	0	0	0	0.00461497	0.00860759	0	0	0	0.0133284	0	0	0	0	0.0495068	0	0	0	0	0.014131
SLC26A9	0	0	0	0	0	0	0	0	0	0	0.0153234	0	0	0	0	0	0	0	0	0	0	0	0	0	0	0	0	0	0	0	0	0	0	0	0	0	0	0	0	0	0	0	0	0	0	0	0	0
RAB7B	0	0	0	0.01671	0.00655709	0	0.00946916	0	0	0.00959505	0	0	0	0	0.0238919	0	0	0	0	0	0	0	0	0	0	0	0	0.0165537	0	0	0.0180727	0	0.020767	0.00334314	0	0	0	0	0	0	0	0	0	0.0569281	0.00946215	0	0.000225785	0.0137758
CTSE	0	0	0	0	0	0	0	0	0	0	0	0	0	0	0	0	0	0	0	0	0	0	0	0	0	0	0	0	0	0	0	0	0	0	0	0	0	0	0	0	0	0	0	0	0	0	0	0
RHEX	0	0	0	0	0	0	0	0	0	0	0	0	0	0	0.00138395	0	0.230955	0	0	0	0	0.000288139	0	0	0	0	0	0	0	0	0	0	0	0	0	0	0	0	0	0	0	0	0	0	0	0	0	0
AVPR1B	0	0	0	0	0	0	0	0	0	0	0	0	0	0	0	0	0	0	0	0	0	0	0	0	0	0	0	0	0	0	0	0	0	0	0	0	0	0	0	0	0	0	0	0	0	0	0	0
FAM72A	0	0	0	0	0	0	0	0.0302379	0	0	0	0	0.00456666	0	0	0	0	0	0.0016856	0	0	0	0	0	0	0	0	0	0	0	0	0	0	0	0	0	0.00844148	0	0	0	0	0.00751465	0	0	0	0	0.00168052	0.00807795
SRGAP2	0.205475	0.25438	0.18165	0.256666	0.363691	0.230877	0.12346	0.0962844	0.183595	0.182025	0.237708	0.160449	0.134291	0.113278	0.1447	0.439408	0.0839589	0.366196	0.320992	0.223164	0.0938108	0.0976937	0.117203	0.157389	0.120339	0.20812	0.222239	0.162464	0.196015	0.141407	0.108067	0.104336	0.230922	0.154356	0.0834239	0.334739	0.137426	0.259073	0.116938	0.190417	0.19154	0.142883	0.14242	0.0969606	0.32296	0.057022	0.308256	0.218785
IKBKE	0	0	0.00787872	0	0	0	0.0140183	0	0	0	0	0	0.0163503	0	0.00564415	0.0350421	0	0.015598	0	0	0.0292074	0.00376588	0.00065869	0	0	0	0	0.00933911	0	0	0	0	0.0012475	0.00669879	0	0.0221507	0.00196999	0	0.054441	0.0548495	0	0.0202608	0	0	0	0	0	0
RASSF5	0	0	0.015044	0.00941233	0.0111282	0.0326779	0.0859067	0.0436578	0	0.0200981	0	0.0150148	0	0.0300761	0.00242344	0.0444234	0	0.015598	0.0717441	0.0160906	0.0212504	0.00479264	0.000823746	0.100403	0.0190532	0	0	0	0.0310438	0.0387787	0.0186071	0.0140776	0.00802476	0.0122313	0	0.0488997	0.0260171	0	0.048093	0.0815628	0	0.0273697	0.0134391	0	0	0	0	0.0146867
EIF2D	0.102594	0.00428135	0	0.0274377	0.0405591	0.0976498	0.00462696	0.0393808	0.0235598	0.0134475	0.0114314	0	0.0218977	0.0215164	0.0128543	0.0352007	0	0.0162653	0.0187338	0.0385243	0.0495549	0.0264001	0.00506543	0.0314978	0.0228191	0	0	0.015421	0.0227538	0.00840774	0.035599	0.0229984	0.0109658	0.0226381	0.0730637	0.0336883	0.0156209	0.0951601	0	0.0236945	0.129262	0.0152931	0.00176156	0.0868253	0.119955	0.00698555	0.0129026	0.068947
DYRK3	0	0	0.0212138	0	0.0403554	0	0.0388614	0.00489117	0.00375004	0.0141515	0.120673	0.0241434	0.0206562	0.00282307	0.015127	0	0	0	0	0.0457977	0	0.0115365	0.000212485	0.0114654	0.0138603	0	0	0.0126238	0.033957	0.0101569	0.023064	0.00801851	0.0175282	0	0	0.0184703	0.00864569	0	0.0135078	0.0263339	0	0	0.00113414	0	0	0	0.025197	0
MAPKAPK2	0	0.138007	0.0891317	0.0527956	0.0208554	0.0615788	0.0660378	0.107611	0.143473	0.0851081	0.280932	0.0840664	0.056454	0.0908855	0.0829169	0.0110835	0	0.0806271	0.0619427	0.0352429	0.140475	0.06578	0.0572266	0.0668052	0.063874	0	0.0633643	0.0418184	0.0219918	0.0111446	0.085372	0.114098	0.107228	0.0449575	0.092845	0.0987038	0.0701004	0.185234	0.106249	0.183426	0.0239143	0.0938756	0.0249908	0.132564	0.0618822	0.0391308	0.0127264	0.199337
IL10	0	0	0	0	0	0	0.00995936	0	0	0	0	0	0	0	0	0	0	0	0	0.0052449	0	0	0	0	0	0	0	0	0	0	0	0	0	0	0	0	0	0	0	0	0	0	0.0118677	0	0	0	0	0
IL19	0	0	0	0	0	0	0	0	0	0	0	0	0	0	0	0	0	0	0.0189513	0	0	0.00515297	0	0	0	0	0	0	0.0106984	0	0	0	0	0	0	0	0.00253104	0	0	0	0	0	0	0	0	0	0	0
FCMR	0	0	0.00815087	0	0	0	0.0573531	0	0	0.0290387	0	0	0.0224685	0.0310272	0	0	0	0	0	0	0	0.0184419	0.014421	0.0462539	0.01318	0	0	0	0	0	0.00656793	0	0	0.0152597	0	0.0293249	0.007087	0	0	0	0	0	0	0	0	0	0.025434	0
PIGR	0	0	0	0	0	0.0245513	0	0	0	0	0	0	0	0	0	0	0	0	0	0	0	0	0	0	0	0	0	0	0	0	0	0	0	0	0	0	0	0	0	0	0	0	0	0	0	0	0	0
FCAMR	0	0	0	0	0	0	0	0	0	0	0	0	0	0	0	0	0	0	0	0	0	0	0	0	0	0	0	0	0	0	0	0	0	0	0	0	0	0	0	0	0	0	0	0	0	0	0	0
C1orf116	0	0	0	0	0	0	0	0	0	0	0	0	0	0	0	0	0	0	0	0	0	0	0	0	0	0	0	0	0	0	0	0	0	0	0	0	0	0	0	0	0	0	0	0	0	0	0	0
PFKFB2	0.0192717	0	0.0158297	0.0275857	0	0	0.0348329	0	0	0	0	0.00677533	0	0.00604457	0.0144007	0.0293095	0	0	0.0120497	0.0857553	0.0443488	0.00638658	0.0261333	0	0.012936	0	0	0.03396	0.00997284	0.006134	0.0177978	0.0199605	0.0120971	0	0	0.0342249	0.00315029	0	0.109099	0	0	0.00855943	0.0193003	0.0583956	0	0.0110285	0.00223214	0.014131
YOD1	0	0	0.00689477	0.0171096	0	0	0.0173335	0.0270667	0.00105171	0.00629947	0.0105779	0.0407956	0	0.00803211	0.000864437	0.0367488	0	0.015598	0.0302727	0.0151461	0.0248531	0.0079267	0	0	0.0110795	0	0	0	0	0.0260837	0.0221897	0	0.022559	0.0127701	0	0	0.0026622	0	0	0.0316004	0	0	0	0.0669596	0	0	0.00274866	0.0292692
C4BPB	0	0	0	0	0	0	0	0	0	0	0	0	0	0	0	0	0	0	0	0	0	0	0	0	0	0	0	0	0	0	0	0	0	0	0	0	0	0	0	0	0	0	0	0	0	0	0	0
C4BPA	0	0	0.00521521	0	0	0	0	0	0	0.00405962	0	0	0	0	0	0	0	0	0	0	0	0	0	0	0	0	0	0.00317214	0	0	0	0	0	0	0	0	0.00151209	0	0	0	0	0	0	0	0	0	0	0
CD55	0.0670171	0.0428411	0.0909114	0.137974	0.165985	0.0140233	0.0144921	0.0381993	0.0199362	0.0234768	0.163565	0.0521723	0.0700478	0.124036	0.0631556	0.0200092	0.187607	0.0292378	0.0469934	0.0157606	0.0275215	0.147225	0.044975	0.0830458	0.159405	0.218882	0.175635	0.0746094	0.136425	0.0164942	0.04479	0.0835623	0.0868927	0.10956	0.0402954	0.158648	0.0634425	0.0133284	0.0651746	0.0467059	0.0560573	0.11558	0.177111	0.120478	0	0.0817336	0.047523	0.152274
CR2	0	0	0	0.0174335	0	0	0	0	0	0	0	0	0	0	0	0.00711397	0	0	0	0	0	0	0.00122651	0	0	0	0	0	0	0	0	0	0	0	0	0	0.000680078	0	0	0	0	0	0	0	0	0	0	0
CR1	0.0205054	0	0.00027603	0	0	0	0	0	0	0.00142503	0.115671	0	0	0.0135875	0.110267	0	0	0.068724	0	0	0	0.00572655	0	0	0	0	0	0	0.00460339	0	0	0	0.104696	0	0	0.00401668	1.17646e-05	0	0	0	0	0	0.030287	0	0	0	0	0
CR1L	0	0	0.00027603	0.0225068	0	0	0	0.0122718	0	0.00163534	0	0	0	0.0041447	0.00536968	0.0101641	0	0	0	0	0	0	0.0075408	0	0.000642331	0	0	0	0.0203649	0	0	0.00831546	0	0.0259297	0.0183744	0.00625513	0.00243937	0	0	0.0150516	0	0.00275651	0	0	0	0	0	0
CD46	0.387146	0.209386	0.134656	0.25611	0.28636	0.122409	0.150313	0.178586	0.105521	0.1176	0.316228	0.256106	0.145503	0.203145	0.22142	0.258784	0.215728	0.197491	0.23677	0.145643	0.205129	0.187196	0.147549	0.224823	0.214455	0.283239	0.374107	0.140413	0.386879	0.312923	0.188673	0.155503	0.238678	0.16583	0.645582	0.157965	0.226745	0.157008	0.301059	0.246938	0.149218	0.118779	0.383047	0.204963	0.09108	0.177225	0.141202	0.168138
CD34	0.177983	0.110001	0.247806	0.084142	0.0843099	0	0.0362043	0.0353108	0.0608339	0.00989886	0	0.115575	0.101145	0.035493	0.0841936	0.247937	0	0.0519503	0.298944	0.235397	0.00825474	0.0556972	0.0917431	0.182791	0.107142	0.121166	0.0782476	0.0533154	0.0924129	0.14088	0.12063	0.210243	0.0767189	0.0695666	0.0834239	0.109992	0.166048	0.0568213	0.14176	0.0261969	0.0661101	0.0303999	0.0615096	0.0329431	0.0722309	0.105706	0.0875454	0.0136645
PLXNA2	0.295172	0.273121	0.13868	0.134091	0.186237	0.15809	0.10368	0.347711	0.158745	0.196129	0.540184	0.14533	0.217572	0.296425	0.151378	0.215034	0.406703	0.278689	0.17533	0.224922	0.0222983	0.280021	0.208439	0.0932715	0.215662	0.523724	0.550621	0.0791332	0.239361	0.162244	0.232774	0.286357	0.732467	0.250177	0.399288	0.315391	0.274322	0.0716972	0.253915	0.0219497	0.148422	0.115706	0.282334	0.153977	0.58795	0.495456	0.0860724	0.537263
CAMK1G	0.0932614	0.0458014	0	0.0170115	0	0	0	0.0215875	0	0	0	0	0	0.0226218	0.015276	0.0234903	0	0	0.00365165	0.0220837	0	0.00338284	0.0127877	0	0.0587946	0	0	0.00418632	0	0.02211	0.00538477	0	0.033434	0	0.0247066	0	0.0172896	0	0.0113705	0	0	0.00605235	0.0393221	0	0	0	0.011623	0.00260631
LAMB3	0	0	0	0	0	0	0	0.0122718	0	0	0	0	0.00446242	0	0	0	0	0.00129805	0	0.00614677	0	0.00467669	0.010405	0	0	0	0	0	0	0	0	0.0102703	0.0092669	0	0	0	0	0	0	0	0	0	0.00781212	0	0	0	0	0
G0S2	0	0	0.0107584	0.017282	0	0	0.0343876	0.0293025	0.00616599	0.00167632	0	0	0	0	0	0	0	0	0	0	0	0	0.0116198	0	0	0	0	0	0	0	0.000160328	0	0.024821	0.020068	0	0	0.00530553	0	0	0	0.0560573	0	0	0	0	0	0	0
HSD11B1	0	0	0.0344353	0	0.00447803	0.112562	0.0693851	0.0523181	0	0.0209834	0	0	0	0.0479843	0.0618041	0.0775868	0	0.073484	0.0753118	0.0448545	0.0791719	0.0272808	0.0476554	0.087116	0	0	0	0.00378591	0.0436543	0.082166	0.031468	0	0.0285215	0.0779942	0.164448	0.0189135	0.00845135	0.0299392	0.00735271	0	0.0247691	0.0102784	0.0266467	0.0399038	0	0	0	0
TRAF3IP3	0	0	0.00787872	0	0.0111282	0.110466	0.169712	0	0.0118638	0.0140748	0.107496	0.0150148	0	0.0404757	0	0.0278785	0	0	0.00365165	0.0040116	0	0.0282043	0	0	0.00419794	0	0	0	0	0.10076	0.0527298	0	0.0459584	0.0217021	0	0.0221507	5.42172e-05	0.0951601	0	0.0854103	0	0	0	0.0371686	0	0	0	0
C1orf74	0	0	0	0	0	0	0	0	0	0.00142503	0	0	0	0	0	0	0.187607	0	0	0	0	0.0012089	0	0	0	0	0	0.0114946	0	0	0	0	0	0	0	0	9.32482e-06	0	0	0	0	0	0	0	0	0.0110285	0.00235731	0
IRF6	0	0	0.000323194	0	0.0170054	0	0.0266852	0	0	0	0	0	0	0	0.00163127	0	0	0	0	0	0	0	0	0	0.000924421	0	0	0.00103044	0	0	0	0	0.0112884	0	0	0	4.74479e-05	0	0.0280503	0	0	0	0.00281929	0	0	0	0.00373465	0
UTP25	0	0	0.000323194	0.0380355	0.0108636	0.0203422	0.0106737	0.0947674	0	0.00805438	0.0327135	0.0106797	0.0152954	0.0248191	0.0124115	0.0577749	0	0.0106231	0.021982	0.0389036	0	0.021822	0.0109296	0.0173227	0.0122928	0	0	0.0222389	0.0075522	0	0.0130767	0.0146066	0.0204408	0.0124283	0	0	0.0291948	0	0.00106057	0	0	0.0120304	0.0178768	0	0	0.0109266	0.0221824	0.018647
SYT14	0	0.00917776	0.0900657	0.130212	0.154314	0.0539472	0.00646029	0.0385043	0.0365205	0.00949158	0	0.0318609	0.0644675	0.0199524	0.021006	0.100993	0	0.0703772	0.043445	0.0145016	0.100338	0.0112178	0.0554551	0.0164716	0.114211	0	0.140609	0.116428	0.113116	0.140849	0.0287381	0.0890299	0.105193	0.0150081	0.151188	0.0323978	0.0892096	0.0984739	0.0821569	0.0318116	0.120418	0.0947776	0.0174116	0.0829106	0	0.031964	0.016506	0.0466979
SERTAD4	0.0183232	0	0	0.0458133	0	0	0.0804176	0	0	0	0	0	0.0122861	0.00558975	0.0142707	0.0378999	0	0.0221947	0.00365165	0.0317704	0	0	0.00186067	0	0.00824141	0	0.308958	0.0174882	0	0	0	0.00801851	0.00722287	0	0	0.0108183	0.00167959	0	0	0	0	0.0180697	0	0.0113241	0	0	0.00359363	0
HHAT	0.143676	0.0142556	0.00568352	0.044228	0.0655198	0.0282672	0.0345639	0.0440562	0.0922018	0.102356	0.11983	0.0217459	0.0432589	0.0146541	0.0158371	0.095566	0	0.13142	0.0234887	0.0822469	0.0926468	0.0176571	0.194581	0.0273679	0.0201327	0.0771461	0	0.0520308	0.160076	0.124505	0.0388973	0.023731	0.0255962	0.024382	0.113268	0.0316357	0.0377493	0.299389	0.0436131	0.0167704	0.227725	0.032593	0.00281929	0.0223523	0	0.00698555	0.0301741	0.00545678
KCNH1	0.0205054	0.0858522	0.0267406	0.0549648	0	0.0405689	0.0307127	0.0216123	0.0525476	0.00285187	0.0114314	0.0174827	0.010056	0.0116379	0.00563933	0.0184477	0.187607	0.0240458	0.0821607	0.0305238	0.0101746	0.0293171	0.0457447	0	0.0670641	0	0	0.00443147	0.00105098	0.0225184	0.0238961	0.0639537	0.0454354	0.0611103	0	0	0.0136017	0	0	0.0259711	0.116175	0.0549076	0.0246028	0	0	0	0.0093898	0.0357635
AC092017.3	0	0	0	0	0	0	0	0	0	0	0	0	0	0	0	0	0	0	0	0	0	0	0	0	0	0	0	0	0	0	0	0	0	0	0	0	0	0	0	0	0	0	0	0	0	0	0	0
RCOR3	0.0534197	0.100287	0.0851824	0.183021	0.187702	0.068297	0.118993	0.0696198	0.119602	0.113	0.041877	0.116292	0.11537	0.144386	0.107474	0.256084	0.250834	0.128715	0.234872	0.145407	0.209393	0.0746452	0.0755764	0.125936	0.161772	0.177435	0.0997288	0.148089	0.15281	0.0999061	0.139358	0.101102	0.0904498	0.119871	0.316405	0.229498	0.114483	0.106122	0.0956117	0.0693242	0.280931	0.146795	0.145534	0.0416912	0	0.0480593	0.0583115	0.036666
TRAF5	0.0346144	0.0921558	0.0326986	0.0384047	0.0532646	0.170544	0.109064	0.0201254	0.0404604	0.0389443	0.0502538	0.0533542	0.0762413	0.0393747	0.0524457	0.0378941	0	0.0373286	0.0445912	0.102071	0.0380722	0.0352851	0.044762	0.0339507	0.071842	0.0266131	0	0.0439262	0.069309	0.11324	0.0577822	0.0588626	0.0708558	0.0439762	0.0402954	0.0729846	0.078954	0.035555	0.0443088	0.0951952	0.06572	0.0627223	0.069926	0	0.0291392	0	0.0635274	0.0528516
RD3	0	0	0	0	0	0	0	0	0	0	0	0	0	0	0	0	0	0	0	0	0	0	0	0	0	0	0	0	0	0	0	0	0	0	0	0	0	0	0	0	0	0	0	0	0	0	0	0
SLC30A1	0.0261333	0.0324098	0.121929	0.0599828	0.113608	0	0.0190805	0.0886813	0.111376	0.0274551	0.044055	0.0121493	0.095239	0.0304174	0.0216506	0.0200256	0	0.039346	0.282388	0.107223	0.0112244	0.0426152	0.0877504	0.0431132	0.057815	0.194603	0.634022	0.0992491	0.08735	0.0607256	0.0987727	0.038317	0.0813416	0.0617481	0	0.0789527	0.0470894	0.0649027	0.0777613	0.0624011	0.0949369	0.00319963	0.100271	0.12723	0.197348	0.0714839	0.0742412	0.0277068
NEK2	0.00537416	0	0	0	0	0	0.0125511	0	0	0	0	0	0	0	0	0	0	0	0	0	0	0	0	0	0.00798311	0	0	0	0	0	0	0	0	0	0	0	0	0	0	0	0	0	0	0	0	0	0.00200737	0
LPGAT1	0.0822112	0.165826	0.053731	0.153826	0.175648	0.233035	0.0828326	0.161623	0.11639	0.114284	0.109519	0.116004	0.0862354	0.13893	0.146466	0.157642	0.527011	0.315386	0.127484	0.122008	0.141516	0.0908346	0.112916	0.138652	0.137634	0	0.194459	0.108499	0.170724	0.331495	0.0919814	0.108633	0.136966	0.167525	0.041765	0.246397	0.119215	0.0783943	0.154396	0.0773033	0.305323	0.0926577	0.109602	0.127619	0.120195	0.190587	0.19975	0.0989675
INTS7	0.0222418	0.132343	0.0583569	0.070115	0.0374646	0.0565377	0.153326	0.0150633	0.00375004	0.0510188	0.0746452	0.0782024	0.0801502	0.0175053	0.0181734	0.0412436	0	0.0129722	0.0659509	0.0507359	0.0959263	0.0243309	0.0293222	0.0220674	0.0286817	0.126619	0	0.0427694	0.0334994	0.0445631	0.0707147	0.0729866	0.0379163	0.0813678	0	0.00727156	0.0296695	0.0605024	0.0405143	0.0783192	0.0239143	0.00632651	0.0164773	0.00529337	0.0291392	0.0117883	0.0146381	0.031629
DTL	0	0	0	0	0.0185106	0	0.0322248	0	0	0	0	0	0	0	0	0	0	0.00129805	0	0.000555796	0	0.00127323	0	0	0	0	0	0	0	0	0	0	0	0	0	0	0	0	0	0	0	0	0	0	0	0	0	0
PPP2R5A	0.0546775	0.16167	0.182581	0.108004	0.157366	0.118315	0.111132	0.0723995	0.1593	0.106116	0.135712	0.197905	0.104021	0.1578	0.147071	0.131965	0	0.0563665	0.16005	0.0889836	0.0737261	0.0887065	0.090064	0.181086	0.126022	0.0860485	0.194647	0.118149	0.154661	0.240791	0.112784	0.109969	0.0874954	0.108905	0.0730637	0.124283	0.108197	0.115855	0.0286682	0.185795	0.0993759	0.132722	0.236465	0.17554	0.0477056	0.022802	0.122686	0.0750312
NENF	0.044125	0.018825	0.047099	0.0351977	0.180536	0	0.066833	0.0398557	0.0272981	0.050422	0	0	0.0226862	0.0603173	0.0629609	0.00796139	0	0.110644	0.0424497	0.0318246	0.140665	0.0139998	0.0144945	0.0812376	0.0718768	0.191339	0	0.0370359	0.0825006	0.0906074	0.0738434	0.053629	0.0356635	0.0122214	0	0.0336883	0.0811356	0.133863	0.0752745	0.0411919	0	0.0258258	0.0268247	0.0512529	0.00946215	0.100741	0.0399803	0.022066
ATF3	0.00622634	0	0.0926762	0.0729195	0.116637	0.0414994	0.0140183	0.0299672	0.103895	0.0105008	0.311388	0.223792	0.00446242	0.076643	0.0715771	0	0	0	0.0016856	0	0	0.00213906	5.52304e-05	0.0086879	0.0783049	0	0	0.0162643	0.0433834	0.0160653	0.0209678	0.0148696	0.0165746	0.0562315	0.0618693	0	0.123899	0	0.00664468	0.0870686	0	0.0169332	0.0118461	0.0228996	0	0.0347307	0.017039	0.125503
BATF3	0	0	0	0	0	0	0.021778	0	0	0	0	0	0	0.00556926	0.00320959	0	0	0	0	0	0	0.000674543	0	0	0.000608238	0	0	0.00231347	0.0228887	0	0.0176822	0.00873227	0	0	0	0	0.00551078	0	0.0392012	0.0408528	0	0	0	0.0293356	0	0	0	0.0328765
NSL1	0.0889541	0.0229854	0.0103892	0.168038	0.101141	0.0668787	0.113189	0.109284	0.0183357	0.121071	0.0506563	0.156461	0.091179	0.0665846	0.0902523	0.0595063	0	0.032675	0.102243	0.0837656	0.139884	0.0607057	0.0628235	0.0581062	0.110349	0.0266131	0.175635	0.0415787	0.0790827	0.0834826	0.115533	0.0965515	0.0516491	0.146609	0.0870385	0.157517	0.0746871	0.055169	0.0347527	0.121158	0.160379	0.0307738	0.0354578	0.168244	0.165714	0.120482	0.0638996	0.153412
TATDN3	0.0193146	0.0180787	0.0439635	0	0.113856	0.0820178	0.0333041	0.0372131	0.10644	0.0386395	0	0	0.122621	0.0281202	0.0587353	0.0101641	0	0.0277388	0.0350794	0.0313393	0.0199798	0.0301037	0.00223928	0.082797	0.0231458	0	0.063585	0.0202024	0	0.0900791	0.0134091	0.0259348	0.0440975	0.0014782	0.0613908	0	0.0210837	0.0924464	0	0	0	0.0275831	0.00502985	0	0	0.0377175	0.0600812	0.0694728
SPATA45	0	0	0	0	0	0	0	0	0	0	0	0	0	0	0	0	0	0	0	0.000957671	0	0	0	0	0	0	0	0	0.0100577	0	0.00437976	0	0	0	0	0	0.000979041	0	0	0	0	0	0	0	0	0	0	0
FLVCR1	0.0286667	0.0607841	0.0218058	0.00752315	0.0274122	0.13177	0.0498008	0.0397017	0.0192246	0.0533469	0.0527305	0	0	0.0985953	0.0239294	0.0310822	0	0.0257246	0.0634865	0.0367451	0	0.0291374	0.0148571	0.0672394	0.0513715	0.373932	0	0.0239004	0.231773	0.0520146	0.039939	0.0501844	0.0206058	0.026691	0.0265456	0.0253054	0.0282794	0	0	0.0150516	0.117552	0.00220419	0.0671913	0	0	0.0309846	0.0453392	0.025007
VASH2	0	0	0	0	0	0	0	0	0	0.00501058	0	0	0.035171	0	0	0	0	0	0	0	0	0	5.52304e-05	0	0	0	0	0	0	0	0.00173736	0.0134957	0.01063	0	0	0.00727156	0	0	0	0	0	0	0.004259	0	0	0	0	0
ANGEL2	0.0150652	0.077989	0.0700873	0.0878736	0.0552651	0.149604	0.0419696	0.0163456	0.0183357	0.0914023	0.0305494	0.0495115	0.00731115	0.0500752	0.0834934	0.0850475	0.171794	0.0771196	0.0456997	0.0843247	0.0676998	0.0790257	0.0376299	0.0290375	0.0442589	0.0654351	0	0.0414851	0.103739	0.177712	0.0591304	0.0770364	0.0809721	0.0229456	0.0183744	0.132168	0.0308556	0.0871003	0.0334625	0.0524562	0	0.0244903	0.0334945	0.0494508	0	0.00292154	0.0658307	0.0456215
RPS6KC1	0.274729	0.274852	0.23357	0.307813	0.382442	0.288744	0.179176	0.214689	0.218931	0.164831	0.249962	0.278584	0.198345	0.218686	0.234322	0.318198	0.186491	0.288227	0.287309	0.321222	0.327294	0.174471	0.255383	0.183605	0.165679	0.177072	0.351605	0.258355	0.251301	0.234529	0.176608	0.187884	0.238576	0.324142	0.352542	0.229723	0.208218	0.234808	0.272603	0.322205	0.183998	0.299575	0.129425	0.335015	0.0422419	0.187	0.226392	0.183394
PROX1	0	0	0	0	0.067614	0.0183668	0.0150354	0.00809991	0	0	0	0.00664403	0	0	0.00742209	0.00335998	0	0.0549192	0	0	0	0.00143293	0	0	0.0107601	0.149103	0.101673	0.037758	0.0253685	0.006134	0	0	0.00991345	0.00391763	0	0	0.00798049	0	0	0	0	0	0	0	0	0.0635876	0.00169686	0.0187518
SMYD2	0.0875965	0.0574943	0.0984029	0.0720329	0.0433585	0.0245513	0.033397	0.0898038	0.105918	0.0312678	0.0291402	0.0343674	0.0894989	0.063323	0.0170863	0.0518787	0	0.0799951	0.0809806	0.120755	0.031924	0.0910188	0.0618621	0.0237005	0.0298205	0.0266131	0.148835	0.0572812	0.0353886	0.117113	0.0777727	0.0759676	0.0671039	0.0942226	0.0734566	0.153399	0.125934	0.0272499	0	0.105609	0	0.135841	0.0222956	0.0177775	0.0266938	0.081236	0.0977201	0.0290373
PTPN14	0.19582	0.168099	0.210393	0.198124	0.320559	0.285806	0.053111	0.197176	0.259638	0.191566	0.243889	0.131425	0.144806	0.144419	0.124446	0.384487	0.257242	0.286217	0.304718	0.16744	0.184273	0.217172	0.135224	0.210155	0.251032	0.29647	0.129008	0.190136	0.211655	0.276952	0.182763	0.192778	0.287717	0.25039	0.208872	0.273743	0.250444	0.173563	0.0618854	0.165831	0.187877	0.182071	0.1547	0.191645	0.071952	0.38034	0.26048	0.321476
CENPF	0	0	0	0	0	0.100892	0.0374871	0.00410248	0.0343323	0.00563002	0	0	0	0.00281997	0	0	0	0.00418827	0	0	0	0	0	0	0	0	0	0	0	0	0.00802174	0	0	0	0	0	0	0	0	0	0	0	0	0	0	0	0	0
KCNK2	0.0183232	0.0167836	0.0107648	0.261386	0.122963	0.0413277	0.0832946	0.0918735	0.00616599	0.0512561	0.0994583	0	0.0607909	0.0920555	0.11231	0.00986481	0	0.0897264	0.0274025	0.0610162	0.0678405	0.109318	0.14426	0.0127072	0.016581	0	0	0.184493	0.0776667	0.242804	0.0121006	0.00850176	0.091053	0.101557	0	0.0418996	0.0296229	0	0	0.0312379	0.299639	0.0582366	0.0142499	0.309872	0	0.105276	0.00954183	0
KCTD3	0.0526982	0.0962793	0.0625593	0.0773965	0.111395	0.153989	0.024203	0.0477814	0.019634	0.063799	0.102764	0.123687	0.0348477	0.0454242	0.0598009	0.0451516	0.0839589	0.156131	0.136754	0.137242	0.114927	0.0481745	0.12455	0.0984158	0.0538776	0.0455553	0.182327	0.102728	0.110654	0.152138	0.0806211	0.0489109	0.0909245	0.0498081	0.243428	0.16224	0.0770305	0	0.0388966	0.128797	0.247192	0.0807519	0.0930149	0.150591	0	0.00698555	0.107492	0.0615834
USH2A	0	0	0	0.00634764	0.0730363	0	0	0	0.00375004	0	0	0.0106797	0	0.000737	0.00527182	0.00751128	0	0.00732574	0.015339	0	0	0.0089721	0.00363807	0.0107423	0.0106983	0.0477323	0	0.000704507	0.00400253	0	0.00557206	0	0	0.0046074	0	0.0164803	0.00598058	0	0	0.0705603	0	0.0567046	0	0.0439751	0	0	0.00253565	0
ESRRG	0.167004	0.268629	0.0710433	0.0340557	0.187646	0.19718	0.0767848	0.0839974	0.18512	0.143056	0.0806717	0.0765223	0.193529	0.053236	0.0869523	0.294279	0.0931661	0.114706	0.156377	0.266255	0.329061	0.0919463	0.0305915	0.132314	0.104977	0.0771461	0.12472	0.127475	0.0945167	0.249999	0.120642	0.042904	0.0806987	0.129975	0.101049	0.114244	0.0930639	0.224041	0.0928436	0.0772389	0.354704	0.00751465	0.0646217	0.184158	0.181901	0	0.0786209	0.0510157
GPATCH2	0.0640865	0.101458	0.0435587	0.0821462	0.0897827	0.242637	0.151603	0.144063	0.178692	0.100923	0.146447	0.182659	0.141063	0.122554	0.163093	0.122457	0	0.19287	0.0573614	0.0778302	0.159319	0.134578	0.0474998	0.0568662	0.0743799	0	0	0.103276	0.151584	0.0542784	0.0773935	0.136742	0.123508	0.0565306	0.10919	0.213737	0.0733518	0.207935	0.108634	0.062915	0.151777	0.0943111	0.126952	0.167701	0	0.156937	0.122861	0.1183
SPATA17	0	0	0	0	0.00970504	0.0283402	0.0125468	0	0	0	0	0	0.0105613	0.018366	0	0.068542	0	0.0110058	0	0.00162481	0	0.00613898	0.000918592	0.00608213	0	0	0	0.0191645	0.0151206	0.0240883	0.00630793	0.00850176	0.00148489	0.00833211	0	0.00727156	0.000680285	0	0	0	0.0247691	0.00387619	0	0	0	0	0.000225785	0
RRP15	0.0290976	0.0411734	0.0231491	0.0177962	0.0305397	0.0898268	0.0888445	0.0246728	0.0199362	0.00496589	0.0393017	0.0322858	0.00825012	0.0186814	0.0596414	0.0234184	0	0.00782527	0.0046956	0.00617482	0.052506	0.0251494	0.00114623	0.0154968	0.0563875	0.0254482	0.0780182	0.0171249	0.0430697	0.0150227	0.0654265	0.0260582	0.0391236	0.0247682	0	0.0124863	0.0301941	0	0.0379003	0.0487951	0	0.020494	0.0884751	0.0175019	0	0.0419799	0.0385389	0.0393262
TGFB2	0.033223	0.0119779	0.0462492	0.333501	0.123369	0.0704453	0.0257256	0.111911	0.0204424	0.195519	0.153459	0.0978619	0.0999516	0.00486143	0.0337256	0.114817	0	0.10951	0.0881527	0.080907	0.0287483	0.0267538	0.161092	0.0205442	0.0456018	0.454349	0	0.131315	0.0848592	0.0739393	0.0433567	0.0297723	0.0560894	0.0513488	0.0400372	0.010028	0.0447805	0.0225749	0.0113705	0	0.0677363	0.236452	0.0776783	0.0542056	0.0722309	0.141988	0.0675407	0.0566132
LYPLAL1	0.21229	0.185954	0.141113	0.243347	0.195204	0.17484	0.134175	0.102296	0.0937035	0.13437	0.120322	0.0778754	0.0702109	0.0244092	0.149391	0.265008	0	0.289783	0.153956	0.160894	0.121154	0.100404	0.173932	0.113847	0.068524	0.13872	0.169414	0.246361	0.165818	0.275697	0.0963635	0.0778144	0.082259	0.230975	0.0910664	0.162365	0.0495232	0.087817	0.030122	0.129703	0.113453	0.195047	0.0711041	0.0912913	0.156808	0.0573583	0.125163	0.03453
ZC3H11B	0	0	0.0226363	0	0	0.0357034	0	0.00591522	0.00105171	0.00389385	0	0.0179961	0.00825012	0.00309904	0.0259474	0.0101641	0	0.00129805	0	0.000611262	0	0.000288139	0.00104774	0.0114654	0	0	0	0	0	0.00648218	0.0169627	0	0.0102253	0.00334314	0	0	0.0365073	0	0.0314656	0.00766532	0	0.00126895	0	0	0	0	0.00202975	0
SLC30A10	0.239075	0.474415	0.273142	0.387569	0.244257	0.732341	0.31014	0.378948	0.585523	0.485903	0.269834	0.377466	0.516349	0.158178	0.350319	0.474597	0.514474	0.373007	0.57036	0.485497	0.608507	0.334459	0.182842	0.488206	0.345254	0.497424	0.569669	0.330027	0.390547	0.587993	0.50224	0.524654	0.190436	0.170634	0.363167	0.219174	0.296454	0.54248	0.324593	0.308829	0.590612	0.107093	0.231344	0.480017	0.466003	0.414556	0.339553	0.132469
EPRS	0.0261333	0.0657209	0.152196	0.150266	0.0556129	0.182161	0.13464	0.0839685	0.0745162	0.075252	0.0645007	0.102315	0.0525327	0.0479424	0.0741243	0.148223	0.250366	0.124655	0.0634894	0.103918	0.14356	0.0976756	0.0896996	0.0316746	0.039701	0.117759	0	0.105075	0.126005	0.0880539	0.0890339	0.104774	0.102001	0.0643952	0.121166	0.134477	0.0721752	0.0831763	0.032444	0.0362887	0	0.0637709	0.111359	0.135581	0.196656	0.156786	0.0498949	0.0397409
BPNT1	0	0.0105741	0.000323194	0.00848061	0.0147711	0.0283402	0.00252846	0.00235487	0	0.0288904	0	0	0.00604517	0.00804182	0.019633	0.0336983	0	0	0.0197718	0.0144911	0.0473739	0.00974264	0.00603645	0.0639718	0.0166978	0	0	0.0261371	0	0	0.0241766	0.0162946	0.000291771	0.00716959	0.0285668	0.041082	0.00720902	0	0	0.0259711	0.0239143	0	0.0380848	0	0.179039	0	0.0166266	0.0298173
IARS2	0.0635638	0.0253037	0.038082	0.00277342	0.0935481	0	0.0581946	0.0318659	0.0199362	0.0364277	0.0153833	0	0.108213	0.0627333	0.0578641	0.0335081	0.297255	0.0563089	0.05017	0.0599965	0.0377415	0.065732	0.0509406	0.0546295	0.0440856	0.0254482	0.0908424	0.0476875	0.0902049	0.0179083	0.0164831	0.0582687	0.0161364	0.0595351	0.0960186	0.0325341	0.0510003	0.0384331	0.0487996	0.0543287	0.234136	0.0466087	0.063097	0.115578	0	0.0734731	0.048074	0
RAB3GAP2	0.175082	0.266922	0.118484	0.224924	0.125253	0.10899	0.0857844	0.17645	0.101995	0.0811478	0.11593	0.245622	0.202657	0.212395	0.119101	0.164619	0	0.135091	0.249633	0.175334	0.240633	0.140317	0.111617	0.0729268	0.131691	0.0740847	0.167972	0.192321	0.165024	0.302757	0.189817	0.179196	0.147459	0.199538	0.327709	0.167494	0.160554	0.113087	0.279354	0.204472	0.06572	0.117403	0.236002	0.0872967	0.305179	0.0733546	0.146343	0.151865
MARK1	0.179184	0.19512	0.140261	0.25004	0.151554	0.251986	0.141663	0.128777	0.112181	0.0722141	0.303141	0.0637484	0.18901	0.136564	0.187735	0.169807	0.354766	0.239977	0.076989	0.196329	0.318119	0.084438	0.299055	0.120409	0.106282	0.298084	0.289529	0.138764	0.187696	0.237235	0.0769916	0.10886	0.12111	0.116996	0.358866	0.109819	0.0760134	0.111281	0.19975	0.204587	0.176548	0.181142	0.11342	0.28582	0.179441	0.0971402	0.0624722	0.0930509
C1orf115	0.0201037	0.0193153	0.0214855	0	0.0444228	0	0.023819	0.051252	0.014661	0	0	0	0	0.0106742	0.0263617	0.0260148	0	0.0276055	0.0215209	0.0193414	0	0.00341537	0.0212084	0.0297395	0.0373787	0.0740847	0.0588945	0.0420754	0.0137975	0.0350779	0.0357624	0.00931474	0.0299195	0.0046074	0	0	0.0427747	0	0.0222347	0	0	0.0241511	0.00100996	0.0824716	0.122679	0	0.028664	0.0314966
MARC2	0	0.12044	0.0630868	0.015919	0.0272512	0	0.0224267	0.039532	0.00616599	0.0456148	0.104439	0.039769	0.0517613	0.0110452	0.0362335	0.0282373	0	0.0699272	0.0899579	0.0585925	0.0832479	0.0428858	0.0280379	0.0429309	0.03727	0.274573	0.0908424	0.0221522	0.0211578	0.117676	0.0322619	0.0465822	0.0385724	0.0118839	0.0631249	0.0654211	0.0490825	0	0.0393579	0.0269026	0	0.0347583	0.00675594	0.0323535	0	0.0342302	0.0364269	0.0159969
MARC1	0	0.00428135	0.00644646	0	0.0147711	0	0.0303424	0.01784	0.0210132	0.0154458	0.122924	0	0.0561807	0.0375	0.0221406	0.0291352	0	0	0.0573233	0.00621185	0	0.00223736	0.00939423	0.0181215	0.01005	0	0	0.000704507	0	0	0.0204752	0	0.0778689	0.01211	0	0.00683694	0.00609136	0	0.00106057	0	0	0.0290179	0	0	0.119955	0.0504389	0.0106971	0.00807795
HLX	0	0.0636675	0	0	0	0	0	0.00253436	0	0	0	0	0.0163503	0.000226918	0.00369514	0	0	0	0	0.00260338	0	0.00143293	0	0	0	0	0	0	0	0	0.000293996	0	0	0	0	0	0.00278572	0.0272499	0.00387438	0	0	0	0.000313674	0	0	0	0.00338562	0
DUSP10	0	0	0	0	0	0	0.0307031	0.0153032	0	0	0.066219	0.00664403	0.0252953	0.000817736	0	0	0	0	0.0139405	0.0472552	0	0.0257104	0	0	0.00103183	0	0.0588945	0	0	0.00719294	7.88217e-05	0	0	0.00544856	0	0.0165204	0.00638317	0	0	0.0264761	0	0	0	0.0548829	0	0.232239	0.000618549	0.0124385
HHIPL2	0	0	0	0	0	0	0	0	0	0	0	0	0	0.0048385	0	0	0	0.106958	0	0	0	0	0	0	0	0	0	0.00809737	0	0	0	0	0	0	0	0.0617963	0	0	0	0	0	0	0	0	0	0	0	0
TAF1A	0	0.0458014	0.00532917	0.0134404	0.0176294	0	0.00946916	0.0153032	0.00616599	0.0221137	0.0114314	0	0.0224685	0.00219629	0.018419	0.0267773	0	0.0152233	0	0.00214259	0.0472418	0.00522237	0.00566864	0.0408272	0.00230856	0	0	0.0188784	0	0.100354	0.0086472	0	0.01063	0.0228591	0	0	0.0122443	0	0.0280503	0	0	0	0	0.041423	0.00946215	0	4.93187e-05	0.0268147
MIA3	0.0327378	0.00424795	0.0993482	0.0509588	0.100025	0.0626622	0.126899	0.102666	0.0409372	0.0629324	0.0105779	0.108085	0.0690082	0.0449933	0.0881554	0.125569	0	0.0178432	0.0476239	0.0611739	0.0799573	0.0788897	0.0739303	0.0274502	0.0743865	0	0.0908424	0.110481	0.081232	0.141402	0.129251	0.0336717	0.102263	0.0534913	0.0936157	0.109272	0.0819567	0.0799367	0.105441	0.204314	0.0661101	0.0518154	0.0963155	0.213238	0.351162	0.029153	0.0522202	0.124871
AIDA	0.00622634	0.160451	0.0179013	0.0122486	0.0434447	0	0.00995936	0.068283	0.00105171	0.0367284	0	0.0174827	0.015694	0.0223102	0.0460515	0.0125233	0	0.0243887	0.0441848	0.0630539	0.149282	0.021132	0.0537595	0.0189687	0.0297936	0	0	0.0402522	0.0780854	0.0128525	0.0371292	0.00510723	0.00523901	0.019248	0	0.00727156	0.028944	0.0951601	0.021342	0.029287	0.139427	0.0166739	0.0299712	0.0584948	0	0.0166337	0.0341263	0.0128811
BROX	0.0964314	0.0445086	0.0484021	0	0.0596859	0.0203788	0.0319168	0.0930187	0.0807891	0.0491164	0.0305494	0.0336592	0.0352444	0.0105487	0.0329626	0.0502891	0	0.00878047	0.102867	0.0754863	0.0224286	0.0426805	0.0310414	0.018513	0.0510306	0.198847	0.252491	0.0493053	0.0504551	0.0712858	0.0734898	0.0195572	0.041178	0.0742492	0	0.0457714	0.0348782	0.0438602	0.0280503	0.0588117	0.0404554	0.0250062	0.105452	0.0563812	0.00946215	0.00705819	0.0196282	0.0673693
FAM177B	0	0	0	0	0.0266769	0.0231585	0.00464822	0	0	0	0	0	0	0.00914641	0	0	0	0.0325785	0.0016856	0	0	0.00265501	0	0	0	0	0	0	0.00105098	0	0	0	0.024821	0	0	0.0221507	0.0102113	0	0	0.0167704	0	0	0.0329114	0	0	0.00979873	0	0.00912123
DISP1	0	0.0130626	0	0.000778577	0	0	0	0.000104752	0.0627208	0.00373075	0	0	0.0140913	0	0.00782246	0	0	0	0.00836624	0	0.0213604	0.00877636	0.00162909	0.0273679	0.00190972	0	0	0.00898116	0	0	0.00661976	0	0.00798281	0.00634885	0	0.00362388	0.0225314	0	0	0	0	0.00275651	0.00100996	0	0.09108	0	0.0151578	0
TLR5	0	0.00428135	0.0589766	0.0431814	0.0229948	0	0	0.0270288	0	0.0197332	0	0	0	0	0	0	0	0	0.0195709	0	0	0.0123999	0.00610446	0	0	0	0	0.0302401	0.0268668	0	7.88217e-05	0	0.0012475	0	0	0.0184703	0.00502843	0	0	0.00933916	0	0	0	0	0	0.0213043	0.00679763	0.0137758
SUSD4	0	0.0556703	0.00197109	0.0108535	0.0339996	0	0.0144921	0.0350703	0.0395069	0.0219905	0	0.0122323	0	0.0229918	0.00369575	0.0350228	0.120626	0.0371029	0.00700579	0.0234942	0	0.0153747	0.128426	0.083082	0.0523163	0.184759	0	0.0134827	0.00105098	0.0210836	0.0258854	0	0.0456876	0.00595344	0	0.0386395	0.0188994	0	0	0.00766532	0.0560573	0.040564	0.0110164	0.0371686	0	0.00292154	0.0300592	0.039562
CAPN8	0	0	0	0	0	0	0	0	0	0.00294974	0	0	0	0	0	0	0	0	0	0	0	0	0	0	0	0	0	0	0	0	0	0	0	0	0	0	0	0	0.0385162	0	0	0	0	0	0	0	0	0
CAPN2	0.0201037	0.169567	0.0493973	0.0629482	0.0417158	0.0721292	0.0657811	0.0892318	0.0406043	0.0867173	0.195496	0.0250757	0.120278	0.0457341	0.0823724	0.0645252	0.186491	0.0910922	0.0757685	0.0545533	0.043305	0.0622469	0.0827141	0.0812844	0.0615117	0	0	0.0552729	0.0610897	0.0508033	0.0701156	0.0752997	0.101247	0.0442623	0.094581	0.083528	0.119766	0.0752849	0.15899	0.0593018	0.117552	0.034537	0.133037	0.0528446	0	0.0166337	0.0869787	0.0782707
TP53BP2	0.0465773	0.069483	0.00521521	0.100082	0.030359	0.0641107	0.0907691	0.0312711	0.0749684	0.0576561	0.0656535	0.00334506	0.00604517	0.0755916	0.0168547	0.0174701	0.120626	0.0467584	0.0189513	0.130929	0.0382075	0.055529	0.055219	0.00974358	0.0318962	0	0	0.060625	0.0245282	0.0499799	0.0431735	0.0389272	0.0329466	0.0242441	0.0402954	0.0511452	0.00549647	0.10301	0	0.011486	0.269259	0.0523964	0.121372	0.0626514	0.0266938	0.0433023	0.0147754	0.044447
FBXO28	0.168	0.20672	0.0654106	0.100296	0.0630493	0.120105	0.0987056	0.0750392	0.101694	0.0805696	0.239356	0.0819803	0.160616	0.0799639	0.0950261	0.111799	0	0.129221	0.202957	0.118226	0.106684	0.0943752	0.093385	0.108625	0.0700792	0	0	0.0335744	0.0279187	0.111167	0.0671691	0.0898762	0.112989	0.125568	0.153321	0.0480787	0.0893491	0.17153	0.266996	0.0951189	0.0247691	0.128269	0.0693949	0.0797131	0	0.148924	0.0749272	0.0684332
DEGS1	0.0423815	0.0304114	0.0331111	0.0306901	0.0724408	0.00777336	0.0665645	0.0274558	0.0178965	0.0432291	0.122717	0.0424582	0.0669025	0.0337771	0.0682952	0.0319094	0	0.0360375	0.0427186	0.0391093	0.087282	0.0374827	0.0400781	0.0458428	0.0399132	0	0.063585	0.0380576	0.115966	0.0467137	0.0313003	0.0793886	0.0608628	0.0607601	0	0.0548051	0.0729892	0.0133284	0.0487667	0.0788775	0	0.0201952	0.0517363	0.0459302	0	0.127336	0.04074	0.00451254
NVL	0.182697	0.0918732	0.0239477	0.0454969	0.0831993	0.0351451	0.0694665	0.037139	0.0475797	0.0555868	0	0.0269392	0.0775184	0.0583074	0.108325	0.0592218	0	0.00716518	0.0483702	0.0694549	0.0406205	0.077593	0.022844	0.067834	0.0854761	0.0254482	0.0780182	0.0532514	0.0703019	0.106062	0.0206834	0.0763786	0.0604721	0.0611707	0.0832308	0.107797	0.0535619	0.0225749	0.049943	0.0896411	0.253515	0.0948691	0.131266	0.0416634	0	0.0292616	0.0399479	0.0982868
CNIH4	0	0	0.0200567	0.0246307	0.0577928	0.0708947	0.0603621	0.0124143	0.0156811	0.0252368	0.0444571	0.061131	0.0573996	0.00907362	0.0291432	0.00807922	0	0.0520988	0.0724028	0.00722108	0.0174509	0.0214935	0.0387448	0.00974358	0.0960507	0	0	0.015665	0.0801632	0.0101569	0.0619284	0.0330118	0.0243366	0.0246091	0	0.0103979	0.0377893	0	0.0548867	0.0773239	0.0661101	0.0286715	0.0057899	0.0290159	0	0.00698555	0.0297729	0.0175539
WDR26	0.142297	0.113016	0.12293	0.177078	0.107642	0.146027	0.117706	0.0916578	0.00375004	0.120955	0.228621	0.116795	0.087348	0.142031	0.144573	0.128052	0.352282	0.127992	0.116784	0.121892	0.175924	0.131869	0.0704646	0.1525	0.128132	0	0.210018	0.142916	0.158341	0.267918	0.162576	0.128942	0.138527	0.0702825	0.111214	0.0966331	0.100025	0.122612	0.251101	0.0691893	0.159941	0.150672	0.193373	0.230447	0.250901	0.0893449	0.0525438	0.162664
CNIH3	0.0687931	0.0861101	0.0924419	0.0733714	0.042034	0.0810995	0	0.0727366	0.0178965	0.0411974	0.020646	0.104276	0.0742312	0.0676973	0.0434476	0.088389	0	0.104754	0.0506388	0.0272025	0.0872339	0.0315978	0.0378457	0.0745584	0.103081	0.0605704	0.0633643	0.0271257	0.0489299	0.0124053	0.0719806	0.0300487	0.0384428	0.11824	0.0805338	0.0589195	0.0580483	0.0272499	0.0249749	0.0111071	0.317139	0.0314376	0.0629005	0.102479	0	0.00698555	0.0571912	0.0250856
DNAH14	0.0148919	0.05601	0.138028	0.214435	0.124261	0.0127865	0.0682969	0.048098	0.0620502	0.0126432	0.0114314	0	0.010734	0.0308427	0.0405583	0.0905095	0	0.148658	0.0958852	0.173883	0.0818418	0.0480374	0.232256	0.00529661	0.0281466	0	0	0.305159	0.0653817	0.0349493	0.00772979	0.000325588	0.0521181	0.0897048	0	0.0221507	0.0200226	0.0225749	0.00106057	0.0433107	0.129262	0.237047	0.0619366	0	0	0.0241475	0.0193219	0.0373201
LBR	0.0707088	0.0599842	0.0615993	0.0459353	0.0869941	0.080732	0.0841958	0.0772947	0.0769848	0.0294257	0.0331437	0.0658362	0.0831015	0.0680577	0.0454065	0.0613103	0	0.0322683	0.0521741	0.0191115	0.0665547	0.023968	0.0769237	0.0938391	0.106161	0.0712713	0	0.0372727	0.064002	0.0771866	0.065273	0.0732267	0.0369771	0.0868619	0	0.0713901	0.0564056	0.0133284	0.167528	0.1405	0	0.0700608	0.102484	0.0187718	0.202107	0.116154	0.0838431	0.10125
ENAH	0.0482623	0.28948	0.186098	0.305441	0.241198	0.109342	0.0557028	0.0491372	0.107789	0.0765635	0.317296	0.0298891	0.177657	0.179132	0.289833	0.165209	0.182222	0.130356	0.151993	0.129773	0.0743486	0.0649966	0.113221	0.0372431	0.285703	0.227342	0.289214	0.257068	0.299375	0.146407	0.0861883	0.110257	0.109632	0.198816	0.0183744	0.161365	0.170399	0.0418372	0.228362	0.0720139	0.0404554	0.1788	0.105518	0.0718313	0.133728	0.19582	0.171282	0.11933
SRP9	0.207578	0.161064	0.140792	0.107993	0.0674327	0.234577	0.104497	0.0860567	0.0825687	0.0256225	0.0444571	0.137218	0.0445557	0.119133	0.086281	0.0350905	0.255337	0.0311319	0.118717	0.0261722	0.113292	0.0757601	0.0739321	0.0832988	0.0758817	0.0740847	0	0.0346575	0.0830796	0.0613618	0.0764847	0.0613885	0.135024	0.0304042	0.0758049	0.0561128	0.0605029	0.0606177	0.0968729	0.113504	0	0.0572088	0.140455	0.0628118	0.0291392	0.0166337	0.0460652	0.0503501
EPHX1	0.0228418	0.0635142	0.0257803	0.0151067	0.0741939	0.0414994	0.0992779	0.0636392	0.147102	0.0663825	0.121743	0.117612	0.0748433	0.0915891	0.0468085	0.0187977	0	0.058809	0.0280594	0.0288041	0.115923	0.0111494	0.0581055	0.0414685	0.0401522	0.0860485	0.0997288	0.0620761	0.0204599	0.0607898	0.0882485	0.0259212	0.0587613	0.0354309	0.0809906	0	0.079402	0.0816002	0.0173305	0.00933916	0	0.0585541	0.0884948	0.116299	0.078051	0.0241664	0.0529499	0.109836
TMEM63A	0.0450003	0.0441557	0.129911	0.0215018	0.0279733	0.0602671	0.0529834	0.0601065	0	0.0360615	0.13401	0.0393621	0.0229954	0.0122986	0.0529975	0.0254206	0.187607	0.102423	0.0715097	0.040184	0.0646113	0.0197067	0.0313786	0.0665946	0.0648988	0.0477323	0.12452	0.0388622	0.128289	0	0.025768	0.0417669	0.0324176	0.0292636	0.285437	0.10593	0.0640343	0.138551	0.17946	0.0521683	0.108184	0.138657	0.0472865	0.0658675	0	0.152637	0.0660575	0.0727435
LEFTY1	0	0	0	0	0	0	0	0	0	0	0	0	0	0.000802051	0	0	0	0	0	0	0	0	0	0	0	0	0	0	0	0	0	0	0	0	0	0	0	0	0.0325571	0	0	0	0	0	0	0	0	0
AL117348.2	0	0	0.0150161	0	0	0	0.0576574	0.0291672	0.00105171	0.010574	0	0.0653298	0	0.000301851	0.00242344	0.0174701	0	0	0	0.0115157	0.0560845	0.0120729	0.0036387	0.0107017	0	0	0.0782476	0	0	0	0.000160328	0	0	0.00738768	0	0	0.00290526	0	0.00106057	0	0	0	0	0	0	0	0.0324982	0
LEFTY2	0	0	0	0	0	0	0	0	0	0	0	0	0	0	0	0	0	0	0	0	0.0248531	0	0	0	0	0	0	0	0	0	0	0	0	0	0	0	0	0	0	0	0	0	0	0	0	0	0	0.0143626
SDE2	0.00476834	0.00827402	0.000323194	0.0278677	0.10384	0.0382709	0.00717118	0.0352744	0.0377514	0.0087739	0	0	0.00288319	0.00983554	0.00134614	0	0	0	0.0584472	0.00537924	0.0155786	0.0158477	0	0.0612893	0.00737084	0	0.0633643	0.0069297	0.0128539	0	0.0107922	0	0.0182977	0.00615531	0.0183744	0.0661489	0.0116695	0	0.00752769	0	0	0.00751465	0	0	0.0570675	0.0489811	0.00509579	0.0145926
H3F3A	0	0.031003	0.00859851	0.0251489	0.0305397	0.0134578	0.0655464	0.0193824	0.01301	0.0313613	0.0544316	0.0819409	0.010734	0.0194289	0.0206764	0.0364838	0	0.134959	0	0.00680544	0	0.0204521	0.00125484	0.0510607	0.0179739	0.184759	0	0.0179821	0.0513798	0.00507195	0.0389318	0.0647312	0.0310491	0.0385979	0.0285668	0.0113695	0.0172772	0.035555	0.0236979	0.0188521	0	0.00206345	0.0354675	0	0.0422419	0.016568	0.000878632	0.0173512
ACBD3	0.00963364	0.0907812	0.112599	0.0929419	0.00245103	0.105464	0.0514543	0.0774807	0	0.0750225	0.0627953	0.0228091	0.0492174	0.0625139	0.044233	0.148432	0.0931661	0.0647486	0.0711184	0.067768	0.0919044	0.0997191	0.057708	0.107365	0.0604886	0.100698	0.063585	0.0386134	0.061469	0.057982	0.115072	0.130368	0.0766177	0.0998947	0.236582	0.150639	0.0790462	0.0133284	0.0495046	0.147548	0.0567874	0.0193015	0.0822715	0.0685846	0.00946215	0	0.037851	0.0711096
MIXL1	0	0	0	0	0	0	0	0	0	0	0	0	0	0	0	0	0	0	0	0	0	0	0	0	0	0	0	0	0	0	0	0	0	0	0	0	0	0	0	0	0	0	0	0	0	0	0	0
LIN9	0	0.031003	0.0145784	0.0485401	0.0147711	0	0.0228907	0.00253436	0.00105171	0.00567079	0	0.00664403	0.0266367	0.000531895	0.00762562	0	0	0.00598086	0.0229691	0.0111808	0.0150881	0.00907571	0.0161062	0	0.0132326	0	0	0.0192736	0.0236459	0.0362441	0.0142612	0.025091	0.00863931	0.0014782	0	0	0.0584402	0	0.00664468	0	0	0.00936213	0.00176156	0.0748007	0	0	0.0029848	0.00489349
PARP1	0.00476834	0.0797011	0.0147522	0.00729656	0.0109439	0.00919909	0.0923224	0.0595711	0.131233	0.061141	0.0305709	0.00677533	0.0987966	0.0552442	0.0696027	0	0.40235	0.178774	0.0346828	0.0639566	0.00825474	0.0264225	0.0664247	0.214986	0.0439267	0	0.140609	0.0368305	0.049131	0.0591438	0.046965	0.0108298	0.0534065	0.0542271	0	0.025125	0.0679928	0.034502	0.00106057	0.0181759	0.0661101	0.0435181	0.00742637	0.0177775	0.120916	0.00626446	0.0461946	0.0816589
STUM	0.051215	0.0723731	0.0621119	0.0261611	0.0405833	0	0.0116278	0.0296749	0.0192246	0.00905556	0	0.0108136	0	0.00328928	0.0119718	0	0	0.0217093	0	0.0188763	0	0.0316176	0.00162909	0	0.0252604	0	0	0.0059585	0.0268858	0	0.0340294	0.0158929	0.0263297	0.0390106	0	0	0.0208858	0.0629526	0	0.0263339	0	0.0155854	0.019887	0	0	0	0.0304092	0
ITPKB	0.0816437	0.171421	0.0976159	0.253167	0.118496	0.160798	0.0336952	0.0813802	0.098115	0.156392	0.463557	0.244824	0.166841	0.0886682	0.128012	0.260176	0	0.153423	0.138998	0.175937	0.153377	0.115107	0.157919	0.100601	0.108371	0.1731	0.2378	0.115416	0.0405657	0.112326	0.138101	0.0411153	0.216657	0.0947978	0.365677	0.096705	0.120568	0.13219	0.113178	0.0236945	0.174966	0.446793	0.133017	0.114834	0	0	0.119377	0.211048
PSEN2	0.00537416	0.0259939	0.059968	0.0109429	0.0249239	0	0	0	0.0732339	0.0155534	0.0423102	0.0245697	0.0162033	0.01713	0.00320959	0.0083567	0	0.0369562	0	0.00488731	0.0461776	0.00537349	0.0140211	0.0829581	0.00165919	0	0	0.0192651	0	0.0140631	0.0128459	0.0361023	0.0216768	0.00913497	0.156629	0.00362388	0.0199781	0.0395096	0	0	0	0.00597357	0.012712	0	0	0	0.00970948	0.00253755
COQ8A	0	0.0888923	0.0357245	0.0250349	0.0393763	0.129075	0.062279	0.0313493	0.16526	0.127416	0.0114314	0.0537696	0.0753664	0.0284431	0.128047	0.105577	0	0.0839679	0.0919395	0.104694	0.0940968	0.0457903	0.0272785	0.0721558	0.0847837	0	0.225185	0.0707302	0.0690824	0.0185585	0.0437015	0.000325588	0.0609164	0.0318169	0	0.0768885	0.0536401	0.171986	0.152917	0.0361874	0	0	0.0879371	0.00529337	0	0.0110285	0.0444553	0.012852
CDC42BPA	0.44075	0.37662	0.339846	0.41936	0.477973	0.384019	0.388252	0.393898	0.240163	0.319369	0.358334	0.313664	0.353901	0.396312	0.303252	0.303759	0.620729	0.553684	0.44217	0.467758	0.415879	0.211538	0.248237	0.451481	0.360665	0.911406	0.505007	0.437768	0.649715	0.372269	0.316922	0.177314	0.351544	0.372994	0.546603	0.468529	0.345635	0.484746	0.466548	0.331839	0.295566	0.355199	0.622194	0.395616	0.471952	0.161971	0.276859	0.366849
ZNF678	0.0167769	0.124199	0.0540351	0.0631439	0.0403649	0.0413277	0.142254	0.0273188	0.0384252	0.0311378	0	0	0.0376141	0.0223106	0.0281191	0.0184891	0	0.0186288	0.130054	0.0419026	0.159547	0.0912978	0.0445379	0.0383123	0.0431234	0.0254482	0.25703	0.0607407	0.0516912	0.133889	0.036756	0.0480413	0.0489114	0.0866281	0.0834239	0.045952	0.0544016	0.0516516	0.0582272	0.0582581	0	0.0508865	0.0229578	0.203259	0	0.115526	0.0375327	0.0113761
SNAP47	0.00537416	0.0142556	0	0.00285435	0.0465216	0	0.014153	0	0.0434432	0.0314305	0.0486141	0	0	0.0219703	0.00334909	0	0	0.0369901	0.0801964	0.0611573	0	0.0129028	0.00377316	0.0240345	0.0509235	0	0.0780182	0.0553268	0	0.0614606	0.0120781	0.0135324	0.0115456	0	0	0.115591	0.0290736	0	0.0113705	0.011486	0	0.0228422	0.0235996	0	0	0.029153	0.0380071	0.00451254
JMJD4	0	0.0195254	0.0278289	0	0.0704626	0	0.00646029	0.0222522	0	0.0205851	0	0	0	0.00974106	0.0120339	0	0	0	0	0	0	0.0454381	0	0.0281463	0.0141356	0	0	0.010127	0.0171669	0	0.00724238	0	0.00582729	0.0190011	0	0	0.0194765	0	0.00752769	0	0	0	0.00116057	0	0	0.0110285	0.00230639	0.0146001
PRSS38	0	0	0	0	0	0	0	0	0	0.00779795	0	0	0	0	0.00502931	0	0	0	0	0	0	0	0	0	0	0	0	0	0	0	0	0	0.00209863	0	0	0	0	0	0	0	0	0	0	0	0	0	0	0
WNT9A	0	0	0	0.00894602	0.0122756	0.0222452	0	0	0	0.00285187	0.0153234	0	0	0.0196811	0.0122041	0.0262707	0	0.0159191	0	0.0201607	0.0587344	0.0203191	0.0819622	0	0	0	0	0	0.00105098	0	0.00437976	0	0.00496365	0.0176564	0	0.00401668	0.00432766	0	0	0	0	0.017531	0	0	0	0	4.93187e-05	0
WNT3A	0	0	0	0.000778577	0	0	0	0	0	0	0	0	0	0	0	0	0	0	0	0.002507	0	0	0	0	0	0	0	0	0	0	0	0	0	0	0	0	0	0	0	0	0	0	0	0	0	0	0	0
ARF1	0.0908279	0.0877346	0.282184	0.0879408	0.124397	0.0699401	0.115672	0.132028	0.229115	0.0801704	0.0229993	0.129051	0.0627464	0.101415	0.121725	0.0831216	0.0931661	0.152291	0.154274	0.0495014	0.112289	0.087873	0.0411578	0.120857	0.16858	0.0762034	0.302199	0.064895	0.127797	0.0488276	0.153902	0.0533811	0.111111	0.13179	0.438152	0.105969	0.11876	0.109397	0.133633	0.164364	0.0891942	0.0854343	0.117546	0.0569281	0.0329774	0.123404	0.0618993	0.208911
C1orf35	0.0192717	0.01679	0.00530304	0	0	0	0.033598	0.0203413	0.022451	0.0227478	0	0.0349673	0.0445384	0.0215578	0.00892829	0.0393692	0	0.0322388	0	0.00720402	0.0248531	0.00408699	0.00618832	0.017258	0.0228694	0	0	0.00108862	0.0180889	0	0.0241744	0.0403354	0.0124032	0.00595344	0.0247066	0	0.0309397	0.0133284	0.0439838	0.0185557	0.0247691	0.0509162	0.004259	0	0	0.00626446	0.010537	0
MRPL55	0.0477275	0.035964	0.0362641	0.0155109	0.0605265	0	0.0517021	0	0.0267637	0.00651648	0	0	0	0.0440365	0.0237533	0.0419351	0	0.0508254	0.095169	0.00713387	0.0231854	0.000288139	0.0162345	0	0.0320438	0	0	0.0173953	0.0870513	0.0110769	0.00529936	0	0.0172118	0.0238	0	0	0.0552169	0	0.0280503	0.011486	0.0389794	0.011917	0.000875216	0.0187718	0	0.0213043	0.0107486	0
GUK1	0.0725614	0.220495	0.206075	0.230188	0.140325	0.0134578	0.274689	0.0884089	0.196518	0.040076	0.202694	0.0671449	0.128259	0.1429	0.161732	0.294189	0.249017	0.281585	0.192344	0.100528	0.0818945	0.0595112	0.0604839	0.0980807	0.230163	0	0.0633643	0.109966	0.142723	0.157588	0.166201	0.127466	0.169572	0.173044	0.189648	0.0193505	0.221919	0.0473581	0.122314	0.0971708	0.238793	0.0961263	0.175627	0.196406	0.152168	0.0384393	0.0555297	0.0955779
GJC2	0	0	0	0.00277342	0	0	0	0.00863818	0	0	0	0	0	0	0.0176263	0	0	0	0.00665559	0.015707	0.0150881	0.00045743	0.0106736	0	0.000297893	0	0	0	0	0	0	0	0.00456226	0.0209255	0	0	0.0023829	0	0	0	0	0	0	0.0285286	0	0.029153	0	0
IBA57	0	0.031613	0	0.0168985	0.0672223	0	0.0125468	0.013072	0	0.022434	0	0.0382284	0.084537	0.00373167	0.0415263	0.00984617	0	0.0354104	0	0.00843385	0.0150881	0.0032026	0.034696	0.0086879	0.0143757	0	0.0588945	0.00292759	0	0	0.0159689	0.00485348	0.0102456	0.00669879	0	0.00362388	0.00488892	0.0382173	0	0.0320157	0	0.0142446	0	0	0.0618822	0	0.00741787	0.00273124
OBSCN	0	0	0.0202393	0.0348758	0.0232535	0.0357034	0.0514857	0.0221503	0.0446276	0.0965229	0.0436845	0.0108136	0.0964621	0.0196491	0.0814189	0.0504681	0.120626	0.164722	0.0811036	0.0503748	0.190061	0.0273073	0.0241797	0.0662707	0.0721783	0.196912	0	0.0852374	0.0381551	0	0.0585809	0.0155558	0.066674	0.0681547	0	0.0827555	0.104777	0.0507982	0.10264	0.0277512	0.0404554	0.0725083	0.0718926	0.102821	0.0990436	0.0923525	0.0542925	0.039289
TRIM11	0	0.0270539	0	0.00868926	0	0	0.0250375	0.0342785	0	0.0495873	0	0	0.010734	0.0262067	0.00870603	0	0	0.0157914	0.0194335	0.0270272	0	0.0125332	0.0265586	0.00591978	0.00615882	0.0266131	0	0.0348084	0	0.068445	0.00872599	0.0182991	0.0259984	0.00659804	0.0183744	0.0342249	0.0151816	0.0147328	0	0.0341991	0	0.0304751	0.0529996	0.0156643	0	0	0.0128172	0.0521911
TRIM17	0	0	0	0	0	0	0	0.00500743	0	0	0	0	0	0.0024906	0	0	0	0	0	0.000169	0.0150881	0	0.00570616	0	0.00431277	0	0	0.00533312	0.0473699	0	0.00389084	0	0.00867698	0	0	0	0.0105645	0	0.00369799	0	0	0.00937939	0	0.0490483	0	0	0.00169686	0
HIST3H2A	0	0	0.00903485	0.0369358	0	0	0	0.00549734	0.00685391	0	0.0623161	0.0318609	0	0.0136222	0.00427538	0	0	0	0	0.0333867	0	0.00498536	0.00330666	0	0.00094283	0	0	0.0362771	0	0.0179083	0.0403461	0.00963924	0	0	0	0	0.00559709	0	0	0	0	0.0726701	0	0	0	0	0.000640676	0.0146001
HIST3H2BB	0	0	0	0.00139795	0	0	0	0	0	0	0	0	0	0	0	0	0	0	0	0	0	0	5.52304e-05	0	0	0	0	0.00152661	0	0	0	0	0.00328331	0	0	0	0	0	0	0	0	0.00917065	0	0	0	0	0	0
RNF187	0.0758259	0.100912	0.036078	0.0163274	0.0145931	0.0949711	0.136585	0.0284909	0.00375004	0.0446579	0	0	0.0778939	0.0301009	0.0517614	0.0156168	0.163674	0.0422186	0.0423153	0.053539	0.0387175	0.0479262	0.0705914	0.0249634	0.0469011	0.0860485	0.217731	0.0449081	0.060039	0.0816793	0.0512455	0.075852	0.0911216	0.0435329	0	0.0544301	0.0785271	0.0299392	0.0978014	0.062955	0	0.0207155	0.0696025	0.104517	0.198285	0	0.0218731	0.0614585
RHOU	0	0	0.00260141	0.0181481	0.01598	0.0413277	0	0.0131571	0.00616599	0.00810943	0	0	0.0272492	0.00903138	0.00982465	0	0	0	0	0.013427	0.05978	0.0178366	0.0513757	0.00608213	0.046773	0	0	0.0396354	0.0135247	0	0	0	0.0108155	0	0	0	0.0257358	0.0416768	0	0.0188521	0	0.0633605	0.00113414	0	0	0	0.00271303	0.012852
RAB4A	0.0228418	0.0730846	0.101502	0.0585505	0.0111282	0.0592708	0.0256361	0.0446704	0	0.051331	0.0234367	0.0146013	0.0625819	0.0490283	0.0387617	0.0204503	0.159184	0.0726628	0.0272081	0.0492771	0.0474135	0.034881	0.0412849	0.0512302	0.0386227	0.141271	0.101673	0.04913	0.0898973	0	0.0658901	0.122818	0.0651474	0.0480496	0	0.00625513	0.0502904	0.0596841	0.0108877	0.02827	0	0.06712	0.0236179	0.0565275	0	0.00705819	0.0351912	0.00253755
CCSAP	0	0.0165029	0.0157961	0.0669107	0.0857834	0	0.0757381	0.0498197	0.0810054	0.026739	0	0	0.0123171	0.0284816	0.0157708	0.0332753	0	0.0698167	0.0100305	0.00376356	0.138811	0.00143293	0.000823746	0	0.0446844	0	0	0.0317431	0.0294596	0.12358	0.0237692	0.0478557	0.0643706	0.0389692	0	0.0293249	0.0170359	0.0681012	0.0162677	0.0926596	0.139427	0.0194509	0.00402558	0.0228996	0.180709	0.0811003	0.0159312	0.00776881
ACTA1	0	0	0	0	0.00655709	0	0	0	0	0	0	0	0.00511059	1.60464e-05	0.0105765	0	0	0	0	0	0	0	0	0	0.00094283	0	0	0	0	0	0	0	0.000860927	0	0	0	0	0	0.0280503	0	0	0	0	0	0	0	0	0
NUP133	0.0888175	0.0591071	0.00994522	0.0765908	0.131327	0.163161	0.0300211	0.0262824	0.228166	0.0609882	0.0857928	0.0175724	0.0856679	0.0883647	0.0905053	0.230877	0	0.0847834	0.164731	0.106047	0.0816206	0.0564026	0.055155	0.0703561	0.0675918	0	0	0.119519	0.0563137	0.0325888	0.0850151	0.0974251	0.0781506	0.0485789	0	0.00625513	0.0645345	0.0641657	0.0880249	0.0181759	0.231374	0.0463753	0.0842698	0.0877156	0.241451	0.0216544	0.0814801	0.0695572
ABCB10	0.0415553	0.0164912	0.0251261	0.0462121	0.0542056	0.0183668	0.0510385	0.0350763	0	0.0472706	0.112535	0.0337319	0.0330311	0.0361399	0.0364553	0.04215	0	0.0200718	0.0773112	0.0240621	0.0597974	0.0160478	0.0498277	0.0516718	0.025057	0.0860485	0.164627	0.0534393	0.0280926	0.0558433	0.0389317	0.0215542	0.0482704	0.0421629	0.0832308	0.00727156	0.0274715	0.0478808	0.0225806	0.0358651	0	0.0633805	0.0592682	0.0812262	0.0291392	0.0580631	0.0219398	0.0892281
TAF5L	0	0.0504279	0.000323194	0.0152985	0.0111282	0.0951456	0.021509	0.0296749	0	0.0386638	0.0400414	0.0244126	0.0753398	0.0338856	0.0335037	0.0262707	0	0.0483179	0.015339	0.0379245	0.107901	0.0146186	0.00627689	0.0101282	0.057088	0	0	0.00677368	0.0211552	0.115332	0.0304385	0.0287183	0.025381	0.00990806	0	0.00727156	0.0263805	0.0575841	0.0494044	0.00933916	0	0	0	0.03545	0.0266938	0.00626446	0.0300449	0.0323525
URB2	0	0	0	0.0120204	0.00836152	0	0.0137763	0	0	0	0	0	0.0123171	0.0124224	0.0165178	0	0	0	0	0.0236419	0.114686	0.000288139	0	0.0466133	0.0103148	0	0	0	0.0182753	0	0.00441226	0.0160709	0.0104309	0	0	0.0184703	0.0376955	0	0.00106057	0.042048	0	0	0.0133423	0	0	0.0109266	0.0157238	0.0866583
GALNT2	0.0453729	0.175502	0.025566	0.0960288	0.122865	0.0878662	0.194845	0.151685	0.0932654	0.0600895	0.0490016	0.214356	0.0696106	0.0880918	0.0504001	0.0389394	0.288478	0.168315	0.157407	0.106104	0.213615	0.166762	0.0536259	0.219936	0.0418889	0.31968	0.330321	0.16505	0.141448	0.12256	0.10752	0.285924	0.130799	0.117141	0.180718	0.161996	0.110078	0.234543	0.0824225	0.107022	0.0737466	0.439789	0.0915903	0.0914698	0.253721	0.284981	0.0561255	0.234572
PGBD5	0.0204272	0	0.0304514	0.00672485	0.0917563	0.0669976	0.0824391	0.0815135	0.125124	0.0201434	0	0	0.0441036	0.0450897	0.0141982	0.0797029	0	0	0.033918	0.0240064	0.070441	0.00506562	0.0275411	0.0283009	0.0534259	0	0	0.0178678	0.00718529	0.0278537	0.0272507	0.0192408	0.037904	0.00780517	0.156629	0.0278942	0.0491561	0	0.017805	0.0263536	0	0.0066641	0.00113414	0.00529337	0	0.0347307	0.0149095	0.0101257
COG2	0	0.0228969	0.0702452	0.11947	0.0660183	0.0283402	0.0637975	0.0529835	0.0626123	0.0232248	0.0291402	0.00334506	0.0663198	0.0314573	0.0288316	0.048314	0.187607	0.0259228	0.0159954	0.0850515	0.0469992	0.0139268	0.0288696	0.00974358	0.0462832	0	0.12452	0.0455126	0.0106984	0.041238	0.0310436	0.0299257	0.0515995	0.00189416	0	0.1119	0.0431902	0.034502	0.0574851	0.0724807	0	0	0	0.119278	0	0.0490677	0.0535608	0.0734745
AGT	0.118493	0.0609807	0.023815	0.0225836	0.0317435	0	0.216848	0.0282117	0.025967	0.0334773	0	0	0.0137482	0.0601363	0.0963204	0	0	0.0270017	0.0298222	0.060904	0.034568	0.132691	0.0510634	0	0.0743613	0	0.0908424	0.0395418	0.035416	0	0.00571441	0.00780429	0.0298993	0	0	0	0.0709328	0.028081	0.11516	0.235674	0.0239143	0.0264291	0.0757846	0.0305158	0	0.0470122	0.00221774	0.0363345
CAPN9	0	0	0	0	0	0	0	0	0	0	0	0	0.0160919	0	0	0	0	0	0	0	0	0	0	0	0	0	0	0.0108687	0	0	0	0	0	0	0	0	0.00744816	0	0	0	0	0	0	0	0	0	0	0
C1orf198	0.0298559	0.0250258	0.0730547	0.0360227	0.100519	0.0383439	0.0503135	0.0214525	0.0343323	0.0479848	0.0746452	0.159856	0.0189771	0.0467035	0.0849256	0	0.159184	0	0	0.0406512	0	0.0124022	0.0559122	0	0.0666575	0.176397	0.0782476	0.0115288	0.0870593	0.0705386	0.00824275	0.0178867	0.0526955	0.0229113	0	0.00362388	0.00888677	0.0147328	0.0113705	0.0261969	0	0.0133652	0.077492	0.0812262	0	0.00626446	0.00380159	0.00489349
TTC13	0.0254241	0.0955991	0.0721586	0.0315595	0.0833587	0.158406	0.0799061	0.0453864	0.0122544	0.0197048	0.0379652	0.0279709	0.0333453	0.0667557	0.0658438	0.141208	0	0.0923166	0.103884	0.0690601	0.0766925	0.0643721	0.0983504	0.0865514	0.0458799	0.143727	0.416526	0.0721387	0.0600623	0.110635	0.063442	0.0815164	0.0702803	0.0819957	0.10919	0.0349306	0.0500062	0.0951601	0.109972	0.158151	0	0.00917065	0.0757818	0.099082	0	0.0638072	0.0525404	0.0329769
ARV1	0.0205054	0.0718183	0.00282759	0.011832	0.0160439	0.114591	0.0365117	0.022252	0	0.00936966	0	0	0	0.0104347	0.00513086	0.0204046	0.187607	0.0185247	0.0564309	0.037207	0.0576592	0.00607367	0.0169339	0	0.0271019	0	0	0.0447205	0.0202313	0.0150227	0.0348414	0.0160763	0.00448701	0.00314556	0	0.0179729	0.0156133	0	0	0.0565476	0.0429505	0.0208639	0.0126044	0.0404629	0.0422419	0.0213043	0.0287836	0.0101257
FAM89A	0.0222418	0.019013	0.10934	0	0.0731164	0	0.0266852	0.0217326	0.131437	0.00820799	0	0.0188907	0.0224494	0.0346235	0.0232035	0.101949	0	0.060186	0.0222794	0.0187621	0	0.0403016	0.0238777	0.0491231	0.010533	0.184759	0	0.00602565	0.0733827	0.00747286	0.0169418	0.0304483	0.0439097	0.0108785	0	0.0811325	0.0837681	0.0473581	0	0	0	0.00720858	0.0250763	0	0	0.071694	0.0212291	0.0268147
TRIM67	0	0	0	0	0.0142191	0	0	0	0	0	0	0	0	0.0048385	0.00774583	0	0	0	0	0	0	0.0013955	0	0	0.0101772	0	0	0.0154644	0	0	0	0	0	0	0	0	0	0	0	0	0	0	0	0	0	0	0.0180021	0
C1orf131	0.0183232	0	0.0393488	0.0589193	0.0649521	0	0.021298	0.0116579	0.0279807	0.046678	0.044055	0	0.0147357	0.0135042	0.0305323	0.0242957	0	0.030611	0.0562088	0.0353948	0.0370662	0.020783	0.0137515	0.0189578	0.0180639	0.0266131	0	0.0484112	0	0	0.0249716	0.0382309	0.031752	0.0180383	0.0285668	0.0329756	0.0291274	0	0.0405143	0	0	0.0390587	0.0128081	0	0	0	0.00714766	0.00451254
GNPAT	0.033223	0.0933211	0.0968181	0.10872	0.0370438	0	0.0655254	0.0481044	0.042172	0.0499964	0	0	0.018996	0.033076	0.0556809	0.083965	0.186491	0.112222	0.115437	0.0706828	0.0489959	0.0404301	0.0200029	0.0683451	0.0283343	0	0	0.104426	0.0713521	0.0854252	0.0546134	0.0509026	0.0478816	0.0529462	0.0839425	0.170297	0.0477132	0.100086	0.0543345	0.0489485	0.182923	0.0428811	0.0283716	0.147188	0.00946215	0.0601139	0.0401354	0.0316945
EXOC8	0.0192717	0.0393519	0.0129551	0.0405324	0.0815455	0.0260992	0.0525199	0.0155536	0.00105171	0.0102107	0.0144309	0	0	0.00842081	0.0136526	0	0	0	0.0258701	0.000169	0.0212875	0.0125395	0.0400757	0	0	0	0.128599	0.00315192	0.00400253	0.02211	0.0204802	0	0.00389774	0.00283249	0	0	3.94546e-05	0.0395096	0	0.04241	0	0.00219641	0.00208625	0.0323535	0.0714413	0.120926	0.00531723	0.0254725
SPRTN	0	0	0.00530304	0.012909	0.0407838	0	0	0	0.0135333	0.02062	0	0.0121493	0	0.0127092	0.0295752	0.0201359	0	0.0159191	0	0.000555796	0.031829	0.0279068	0	0	0.00486002	0	0.12452	0.0117766	0.0185565	0.0500074	0.0328176	0.0182381	0.00770791	0	0	0.0283187	0.0128657	0	0.00106057	0.00766532	0	0.0432132	0.0118677	0	0	0.116012	0.00875518	0
EGLN1	0.111164	0.203689	0.173711	0.231488	0.132957	0.157197	0.110318	0.185801	0.187409	0.155034	0.0393224	0.203917	0.160349	0.0605122	0.0595477	0.0770384	0.284922	0.0979814	0.171067	0.0968059	0.251583	0.168964	0.0606804	0.103368	0.106567	0.1344	0	0.197015	0.00790603	0.18051	0.168218	0.19063	0.153565	0.143949	0.201516	0.117674	0.156835	0.0537368	0.212564	0.0739058	0.0949369	0.126445	0.172368	0.19998	0.429771	0.0987065	0.0777463	0.138754
TSNAX-DISC1	0	0.00424795	0	0	0.0286658	0.0793759	0	0.0231027	0	0.00163534	0	0	0.00492294	0.00803621	0.00681438	0.0690028	0.0839589	0	0.0187338	0.0217609	0.05449	0.0124507	0.00448544	0	0.00365741	0	0	0.00942893	0.0699737	0.0218186	0.0190138	0.0262546	0.017684	0.00960336	0.0402954	0	0.00412123	0	0.0287803	0.0149843	0.102863	0	0	0.109181	0	0	0.0430503	0.00757648
DISC1	0.236521	0.182114	0.201189	0.202504	0.223674	0.400675	0.252211	0.406141	0.282662	0.459764	0.419751	0.751744	0.328811	0.246395	0.319767	0.368503	0.427326	0.238853	0.396427	0.360403	0.301919	0.309575	0.255707	0.378712	0.188579	0.100174	0.266372	0.172594	0.288437	0.21956	0.245018	0.264482	0.35274	0.333978	0.719184	0.483834	0.389722	0.612629	0.274146	0.293619	0.253545	0.250596	0.2592	0.656576	0.360635	0.389733	0.151063	0.322836
SIPA1L2	0.126302	0.148983	0.132198	0.155913	0.150466	0.167576	0.0910614	0.128533	0.1115	0.25365	0.245873	0.266862	0.235962	0.151636	0.150446	0.169566	0.376314	0.280423	0.252727	0.147784	0.283959	0.357304	0.121802	0.143767	0.239832	0.373382	0.629357	0.26817	0.264468	0.110477	0.11365	0.194725	0.163485	0.108642	0.477032	0.142357	0.0988133	0.188797	0.0732075	0.229475	0.0945768	0.288276	0.1675	0.304754	0.701147	0.258	0.149147	0.190383
MAP10	0	0	0	0	0	0	0.0106737	0.013072	0	0.0173856	0	0	0	0	0	0.0291352	0	0.0218022	0.0150282	0.000545054	0	0.0043732	0	0.0224299	0	0	0	0	0	0	0.0035994	0.00834169	0.00595242	0	0	0.0786389	0.00547744	0	0.0552128	0	0.0247691	0	0.0124998	0	0	0	0.00259165	0
NTPCR	0	0	0.0241523	0.0392436	0	0	0.0698852	0.0298511	0.0408739	0.0597085	0	0.0461809	0.0260724	0.0363448	0.0407312	0.0853975	0	0.0952128	0.0448603	0.093789	0.043957	0.0197968	0.00448522	0.0150278	0.0235294	0.0605704	0	0.0480851	0.00460339	0.0194101	0.0386865	0.0469702	0.0181435	0.0385156	0.0613908	0.024737	0.0520513	0	0.0750636	0.0263847	0	0.0247921	0	0.0908708	0.0670155	0.0109266	0.0678649	0.0423401
PCNX2	0.0683596	0.0419264	0.209884	0.149508	0.168978	0.159782	0.104104	0.159577	0.108568	0.0694347	0.0139392	0.060545	0.110281	0.0856893	0.094225	0.032481	0	0.202956	0.126475	0.0515979	0.0949496	0.0833826	0.0788265	0.0990369	0.0824194	0.0740847	0.138857	0.123072	0.070109	0.159875	0.146827	0.0885097	0.163431	0.0410411	0.0613908	0.00362388	0.0800003	0.114885	0.135866	0.193003	0.18174	0.0574078	0.0925778	0.112194	0.106679	0.144697	0.0451636	0.133552
MAP3K21	0	0.0458014	0	0.00812309	0.0317435	0.0231585	0.0164148	0.0133891	0.0482411	0	0	0	0	0.031024	0.0098001	0	0	0	0	0.0294909	0	0.00687771	0.00360578	0	0.0161085	0.0254482	0	0.0194363	0.0100577	0	0	0.00780429	0.0119447	0.00218388	0.0936157	0	0.0154685	0.112867	0	0	0	0.0397016	0	0	0	0	0.0334243	0
KCNK1	0	0	0.01593	0.0469471	0.0643601	0.0413277	0.0955366	0.0652219	0.0730797	0.00795878	0	0	0.00604517	0.0323495	0.0601621	0.0138968	0	0.0451273	0.00365165	0.030074	0	0.0365269	0.0464616	0.0127072	0.101343	0.12857	0.12452	0.0388722	0.00348469	0.0270282	0.0778698	0.0479721	0.0526534	0.0272464	0	0.0335303	0.0457142	0.0133284	0.0803047	0.0135975	0	0.0598108	0.0169755	0.0285286	0.00946215	0.113856	0.033303	0.128094
SLC35F3	0.138827	0.0695954	0.0850334	0.0864948	0.0465901	0.0195464	0.107735	0.0438248	0.0425464	0.015643	0	0	0.0443499	0.0732138	0.0624256	0.0345451	0	0.0326861	0.109535	0.0561705	0.0514231	0.018763	0.045578	0.0273679	0.0759734	0	0.182327	0.0622148	0.0505973	0.0240883	0.0589841	0.0428438	0.067539	0.035538	0.0834239	0	0.113381	0.0605024	0.0437269	0.112786	0.147769	0.0882452	0.0670318	0.013847	0.164133	0.0410028	0.0473688	0.0147205
COA6	0	0	0.0703924	0.0171298	0.0730363	0	0.0476306	0.026035	0.014661	0.00409779	0	0	0.0244301	0.0252311	0.00536968	0.0405078	0	0.0583983	0.0304775	0.0151281	0.0162639	0.0146626	0	0.0433373	0.0443864	0.0254482	0	0.0264306	0.00718529	0.020396	0.0141133	0	0.0125749	0.00618254	0	0.146634	0.0793368	0	0.103339	0.071119	0.0677363	0.0360023	0.0394459	0	0	0	0.0181464	0
TARBP1	0.051215	0.104561	0.0417186	0.197266	0.138086	0.208711	0.0812097	0.0943572	0.109072	0.0444028	0.0821042	0.00664403	0.0186782	0.0811774	0.088208	0.104773	0	0.199831	0.0848634	0.0979799	0.0630309	0.0673772	0.0523009	0.0637567	0.0980249	0.122034	0.234623	0.151595	0.216746	0.161856	0.115773	0.0587076	0.0676631	0.102723	0	0.0693035	0.0588181	0.0133284	0.0457798	0.0730085	0	0.0917865	0.00418572	0.186309	0	0.0647262	0.0691284	0.0531374
IRF2BP2	0.00622634	0.0983922	0.104751	0.123249	0.12818	0.140878	0.137865	0.0409707	0.123086	0.0899276	0.0504476	0.0463962	0.0862525	0.0819066	0.0972861	0.0675602	0.0931661	0.0884919	0.116717	0.0611771	0.0979288	0.0225307	0.046037	0.0437536	0.13401	0	0.0782476	0.0991194	0.0530059	0.0570058	0.0711515	0.0701248	0.091968	0.149033	0.0758049	0	0.127541	0.10274	0.0370396	0.0506548	0	0.0369354	0.102063	0.126493	0.163038	0.0737647	0.0594628	0.109976
TOMM20	0.194962	0.136124	0.0256011	0.130081	0.103753	0.117683	0.113354	0.193712	0.266273	0.0760608	0.102844	0.091424	0.0367501	0.105009	0.0952187	0.120767	0.120626	0.072356	0.0618843	0.0893245	0.0559868	0.0668139	0.0560939	0.0207659	0.0880172	0.226465	0	0.0825744	0.194745	0.0569329	0.142965	0.0471402	0.100103	0.206605	0.0183744	0.0566979	0.0959485	0.0133284	0.0687263	0	0	0.0216685	0.104085	0.0780689	0.0570675	0.0182846	0.0769655	0.104765
RBM34	0	0	0	0	0	0	0	0	0	0	0	0.0424582	0	0	0	0	0	0	0	0	0	0	0	0	0.00574913	0	0	0	0	0	0	0	0	0	0	0	0.0113079	0	0	0	0	0	0	0	0	0	0	0
ARID4B	0.284639	0.284341	0.340484	0.411529	0.259472	0.360888	0.216735	0.291773	0.191427	0.187166	0.243937	0.165182	0.297711	0.264376	0.294532	0.307982	0.594397	0.272456	0.376646	0.302142	0.374633	0.186293	0.204463	0.207054	0.28512	0.302533	0.74749	0.303626	0.451875	0.160597	0.230441	0.350317	0.260225	0.305113	0.414898	0.242653	0.288885	0.26551	0.259087	0.286059	0.290218	0.299384	0.34408	0.346864	0.580533	0.193199	0.149967	0.339716
GGPS1	0	0	0	0	0	0	0	0	0	0	0	0	0	0	0	0	0	0	0	0	0	0	0	0	0	0	0	0	0	0	0	0	0	0	0	0	0	0	0	0	0	0	0	0	0	0	0	0
TBCE	0	0	0.00100746	0	0	0	0.0153688	0.020231	0.0335168	0	0.0162945	0.0200311	0.00825012	0.0015417	0.0170172	0	0	0	0	0	0.129064	0.00999826	0.0132576	0.0639718	0.000846249	0	0	0	0	0	0.0156669	0	0.0175942	0.00797199	0	0	0.00725617	0	0.00752769	0	0	0.000981746	0	0	0	0.0166637	0	0.0440905
B3GALNT2	0.051028	0.0289108	0.00530304	0.0638029	0.0547121	0.0203422	0.0217141	0.0236849	0.0573685	0.0205099	0.0804795	0.0753182	0.0368684	0.0883005	0.161758	0.053055	0	0.0484683	0.0829247	0.063629	0.0670968	0.0295015	0.054074	0.0294822	0.0456725	0.0266131	0.12452	0.0401317	0.0299207	0.0140631	0.0479838	0.0480921	0.116728	0.108577	0	0.113496	0.0818987	0	0.0225806	0.0425951	0	0.050176	0.149156	0.102821	0	0.0409925	0.116312	0.125466
GNG4	0.0351778	0.131358	0.0110266	0.033435	0.0599121	0.115181	0.0204369	0.0644039	0.135856	0.0816782	0.141603	0.0539359	0.0746674	0.0538886	0.0674751	0.0389015	0.100086	0.0606817	0.118117	0.0561168	0.0248531	0.0950321	0.118339	0.131324	0.0402641	0.137876	0.198568	0.0221726	0.0372238	0.0565692	0.0931327	0.0728418	0.152146	0.00550911	0.0613908	0.0222219	0.0819537	0	0.0640009	0.259128	0.160379	0.074165	0.0626393	0	0.189722	0.0324766	0.0381823	0.20403
LYST	0.36589	0.221641	0.250411	0.304734	0.340022	0.392509	0.394802	0.212668	0.208683	0.181258	0.217378	0.473726	0.195224	0.175246	0.235115	0.416578	0.634257	0.18905	0.297847	0.211918	0.101906	0.176497	0.246066	0.230736	0.248762	0.364969	0	0.369227	0.344168	0.275667	0.272719	0.138584	0.255034	0.363563	0.0613908	0.211829	0.201674	0.161238	0.539355	0.308167	0.27563	0.183723	0.167098	0.229395	0.481906	0.425176	0.173278	0.10576
NID1	0.0314281	0.180493	0.211425	0.368521	0.127477	0.337485	0.292161	0.327003	0.155968	0.349519	0.354482	0.62019	0.260118	0.220032	0.246965	0.284292	0.0839589	0.290762	0.320339	0.129998	0.448712	0.708856	0.128081	0.164077	0.165138	0.34183	0.169221	0.212802	0.418333	0.298769	0.425855	0.209084	0.427676	0.204491	0.348456	0.0892922	0.213085	0.28038	0.175166	0.475782	0.342342	0.422514	0.191848	0.471657	0.50726	0.6562	0.139209	0.137131
GPR137B	0	0	0.0265259	0.0693274	0.0423605	0	0.0579743	0.106545	0	0.0424618	0.0114314	0	0.0489249	0.0492546	0.0810042	0.045344	0	0.0450148	0.0464468	0.0334547	0.0345503	0.0341051	0.015282	0.0799357	0.0235614	0	0.0588945	0.0287676	0.0133095	0.0349256	0.0270951	0.0506627	0.0422917	0.0185188	0	0	0.00339437	0.0951601	0.017805	0.110743	0.129262	0.0238718	0	0	0	0.232239	0.0336563	0.0750263
ERO1B	0.0312939	0.0206726	0.0473653	0.17333	0.0559264	0.0827346	0.0771169	0.127982	0.138906	0.100716	0.117871	0.0689231	0.0770846	0.126763	0.0707928	0.042167	0	0.0791723	0.108507	0.0381733	0.0424072	0.0916284	0.0916026	0.0510384	0.0719172	0.199734	0.198568	0.089851	0.0458682	0.180711	0.0891331	0.0817311	0.0964841	0.0459894	0.197118	0.00401668	0.114808	0	0.0561524	0.147517	0.108184	0.0424819	0.020441	0.195699	0	0.0550688	0.063135	0.169498
EDARADD	0	0	0	0.0338885	0	0	0.0363965	0.0120788	0	0	0	0	0	0.00817801	0.000587621	0	0	0	0	0.00289258	0	0.0181478	0.0165771	0	0.0153461	0	0	0.00100606	0	0	0.0272521	0	0.00712261	0.00669879	0	0.0215359	0.00706003	0	0	0	0	0.0155854	0.00113414	0	0	0.0162926	0.000225785	0
LGALS8	0	0	0.0557074	0.034425	0.0639535	0.00777336	0.0736646	0.0454891	0.0210132	0.0372319	0.0423557	0.0556032	0.012361	0.0190401	0.0223369	0.123028	0	0.0917951	0.00700579	0.0316456	0	0.0327415	0.0502952	0.00591978	0.0134043	0.184759	0.12452	0.0632304	0.0611215	0.00507195	0.0222388	0.0562393	0.0301484	0.0572988	0	0.0407253	0.0308549	0.110604	0.0478223	0	0	0.0223686	0.0570535	0.117704	0.0946708	0	0.0130213	0.0776208
HEATR1	0	0.0200875	0.0614405	0.0762741	0.098434	0.0203422	0.087734	0.083839	0.0921716	0.0486062	0.137466	0.0148666	0.0223843	0.0268718	0.0627202	0.0209216	0	0.094119	0.0431251	0.0286772	0.049636	0.0468588	0.0193788	0.0522947	0.0204456	0.193841	0.12452	0.0570839	0.0462753	0.0554981	0.013492	0.0510915	0.0487898	0.0669125	0	0	0.0203211	0.0316224	0.00106057	0.112045	0.0560573	0.0269644	0.0495624	0.0647639	0	0.0288305	0.0300923	0.0664481
ACTN2	0.0201037	0.0409341	0.00260141	0.0565464	0.17402	0.0526889	0.0743349	0.0292337	0.221065	0.018774	0	0.0424582	0.0309264	0.0641428	0.0401386	0.0983123	0	0.0167764	0.0555397	0.0434536	0.0250436	0.00440956	0.0311577	0.208382	0.0402308	0.0254482	0.138857	0.0164407	0.0217581	0.0715306	0.0289494	0.000325588	0.00788886	0.0278574	0.10919	0.0164803	0.0273509	0	0	0	0.246759	0.0196801	0.0180834	0.00529337	0	0.0182846	0.129662	0.0934619
MTR	0.124349	0.145436	0.169701	0.0554434	0.152199	0.0704619	0.123176	0.0569875	0.101726	0.0973202	0.0670858	0.187741	0.162161	0.13623	0.108796	0.175598	0.230955	0.110602	0.115102	0.149788	0.193918	0.0843541	0.0911808	0.0521079	0.123918	0.0266131	0.059042	0.164612	0.165518	0.183106	0.079681	0.124324	0.152983	0.108913	0	0.220958	0.0818537	0.155723	0.0142079	0.0241908	0.0560573	0.16455	0.109809	0.0927591	0.137257	0.0576118	0.0576159	0.19528
RYR2	0.166263	0.327485	0.228523	0.378199	0.308778	0.218981	0.337276	0.252661	0.42568	0.095408	0.785161	0.268802	0.262871	0.313085	0.456601	0.314126	0.171794	0.33862	0.247978	0.228955	0.13911	0.0977994	0.424838	0.0698898	0.476472	0.16032	0.524638	0.325389	0.320214	0.189297	0.193263	0.139966	0.274081	0.304018	0.180037	0.144926	0.354448	0.08233	0.256355	0.124875	0.371487	0.201054	0.217964	0.315614	0.217614	0.312508	0.338199	0.16374
MTRNR2L11	0	0	0	0	0	0	0	0	0	0	0	0	0	0	0	0	0	0	0	0	0	0	0	0	0	0	0	0	0	0	0	0	0	0	0	0	0	0	0	0	0	0	0	0	0	0	0	0
CHRM3	0.0722506	0.0988994	0.150881	0.265666	0.0960261	0.143395	0.156692	0.15177	0.0813185	0.0818023	0.0158054	0.0999724	0.233014	0.0580907	0.128174	0.207383	0.231221	0.155564	0.218305	0.241579	0.0919724	0.0900861	0.346023	0.072652	0.209667	0	0.222039	0.499308	0.149636	0.190208	0.173773	0.107898	0.196787	0.0405006	0.101645	0.0966815	0.157342	0.143615	0.168845	0.0493615	0.168643	0.512703	0.0672056	0.319284	0.220669	0.31285	0.109061	0.112393
FMN2	0.105094	0.0854776	0.1115	0.155868	0.206395	0.181454	0.103823	0.186791	0.110846	0.0924962	0	0.113323	0.133435	0.0487043	0.10468	0.270459	0	0.130234	0.0653035	0.12525	0.144788	0.0420017	0.117468	0.0382564	0.108358	0.16271	0.331601	0.153736	0.196653	0.15379	0.15038	0.109488	0.104675	0.0893389	0.218451	0.0366362	0.159817	0	0.0128983	0.0588681	0.116175	0.106058	0.090927	0.194746	0.0422419	0.24242	0.0526484	0.100812
GREM2	0.00476834	0.0602325	0.0361119	0.00536431	0.0426696	0.0257491	0.0432266	0.0266274	0.00375004	0.0431133	0	0	0.0528341	0	0.00382736	0	0	0	0	0.0296803	0	0.0317754	0	0	0.00641009	0.185095	0	0.00906328	0	0	0.00997055	0.141407	0.0202887	0.0190508	0.0183744	0.0164803	0.0204501	0	0	0	0	0.0108308	0	0	0	0.0413236	0.00948936	0
RGS7	0.275133	0.1821	0.15974	0.263194	0.18152	0.358201	0.201332	0.275609	0.173187	0.0730781	0.0938214	0.053432	0.327653	0.140883	0.156358	0.186888	0.525501	0.323895	0.321458	0.28373	0.245832	0.0895257	0.131435	0.192682	0.302563	0.262753	0.292858	0.262484	0.315077	0.345554	0.209515	0.16187	0.233809	0.156869	0.133151	0.0755876	0.243327	0.149631	0.0585708	0.239457	0.16089	0.104797	0.256537	0.411208	0.465954	0.127943	0.102469	0.226321
FH	0	0.119154	0.033586	0.0199317	0.0871548	0.0562688	0.0262326	0.0292542	0.01301	0.0116962	0.0153833	0	0	0.0160333	0.0215678	0.00984617	0	0.0684895	0.0016856	0.017135	0.0205646	0.02872	0.024323	0	0.021152	0	0	0.0453501	0	0.0160653	0.0172803	0.0206794	0.0400563	0.00700898	0	0.00362388	0.0335842	0.0272499	0.00106057	0	0.0429505	0.0264636	0.0630336	0.0490483	0	0	0.0185961	0.00754353
KMO	0	0.0043109	0	0	0	0	0	0	0	0	0	0	0	0	0	0.0109873	0	0	0	0	0	0.00635585	0	0.00529661	0.00315058	0	0	0.00582611	0	0	0	0	0	0	0	0	0.00244225	0	0	0	0	0.0149041	0.0164681	0	0	0	0.00164358	0
OPN3	0.00537416	0.0281755	0	0.0370664	0	0.0959006	0.0262326	0	0	0	0	0.0120215	0.00288319	0.00856539	0.00909003	0	0	0	0.0114394	0.0170671	0	0.00536621	0.00166933	0.00529661	0.0105438	0.0266131	0	0.0115665	0	0.0633312	0.00649263	0.0442239	0.0268651	0.00334314	0	0	0.0289745	0.0644915	0	0	0	0.0771546	0	0.013847	0	0	0.0252613	0.014131
WDR64	0	0	0	0	0	0	0	0	0	0.00299103	0	0	0	0	0	0	0	0	0	0	0	0	0	0	0	0	0	0.00476435	0	0	0	0	0	0	0	0	0	0	0.00664468	0	0	0	0	0	0	0	0	0
EXO1	0.0286667	0.031003	0	0	0	0	0.00252846	0	0	0	0	0	0	0	0	0	0	0.00129805	0.0120497	0	0	0	0	0	0	0	0	0.000159951	0.00460339	0	0	0	0	0.00738768	0	0	0.00244959	0	0	0	0	0	0	0	0	0	0.000706172	0
MAP1LC3C	0	0	0	0	0	0	0.00464822	0	0	0	0	0	0	0	0	0	0	0	0	0	0	0	0	0	0	0	0	0	0	0	0	0	0	0	0	0	0	0	0	0	0	0	0.0211058	0	0	0	0	0
PLD5	0.102594	0.0506922	0.00668474	0.0226379	0.0117722	0.0862852	0	0.0369601	0.0239004	0.00167632	0.0327135	0.0318609	0.00908223	0.0178716	0.0170199	0.0326638	0	0.0223727	0.0126756	0.0135055	0.039571	0.0126683	0.00178409	0	0.0272391	0.0254482	0	0.019807	0.0211156	0.0749299	0.0203791	0.0161136	0.00998043	0.00218388	0	0.0184703	0.00738263	0.0316224	0	0.0142296	0	0.0077257	0.0140567	0	0.156874	0.131703	0.0377586	0.00451254
CEP170	0.080443	0.2171	0.100484	0.229727	0.243687	0.225993	0.238204	0.159248	0.168501	0.149192	0.195037	0.14752	0.240801	0.0970155	0.191838	0.188294	0.371328	0.215719	0.199662	0.260115	0.173929	0.124561	0.157136	0.190892	0.187157	0.0254482	0.591652	0.203563	0.256681	0.146338	0.196688	0.157593	0.157296	0.0802037	0.321285	0.231883	0.197666	0.139141	0.177	0.14895	0.343924	0.119835	0.155573	0.232519	0.362983	0.106286	0.163527	0.187883
SDCCAG8	0.285191	0.281184	0.221464	0.228104	0.260764	0.232471	0.164011	0.206064	0.0567467	0.209622	0.0429079	0.173124	0.159632	0.115004	0.16578	0.247325	0.187607	0.158357	0.225719	0.196146	0.279964	0.150951	0.144035	0.165147	0.145404	0.53841	0.362549	0.223427	0.224777	0.37769	0.153517	0.168484	0.209111	0.240008	0.329779	0.285039	0.217218	0.238497	0.101199	0.240437	0.365412	0.186063	0.256438	0.266509	0.215891	0.221519	0.169744	0.0836344
AKT3	0.184955	0.646001	0.369219	0.477824	0.524237	0.346313	0.478221	0.420831	0.347538	0.339722	0.312258	0.682064	0.313616	0.38143	0.471996	0.579641	0.749624	0.451507	0.395789	0.426927	0.362365	0.232808	0.334706	0.635201	0.439294	0.509034	0.835354	0.444716	0.490239	0.249397	0.374949	0.189701	0.368814	0.494681	0.529776	0.715094	0.468979	0.195826	0.480052	0.345763	0.552537	0.416275	0.536167	0.668819	0.803798	0.347172	0.177651	0.522961
ZBTB18	0.202368	0.010606	0.0570619	0.0665391	0.101662	0.142031	0.0854742	0.124717	0.0280039	0.0545562	0	0.0658762	0.038945	0.0552799	0.0732377	0.0700143	0.216298	0.0159191	0.00569748	0.0546906	0.0495012	0.0259984	0.00320149	0.0386818	0.137035	0.121166	0.0588945	0.0819703	0.0701437	0.0656105	0.0758112	0.0398154	0.0686459	0.052396	0.0265456	0.0250654	0.0865625	0	0.0542701	0.100155	0.0247691	0.0724118	0.0474126	0.0371686	0.09108	0.116012	0.0630928	0.013054
C1orf100	0	0	0.00787872	0	0	0	0	0	0	0	0	0	0	0	0	0	0	0	0	0	0	0	0	0	0	0	0	0	0.0203649	0	0	0	0	0	0	0	3.94546e-05	0	0	0	0	0	0	0	0	0	0	0
ADSS	0.0502798	0.0401381	0.00668474	0.0448571	0.0104436	0.105037	0.0567976	0.0216046	0.0124109	0.0666613	0.145531	0.0322197	0.086146	0.049066	0.0462329	0.0510127	0.159184	0.046033	0.0392481	0.0315895	0.0199967	0.0274852	0.032682	0.128909	0.0873223	0.0605704	0.214362	0.0146056	0.136338	0.0948503	0.0437606	0.00546896	0.0401273	0.100636	0.0646091	0.0717576	0.0525181	0.0202218	0.0114862	0.164571	0.0239143	0.032534	0.0416716	0.17649	0.0422419	0.0109266	0.0603778	0.0851978
CATSPERE	0.00476834	0	0.00197109	0.0985549	0	0.0401977	0.0287766	0.0248967	0.01301	0.00803638	0.129847	0	0.0170514	0.0341523	0.0704757	0.00963863	0	0.0453607	0.0139405	0.0112297	0.0284074	0.0145297	0.00166933	0.0255909	0.0370243	0.100174	0.12452	0.0372252	0.0107929	0.0553474	0.0360682	0.0471532	0.00847186	0.0863003	0.105281	0	0.0163587	0	0	0.0870513	0.139427	0.0150764	0.0360082	0.0323535	0	0	0.0425749	0.00792233
DESI2	0.023193	0.0832937	0.0413	0.0750903	0.0975559	0.0711347	0.0199465	0.0445031	0.0245521	0.0461791	0.0305709	0.0122736	0.034976	0.0455112	0.062542	0.0474449	0	0.0464834	0.0713412	0.0756199	0.112868	0.0692405	0.0420851	0.0586603	0.0348832	0.0860485	0	0.037403	0.0837004	0.0108075	0.0528924	0.0759893	0.0414398	0.0346412	0	0.0312476	0.0518785	0	0.0771749	0.0888833	0	0.0514436	0.00566775	0.0228095	0	0	0.0298691	0.0639552
AL451007.3	0	0	0	0	0	0	0	0	0	0	0	0	0	0	0	0	0	0	0	0	0	0	0.00360578	0	0	0	0	0	0	0	0	0	0.00378342	0	0	0	0	0	0	0	0	0	0	0	0	0	0	0
COX20	0	0.0900268	0.063271	0.0490764	0.0285459	0.0326779	0.0681297	0.0403841	0.0234951	0.023067	0.0305494	0.116987	0.0732977	0.0623757	0.0397386	0.046697	0	0.0610662	0.0325926	0.0145546	0.0392891	0.036289	0.0215374	0.0314978	0.0894217	0	0.147543	0.0373466	0.0360472	0.0432633	0.014881	0.0295105	0.0227815	0.0213677	0.0265456	0.0306631	0.0309785	0.0133284	0.0171873	0.0907085	0	0.0258573	0.0686387	0.230557	0	0.0615549	0.0121232	0.0451985
HNRNPU	0.211795	0.244258	0.199896	0.251778	0.345934	0.395715	0.290065	0.149992	0.263027	0.153194	0.200713	0.327305	0.229486	0.194868	0.196484	0.273698	0.805124	0.229476	0.30008	0.30621	0.293531	0.171388	0.25228	0.3612	0.276733	0.185165	0.32775	0.244625	0.455381	0.180411	0.164697	0.169281	0.190408	0.174201	0.281936	0.222695	0.254523	0.313532	0.207074	0.230849	0.267121	0.220735	0.327617	0.374663	0.330477	0.0739506	0.182178	0.267895
EFCAB2	0.0988558	0.0746564	0.0776622	0.148341	0.0652097	0.152912	0.111354	0.24044	0.0617791	0.183863	0.16799	0.105154	0.211167	0.113142	0.111381	0.1595	0.258909	0.0598083	0.110712	0.119876	0.0724637	0.0550535	0.11334	0.207041	0.0922636	0.528848	0.326594	0.104076	0.248609	0.0720883	0.162672	0.112324	0.147792	0.168449	0.16921	0.249993	0.123451	0.240235	0.186152	0.121674	0.302808	0.026529	0.107823	0.122876	0.0622198	0.133193	0.0899869	0.215072
KIF26B	0.074398	0	0.118245	0.0899868	0.037819	0.0513617	0.0290305	0.0804207	0.123614	0.0375157	0.0139392	0.0741144	0.00497042	0.067884	0.0565756	0.0466167	0	0.149529	0.00984529	0	0.026185	0.146567	0.0161062	0.118793	0.0695237	0.117908	0.063585	0.0149201	0.0332256	0.0915434	0.0208085	0	0.0903504	0.0189657	0	0.165571	0.0346224	0	0	0.0221274	0	0.0134655	0.103305	0.013847	0.0670155	0.090802	0.140161	0.0104367
SMYD3	0.350161	0.65496	0.565428	0.464016	0.42201	0.573506	0.343478	0.344107	0.577913	0.378143	0.238907	0.525942	0.584187	0.293454	0.419397	0.393152	0.273788	0.506328	0.542	0.508855	0.614547	0.262824	0.368411	0.483517	0.40457	0.592751	0.53463	0.44998	0.453704	0.586055	0.450078	0.240428	0.430395	0.536835	0.202692	0.645288	0.41012	0.361377	0.494404	0.51977	0.773258	0.279002	0.305927	0.617772	0.55296	0.526681	0.501939	0.431994
TFB2M	0	0	0.00224733	0.00659106	0	0	0	0.00649547	0.113511	0.0219407	0.0158054	0	0.0337122	0.00383335	0.0364833	0	0	0.00732574	0	0.000169	0.0426268	0.0043654	0.00323963	0.00974358	0.00199802	0	0	0.00565568	0.00926211	0	0.0111739	0	0.00945243	0.0319381	0.0265456	0	0.00409517	0.0604417	0	0	0.0389794	0	0.0393221	0.0374407	0	0.0456549	0.0193757	0.0105932
CNST	0.0905112	0.120463	0.108699	0.106576	0.0905458	0.0978755	0.0616332	0.0687783	0.0874392	0.103632	0.204608	0.100891	0.120476	0.105885	0.115547	0.122166	0.691766	0.142136	0.0548614	0.111341	0.120672	0.0640847	0.0884318	0.120577	0.115532	0	0.101673	0.0804288	0.0743241	0.224179	0.188849	0.170185	0.102304	0.109673	0.0618693	0.0709356	0.115282	0.132378	0.0888853	0.0457739	0.0389794	0.0404315	0.138853	0.118699	0.131363	0.131993	0.0889397	0.149182
SCCPDH	0.0281669	0.00292872	0.0462326	0.0557302	0.113801	0	0.0181752	0.0358804	0.0476783	0.0193086	0	0.016122	0.0579943	0.0425523	0.0790283	0.0659046	0	0.00716518	0.0644487	0.0900218	0.0977455	0.0242509	0.0449602	0	0.0211294	0	0	0.0600341	0.0672486	0.0204925	0.0610395	0.0132849	0.065881	0.0397068	0	0.0301429	0.0303958	0.0709486	0.0162677	0.0111071	0.144215	0.0295664	0.0590234	0	0.00946215	0.0182846	0.0249037	0.00260631
AHCTF1	0.12274	0.0544102	0.0671617	0.135153	0.272226	0.148831	0.143396	0.0830958	0.131007	0.105718	0.0933801	0.0749385	0.0539443	0.0860116	0.114583	0.10684	0.275866	0.166401	0.121331	0.140709	0.0746245	0.0559265	0.120807	0.0948858	0.130266	0.099798	0.374705	0.130596	0.15649	0.178076	0.12504	0.0691524	0.104073	0.0945552	0.144176	0.125268	0.0905048	0.190493	0.159209	0.102783	0.110411	0.198844	0.103196	0.1778	0.111715	0.135266	0.105663	0.16123
ZNF670-ZNF695	0	0	0.00924705	0	0	0	0	0	0	0.00658727	0.0728475	0	0	0	0.00530611	0	0	0	0	0	0	0	0	0.0110124	0.0159493	0	0	0	0	0	0	0	0.00531593	0	0	0	0.00866751	0	0	0	0	0	0	0	0	0	0.000820705	0
ZNF669	0.0293358	0	0	0	0	0	0	0.00645198	0	0	0	0	0	0.000287592	0.00142488	0.0219223	0	0	0.0066187	0.0120051	0	0.00174727	5.52304e-05	0	0.0102547	0	0	0	0	0	0	0	0	0.0305782	0	0	0.00722494	0.0276109	0	0	0	0	0	0.0323535	0	0	4.93187e-05	0
ZNF124	0.0580876	0.0297799	0.0751658	0.0546568	0.033192	0	0.0144921	0.00530545	0.050813	0.0488773	0.0956349	0.0546676	0.00725887	0.038244	0.0332592	0.0697464	0.187607	0.161513	0	0.0410479	0.0394169	0.0200721	0.0917089	0.0216754	0.0302346	0	0	0.0457151	0	0.117055	0.0160203	0.0367168	0.00907481	0.0180314	0	0.0648142	0.0270125	0.0401944	0.00664468	0.0630138	0.0567874	0.048305	0.00833056	0	0.0422419	0.128765	0.0445741	0.0476288
ZNF496	0.0776119	0.00428135	0.0166809	0.00628201	0.0493608	0.0521985	0.00222328	0.0382151	0.055853	0.00787529	0.0278955	0.0318609	0.0810618	0.0251314	0.109693	0.0576171	0.186491	0.0366558	0.0195709	0.0333607	0.0224286	0.0255392	0.0267353	0.0346676	0.0183957	0	0	0.0410387	0.0203649	0.020396	0.0290158	0.021145	0.0466842	0.0646351	0.104078	0.0306631	0.0244644	0.0272499	0.00474189	0	0	0.0249269	0.0179593	0	0	0.00698555	0.0550078	0.00854869
NLRP3	0	0	0	0	0	0	0	0.00645198	0	0	0	0	0	0	0.00404415	0	0	0	0.00365165	0	0	0	0	0	0	0	0	0.00381269	0	0	0	0	0	0.00775156	0	0	0	0	0	0	0	0	0	0	0	0	0	0
OR2B11	0	0	0	0	0	0	0	0	0	0	0	0	0	0	0	0	0	0	0	0	0	0	0	0	0	0	0	0	0	0	0	0	0	0	0	0	0	0	0	0	0	0	0	0	0	0	0	0
GCSAML	0	0	0	0	0.00970504	0	0	0	0	0	0	0	0	0	0	0	0	0	0	0	0	0	0	0	0	0	0	0.00692136	0	0	0	0	0	0	0	0	0	0	0	0	0	0	0	0	0	0	0	0.0137758
TRIM58	0	0	0	0	0	0	0	0	0	0	0	0	0.00511059	0	0.000602804	0.0154907	0	0	0	0	0	0	0	0	0.0197777	0	0	0	0	0	0	0.00855615	0	0	0	0	0	0	0	0	0	0	0	0	0	0	0	0
OR2T8	0	0	0	0	0	0	0	0	0	0	0	0	0	0	0	0	0	0	0	0	0	0	0	0	0	0	0	0	0	0	0	0	0	0	0	0	0	0	0	0	0	0	0	0	0	0	0	0
OR2AJ1	0	0	0	0	0	0	0	0	0	0	0	0	0	0	0	0	0	0	0	0	0	0	0	0	0	0	0	0	0	0	0	0	0	0	0	0	0	0	0	0	0	0	0	0	0	0	0	0
OR2L8	0	0	0	0	0	0	0	0	0	0	0	0	0	0	0	0	0	0	0	0	0	0	0	0	0	0	0	0	0	0	0	0	0	0	0	0	0	0	0	0	0	0	0	0	0	0	0	0
OR2AK2	0	0	0	0	0	0	0	0	0	0	0	0	0	0	0	0	0	0	0	0	0	0	0	0	0	0	0	0	0	0	0	0	0	0	0	0	0	0	0	0	0	0	0	0	0	0	0	0
OR2L5	0	0	0	0	0	0	0.0125468	0	0	0	0	0.0150148	0	0	0	0	0	0	0	0.00560262	0	0	0.000212485	0	0	0	0	0.00171275	0	0	0	0	0	0	0	0	0	0	0	0	0	0.00476063	0	0	0	0	0	0
OR2L2	0	0	0	0	0	0	0	0	0	0	0	0	0	0	0	0	0	0	0.0172853	0	0	0.00168841	0	0.0697	0	0	0	0	0.0114682	0	0	0	0	0	0	0	0	0	0	0	0	0	0	0.0305158	0	0	0	0
OR2L3	0	0	0	0	0	0.0435114	0	0	0	0	0	0.0407956	0.0105942	0	0	0.0196153	0	0	0	0.00123869	0	0	0	0.0255909	0	0	0	0	0.00926211	0	0.0036814	0.0046252	0	0	0	0	0.00308795	0	0	0	0	0	0	0	0	0	0	0
OR2L13	0	0	0	0	0	0	0	0.00625698	0	0	0	0	0	0.000531895	0	0	0	0	0.00700579	0	0	0	0	0	0.0161738	0	0	0	0	0	0.00557206	0	0	0.0014782	0	0	0	0	0	0	0	0	0	0	0	0	0	0
OR2M2	0	0	0	0	0	0	0	0	0	0	0	0	0	0	0	0	0	0	0	0	0	0	0	0	0.0102159	0	0	0	0	0	0	0	0	0	0	0	0	0	0	0	0	0	0	0	0	0	0	0
OR2M3	0	0	0	0	0	0	0	0	0	0	0	0	0	0	0	0	0	0	0	0	0	0.00186966	0	0	0.00659554	0	0	0	0	0	0	0	0.00767231	0	0	0	0	0	0	0	0	0	0	0	0	0	0	0
OR2M4	0	0	0	0	0.01598	0	0	0	0	0	0	0	0	0	0	0.00986481	0	0	0	0	0	0.00186966	0	0	0	0	0	0.00479905	0	0	0	0	0	0	0	0	0	0	0	0	0	0	0	0.0812262	0	0	0	0
OR2T33	0	0	0	0	0	0	0	0	0	0	0	0	0	0	0	0	0	0	0	0	0	0	0	0	0	0	0	0	0	0	0	0	0	0	0	0	0	0	0	0	0	0	0	0	0	0	0	0
OR2T12	0.00622634	0	0	0	0	0	0	0	0	0	0.0153833	0	0.00288319	0	0	0	0	0	0	0	0	0	0	0.00591978	0	0	0	0.00534547	0	0	0	0	0.00234708	0	0	0	0	0.0225749	0	0	0	0.00873385	0	0	0	0	0	0
OR2T6	0	0	0	0	0	0	0	0	0	0	0	0	0	0	0	0	0	0	0	0	0	0	0	0	0	0	0	0	0	0	0	0	0	0	0	0	0	0	0	0	0	0	0	0	0	0	0	0
OR2T1	0	0	0	0	0	0	0	0	0	0	0	0	0	0	0	0	0	0	0	0	0	0	0	0	0	0	0	0	0	0	0	0	0	0	0	0	0	0	0	0	0	0	0	0	0	0	0	0
OR2T2	0	0	0	0	0	0	0	0	0	0	0	0	0	0	0	0	0	0	0	0	0	0	0	0	0	0	0	0	0	0	0	0	0	0	0	0	0	0	0	0	0	0	0	0	0	0	0	0
OR2G6	0	0	0	0	0.0162322	0	0	0	0.00375004	0	0	0	0	0	0	0	0	0	0	0	0	0	0	0	0.00837293	0	0	0	0	0	0	0	0	0	0	0	0	0	0	0	0	0	0	0	0	0	0	0
OR2T29	0	0	0	0	0	0	0	0	0	0	0	0	0	0	0	0	0	0	0	0	0	0	0	0	0	0	0	0	0	0	0	0	0	0	0	0	0	0	0	0	0	0	0	0	0	0	0	0
OR2T10	0	0	0	0	0	0	0	0	0	0	0	0	0	0	0	0	0	0	0	0	0	0.00357489	0	0	0	0	0	0	0	0	0	0	0	0	0	0	0	0	0	0	0	0	0	0	0	0	0	0
OR2T11	0	0	0	0	0	0	0	0	0	0	0	0	0	0	0	0	0	0	0	0	0	0	0	0	0	0	0	0	0	0	0	0	0	0	0	0	0	0	0	0	0	0	0	0	0	0	0	0
OR2T35	0	0	0	0	0	0	0	0	0	0	0	0	0	0	0	0	0	0	0	0	0	0	0	0	0	0	0	0	0	0	0	0	0	0	0	0	0	0	0	0	0	0	0	0	0	0	0	0
OR2T27	0	0	0	0	0	0	0	0	0	0	0	0	0	0	0	0	0	0	0	0	0	0	0	0	0	0	0	0	0	0	0	0	0	0	0	0	0	0	0	0	0	0	0	0	0	0	0	0
OR14I1	0	0	0	0	0	0	0	0	0.00105171	0	0	0	0	0.000531895	0	0	0	0	0	0	0	0	0	0	0.00292114	0	0	0	0	0	0	0	0.0193853	0.00634885	0	0	0	0	0	0	0	0	0	0	0	0	0	0
LYPD8	0	0	0	0	0	0	0.0266852	0.0120884	0	0.00779795	0	0	0	0	0	0.0221391	0.371301	0.011562	0	0	0	0.000356566	5.52304e-05	0	0.004372	0	0	0.00605939	0	0	0.00333453	0	0	0	0	0	0.0279733	0	0	0.0181759	0	0	0.00418572	0	0	0	0.00412785	0.029111
SH3BP5L	0.00950972	0.0854911	0	0.0282049	0	0	0	0.00887486	0	0.0174149	0	0	0.0350491	0.00143327	0.016695	0.0152195	0	0	0.0274025	0	0.0292074	0.0113165	0.00262993	0.0107017	0.00505274	0.0254482	0	0.00376138	0.0133095	0	0.0146374	0.0300333	0.0220527	0.0164616	0	0	0.0113076	0.035555	0.0208883	0.0259711	0	0	0.0103343	0.0584948	0	0	0.000865223	0
ZNF672	0	0.00424795	0.0216777	0	0	0.00777336	0.0158891	0	0.0199362	0.0100488	0	0.00677533	0.0403693	0.0220983	0.014548	0.017568	0.230955	0.0246336	0.0934124	0.00162481	0.0112244	0.0157344	0.00869948	0.0297779	0.0359102	0	0	0	0.023738	0	0.0218689	0.0111251	0.0133423	0.00391763	0	0	0.0162347	0.0225749	0.0325571	0.0409301	0.0429505	0	0.0116081	0.0838739	0	0	0.0010131	0.00867674
ZNF692	0	0.0104003	0.0413098	0.024544	0.0201409	0.0413277	0.109447	0.0228378	0.0561421	0.00409581	0.119176	0.0217459	0.0604907	0.0214824	0.014156	0	0	0.0194993	0	0.0254452	0	0.0109688	0.015861	0	0.0181018	0	0.0997288	0.0251695	0.0388176	0	0.0484224	0.0537578	0.0250675	0.0391188	0	0	0.0439739	0.0992033	0.0396477	0.0336555	0.155254	0.0153452	0	0	0.164133	0.215747	0.0159786	0.0450673
PGBD2	0	0.00292872	0	0	0	0	0.0144438	0	0	0.0150496	0.020646	0.0770938	0.0197727	0	0.00103095	0.0174701	0	0.00598086	0.0172853	0	0.0212504	0.0103576	0.00249037	0.0245766	0.00555989	0	0	0.0310027	0.02126	0	0.0101746	0.0246299	0	0.00797199	0	0.00683694	0.0103801	0.0395096	0.0169327	0	0	0	0.0110164	0.0113241	0	0	0.00398262	0.0363818
FAM110C	0	0	0	0	0	0	0	0.0296749	0	0	0	0	0.02322	1.60464e-05	0.0156235	0.0083567	0	0	0	0	0	0	0	0	0	0	0.063585	0	0	0	0.000160328	0	0	0	0	0	0	0	0	0	0	0	0	0	0	0	0	0
SH3YL1	0.0366041	0.0130626	0.0200955	0.0782593	0.0865453	0.115167	0.0782282	0.110185	0.0372832	0.0516245	0	0.0650498	0.110044	0.0678301	0.0845428	0.170061	0.122707	0.16655	0.108778	0.117606	0.190214	0.0589289	0.0323518	0.0387996	0.0780257	0	0.121832	0.119043	0.0565346	0.238475	0.070719	0.0595186	0.0593931	0.00611037	0.0183744	0.0577079	0.05985	0.0299392	0.0460346	0.0685168	0.17513	0.0103285	0.0461224	0.0849837	0.119955	0.052878	0.104785	0.0917422
ACP1	0.165904	0.0544141	0.0302702	0.0443998	0.0105341	0.0154714	0.016466	0.0475097	0.0470796	0.00658545	0	0.0216421	0.00456666	0.091937	0.0451072	0.0395543	0	0.0348014	0.112307	0.0480381	0.0199798	0.0244298	0.0169554	0.0330148	0.0531759	0.107941	0	0.0102865	0.0580179	0.0110769	0.0673788	0.00587033	0.0937597	0.0325869	0.0285668	0.0278942	0.0252485	0	0.0293147	0.0305171	0	0.0545219	0.00470754	0.164275	0	0.118091	0.00647009	0.0108851
ALKAL2	0	0.00959615	0	0	0	0	0	0	0	0	0	0	0	0.0283424	0.0143238	0	0	0	0	0	0.0440992	0.00346091	0	0	0.0561107	0	0	0	0	0	0	0	0.0109444	0.00391763	0	0	0.0012675	0	0	0	0	0	0	0	0	0.0213043	0	0
TMEM18	0	0.00554307	0.00669345	0.0360833	0	0.0245513	0.0241422	0.000104752	0.0156811	0.0027389	0	0.0313787	0.0323865	0.0212103	0.0170473	0.0495972	0	0.0224875	0.00569748	0.0321819	0.0242495	0.00918861	0.00666417	0.0224299	0.0285015	0	0	0.00813308	0.083941	0	0.034217	0.0708791	0.0231291	0	0	0.0306631	0.0028878	0.0580162	0.0193422	0.0532353	0	0.0129517	0.0559714	0	0	0.0196376	0.0144968	0.00489349
SNTG2	0.792452	0.00917776	0.204454	0.404237	0.0176294	0	0.0411624	0.145332	0.0395069	0.0832104	0.129306	0.441862	0	0.043126	0	0.141525	0	0.119377	0.00723191	0.0337723	0	0.401569	0.780587	0.0197038	0.0522241	0.234685	0	0.278609	0.0114682	0.27347	0.00333453	0.104517	0.116188	0.716363	0.177872	0.0184703	0.0645931	0.112867	0.0886462	0	0.369934	0.305723	0.188736	0	0	0.373445	0.0924401	0.0208732
TPO	0.129045	0.0259939	0	0.0766507	0	0	0	0	0	0.0311064	0	0.367869	0	0.00348984	0	0.101699	0	0	0	0	0	0.0207651	0.00162909	0	0.00210191	0	0	0.0820033	0	0.0264052	0.000619159	0	0.10019	0	0	0	0.00205624	0.0225749	0	0	0	0.107518	0.0757801	0.0113241	0	0	0	0
PXDN	0.0718511	0.151212	0.0786015	0.0271618	0.0170054	0	0.0151035	0.0554612	0.00616599	0.0565363	0.0832663	0	0.0666127	0.0977568	0.0743818	0.0182766	0	0.0675678	0.0255443	0.0377135	0.0101746	0.0306023	0.0194756	0.0474871	0.0284786	0	0.0633643	0.0498805	0.0456981	0.0447644	0.0163213	0.061708	0.0554706	0.0306016	0.164448	0.00401668	0.0884577	0.0667109	0.00369799	0.0991773	0.097974	0.0910056	0.0355166	0.0629675	0	0.0424866	0.0881431	0.10063
MYT1L	0.0499769	0.0896015	0.0777453	0.102051	0.191556	0.234687	0.117462	0.092	0.186267	0.0627028	0.130202	0.0770694	0.0281809	0.130058	0.103083	0.203336	0	0.176434	0.0642952	0.0650068	0.10695	0.0821507	0.094424	0.064946	0.153597	0.0266131	0	0.121896	0.103197	0.0923765	0.21192	0.0418406	0.0927043	0.0731892	0.233046	0.0884985	0.184927	0.0605024	0.149423	0.069759	0.117552	0.0792852	0.141047	0.206769	0.09108	0.12487	0.0629086	0.101952
EIPR1	0.00963364	0.0496117	0.0244498	0.0315956	0.00677498	0.0154714	0.125977	0.0660258	0.0502915	0.0412185	0.0327135	0.0200311	0.0668167	0.0672983	0.0484913	0.062987	0.288478	0.0260238	0.0266921	0.0334113	0.046974	0.0447071	0.0187914	0.027011	0.0430771	0	0	0.034691	0.0266123	0.0306029	0.0544876	0.0401802	0.104078	0.0791798	0	0.0287316	0.0771109	0.13146	0.0293147	0.0426596	0.269259	0.0639085	0.000875216	0.0787484	0	0.0425547	0.03391	0.0242424
TRAPPC12	0.322629	0.0224687	0.121692	0.134516	0.0947326	0.214115	0.108692	0.172582	0.0994201	0.142878	0	0.134295	0.0923237	0.0474544	0.110194	0.155891	0.262561	0.159058	0.089631	0.0877784	0.22432	0.0875188	0.168041	0.116864	0.102769	0.340472	0.315371	0.0769489	0.230168	0.144604	0.0767694	0.126089	0.146556	0.136132	0.153327	0.172947	0.143419	0.0487812	0.0914939	0.153706	0.0869838	0.0786444	0.107485	0.041423	0.205477	0.0876876	0.1191	0.176199
ADI1	0.00963364	0.0393262	0.00027603	0.0229788	0.0878969	0	0.0455722	0.0197065	0.031356	0.00995285	0.0153234	0	0.0122861	0.0853698	0.0202364	0	0	0.0877965	0.0297458	0.0206696	0.0790566	0.0181769	0.0295648	0	0.062696	0	0.0908424	0.0404339	0.0378996	0.0730618	0.0640592	0.0272984	0.0164181	0.144427	0.0758049	0.0108183	0.0391984	0.028081	0	0.0162048	0.0247691	0.066465	0.0227406	0	0.0670155	0.0770798	0.0265975	0.00260631
AC108488.2	0.0135548	0.0445086	0	0.00952126	0.041646	0.0195464	0.00222328	0.0303986	0.0933656	0.00405962	0	0.0217459	0	0.0115729	0.00956985	0	0	0.0513416	0	0.015262	0.0155786	0.00461722	0	0.0101282	0.00572543	0	0	0.00244972	0.0161877	0.0274712	0.00602438	0.0182991	0.0171509	0.0330673	0	0.0137793	0.00691877	0	0.00752769	0.0259711	0	0.00855943	0.0297599	0	0	0	0.000465695	0.0182344
RNASEH1	0.0259582	0	0	0	0	0	0.0164148	0.00235487	0	0.00895619	0	0	0.0100317	0.00363032	0	0.0218407	0	0.00878047	0	0	0	0.00507825	0	0	0	0	0	0	0	0	0.00994627	0.000325588	0.00838061	0	0	0	0.0122556	0	0	0	0	0.00219641	0	0	0	0	0.00237453	0.00816162
RPS7	0.127237	0.0705939	0.104307	0.109637	0.175232	0.0606734	0.226075	0.105701	0.152995	0.0697303	0.107184	0.0269392	0.0727787	0.310871	0.121066	0.0662852	0.0839589	0.202118	0.146197	0.0524236	0.128905	0.133051	0.0657146	0.15237	0.163088	0.193065	0.196025	0.0942792	0.0905035	0.194057	0.168596	0.203249	0.130778	0.116085	0.0931	0.0221507	0.231925	0.110604	0.177873	0.159721	0	0.124047	0.294823	0.0557939	0.0643643	0.119433	0.0783145	0.091416
COLEC11	0	0	0	0	0	0	0	0.000104752	0	0	0.0421682	0	0	0	0	0	0	0	0.0255443	0.000545054	0	0.000288139	0	0	0	0	0	0	0	0	0.00888169	0	0.0147109	0.00618254	0	0	0.00578006	0	0	0.011486	0	0.00290088	0.0570854	0	0	0.0110285	0.000787513	0
ALLC	0	0	0	0	0	0	0	0	0.0631847	0.0173856	0	0	0	0	0.029713	0	0	0.0218022	0	0	0	0	0	0	0	0	0	0	0	0	0	0	0.00277681	0	0	0	0	0	0	0	0	0	0.0309671	0	0	0	0	0
DCDC2C	0	0	0	0.106355	0	0	0.0653521	0.0244662	0.00616599	0.028357	0.0291402	0	0	0.00906322	0.00586082	0.0406956	0	0.0124142	0.0181356	0.0098002	0.0212875	0.0151666	0.0960502	0	0.0266173	0	0	0.164015	0.0212285	0.154842	0.0196821	0	0.11373	0.144249	0.177535	0.0210944	0.0173103	0	0.125595	0	0	0.102809	0.07842	0.0872423	0	0	0.00769429	0
SOX11	0	0	0.00903485	0.0131812	0	0	0	0	0	0	0	0	0	0	0	0	0	0	0	0	0	0	0	0	0.0043746	0	0	0.00231347	0	0	0	0	0.00767231	0	0	0	4.31807e-05	0	0	0	0	0.00219641	0	0	0	0	0	0
CMPK2	0.0201037	0.0169754	0.00883554	0	0.0190356	0	0.0408385	0.00686123	0.0311216	0.0203527	0	0.0121493	0	0.00470742	0.00382736	0	0	0.0653134	0.0046956	0.0382075	0.0112244	0.00122824	0	0.00711506	0.0190695	0	0	0.000532663	0.0641637	0.0946848	0.00151496	0.0308721	0.00702805	0.0156367	0	0	4.31807e-05	0	0	0	0	0	0	0	0	0	0.0156266	0.0117471
RSAD2	0.0277949	0.0221973	0.0454474	0.0380904	0.0590262	0.0304149	0.0218952	0.0884251	0.00105171	0.00790177	0	0.0402464	0.0522369	0.00737698	0.024983	0.117653	0	0.0936325	0.0844221	0.0847443	0.0199798	0.0089437	0.0162145	0.0530392	0.0350035	0	0.063585	0.00241483	0.207931	0.006134	0.0389105	0.0124904	0.0167169	0	0	0.134859	0.00754186	0	0	0	0.0429505	0.00637409	0.00933153	0.0228996	0	0	0.0510759	0
RNF144A	0.216461	0.0474122	0.112566	0.0752048	0.108801	0.179956	0.0470929	0.0977151	0.129306	0.0961996	0.0716344	0.0579904	0.111284	0.0705731	0.108801	0.110547	0.261448	0.0547681	0.0947735	0.163754	0.163276	0.0717085	0.0881933	0.17748	0.106475	0.0477323	0.136438	0.0859206	0.116828	0.113022	0.183659	0.0441857	0.0973931	0.0709498	0.428445	0.194815	0.127154	0.309377	0.0929111	0.0319814	0.222337	0.082	0.124966	0.0419972	0.119955	0.0167307	0.058932	0.150496
ID2	0.198789	0.109261	0.0471338	0.129493	0.0934396	0.0464711	0.140012	0.188457	0.157609	0	0	0.0206694	0.0448219	0.0503179	0.0188348	0.0856096	0	0.00669153	0.10865	0.081162	0	0.0488653	0.0248853	0.118756	0.074604	0.0712713	0	0.138937	0.0529174	0.0496827	0.100091	0.102988	0.0389098	0.125783	0	0.0977367	0.0667526	0	0.135667	0.179042	0.0389794	0.00645346	0.0144233	0	0.00946215	0.203149	0.0168474	0.00792233
KIDINS220	0.140287	0.321326	0.138918	0.212917	0.240977	0.21986	0.127526	0.213808	0.229301	0.133931	0.0707047	0.16719	0.179726	0.193662	0.236948	0.251723	0.242643	0.195874	0.192621	0.216014	0.292144	0.112687	0.127613	0.1179	0.200732	0.226465	0.263115	0.239344	0.200211	0.126952	0.129408	0.115374	0.149642	0.213636	0.263739	0.226714	0.21323	0.210541	0.188194	0.194909	0.249918	0.148486	0.122212	0.139164	0.231539	0.312252	0.118458	0.0854171
MBOAT2	0.0351548	0.162992	0.0492147	0.185974	0.181694	0.154854	0.0566048	0.127386	0.115064	0.186739	0.256332	0.0813774	0.119225	0.141886	0.108985	0.311201	0.186491	0.236392	0.208925	0.173036	0.224677	0.148135	0.218975	0.0882939	0.14568	0.14289	0.336678	0.16753	0.190964	0.217056	0.0733023	0.0856128	0.136718	0.192828	0.115222	0.130876	0.116917	0.0276109	0.0731123	0.16617	0.15261	0.274344	0.0309487	0.14704	0	0.0213024	0.170254	0.0660984
ASAP2	0.0731432	0.197154	0.145117	0.223429	0.281254	0.15036	0.136519	0.236034	0.169564	0.249229	0.16748	0.502292	0.333576	0.10007	0.18003	0.237578	0.310111	0.118663	0.340776	0.138951	0.30222	0.176438	0.140694	0.182129	0.154896	0.226204	0.403555	0.206387	0.181339	0.122975	0.152743	0.138421	0.128806	0.124341	0.415122	0.255511	0.26395	0.320724	0.203705	0.087507	0.246854	0.113858	0.163188	0.144719	0.509739	0.305578	0.139094	0.181008
ITGB1BP1	0.118865	0.135889	0.0578461	0.0578051	0.0947697	0.104965	0.22203	0.0383002	0.0345491	0.0841984	0.0139392	0.0761838	0.118105	0.0864498	0.118135	0.134807	0	0.0569915	0.026383	0.0892574	0.159951	0.0361844	0.0304367	0.0750924	0.0875105	0	0.206652	0.114706	0.0629008	0.128044	0.114628	0.0966855	0.123248	0.1012	0.115253	0.242909	0.115124	0.0872417	0.128309	0.121737	0.0429505	0.0583259	0.0136418	0.202623	0.18027	0.0109266	0.0365686	0.0884218
CPSF3	0.0201037	0.0737149	0.00727162	0.0257064	0.0355117	0	0.0351917	0.000390446	0	0.00219601	0	0.00664403	0.0129395	0.000858206	0.00526057	0.0425849	0	0	0.0187338	0.0543073	0.039571	0.0303689	0.0234817	0	0.0212118	0	0.0782476	0.0352532	0.00313521	0.0109454	0.00741673	0.00566995	0.0106453	0.0276064	0	0.0268097	0.0148181	0	0.00106057	0	0.0239143	0.00311697	0	0.016044	0	0.00979873	0.0122425	0.00779035
IAH1	0.057547	0.0548419	0.0107584	0.0417675	0.0344717	0.0134578	0.105559	0.0534569	0.05018	0.0481651	0.119176	0.0211026	0.0687123	0.111031	0.0796433	0.136013	0.120626	0.0318177	0.063731	0.0195431	0.0810828	0.0238308	0.0324475	0.00775278	0.0402399	0	0.0782476	0.0556126	0.0606314	0.0200835	0.0595775	0.031639	0.0683721	0.0664412	0.075427	0.0137793	0.0590102	0.130078	0.067718	0	0	0.0106938	0.0229927	0.0128187	0	0.0210626	0.0463509	0.0183588
ADAM17	0.127446	0.0875682	0.0685289	0.1397	0.187869	0.287998	0.111463	0.219734	0.127072	0.105632	0.142497	0.148299	0.130282	0.11178	0.13231	0.22085	0.28397	0.196192	0.15587	0.179642	0.126216	0.114391	0.0830764	0.0898155	0.177107	0.148184	0.232169	0.0650639	0.0891237	0.189389	0.157481	0.128944	0.179533	0.126039	0.13345	0.0823425	0.151643	0.144782	0.0635925	0.0358233	0.15731	0.140319	0.0627998	0.124409	0.349095	0.100297	0.125146	0.207426
YWHAQ	0.390193	0.03111	0.144754	0.187575	0.191269	0.0806176	0.19482	0.147914	0.022451	0.103181	0.211766	0.0778621	0.198936	0.131325	0.199537	0.184624	0.100086	0.0973245	0.136604	0.193026	0.1619	0.0784462	0.165413	0.0914615	0.172198	0.358215	0	0.139145	0.117223	0.142789	0.135697	0.067476	0.125251	0.128989	0.101049	0.0677333	0.208743	0.106025	0.148811	0.179977	0	0.129226	0.177969	0.118338	0.0266938	0.0979995	0.102809	0.098506
TAF1B	0	0.0503061	0.0577396	0.0685444	0.188471	0.167341	0.100268	0.0677026	0.0781678	0.0595856	0.0597971	0.040491	0.123419	0.0522221	0.0439142	0.0568547	0	0.101659	0.109163	0.0818006	0.118391	0.0287853	0.0121026	0.0662932	0.0245244	0.122034	0	0.0573002	0.0544248	0.0760591	0.042376	0.0517462	0.0597468	0.0712344	0.0928062	0.200387	0.0533126	0.182043	0.124945	0.0500173	0.149522	0.0165608	0.0034038	0.00529337	0.105098	0.0138069	0.0483609	0.0263108
GRHL1	0.00963364	0	0.0336779	0.0152295	0.088441	0.0915169	0	0.0122718	0	0	0.121523	0	0.0105942	0	0.0117484	0	0	0.00598086	0.0046956	0.00829564	0.00825474	0	0.00262857	0	0.011933	0	0	0.0346351	0	0	0.00520179	0.00485348	0.0186939	0.00473498	0	0.0164803	0.00736677	0.0225749	0.0113705	0	0	0.204257	0	0	0	0	0.0598353	0.0117471
KLF11	0.0183232	0.0206253	0.0429718	0.0224018	0.00605808	0.0435114	0.0401289	0.023279	0.0203338	0.0394308	0.0433075	0	0.0370306	0.00125014	0.0631863	0.00751128	0.157471	0	0.0197552	0.0180505	0.0748149	0.0044316	0.0103747	0.0276405	0.0168754	0	0	0.00872974	0.00313521	0.0241884	0.0140652	0.00963924	0.0263804	0.015432	0.0247066	0.0184703	0.0431978	0.028081	0.105807	0	0	0.00206345	0.0433491	0.0128187	0	0.0196376	0.0263294	0.00792233
CYS1	0	0.00672198	0	0.0102341	0.0172022	0	0	0	0.0240669	0.00200682	0	0	0	0.00445669	0.0116088	0.0200471	0	0.00664711	0	0.010924	0	0	0.000212485	0	0.0114302	0	0	0	0.0361773	0	0.0146146	0	0.0012475	0.101739	0	0.0812439	0.00294251	0	0.0162677	0	0.06572	0	0.00116057	0	0	0	0.00391582	0
RRM2	0	0	0	0	0	0	0	0	0	0	0	0	0	0	0	0	0	0	0	0	0	0	0	0	0	0	0	0	0	0	0	0	0	0	0	0	0	0	0	0	0	0	0	0	0	0	0	0
HPCAL1	0.146254	0.147577	0.0790047	0.126122	0.172578	0	0.152291	0.103125	0.201611	0.0692059	0.0976439	0.0777047	0.145499	0.0998802	0.0565683	0.0347563	0.49628	0.17423	0.126008	0.101302	0.0242495	0.0644852	0.0694729	0.050764	0.0771503	0.0455553	0.0782476	0.0754624	0.0508139	0.070253	0.10885	0.096411	0.21054	0.152679	0	0.0801327	0.11891	0.117477	0.0530103	0.131526	0	0.0913938	0.169493	0.187327	0.0329774	0.0456857	0.15465	0.040316
ODC1	0	0	0.00689477	0.0211594	0	0	0	0.0460545	0	0.00445279	0.0251004	0.0297941	0	0.0367356	0.00752567	0	0	0.0127019	0.0424793	0.0139923	0.0560845	0.0158639	0.00257937	0.0281215	0.0222317	0	0	0.00337346	0.0144035	0	0.00888169	0.023963	0.0107822	0.0096922	0	0.00683694	0.00495456	0	0	0.0225532	0	0.0338706	0	0	0	0	0.00412477	0.0124661
NOL10	0.139202	0.223923	0.126077	0.152756	0.0459691	0.0946128	0.0423161	0.054347	0.0497281	0.0873236	0.0610888	0.0604436	0.137709	0.0944542	0.121677	0.137539	0	0.114075	0.0580068	0.0578523	0.0413226	0.121688	0.184866	0.0761424	0.122466	0.117908	0.214362	0.168414	0.195771	0.130089	0.0831922	0.187438	0.0722666	0.0484286	0.102851	0.116202	0.103729	0.149271	0.0586552	0.179535	0.366059	0.0907374	0.152432	0.14315	0.203888	0.0986471	0.0735322	0.113406
ATP6V1C2	0	0	0.0202599	0.000778577	0.003407	0	0	0	0	0	0	0	0	0.000351153	0	0	0	0	0	0	0	0	5.52304e-05	0	0	0	0	0.0145726	0	0	0	0	0.00569904	0.0172873	0	0	0	0	0	0	0	0	0	0	0	0	0	0
PDIA6	0.0546259	0.0884451	0.0363746	0.0466281	0.147863	0.11738	0.0934839	0.035704	0.0264185	0.0515485	0.0139392	0.0424582	0.0666353	0.0547479	0.047975	0.0420683	0.222132	0.135752	0.0129108	0.0166437	0.0212875	0.0630745	0.0105282	0.0206139	0.0827601	0	0.136438	0.0186492	0.0528483	0.0466113	0.0554961	0.0239483	0.0393317	0.00946281	0	0	0.0657146	0.0753091	0.0965805	0.0474439	0.0389794	0.0309613	0.0212084	0.0815938	0.180709	0.00292154	0.0235369	0.0899773
KCNF1	0	0.0393519	0	0.0132477	0.0835403	0	0.0303424	0.0445248	0	0	0	0	0.00715683	0.0191647	0.00698771	0.00711397	0	0	0	0.0170077	0	0.00496879	0.0346342	0.0107017	0.000642901	0	0.139146	0.00814759	0	0.0261742	0.00950547	0.0157951	0.0306247	0.0100857	0	0	0.0264243	0	0	0	0	0	0.0741007	0	0	0	0.00090388	0.0225791
C2orf50	0	0	0	0	0	0	0	0	0	0	0	0	0	0	0	0	0	0	0	0	0	0	0	0	0	0	0	0	0	0	0.00723892	0	0	0	0	0	0	0	0.00664468	0	0	0	0	0	0	0	0	0
ROCK2	0.347811	0.303355	0.287655	0.323842	0.365243	0.333114	0.28544	0.28378	0.26485	0.22713	0.23299	0.185328	0.246956	0.273954	0.189724	0.252108	0.385781	0.260291	0.258229	0.28659	0.39044	0.188105	0.156836	0.216785	0.325769	0.265829	0.506325	0.296281	0.34183	0.228798	0.312364	0.267906	0.227904	0.245895	0.349981	0.350732	0.354478	0.228427	0.331358	0.313759	0.207622	0.275111	0.24496	0.318324	0.479452	0.129774	0.14001	0.384783
E2F6	0.0483626	0	0.000581654	0.00371126	0.0162848	0.0410122	0	0.0293806	0.0199362	0.0153554	0	0.0217459	0.0371874	0.00343038	0.00812743	0.0243745	0	0.057853	0.0156098	0.0130403	0.113904	0.0453492	0.00228117	0.0107423	0.0187209	0	0	0.00640815	0.0212285	0	0.0177728	0.0450758	0.00913511	0.00613771	0	0.0137793	0.00394258	0.0604417	0.0225801	0	0.0560573	0.00559388	0.00564948	0.0245609	0	0.0490677	0.00498629	0.0767215
GREB1	0	0.0565471	0.00652257	0.0452116	0.115472	0	0.00646029	0	0	0.0287718	0.0291402	0	0.00604517	0.0251711	0.019408	0.0350405	0	0.0415542	0.0271187	0.0247212	0	0.0200348	0.0290118	0.00591978	0.00911788	0	0	0.091649	0.0371327	0.02211	0.0144317	0.0121016	0.0357173	0.00834308	0	0.0137793	0.021445	0.0225749	0.0325571	0	0	0.00637409	0	0	0	0	0.022569	0.0268147
NTSR2	0	0	0	0	0	0	0.0116278	0	0	0	0	0	0	0	0	0	0	0	0	0	0	0	0	0	0	0	0	0.000138741	0.02126	0	0.00464791	0.0108677	0.0123696	0	0	0	0	0	0	0	0	0	0	0	0	0	0	0
LPIN1	0.0738969	0.060307	0.0737745	0.152477	0.148151	0.116202	0.1377	0.0347004	0.111467	0.0830186	0.0628926	0.0952986	0.0620856	0.0601225	0.0732845	0.140459	0.159184	0.112773	0.019399	0.0223891	0.0248531	0.0277077	0.0963196	0.0987961	0.0634067	0.199734	0	0.0525494	0.00555439	0.156931	0.0595272	0.121949	0.128107	0.0628468	0.0285668	0.0108183	0.07467	0.101858	0.0728114	0.162754	0.0429505	0.0252235	0.0876028	0.00529337	0.228556	0.0350962	0.0385578	0.148068
TRIB2	0.035246	0.0127951	0.0624122	0.0424426	0.0623328	0.149025	0.0423608	0.103715	0.0507021	0.113063	0.0607954	0.0858467	0.0766134	0.0710882	0.0686171	0.0454071	0.0931661	0.104482	0.101661	0.0437003	0.145915	0.0558779	0.0851655	0.0817304	0.0674899	0.191339	0	0.123178	0.0463175	0.128653	0.109492	0.120789	0.110242	0.109922	0.208035	0.179218	0.0889675	0.130586	0.0803849	0.186981	0.117552	0.128047	0.119208	0.161649	0.331148	0.24724	0.0696866	0.148872
NBAS	0.212734	0.198069	0.179065	0.217915	0.264797	0.376694	0.289171	0.141606	0.137604	0.221533	0.170984	0.173239	0.187712	0.157644	0.188697	0.262519	0.36542	0.352442	0.235334	0.216001	0.252202	0.167605	0.137626	0.130641	0.178738	0.318621	0.299229	0.206872	0.307024	0.276479	0.189081	0.19135	0.172994	0.199256	0.167237	0.184621	0.228572	0.26994	0.148282	0.348366	0.259424	0.279736	0.310464	0.319089	0.21394	0.140182	0.125364	0.23394
DDX1	0.157207	0.0893359	0.0674999	0.106947	0.0870607	0.0558557	0.0459151	0.100765	0.0675512	0.0544487	0.0990083	0.042633	0.0236282	0.0635863	0.0722878	0.0376949	0.0839589	0.0760753	0.075814	0.0474316	0.154915	0.0965645	0.0490524	0.0685435	0.102885	0.126619	0.059042	0.123837	0.0998569	0.168919	0.0567776	0.107118	0.0687347	0.0535315	0.0758049	0.11448	0.0882372	0.0717573	0	0.0523195	0.0429505	0.00924202	0.0919956	0.223546	0.121837	0.115924	0.0465373	0.0231689
MYCN	0	0	0.00260141	0	0	0	0	0	0	0	0	0	0	0	0	0	0	0	0	0	0	0	0	0	0	0	0	0	0	0	0	0	0	0	0	0	0	0	0	0	0	0	0	0	0	0	0	0
FAM49A	0.0591506	0.145471	0.0835751	0.10639	0.1812	0.116588	0.12214	0.0606333	0.0610662	0.124692	0.128325	0.0568845	0.0822002	0.0693547	0.0712029	0.123984	0.500072	0.117926	0.067056	0.148844	0.0772744	0.0776346	0.088888	0.077699	0.101886	0	0.431032	0.121843	0.113391	0.0438027	0.205258	0.100028	0.166476	0.0420091	0.0598183	0.123849	0.173995	0	0.184615	0.16491	0.111469	0.130485	0.0534071	0.22328	0.379595	0.189823	0.0512596	0.171835
RAD51AP2	0	0.00554307	0	0.010558	0	0	0.0135538	0	0	0	0.0139392	0	0	0.00739159	0.0131118	0	0	0.0583983	0	0	0	0	0.02279	0	0	0	0	0	0.0107929	0	0	0.0161304	0.00270691	0	0	0	0	0	0.0405143	0	0	0	0	0	0	0	0.00424431	0.0083351
VSNL1	0.152708	0.125107	0.162164	0.188649	0.36486	0.16747	0.234301	0.231723	0.165035	0.0656023	0.113965	0.041086	0.272461	0.330497	0.228972	0.140004	0.258909	0.195672	0.179732	0.331146	0.23624	0.081349	0.115818	0.0975035	0.195144	0.38454	0.250874	0.171667	0.165997	0.214894	0.219097	0.206915	0.24236	0.15158	0.0749672	0.172839	0.321124	0.174395	0.223831	0.0845004	0.0247691	0.100056	0.266085	0.372946	0.141611	0.0229025	0.093341	0.159772
SMC6	0.157472	0.0672618	0.0306185	0.0897317	0.102053	0.0828894	0.138555	0.0456879	0.0843195	0.122934	0.0251571	0.0868153	0.118664	0.0925468	0.0525655	0.146806	0.563529	0.096703	0.0328835	0.0718822	0.0836257	0.057552	0.0795712	0.0714983	0.0336707	0.217373	0.101673	0.106395	0.112819	0.109987	0.132841	0.0402655	0.107609	0.0736903	0.192425	0.078582	0.060012	0.060118	0.0725871	0.112134	0	0.0731956	0.132853	0.130158	0	0.0924696	0.0410512	0.0919745
GEN1	0.0440695	0.0099632	0.0616473	0.0629432	0.0172022	0	0.0386134	0.00830511	0	0.00681314	0.0162945	0	0.00418162	0.00917448	0.0984063	0	0	0.0992364	0	0.0396828	0.0482475	0.0129578	0.0115156	0	0.0176706	0	0	0.00852661	0.0644024	0.0351684	0.000619159	0.0186364	0.0428322	0.00522694	0	0.0155969	0.016913	0.0133284	0.00106057	0.0638353	0	0	0.0118677	0.0686858	0.0266938	0.0130767	0.0230562	0.0371461
KCNS3	0	0.016313	0	0.0306269	0.0694117	0.0413277	0.0230964	0.0177212	0.105967	0.182972	0.0243098	0	0.032281	1.60464e-05	0.0501088	0.0440369	0.0931661	0.00878047	0.009366	0.0897026	0.19835	0.00539124	0.0634657	0.034838	0.007809	0	0.0908424	0	0.0463852	0	0.00987057	0.0116426	0.0190808	0.0274302	0	0	0.0208017	0.130718	0.0392012	0	0	0.0294436	0	0.202569	0.00946215	0.115604	0.0343701	0.0157085
RDH14	0.0794167	0.00917776	0.0239463	0.00654336	0.0111282	0	0	0.0501131	0	0.00501058	0	0.00334506	0.0737466	0.0202125	0.0218437	0.00963863	0	0.0246336	0.0220533	0.0152145	0	0.00947528	0.00385812	0	0.0195019	0	0	0.0219399	0.0320184	0	0.0326161	0	0.0128025	0.0196468	0	0.00771781	0.0136328	0	0.0319377	0.0408014	0	0	0.0418748	0.0128187	0	0.0110285	0.0198393	0.0245134
OSR1	0.0286667	0	0	0.0761507	0	0	0.0125468	0	0	0	0	0	0	0.00249344	0	0	0	0	0	0	0	0	0.00386018	0	0	0	0	0.0314964	0	0	0	0	0.0068787	0	0	0	0.0039748	0	0	0	0	0.0107478	0	0.0245609	0	0	0	0
TTC32	0.00963364	0.06744	0.00908867	0.0407731	0.0956427	0.0140233	0.043564	0.00123699	0.0311216	0.00663324	0.0920046	0	0.00604517	0.0245255	0.0112402	0	0	0.00129805	0.0530461	0.00663877	0	0.0142153	0.0113144	0.00529661	0.0119906	0.226465	0	0.0340807	0	0	0.00395722	0.0171895	0.0230221	0.0191801	0.0247066	0.0306631	0.0138785	0.0473581	0.0146127	0.0473356	0.0404554	0.0337297	0	0.0975108	0	0.052333	0.0059486	0.027163
WDR35	0	0.0130626	0.0402333	0.0532145	0.116319	0	0.0410211	0.056119	0.122302	0.0668066	0	0.0777391	0.034636	0.105061	0.0605753	0.139459	0	0.0399838	0.0810785	0.0225826	0.0960568	0.0440589	0.105177	0.0323561	0.0426031	0.122034	0	0.0752577	0.107813	0.0482094	0.0733822	0.17871	0.0534014	0.0576796	0	0.054557	0.0522567	0.064645	0.0470276	0.0304156	0.0247691	0.0336272	0.0984106	0.00529337	0	0.156861	0.0262872	0.097773
MATN3	0.0183232	0.0169754	0.036936	0	0.0181972	0.0245513	0	0.0153414	0	0.0290801	0	0.00664403	0.0247266	0.0779799	0.0134943	0.0594812	0	0	0.116705	0.0138397	0	0.0464764	0.022545	0	0.0202656	0	0	0.0214751	0.00895198	0.0797837	0.0237697	0.0626696	0.012881	0.0303446	0	0.00625513	0.023083	0	0	0.127099	0	0.0152848	0.0532712	0	0.00946215	0.00705819	0.0335109	0
LAPTM4A	0.106904	0.0672289	0.10305	0.198009	0.0627592	0.0984722	0.127071	0.107471	0.0845949	0.0734991	0.0632809	0.0500674	0.119708	0.165703	0.0977791	0.0335679	0.186491	0.0633657	0.136959	0.081653	0.153329	0.0410819	0.0164283	0.162877	0.115672	0.0254482	0.0588945	0.0877843	0.160925	0.186875	0.0704881	0.137353	0.113874	0.119812	0.250967	0.227238	0.147464	0.0649027	0.133184	0.115872	0.116175	0.0746795	0.17364	0.0771973	0.246713	0.0981305	0.0838524	0.0792665
SDC1	0	0.0027632	0	0	0	0	0.00464822	0	0	0	0	0	0	0	0	0	0	0	0	0	0	0	0	0	0.000642901	0	0	0	0	0	0	0	0	0	0	0	0	0	0	0	0	0	0	0	0	0.00705819	0	0
PUM2	0.210103	0.232367	0.239143	0.336407	0.477509	0.22089	0.341699	0.2026	0.262108	0.152564	0.328978	0.249048	0.237324	0.221356	0.179044	0.312869	0.192181	0.238833	0.334571	0.218008	0.269479	0.226237	0.14942	0.235612	0.226525	0.304507	0.220123	0.306006	0.221481	0.356817	0.217849	0.230858	0.20347	0.260568	0.331076	0.24446	0.2254	0.13564	0.269429	0.316393	0.305917	0.27319	0.234823	0.451529	0.637987	0.253466	0.118786	0.275065
RHOB	0.19213	0.175037	0.168404	0.0945363	0.349782	0.150412	0.157101	0.247854	0.115552	0.142427	0.257679	0.257778	0.242949	0.664959	0.372719	0.186442	0.361508	0.0929641	0.136362	0.207687	0.18905	0.132013	0.0532649	0.0944272	0.501134	0.414013	0.33658	0.21798	0.158391	0.127679	0.216769	0.111401	0.244557	0.24214	0.344432	0	0.366093	0.284148	0.248051	0.308403	0.0567874	0.120714	0.41514	0.0666938	0.227065	0.541041	0.0655448	0.130542
HS1BP3	0.0312939	0.037823	0	0.0447657	0.014728	0	0.0236576	0.0219476	0	0.0170079	0.0114314	0.0663655	0.00899787	0.0196921	0.0289983	0.00100618	0	0.0394077	0.0150282	0.0542763	0.0112244	0.0110031	0.0627402	0.0101282	0.0364524	0.126619	0	0.0397666	0.0244922	0	0.0444332	0.044278	0.0138604	0.0283987	0.0598183	0.0306631	0.0543333	0	0.0334625	0.0532353	0	0.000981746	0.0287247	0	0	0.0162926	0.000951213	0.0144411
GDF7	0	0	0.0127169	0	0	0	0	0	0.0483578	0	0	0	0	0.00467752	0	0	0	0	0	0	0	0	5.52304e-05	0	0.00170797	0.283975	0.0780182	0.00894598	0	0	0	0	0.0021871	0	0	0	0	0	0	0	0	0.0155854	0	0	0	0	0	0
LDAH	0	0.0393262	0.116486	0.121328	0.180471	0.0486318	0.147347	0.118565	0	0.127102	0.0623161	0.0661936	0.109977	0.0234127	0.0878014	0.158862	0.0931661	0.138151	0.0830501	0.104971	0.0508949	0.0500307	0.0576612	0.0840607	0.0529705	0	0.0633643	0.235007	0.0278749	0.06703	0.0428298	0.0849234	0.0849239	0.182464	0	0.151259	0.0453065	0.0299392	0.128132	0.113284	0.06572	0.101325	0.00281929	0.105921	0	0.0620922	0.0952599	0.0710466
APOB	0	0	0	0.00438037	0	0	0	0.00338745	0	0	0	0	0	0	0	0	0	0.00669153	0	0	0	0	0.000917255	0	0	0	0	0.0381954	0	0.00840774	0	0	0	0	0	0	0	0	0	0	0	0.110031	0	0	0	0	0	0
TDRD15	0	0	0	0.0412102	0	0	0	0.045436	0	0.00285187	0	0	0	0	0	0	0	0	0	0	0	0.05682	0.0863328	0	0	0	0	0.122275	0.0284819	0	0	0	0	0	0	0	0	0	0	0	0	0.0511002	0	0	0	0.309919	0	0
KLHL29	0.1302	0.1592	0.0146581	0.12669	0.131773	0.0838539	0.123332	0.103899	0.094736	0.128192	0.139835	0.0751319	0.186266	0.0677733	0.117385	0.269589	0.401419	0.186529	0.103464	0.0938434	0.123837	0.38284	0.0414764	0.0685551	0.129799	0.199734	0.209421	0.302627	0.239626	0.084467	0.233396	0.531685	0.16785	0.167174	0.0686661	0.0350678	0.185582	0.0817677	0.197042	0.0597177	0.149218	0.502318	0.166907	0.142252	0.488975	0.271703	0.0716739	0.17405
ATAD2B	0.0724368	0.146945	0.0896769	0.170627	0.177256	0.343092	0.0922895	0.153739	0.196287	0.153897	0.175736	0.140412	0.10981	0.114194	0.195363	0.245201	0.222132	0.257021	0.208149	0.156312	0.260207	0.126939	0.138318	0.161096	0.182534	0.264546	0.288335	0.232057	0.425123	0.19404	0.139228	0.175714	0.144633	0.192956	0.302123	0.14416	0.18188	0.141312	0.142295	0.0722604	0.0389794	0.17309	0.216391	0.193046	0.291207	0.0362915	0.155083	0.183206
UBXN2A	0.0920551	0.0769941	0.0750461	0.162012	0.0492806	0.101059	0.0273972	0.0805896	0.0804135	0.0635942	0.180412	0.0367166	0.0945712	0.0780567	0.0883832	0.0733911	0.57647	0.0414244	0.125622	0.0802925	0.161546	0.0910353	0.0454713	0.0864801	0.0853352	0	0.12472	0.11678	0.0775065	0.0467576	0.123963	0.0738062	0.0602487	0.0669764	0	0.0942906	0.0968334	0.0546873	0.137353	0.0978405	0	0.0629206	0.105613	0.0535211	0.122679	0.0370036	0.0407219	0.154663
MFSD2B	0	0	0	0	0	0	0	0.0161246	0	0	0	0	0	0	0	0	0	0.00129805	0	0	0	0.0161958	0.00355771	0	0	0	0	0	0	0	0.00386411	0	0.00721681	0	0	0.00727156	0.00802071	0	0	0	0	0	0	0	0	0	0.0023124	0
WDCP	0	0	0.00521521	0	0	0	0.00222328	0	0.0937322	0.00502628	0.0144309	0	0.0248745	0.00626927	0	0.0219546	0	0	0	0.0143655	0	0.00198617	0.0100337	0	0.000642331	0	0	0.000146466	0	0.0110769	0.0132391	0.0120092	0.0148605	0.00595344	0	0	0.00676911	0.0389001	0.00106057	0.0135975	0	0.00275651	0	0.0113241	0	0	0.00106232	0.00392067
FKBP1B	0.0339283	0	0.00027603	0	0.0513396	0.0405689	0	0.0391174	0.0779878	0.00524021	0	0	0.010734	0.00728397	0.0114062	0	0	0.0308467	0	0.00123869	0	0.0066678	0.000422964	0	0.0205669	0.0254482	0	0.0115093	0	0.0304451	0.0285283	0	0.0139965	0	0	0.0356018	0.0185042	0	0.00106057	0	0	0.0180697	0.0882761	0.0208013	0	0	0	0.014131
SF3B6	0.0345353	0.00672198	0.0160099	0.00874216	0.0458538	0.0761361	0.045281	0.0724731	0.0339011	0.010233	0.0728895	0.0290047	0.0235737	0.0302251	0.0500484	0.0301359	0	0.00878047	0	0.00474678	0.0144872	0.00808339	0.0384229	0.0217716	0.0567924	0	0	0.0111381	0.112125	0.0413137	0.0550363	0.0178333	0.045165	0.0172456	0	0.0185198	0.0322809	0	0.0135078	0.0225532	0	0.00476063	0.0362291	0.0323535	0	0	0.0364442	0.00703101
FAM228B	0.0958371	0.129947	0.0201599	0.00707217	0.0567135	0.0127865	0.0194532	0.116741	0.0240669	0.0162686	0.0305709	0.0684367	0.076934	0.043432	0.04672	0.121644	0.100086	0.0329921	0.0613573	0.0172237	0.123444	0.0673831	0.0493	0.00529661	0.0604339	0.184759	0.0908424	0.0587927	0.0417153	0.0110769	0.075886	0.0240945	0.0501456	0.0307107	0.110687	0.167855	0.0522115	0.161015	0.101174	0.0439813	0	0.0417347	0.0784974	0.0815833	0	0.023548	0.0681868	0.0366479
TP53I3	0	0.0189323	0	0.0364716	0.00672355	0	0.0249491	0.0130623	0	0.00754691	0	0.00677533	0.00908223	0.0127532	0.00868573	0	0	0.0264258	0.0203772	0	0	0	0.0030158	0	0.00346082	0	0	0.0327742	0.0271437	0	0.0129865	0.0107292	0.0136162	0.0134912	0.0265456	0	0.0110703	0.035555	0.0430592	0.0105651	0	0.0363094	0.000875216	0.0177775	0	0	0.00314051	0.00817829
PFN4	0	0	0	0	0	0	0	0	0	0.00142503	0	0.0318609	0	0.000351153	0	0	0	0	0.0150282	0	0	0.0127459	0	0	0.00281052	0	0	0	0	0	0.00557206	0	0	0	0	0	0	0	0	0	0	0	0	0	0	0	0.00090388	0
AC008073.3	0	0	0	0	0	0	0	0	0	0	0	0	0	0.00703386	0.000587621	0.0282768	0	0	0	0	0	0	0	0	0	0	0	0.000138741	0.00460339	0.006134	0	0	0.00258717	0	0	0	0	0.0133284	0	0	0	0	0	0	0.0422419	0	0	0.00260631
FAM228A	0	0	0.00027603	0	0	0	0	0	0	0.00501058	0	0	0	0	0	0	0	0	0	0	0	0	0.000918592	0	0	0	0	0	0.00926211	0	0	0	0	0	0	0	0.0069332	0	0	0	0	0	0.000313674	0.0245609	0	0	0.00256959	0
ITSN2	0.13535	0.266088	0.211171	0.239634	0.222639	0.267307	0.22261	0.270752	0.169469	0.175531	0.479593	0.320745	0.209797	0.165604	0.235995	0.166882	0.251394	0.214941	0.211033	0.195373	0.178908	0.198422	0.24594	0.355714	0.222489	0.451108	0.394341	0.290911	0.183484	0.206846	0.169948	0.182197	0.240816	0.341909	0.244016	0.183408	0.259957	0.174819	0.244764	0.181491	0.16526	0.256707	0.283057	0.260648	0.483195	0.214778	0.23396	0.16996
NCOA1	0.375263	0.321738	0.462426	0.376026	0.577369	0.369159	0.354422	0.425235	0.387033	0.493974	0.454523	0.476996	0.338169	0.482943	0.405851	0.593076	0.709757	0.477597	0.469724	0.440657	0.401537	0.374797	0.312806	0.288195	0.374252	0.545977	0.606872	0.557992	0.430707	0.48207	0.402894	0.436303	0.338952	0.53483	0.362731	0.53307	0.481654	0.376435	0.463347	0.399952	0.556028	0.475218	0.634559	0.612097	0.612641	0.496163	0.306186	0.478405
PTRHD1	0	0.0468164	0.00027603	0.00371126	0	0.0594619	0.0231837	0.0322682	0.0311216	0	0	0.00677533	0.0412308	0.0043547	0	0.00100618	0	0	0.00569748	0.00698969	0.0230671	0	0.00209073	0	0.0381581	0	0	0.00349222	0.0336191	0.0362441	7.88217e-05	0	0.00574515	0	0	0	0.0323424	0	0	0	0	0	0.000875216	0.0422153	0	0.0162926	0.000209039	0
CENPO	0.0286667	0.0565471	0	0.0125253	0	0	0.0252512	0.0135826	0	0.00441077	0	0	0	0.0186998	0	0.0133942	0	0.015598	0	0.0066749	0	0.0217337	0	0.0107073	0	0	0	0.0244815	0.0137135	0	0.00276593	0.000325588	0.0142945	0.00516576	0	0.00771781	0.0276488	0	0	0	0	0	0	0	0	0	0.0112213	0
ADCY3	0.0274669	0.389248	0.318036	0.0904245	0.0675085	0.0805585	0.213344	0.1585	0.0655258	0.095743	0.071118	0.148666	0.0215082	0.212315	0.156538	0.0726952	0.120626	0.231273	0.133595	0.0905361	0.19449	0.164718	0.0591978	0.0459502	0.128377	0	0.223852	0.109285	0.27272	0.086881	0.270352	0.185215	0.264721	0.222908	0	0.0669414	0.176692	0.309609	0.0950398	0.188324	0.203182	0.214823	0.103302	0.180476	0.12386	0.251318	0.0591522	0.135921
DNAJC27	0.0503749	0.029407	0.0139558	0.0531311	0.00448177	0.00777336	0.0135538	0.0269551	0.110029	0.0347049	0.0453447	0.0200311	0.0314758	0.111136	0.0321453	0.0634949	0	0.0759471	0.0518471	0.00809923	0.131325	0.0623519	0.0289201	0	0.0377776	0	0	0.038124	0.0143734	0.0150227	0.0492538	0.0441802	0.0278823	0.0168925	0.0285668	0.0221507	0.0654955	0.137088	0.132993	0.0405054	0	0.0170612	0.0293183	0.0233267	0	0.0182846	0.0213149	0.016019
EFR3B	0.130429	0.189739	0.062411	0.120771	0.132493	0.0908508	0.0685211	0.075293	0.0706033	0.0337812	0.208458	0.321378	0.292955	0.0918238	0.0483898	0.157355	0	0.117909	0.202184	0.196598	0	0.051839	0.0736109	0.103269	0.147317	0.0455553	0.361538	0.0742145	0.148794	0.118497	0.112851	0.114693	0.0995784	0.122717	0.299016	0.148144	0.146345	0.0715043	0.134414	0.0768823	0.116175	0.0321244	0.217099	0.0547029	0.0775914	0.0759962	0.12788	0.151677
POMC	0	0	0	0	0	0.0222452	0	0	0.0629194	0	0	0	0.00456666	0.000287592	0.0118603	0	0	0	0	0.00315951	0	0.00225103	0	0	0	0	0	0	0.00933197	0	0	0.000325588	0	0.0116888	0	0	0.0159454	0.028081	0	0.0185557	0	0	0.00666915	0	0	0	0.0113534	0.00451254
DNMT3A	0.0135548	0.0907583	0.0797799	0.0980939	0.0107771	0.0203422	0.13038	0.0409869	0.140385	0.109998	0.0637775	0.00905782	0.0992904	0.0655339	0.0688514	0.141123	0.0839589	0.152188	0.136397	0.140795	0.175244	0.0242726	0.151824	0.0875204	0.0586099	0.117759	0.059042	0.0551938	0.0693732	0.0988318	0.0496598	0.0876115	0.0949316	0.0488038	0.0265456	0.0601014	0.128388	0.211397	0.0495269	0.0191948	0.182616	0.0242661	0.00804118	0.106881	0	0.146858	0.0771261	0.0679964
DTNB	0.148816	0.144665	0.252137	0.199002	0.137746	0.266233	0.202808	0.17984	0.097595	0.192653	0.0508872	0.0604348	0.0738655	0.0894371	0.175923	0.22448	0	0.182564	0.0914166	0.140384	0.0907698	0.112424	0.170549	0.127887	0.103531	0.115416	0.252491	0.16936	0.122758	0.122143	0.142256	0.144508	0.135005	0.228524	0.206179	0.145186	0.171207	0.432904	0.0584774	0.240067	0.283236	0.112338	0.0935643	0.152175	0.21411	0.0794177	0.15572	0.0275234
ASXL2	0.0672969	0.217398	0.127618	0.168313	0.0851872	0.167074	0.117289	0.114307	0.208178	0.129479	0	0.169869	0.122984	0.0734767	0.0472476	0.128929	0.250834	0.11017	0.127297	0.116796	0.0916003	0.0987828	0.10802	0.108999	0.0822326	0.136792	0	0.119201	0.120867	0.163281	0.137498	0.0676835	0.0743447	0.148185	0.147868	0.112938	0.117335	0.227168	0.188116	0.145923	0.18673	0.0701176	0.0902225	0.197548	0.0570675	0.149874	0.0769991	0.179414
KIF3C	0.00476834	0.0617346	0.00926791	0.049872	0.045242	0.0543322	0.105578	0.0443701	0.0940871	0.0178536	0.0338016	0	0.100777	0.0407409	0.0130961	0.0441462	0	0.0766401	0.076349	0.0152635	0	0.0154102	0.0418039	0.0121046	0.0558594	0	0.121832	0.0494793	0.0367036	0.176948	0.0561918	0.0532775	0.0726147	0	0	0	0.0417817	0.0682612	0	0.0444835	0	0	0.0242598	0.00529337	0	0.00698555	0.00713578	0.049685
RAB10	0.24771	0.209077	0.123437	0.254974	0.125372	0.153635	0.164292	0.206283	0.339952	0.178523	0.147687	0.15088	0.186646	0.145666	0.198272	0.21916	0.337592	0.217632	0.168166	0.281964	0.163589	0.134734	0.182782	0.127757	0.225108	0.427591	0.0908424	0.248055	0.139915	0.0736667	0.153278	0.166346	0.185217	0.114314	0.111203	0.244977	0.190057	0.316104	0.180648	0.184516	0.0438159	0.236098	0.0954194	0.307579	0.277175	0.122459	0.0998004	0.21595
GAREM2	0	0	0.0689392	0	0	0	0	0.0191821	0	0	0	0	0	0	0.000587621	0.0508911	0	0	0	0	0	0.0066678	0.00065869	0	0	0	0	0.000146466	0	0	0.00933364	0	0.0098166	0	0	0	0.000721211	0	0	0	0	0	0	0	0	0	0.000640676	0.00260631
HADHA	0.139045	0.0328982	0.106453	0.157564	0.0398276	0.0696671	0.0335286	0.0457396	0.0971874	0.0250806	0.0346478	0.0678425	0.0287145	0.0803348	0.0607646	0.034482	0	0.0241857	0.0451544	0.0878428	0.00825474	0.0625847	0.112115	0.0692324	0.0789868	0.0477323	0.213374	0.0698069	0.0678662	0.0784942	0.0684958	0.120885	0.0771629	0.0811887	0.0928062	0.106733	0.112358	0.076546	0.0466188	0.154666	0	0.0994927	0.102164	0.0784571	0.0570675	0.0314295	0.048843	0.0869523
HADHB	0.0581818	0.0534604	0.0398142	0.0656982	0.0493807	0.0687833	0.0898133	0.0771737	0.0240669	0.0776169	0.0139392	0	0.0382421	0.111971	0.0898619	0.114897	0	0.0635756	0.122168	0.0590013	0.123812	0.0789742	0.112855	0.0993197	0.0716686	0.100174	0.111152	0.087897	0.0515574	0.0955628	0.0519628	0.0561088	0.0377687	0.0970596	0.0834239	0.0577056	0.0843787	0.0708037	0.0636954	0.0693405	0	0.0517536	0.123846	0.160312	0	0.0811526	0.0586589	0.135035
ADGRF3	0	0	0.0142514	0.00276354	0	0	0.0667983	0	0	0.00299103	0	0	0.0258915	0	0	0.0253007	0	0.011316	0.0114394	0	0.0179951	0	0	0	0	0	0	0.00160608	0.0187781	0	0.00464286	0	0	0.00599347	0	0	0	0.0717451	0	0	0	0	0	0	0	0.0241664	0.00915548	0.0105932
SELENOI	0.0279977	0.0853579	0.0881646	0.0344317	0.0413412	0.0883127	0.0755126	0.0230186	0.0626344	0.0511911	0.0144309	0.00334506	0.0195307	0.0628995	0.0818606	0.0537537	0.291524	0.113661	0.0808843	0.100039	0.0563872	0.0688697	0.0194092	0.0978146	0.0527447	0.0740847	0.139146	0.0537869	0.0685612	0.0241884	0.0635426	0.0510833	0.0935848	0.0437147	0	0.0164803	0.0508188	0.0774047	0.054426	0.0565929	0.0247691	0.0903102	0.0475784	0.0422153	0.09108	0.152943	0.0370548	0.0230339
DRC1	0	0	0	0.00320437	0	0	0	0	0	0	0	0	0	0.00363032	0	0	0	0	0	0	0	0	0	0	0.00837293	0	0	0.00152661	0	0	7.88217e-05	0	0.00805198	0	0	0.0164803	0	0	0	0	0	0.00206345	0	0	0	0	0	0
OTOF	0	0	0	0	0	0	0	0	0	0	0	0	0	0.00770779	0	0	0	0	0	0	0	0	0	0	0	0	0	0	0	0	0.00267898	0	0	0	0	0	0	0	0	0	0	0	0	0	0	0	0	0
CIB4	0	0	0.000323194	0	0	0	0	0	0	0	0	0	0	0.0201292	0.0032437	0	0	0	0	0	0.0144872	0	0.0101731	0	0	0	0	0	0	0	0	0	0	0	0	0	0.00587574	0	0	0	0	0	0	0	0	0	0	0
KCNK3	0	0.0179127	0.000323194	0.015919	0.003407	0	0.0318433	0	0.0240669	0.0111711	0.0110487	0.0245697	0.0351369	0.0219939	0.0167849	0.0416836	0.288478	0	0	0.021597	0.055886	0.00425139	0	0	0.0430359	0.0860485	0	0.0219251	0	0	0.0204794	0	0.00127625	0.0109321	0	0.00683694	0.0173944	0	0	0	0.06572	0	0	0.0422153	0	0	0.00962049	0.00545678
CENPA	0.00476834	0	0.00644646	0	0.0122756	0.0401977	0.0173335	0	0	0.00315103	0.0110487	0.0303922	0.00288319	0.0129718	0.00168563	0	0	0.0178432	0	0	0	0.0133141	0.00266628	0	0.00438879	0	0	0.0120618	0	0	0.00877289	0.00565103	0.00327136	0	0	0	0.0075723	0	0	0	0	0.00873385	0	0	0	0.00705819	0.00633469	0.0325561
DPYSL5	0	0	0.0201399	0.0274526	0	0	0	0.0514789	0.0243999	0.00706874	0	0	0.0220312	0.0124042	0.021347	0	0	0	0	0.00139442	0	0.00253397	0.0132576	0.0281215	0.0191205	0	0.0908424	0.00684264	0.015784	0.00507195	0.0214366	0.0046252	0.0178969	0.0112989	0	0.0306631	0.0592544	0.0316224	0	0	0.0404554	0	0.0057899	0	0	0.00626446	0.0263491	0.00620235
MAPRE3	0.0427023	0.0099632	0.0488566	0.0375831	0.0534084	0	0.0410125	0.0975586	0.00375004	0.00914751	0	0	0.0376117	0.0434075	0.0870739	0	0.122707	0	0.0320011	0.0426302	0.10001	0.0201558	0.0590925	0.0127072	0.0948424	0	0	0.0360001	0.0212285	0.0109454	0.0887739	0.0360402	0.0417219	0.082277	0	0.105133	0.0802314	0.0383406	0	0	0.0239143	0.0745713	0.0941946	0	0	0.0167307	0.0224398	0.0853982
TMEM214	0	0.0169754	0.00645522	0.0217112	0.00844916	0	0.0177347	0.0141105	0	0.0112547	0	0	0.0218722	0.035012	0.00310788	0.0724037	0	0.0310401	0.0175517	0.0425097	0.0389475	0.0244204	0.0149582	0.0153138	0.0376942	0.099798	0	0.0545843	0	0	0.00685333	0.00117814	0.0161516	0.0089606	0	0.0221507	0.0240467	0.0133284	0.0193422	0	0	0.0143525	0.0201057	0	0	0	0.0154394	0.0236369
AGBL5	0.108298	0	0.0074562	0.0109159	0	0	0.0372489	0.0132138	0	0.0112261	0.0153833	0.0318609	0.0498751	0.0238879	0.034269	0.029107	0.122707	0.0209449	0.00836624	0.00184223	0.0250436	0.0211635	0.00853077	0.0587732	0.0122791	0	0	0.0212977	0.0187781	0.0332257	0.0215115	0.00801851	0.00896688	0.00618254	0.0686661	0	0.0162967	0.0133284	0.00752769	0.0504595	0	0	0.0426066	0.00529337	0	0.224369	0.00886892	0.00451254
OST4	0.00950972	0.125678	0.123541	0.0325191	0.112528	0.0401977	0.141125	0.0458474	0.0955485	0.0355889	0.0803233	0.0108136	0.0229188	0.0273324	0.0349027	0.0107633	0	0.00878047	0.0850608	0.0193263	0.11678	0.00907871	0.00968737	0	0.0748029	0	0	0.0635802	0.0751531	0.0194101	0.0384937	0.0531744	0.0372223	0.0886269	0	0	0.0576115	0.071676	0.0531329	0.0353701	0	0.0296564	0.144741	0	0.264177	0	0.0166314	0.0294086
EMILIN1	0.0192717	0.00917776	0.0165592	0.00257382	0.0257073	0.0652757	0.0249491	0.0462078	0.0118638	0.0496458	0.124719	0	0.0151388	0.0363009	0.0546313	0.0510127	0.122707	0.0778941	0	0.033342	0.0144872	0.0244688	0.0238577	0	0.0928552	0	0	0.00713226	0.0115653	0	0.0196173	0.047744	0.0184995	0.0454914	0.0285668	0.00401668	0.0527115	0.0418372	0.107107	0.0822455	0.0429505	0	0.0308705	0.0451091	0	0.0667001	0.00285645	0.0103411
KHK	0.00476834	0	0.0117101	0	0	0	0	0.0066985	0.0483908	0.0175165	0	0	0.0211854	0.0139141	0.00138395	0.0125233	0	0	0	0	0	0	0.000212485	0	0	0	0	0.00646524	0	0	0.000293996	0.0120092	0.00712261	0	0	0	0.012652	0	0.0325571	0	0	0	0.0393221	0	0	0	0.000805866	0
CGREF1	0	0.0169754	0.00530304	0.0381119	0.0302143	0	0.0270639	0.0307702	0.00105171	0	0	0.00664403	0.00473586	0.00835556	0.028934	0	0	0	0.0016856	0.011133	0.0366968	0.00253397	0.0267568	0.0086879	0.00676893	0.0266131	0	0.0289731	0.0391712	0	0.00401689	0.000325588	0.0169021	0.00595344	0	0.00727156	0.00801136	0	0	0	0	0.010221	0.0323474	0	0	0	0.0015713	0
ABHD1	0.00476834	0	0.00645522	0	0	0	0	0	0	0.00482292	0	0	0	0.00240653	0	0.00984617	0	0	0.0183905	0	0.0451247	0	0	0	0.000157214	0	0	0	0	0	0	0.0209574	0	0	0	0.0188705	0.00743134	0	0	0	0	0	0	0	0	0	0	0
PREB	0	0.00672198	0.00812385	0.0969092	0.0775332	0	0.00222328	0.0304962	0	0.0192849	0	0.0150148	0	0.0178024	0.013411	0.0219223	0	0	0.0762805	0.0620319	0.069974	0.0210137	0.0141859	0.0571798	0.0389876	0	0.101673	0.00532131	0.0340761	0	0.0122511	0	0.0404864	0.00903572	0	0	0.0187813	0	0.017805	0	0.0404554	0	0.00116057	0.013847	0	0.00626446	0.00725506	0.0161406
TCF23	0	0	0	0	0	0	0	0	0	0	0	0	0	0	0	0	0	0	0	0	0	0	0	0	0	0	0	0	0	0	0	0	0	0	0	0	0	0	0	0	0	0	0	0	0	0	0	0
SLC5A6	0	0.111136	0.186107	0.0908405	0.14146	0.0930113	0.00717118	0.120195	0.15231	0.0208542	0.0110487	0.0551984	0.210062	0.0379081	0.0234003	0.230092	0.67311	0.083233	0.393117	0.139325	0.0227051	0.0624256	0.0160108	0.0492571	0.111589	0	0.063585	0.0556442	0.024171	0.0631429	0.091117	0.0939781	0.0341564	0.0978215	0.109855	0.142245	0.0808787	0.0133284	0.00474189	0	0.155114	0.05233	0.136064	0.0870492	0	0.200647	0.0495928	0.00626706
ATRAID	0.00476834	0.0248187	0.00220373	0.0463074	0.013627	0	0.0734067	0.0414419	0.0240669	0.014902	0	0.0468722	0.0138107	0.0368859	0.0244792	0	0	0	0.0291224	0.027826	0	0.0153361	0.0163659	0.0716102	0.0547084	0.0762034	0	0.0253819	0.00400253	0	0.0301021	0.0395202	0.0282171	0.0213083	0	0	0.0254406	0.0562734	0.00369799	0.0221274	0	0.0105752	0.0126906	0.0113241	0	0	0.00781318	0.0315882
CAD	0.0205054	0.031003	0	0	0	0	0.0550214	0.00652511	0	0.0205851	0	0.00677533	0.0224887	0.00212835	0.00362864	0.0644102	0	0.06785	0.00569748	0.00823397	0.0150881	0.00439687	0.0344286	0	0.0179274	0	0	0.0150422	0	0.0101569	0.0124482	0.034879	0.038952	0.0103789	0	0.0274518	0.025372	0	0.00664468	0.0312379	0	0.0301038	0.0368968	0	0	0.0365525	0.0247616	0.0117471
SLC30A3	0	0	0	0.00848061	0	0.00919909	0.0686014	0.0153658	0.0118638	0	0.0162945	0	0	0.00274419	0.00974266	0	0	0	0.0241089	0	0	0.00444002	0.0194931	0	0.052761	0.0712713	0.0908424	0.0243523	0.0616749	0	0.0172496	0.0188987	0.0178463	0.00611037	0	0.113316	0.00480597	0	0	0	0	0.0250452	0	0	0	0	0.000209039	0.00545678
DNAJC5G	0.00476834	0	0	0.00851708	0	0.0231585	0	0	0	0	0	0	0	0.00107477	0	0.0508911	0	0	0	0	0	0	5.52304e-05	0	0.00867201	0	0	0.00143288	0	0	0.00464286	0	0.00415788	0	0	0	0	0	0.0280503	0	0	0.0155854	0	0	0	0	0	0.00260631
TRIM54	0	0	0.00256627	0	0	0	0.0201254	0.00188479	0	0	0	0	0.0105942	0	0.00363923	0	0	0	0	0.00878862	0	0.000742402	0	0	0.000707876	0	0	0.0073142	0	0	0	0	0.00762411	0	0	0	0.0155331	0	0	0	0	0	0.000875216	0	0	0	0.00685059	0
UCN	0.00537416	0.0043109	0.000323194	0	0	0	0.0116278	0.0066985	0	0	0	0	0.0394438	0.0152654	0.0064287	0	0	0.011316	0.0400027	0	0	0	0	0	0.00925022	0	0	0	0	0.0101569	0.0119803	0	0.012245	0	0	0.0164803	0.00274423	0	0.0750636	0	0	0	0	0	0	0	0	0
MPV17	0	0.0167836	0.0546073	0.015919	0.0639835	0.0739683	0	0.0142544	0.0549106	0.0239051	0.0158054	0.0707992	0.0192656	0.0130103	0.0256255	0.0125233	0	0.0206211	0.0562352	0.0261206	0.0720718	0.0120538	0.0174372	0.0121046	0.0165696	0	0	0.0192759	0.0203649	0	0.0288831	0.00780429	0.028385	0.016578	0	0.062117	0.0142301	0.035555	0.0889591	0.0185557	0.0389794	0.00290088	0.00995883	0.0490483	0	0.00698555	0.032458	0.0156371
GTF3C2	0	0.0479241	0.0843834	0.0773345	0.0287429	0.0231585	0.0250732	0.0523607	0.0294959	0.0425513	0	0	0.083878	0.030024	0.0559679	0.0795897	0	0.158729	0.0325926	0.0375925	0.0677553	0.0260904	0.0715672	0.0206139	0.00314304	0.0477323	0	0.0639643	0.0257162	0.0526951	0.0333076	0.0309292	0.0206231	0.0494043	0.0910664	0.0124863	0.0373131	0.0999293	0	0.115412	0.1669	0.0177992	0.0440189	0.0228095	0	0.0162926	0.0679931	0.0607932
EIF2B4	0.190419	0.00292872	0.0153761	0.0465822	0	0.00919909	0.0424019	0.0237856	0.0240669	0	0.0105779	0.0106797	0.016747	0.0333944	0.0175303	0.0208638	0	0.0270017	0	0.00588691	0.0394169	0.0152585	0.00954977	0.0161017	0.0121324	0.184759	0	0.0136213	0	0.0170588	0.0441015	0.0585221	0.0209546	0.00605288	0	0	0.0162962	0	0.0113705	0.0401556	0	0.0315365	0.00176156	0	0.0881033	0.00979873	0.0213071	0.00851207
SNX17	0.00476834	0.0054812	0.0177552	0.0259122	0.0185381	0.0951456	0.0283144	0.036785	0.0738876	0.0118848	0	0.0120215	0.0349977	0.0383984	0.0589808	0.00807922	0.159184	0	0.04719	0.00896197	0.0777886	0.020073	0.00606352	0.0204693	0.0446862	0.0644674	0.059042	0.0382821	0.095589	0.0110769	0.039135	0.0105093	0.0581186	0	0	0	0.0307532	0	0.0480691	0	0	0.00764424	0.00116057	0.134404	0	0.0182846	0.0209423	0.0352209
ZNF513	0	0	0.0589766	0	0.0332334	0.0127865	0.00430599	0.000390446	0.0210132	0.0106224	0.0110487	0	0.00450511	0.011267	0	0.0118352	0	0.0194993	0	0.000611262	0	0.0204374	0	0.0179864	0.000924421	0	0	0.0233798	0.123769	0	0.0285263	0.0156172	0.000661887	0	0.0183744	0.0306631	0.0082785	0	0	0.0388276	0	0.0119745	0.0172944	0.0113241	0	0	0.00624587	0.0278208
PPM1G	0.0364057	0.16683	0.105355	0.0374132	0.0669122	0.0304149	0.0590302	0.0366269	0.0879596	0.03878	0	0.0281392	0.0391102	0.0623022	0.1037	0.110961	0	0.0251114	0.11752	0.0783723	0.0340757	0.0532215	0.0424081	0.0423678	0.0565331	0.131927	0	0.0432405	0.0888407	0.126968	0.0765309	0.0456602	0.068927	0.036881	0	0.140798	0.105914	0.0694034	0.0128983	0.0978345	0.0247691	0.044346	0.0552746	0.0977996	0.0329774	0.0929192	0.0430147	0.117909
NRBP1	0.312272	0.0698787	0.179466	0.100481	0.0447869	0	0.0676621	0.0573015	0.0924281	0.0302312	0	0.0338804	0.0527619	0.0728565	0.0231711	0.0860657	0.187607	0.00669153	0.044698	0.0446052	0.055131	0.0293729	0.0230916	0.0725253	0.0882624	0.0266131	0.169414	0.0442915	0.0899547	0.028952	0.0377552	0.0615677	0.0597388	0.0686724	0.222954	0.129547	0.0974348	0.18653	0.165158	0.0883708	0.116858	0.0383498	0.111007	0.0511767	0.20112	0	0.0150095	0.0854144
KRTCAP3	0	0	0	0.010558	0	0	0	0	0.00616599	0.00189922	0	0.0220743	0.00456666	0	0.024386	0	0	0	0	0	0	0.00190518	0	0	0	0	0	0	0	0	0	0	0.00996019	0	0	0	9.32482e-06	0	0.00752769	0.0370877	0	0	0	0	0	0.00292154	0.0325972	0
IFT172	0	0.107572	0.00208151	0.161179	0.0889063	0.0721292	0.027546	0.0590446	0	0.0237317	0.0327135	0.0214422	0.0558076	0.00924724	0.0552549	0.126156	0.120626	0.184672	0.11915	0.0558778	0.039898	0.0369209	0.0777413	0.0365727	0.0475999	0.13062	0	0.106021	0.0810962	0	0.0833736	0.04798	0.0395476	0.0443437	0	0.0684225	0.0640133	0.0467824	0.072336	0	0.159022	0.0578669	0.0489173	0.124165	0	0	0.0297175	0.0847825
FNDC4	0	0.00428135	0.0241878	0.00320437	0	0	0	0	0.0124109	0	0	0.0298891	0.0123932	0.0299756	0.015286	0.0109873	0	0	0.0197718	0.0388896	0.0144872	0	0	0.0330023	0.0100165	0	0.0997288	0.0335084	0.0379702	0	0.0407828	0.0355985	0.00668304	0	0	0	0.0357528	0	0.00387438	0	0	0	0.000875216	0	0	0	0	0
GCKR	0	0	0	0	0	0	0	0	0	0	0	0	0	0	0	0	0	0	0	0	0	0.00591572	0	0	0	0	0	0	0	0	0	0	0.00297319	0.00662108	0	0	0	0	0	0	0	0	0	0	0	0	0	0
C2orf16	0	0	0	0	0	0	0	0	0	0.0103551	0	0	0	0.00105728	0	0	0	0	0	0	0	0	0	0	0	0	0	0	0	0	0.00375333	0	0.00328331	0	0	0	0	0	0	0	0	0	0.000313674	0	0	0	0	0
ZNF512	0.0677779	0.0425486	0.0445977	0.0914296	0.0826343	0.102299	0.0887657	0.0920888	0.00105171	0.0543644	0.0527305	0.0632115	0.0439458	0.0877396	0.0636972	0.0496212	0.100086	0.0645219	0.101424	0.0386388	0.069597	0.0664612	0.0671439	0.104859	0.0648947	0.0254482	0.12452	0.18177	0.0748735	0.0722144	0.0766712	0.0351627	0.0823427	0.0535604	0.0780614	0.0735509	0.038122	0.0395096	0.0530639	0.109134	0.0239143	0.0715013	0.0445089	0.10879	0.133728	0.0568219	0.0305437	0.0649569
CCDC121	0	0	0.000323194	0	0	0	0	0.0198006	0	0	0	0	0	0.0118786	0.0201938	0	0	0	0.0046956	0.022852	0.0205646	0	0.0108398	0	0	0	0	0.000159951	0.0107929	0	0	0	0.0138775	0	0	0	0.00363511	0	0	0	0	0	0	0.0293356	0	0	0	0
GPN1	0	0	0.0129466	0.00659106	0	0.0222452	0.0522214	0.015885	0	0	0.143399	0.167577	0	0.00564282	0.00224867	0.0291352	0	0.0487742	0.00365165	0.0319658	0.0683636	0.00282529	0	0	0.00436388	0	0	0.0164517	0.0151206	0.0274712	0.0122266	0.000325588	0.00748517	0.0263336	0	0.0165204	0.0118249	0.0272499	0	0.035353	0	0	0.00116057	0.0197535	0	0.0109266	0.00715651	0.014131
SUPT7L	0.0412083	0.0403287	0.0117101	0.0135146	0.0789835	0.0401977	0.0067023	0.00598255	0.0525476	0.0129061	0	0.00677533	0.0333675	0.00330683	0.0306772	0.0931272	0	0.0281197	0.0346648	0.044127	0.0542594	0.00652155	0.0143542	0.0484101	0.0127301	0	0	0.0300896	0.019174	0.0261742	0.0561303	0.0643633	0.0458819	0.0380218	0.0247066	0.0532385	0.0122431	0.0316224	0.033691	0.12248	0	0.0385423	0.0312372	0.0720054	0.0881033	0.110833	0.0258874	0.0120725
SLC4A1AP	0.0492367	0	0.00787872	0.0328635	0.107655	0.0597459	0.0541931	0.00645198	0.0199362	0.025391	0.0305709	0.0602834	0.0481145	0.0190379	0.0332407	0.00100618	0.230955	0.038285	0.0211604	0.00722716	0.100151	0.0189447	0.0410835	0.0444829	0.0217499	0.162071	0.0780182	0.0358116	0.051175	0.0529276	0.0235204	0.0468427	0.0372774	0.041386	0.0285668	0.0103979	0.0478198	0.0584952	0.0517941	0	0	0.0259865	0.0172976	0.0548829	0.00946215	0	0.0148245	0.0371884
MRPL33	0.0441586	0.0858606	0.102466	0.0548044	0.0707661	0	0.0853601	0.107573	0.0710131	0.0623016	0.0283499	0.0270544	0.132804	0.0485206	0.12898	0.0891318	0	0.197993	0.0802856	0.135385	0.168653	0.0480611	0.0547602	0.0172549	0.0990405	0.229595	0.12452	0.0743867	0.0246308	0.0304232	0.0573954	0.0949191	0.086844	0.123724	0.163482	0.105556	0.0648193	0.0446367	0.0311828	0.0485686	0	0.0700402	0.109973	0.0113241	0.0291392	0.0173123	0.0106833	0.0632012
RBKS	0.0423815	0.00672198	0.00804465	0.0155165	0.0142191	0.0708207	0.00430599	0.0588341	0	0.023648	0.175606	0.0281392	0	0.10045	0.0497664	0.00963863	0	0.0529418	0	0.0111795	0	0.0421208	0.010421	0.0507876	0.0663972	0	0.0780182	0.0442487	0.0115653	0.0304232	0.0190424	0.0516472	0.00886838	0.0579213	0.0805338	0	0.0247827	0	0.0135078	0.0200853	0	0.0341004	0.041231	0	0	0.143067	0.00616873	0.064726
BABAM2	0.212997	0.162031	0.27556	0.31553	0.304839	0.356962	0.271181	0.260468	0.260051	0.297776	0.202106	0.296052	0.252605	0.290409	0.249155	0.270329	0.100086	0.333763	0.261461	0.369688	0.180887	0.256817	0.247244	0.210958	0.281275	0.253945	0	0.271377	0.235762	0.316732	0.179211	0.220112	0.235142	0.336146	0.345715	0.361757	0.217532	0.29177	0.299979	0.241665	0.384433	0.396652	0.235325	0.397227	0.174983	0.23715	0.217198	0.158308
FOSL2	0.208784	0.29823	0.188717	0.227605	0.190654	0.106671	0.0335317	0.148974	0.0632372	0.066348	0.212263	0.171878	0.231642	0.321524	0.137368	0.0394175	0	0.270854	0.0400696	0.0253184	0.0179951	0.166826	0.125033	0.231102	0.37115	0.149103	0.272015	0.216562	0.187913	0.0917972	0.171796	0.152953	0.174664	0.256676	0.260816	0.124804	0.232554	0.0755488	0.338752	0.261275	0	0.31008	0.226675	0.189369	0.261504	0.234426	0.0683136	0.168115
PLB1	0	0	0.021044	0.0162881	0	0	0	0	0	0.00501058	0.0110487	0	0	0.00555906	0.0222771	0	0	0	0	0	0	0.021086	0.00162909	0	0	0	0	0.00173653	0	0	0	0.000325588	0.00322018	0	0	0	0.00435539	0	0.0319377	0	0	0	0.0393221	0	0	0	0.00169686	0.0143626
PPP1CB	0.0262961	0.0581648	0.118664	0.386041	0.263223	0.206885	0.0623606	0.0713631	0.00105171	0.062614	0.0525973	0.141008	0.0784438	0.230387	0.154912	0.047458	0.100086	0.302918	0.0871486	0.0611271	0.392484	0.14195	0.109294	0.147839	0.484942	0	0.059042	0.168078	0.117098	0.149415	0.0956892	0.0642596	0.14466	0.240793	0.0604945	0.0963053	0.201155	0.0531268	0.231221	0.160229	0.0560573	0.182086	0.146697	0.157346	0.0714413	0.187606	0.062401	0.132241
SPDYA	0	0	0	0	0	0	0.0101602	0	0	0.0256321	0.0251571	0.0245697	0	6.20244e-05	0.00320959	0	0	0.0209449	0	0	0.0137136	0.00461698	0.0132481	0	0.0191586	0	0.0908424	0.0238915	0	0	0.00464791	0	0.0199192	0	0	0	0.0120991	0	0	0	0	0	0.0360082	0.0446379	0	0	0.0248914	0
TRMT61B	0.0794167	0.0134481	0.012465	0.0906374	0.0356157	0.0959006	0.0604365	0.0509985	0	0.00360182	0	0.0712733	0.0104146	0.00348403	0.0353631	0.0486981	0	0.0482921	0.0208832	0.0575887	0.0521012	0.0226522	0.0395023	0.0265458	0.051635	0	0.059042	0.0293285	0.0151206	0.0325854	0.0722044	0.000325588	0.021956	0.0209933	0.0265456	0.0234378	0.0306137	0	0.0422836	0.0306224	0.153745	0.0433522	0.142213	0.136032	0	0.0524351	0.01613	0.0479874
WDR43	0.0510737	0.0995356	0.0963731	0.0418619	0	0.0508716	0.0582849	0.113635	0.0581478	0.0388288	0.0283499	0.0176725	0.00719862	0.0265474	0.0903609	0.172347	0	0.0696858	0.0291438	0.061939	0.0790613	0.0594946	0.143036	0.137474	0.0323601	0.185095	0.0782476	0.0505363	0.0443132	0.118585	0.0451236	0.134576	0.0478136	0.0460046	0.0183744	0.0689684	0.0255167	0.0537713	0.0626802	0.0616609	0.135228	0.0839425	0.0352541	0.102595	0.0422419	0.0767514	0.0307577	0.151073
TOGARAM2	0	0.0104003	0.0126814	0.0434012	0	0.0832842	0	0	0	0.0166657	0	0.0680566	0.042208	0	0.015517	0.00100618	0	0	0	0	0.0155786	0.0133724	0.00162909	0.0120316	0.00446983	0	0	0.00161413	0	0	0.00366727	0	0.00930632	0	0.0183744	0.0221507	0.0085118	0	0.0753746	0.0185557	0	0.0231291	0	0.00529337	0	0	0	0.0315882
CLIP4	0.0205054	0.202547	0.0430377	0.0590465	0.0742493	0	0.166026	0.136363	0.0983918	0.0800338	0	0.0680566	0.152969	0.0632705	0.0810881	0.0557335	0	0.104663	0.0452653	0.104411	0.0212875	0.0565996	0.0569023	0.16494	0.0411265	0.100174	0.346688	0.121	0.0653523	0.165056	0.0920433	0.0520986	0.0540072	0.109001	0.119329	0.0552588	0.0433493	0	0.0331955	0.121332	0	0.106957	0.0448671	0.214667	0	0.00698555	0.0488948	0.105565
ALK	0	0.0426421	0.0164656	0.00398843	0	0.0231585	0.0287766	0.0237611	0	0.00967013	0	0	0.0100317	0.00614715	0.0192819	0.0174701	0	0	0	0	0	0.0290736	0.0360457	0.0135071	0.0210655	0	0	0.0251342	0.0213624	0.0179083	0.0111763	0	0.00699386	0.00659804	0	0	0.0306765	0.035555	0	0	0.0239143	0.0166084	0.00833056	0	0	0.0122997	0.0101062	0
YPEL5	0.12006	0.101574	0.0561547	0.0586448	0.0926666	0.0504557	0.102909	0.0912198	0.0714332	0.0321182	0.0700849	0.152576	0.0525006	0.0914788	0.0157909	0.0200471	0.329899	0.056898	0.0016856	0.0709214	0.0622462	0.0495004	0.0238447	0.0911515	0.0745438	0.130611	0.063585	0.0756074	0.0450213	0.0538599	0.0418682	0.0140776	0.0653333	0.0728182	0.0183744	0.0201805	0.0665055	0.035555	0	0.0188521	0.117552	0.0534142	0.0571972	0	0	0.0240415	0.0254966	0.0680181
LBH	0.0205054	0.078854	0.0493696	0.0121289	0.139591	0.0445788	0.197621	0.0371451	0.208858	0.0795805	0.427922	0.061865	0.14714	0.0962699	0.108491	0.122283	0	0.0651258	0.103702	0.144572	0.211451	0.0238918	0.0373141	0.0666205	0.103535	0	0	0.00443251	0.00400253	0.0585932	0.0291058	0.000325588	0.0497176	0.0734319	0	0.0251499	0.0786512	0.055598	0.125986	0.0769184	0.252387	0.00616353	0.125077	0.0466646	0.203366	0.0504389	0.163437	0.0453475
LCLAT1	0.259868	0.140132	0.156554	0.0688955	0.198154	0.27412	0.0904677	0.02845	0.085344	0.162577	0.0252313	0.0827029	0.141892	0.192542	0.0983163	0.148346	0.187607	0.139087	0.148024	0.13393	0.307474	0.0776964	0.0770077	0.0868416	0.10789	0.211468	0.059042	0.107001	0.0668669	0.100318	0.132748	0.139356	0.121389	0.156761	0	0.126374	0.105483	0.192036	0.0571374	0.186613	0.281799	0.0788611	0.0355146	0.120317	0.180709	0.00292154	0.0591834	0.138511
CAPN13	0	0	0	0	0	0	0	0	0	0	0	0	0	0	0.0120339	0.0311699	0	0	0	0	0	0	0	0	0	0	0	0	0	0	0	0	0.00277681	0	0	0	0	0	0	0	0	0	0	0	0	0	0	0
GALNT14	0.0205054	0.0104003	0.0181118	0.0117622	0.0332671	0	0.01993	0	0.00375004	0.0270151	0	0.0203815	0.0686661	0.000531895	0.032375	0.0193936	0	0.0144706	0.0134121	0.0239556	0.185886	0.00101608	0.00245355	0	0.0506813	0	0	0.0291983	0	0	0.0449706	0.0123957	0.00148489	0.102364	0	0.0594173	0.0173046	0	0	0	0	0.00997946	0.00669481	0.0323535	0	0	0	0.137596
CAPN14	0	0	0	0	0	0	0	0	0	0	0	0	0	0	0.0084629	0	0	0	0	0	0	0	0	0.0179864	0.00505274	0	0	0	0	0	0	0	0	0	0	0	0	0	0.00664468	0	0	0	0	0	0	0	0.00424431	0
EHD3	0	0.0535199	0.0642796	0.00628201	0.0257073	0.00777336	0.0140183	0.0624843	0.0192246	0.0178486	0	0.00334506	0.0229679	0.00517765	0.0206317	0.0275804	0.120626	0.0535687	0.0100668	0.0724156	0.0516244	0.0374355	0.0419893	0	0.0542374	0.0266131	0.0633643	0.0213685	0	0	0.0344855	0.0180578	0.029135	0.00605288	0	0.0155969	0.0193947	0.0316224	0.0162677	0.0967056	0.117552	0	0.0425654	0	0	0.0344341	0.0372226	0.0192857
XDH	0	0	0	0	0	0	0	0	0	0	0	0	0	0	0	0	0	0	0	0	0	0	0	0	0	0	0	0	0	0	0	0	0.00531593	0	0	0	0	0	0	0	0	0	0	0	0	0	0	0
SRD5A2	0	0	0	0	0	0	0	0	0	0	0	0	0	0	0	0	0	0	0	0.00352628	0	0	0	0	0	0	0	0	0	0	0	0	0	0	0	0	0	0	0	0	0	0.0198574	0	0	0	0	0	0
MEMO1	0	0.0297213	0.0274323	0.103899	0.0172022	0.11045	0.0913993	0.0122929	0.061408	0.00624042	0	0.0106797	0.0465968	0.0399356	0.0168285	0.0260148	0	0.0742212	0.00665559	0.0426427	0.0170626	0.00691393	0.00182139	0.0265265	0.0367408	0	0.101673	0.0261358	0.156349	0.00719294	0.0198102	0.0211633	0.0284247	0.00189416	0	0.102688	0.017729	0	0.017805	0.0361874	0	0.0230431	0.0420894	0.0622551	0.00946215	0	0.00929846	0.0786566
DPY30	0.0924124	0.0470031	0.00896302	0.0505362	0.0230246	0.0203422	0.0703581	0.00471221	0.0210132	0.0448458	0.0423102	0.00621956	0.0678644	0.044875	0.0433917	0.0185934	0	0.0506501	0.0226372	0.035162	0.0205646	0.040658	0.074678	0.0468382	0.00291582	0.099798	0.164627	0.00915429	0.0337055	0.0968257	0.0609601	0.0239963	0.0704963	0.0785921	0.0832308	0.0124863	0.024592	0	0	0	0	0.0625085	0.0484928	0.0128187	0.00946215	0.0166337	0.0282132	0.0461601
SPAST	0.0708233	0.0377327	0.0388295	0.171188	0.103001	0.128362	0.0821834	0.092677	0.219742	0.062385	0	0.0147796	0.0689881	0.0565143	0.0386101	0.0472761	0	0.112682	0.0823695	0.0703884	0.13643	0.0735183	0.0271941	0.0634977	0.0795014	0.0654351	0	0.0631856	0.0786829	0.144934	0.0566852	0.11957	0.0530755	0.0489649	0.0247066	0.0296475	0.0864611	0.035555	0.0394441	0.0800851	0.129262	0.050673	0.133372	0.211107	0.106679	0	0.0803769	0.0437352
SLC30A6	0.0979336	0.0481215	0.0129551	0.101429	0.045044	0.0492162	0.106474	0.0787266	0.0961816	0.0260504	0.0291402	0.0318609	0.0253587	0.0665802	0.0822103	0.040752	0	0.158009	0.0741193	0.0681114	0.0410883	0.0541386	0.00826033	0.038018	0.0436271	0.102526	0.0908424	0.0635753	0.0717964	0.0803232	0.064194	0.0686885	0.0561358	0.0676843	0.0943291	0.0283143	0.0341061	0.0709486	0.0427157	0.011486	0.129262	0.122932	0.0847796	0.0594914	0.0291392	0.104644	0.0488611	0.102885
NLRC4	0	0	0	0	0	0	0	0	0	0	0	0	0	0	0	0	0	0	0	0	0	0.00185413	0	0	0	0	0	0	0.0453645	0	0	0	0.00177682	0	0	0	0	0	0	0	0	0	0	0	0	0	0	0.0217
YIPF4	0.0766353	0.0844495	0.0443904	0.116043	0.0922063	0.161245	0.124506	0.180775	0.0951728	0.122901	0.0237927	0.0159937	0.0835575	0.0986173	0.0989094	0.0890857	0.159184	0.0769568	0.0721977	0.0955756	0.201468	0.065258	0.0996694	0.0915027	0.0877112	0.0886779	0.14206	0.113752	0.0693478	0.0284692	0.124527	0.0983312	0.116761	0.076886	0.201012	0.102688	0.12602	0.152441	0.0482006	0.146018	0.0575341	0.117126	0.116457	0.0853935	0.195645	0.121027	0.0655638	0.10922
BIRC6	0.345398	0.342571	0.324899	0.294614	0.307113	0.470055	0.396449	0.314911	0.174339	0.283918	0.37292	0.242301	0.328654	0.294341	0.317706	0.314616	0.645173	0.390205	0.403422	0.367799	0.382824	0.160298	0.325233	0.229525	0.308855	0.224169	0.506813	0.347122	0.434875	0.335439	0.229999	0.262796	0.236335	0.408584	0.495699	0.437974	0.289746	0.285746	0.400818	0.341249	0.281957	0.321856	0.346403	0.434012	0.357893	0.148083	0.183273	0.224284
TTC27	0.108352	0.0672905	0.0837701	0.12223	0.0228191	0.124545	0.0790957	0.110246	0.0328712	0.105391	0.0144309	0.150904	0.05791	0.103363	0.0738953	0.148599	0	0.0418428	0.127329	0.0918905	0.0604595	0.0971222	0.0464056	0.133405	0.0973343	0.149103	0.128797	0.092506	0.0231651	0.0278035	0.0839782	0.0525798	0.0573282	0.0260052	0.0285668	0.124277	0.0355148	0.0272499	0.0614397	0.0919078	0	0.0334719	0.0600537	0.0490733	0.179039	0.0251665	0.0506832	0.192128
LTBP1	0.0552507	0.503701	0.281081	0.144936	0.303129	0.11775	0.212534	0.0646289	0.129028	0.177223	0.524147	0.0797239	0.248	0.310697	0.542075	0.180077	0.317561	0.331179	0.112709	0.103976	0.178721	0.0707749	0.173837	0.0160504	0.706924	0.18606	0.756451	0.213282	0.0930646	0.11221	0.0917617	0.0565218	0.225304	0.404774	0.0183744	0.0873167	0.402073	0.129717	0.226002	0.0727049	0.0891942	0.144881	0.0634181	0.141339	0.588796	0.105276	0.143177	0.0153875
RASGRP3	0.0150652	0.0980339	0.0630299	0.0110632	0.160931	0	0.0153559	0.00179672	0.050722	0.062802	0	0	0.125116	0.0392719	0.0346936	0.0373264	0.187607	0.137518	0	0.107803	0.0238566	0.158018	0.0526745	0.0870081	0.024413	0	0.107215	0.0563019	0.0365092	0.0257591	0.14796	0.120949	0.0400757	0.147076	0	0.0124863	0.111306	0.0480735	0.00369799	0.0111071	0	0.0377535	0.000313674	0.0113241	0	0.135266	0.144258	0.0325515
FAM98A	0	0.0027632	0.0365092	0.0562586	0.0173182	0.0381889	0.0185692	0.0378115	0.0638584	0.033095	0	0.0442409	0.0156908	0.00953609	0.0553348	0.0160081	0	0.0509017	0.00836624	0.0199292	0.0162639	0.00696179	0.00751352	0.00775278	0.0662806	0	0.063585	0.0173928	0.0368383	0.0639911	0.00166388	0.0540199	0.0266297	0.0468619	0	0.00683694	0.0218412	0.0418372	0.0803274	0.0149843	0.0429505	0.00627358	0.0164941	0	0	0.00292154	0.00499085	0.0781661
CRIM1	0.713298	0.470709	0.592829	0.389816	0.556645	0.456645	0.400075	0.425533	0.291351	0.467489	1.19498	0.593485	0.408961	0.551368	0.766165	0.586133	0.68942	0.646197	0.401747	0.582011	0.216807	0.483898	0.3194	0.618433	0.742356	1.27481	1.47219	0.493307	0.948709	0.477473	0.537846	0.893555	0.977655	0.479466	0.631011	0.625914	0.436125	0.657324	1.13539	1.17581	0.75382	0.391517	0.61692	0.411395	0.76322	0.325164	0.362961	0.798634
FEZ2	0.130513	0.202744	0.226055	0.205516	0.231587	0.242219	0.145888	0.105355	0.057117	0.0752371	0.250305	0.120704	0.119415	0.148448	0.14267	0.159397	0.159184	0.299897	0.175042	0.104933	0.155253	0.155023	0.0793734	0.128046	0.1269	0.0740847	0	0.150425	0.390076	0.159784	0.148866	0.142887	0.182148	0.140404	0.161801	0.0657567	0.111638	0.194956	0.116514	0.216034	0.116175	0.0737649	0.200218	0.109008	0.0477056	0.154248	0.116538	0.18372
VIT	0.114259	0	0.0919344	0.00277342	0.0870353	0.176315	0.0576627	0.0591888	0.0192246	0.139145	0.037946	0.0978619	0.0159548	0.00165711	0.175435	0.0599026	0	0.157786	0.0181356	0.0649347	0.0495012	0.0636696	5.52304e-05	0.0127072	0	0	0	0.0166011	0.0115273	0	0.0401072	0.0235594	0.0758915	0.0250266	0	0.0695424	0.00598598	0.140963	0.0733404	0.0179335	0.461096	0.0167026	0.0412784	0.118117	0.0422419	0.144955	0.0176913	0
STRN	0.346126	0.101589	0.166737	0.23442	0.14545	0.160363	0.155655	0.178936	0.0406203	0.119029	0.0593613	0.167998	0.0934282	0.118679	0.133556	0.108921	0.230955	0.141686	0.130315	0.128987	0.123073	0.0720145	0.17161	0.172158	0.104167	0.198637	0.253011	0.110458	0.0960858	0.153205	0.0976643	0.136915	0.0980924	0.109013	0.194071	0.179584	0.156198	0.193829	0.131263	0.0976571	0.0581489	0.0569651	0.0330923	0.118478	0.0722309	0.138573	0.0622508	0.0789303
HEATR5B	0.113069	0.118459	0.065025	0.170498	0.107022	0.0963505	0.197212	0.110033	0.0432602	0.107719	0.0939167	0.105451	0.158588	0.129072	0.0774596	0.123827	0	0.189149	0.111104	0.116818	0.0536706	0.0662088	0.0681859	0.041382	0.0935669	0.31518	0.129008	0.081968	0.0808778	0.200657	0.0832112	0.0803986	0.138855	0.10536	0.206072	0.0689618	0.110761	0.0416768	0.0219794	0.0457739	0.193678	0.0570463	0.0632061	0.143084	0.0917909	0.0410028	0.0762414	0.066299
GPATCH11	0	0.0427168	0.0117101	0.0208356	0.0281974	0.00919909	0.048908	0.0115413	0	0.013933	0	0.0188907	0.00825012	0.0185928	0.0440758	0.00100618	0	0.00994072	0.0016856	0.0130498	0.0483564	0.0145164	0.00164804	0.0458004	0.0256874	0	0	0.0497496	0.0504504	0.0698927	0.0390488	0.0138829	0.0131952	0.0398936	0	0.00727156	0.0230991	0.0383406	0.0319377	0	0.116175	0	0.00281929	0	0	0.016568	0.0134323	0.00867674
EIF2AK2	0.160548	0.172509	0.070527	0.227191	0.201391	0.10943	0.232415	0.236056	0.124697	0.0926847	0.0331179	0.0957687	0.163718	0.062669	0.118918	0.134121	0.0839589	0.205599	0.0905125	0.157344	0.165291	0.0590042	0.1401	0.118017	0.165956	0.10178	0.543808	0.127506	0.166608	0.192374	0.103461	0.0917282	0.149554	0.107516	0.129779	0.0779251	0.121238	0.161473	0.120289	0.174242	0.3845	0.0641603	0.254869	0.128194	0.320217	0.0270366	0.130628	0.0858585
SULT6B1	0	0	0	0.0102341	0	0	0	0	0	0	0	0	0	0	0	0	0	0	0	0	0	0.010409	0	0	0	0	0	0	0	0	0	0	0	0	0	0	0.00154521	0	0	0	0	0	0	0	0	0	0	0
CEBPZOS	0.0581195	0.0387483	0.0182789	0.0676501	0	0.0752125	0.0923399	0.066535	0.00685391	0.0534358	0.0162945	0.0214422	0.0627226	0.08347	0.041913	0.0350269	0	0.0218726	0.114645	0.0425049	0.0907686	0.0767389	0.040713	0.173896	0.0322883	0	0.063585	0.0751547	0.0936618	0.0447682	0.088168	0.0385013	0.0482546	0.0791816	0	0.0396108	0.0515243	0.0537713	0.0325571	0.0511981	0.0389794	0.0864614	0.0677505	0.0239287	0	0.023548	0.0670879	0.10198
CEBPZ	0.0181319	0.0809851	0.0381484	0.102487	0.110215	0.0603383	0.0814156	0.0461182	0.0515393	0.0298642	0.0401055	0.029752	0.0162033	0.0520504	0.0237624	0.0109873	0	0.034814	0.112015	0.00752769	0.0391487	0.0628783	0.00694406	0.0480055	0.0826767	0	0.286299	0.0471198	0.0557559	0.0332767	0.0461063	0.123554	0.0382337	0.0433599	0.221608	0.00727156	0.086374	0.0467667	0.102815	0.0225532	0	0.0310645	0.146273	0.140689	0	0.00698555	0.0316995	0.184037
NDUFAF7	0.00622634	0.0127664	0.0704554	0.0658939	0.0479254	0.0181275	0.0810333	0.0602734	0.0617121	0.0161396	0	0.0988331	0.0327899	0.0509181	0.041587	0.00838655	0.100086	0.0254091	0.0403152	0.00684132	0.016599	0.0588976	0.0147758	0.0535278	0.0524166	0	0	0.0328484	0.116721	0.101832	0.0727785	0.0226743	0.0451391	0.0338467	0.0285668	0.0469915	0.0630281	0.0952839	0.05449	0.0259711	0.235251	0.0455002	0.00921315	0.0940364	0	0.0269061	0.0190485	0.0509152
PRKD3	0.216006	0.260352	0.0783445	0.162509	0.154565	0.0308221	0.104755	0.0605396	0.140335	0.154031	0.158608	0.0821971	0.172752	0.100718	0.114432	0.216239	0.469269	0.159129	0.176617	0.162343	0.10439	0.134169	0.145675	0.0915062	0.121153	0.0254482	0.167844	0.151966	0.249143	0.274429	0.125133	0.155546	0.0995617	0.141831	0.32417	0.114851	0.10187	0.105047	0.114161	0.174053	0.147769	0.139622	0.18555	0.123958	0.179039	0.082482	0.168693	0.127274
QPCT	0.00537416	0	0.00311146	0.0118016	0	0.0592708	0.0345709	0.0101693	0.00105171	0.00975554	0.0229993	0	0	0.0123561	0.0184357	0	0.527011	0.0209013	0.0924431	0.0427764	0.0155786	0.0245615	0.00245355	0	0.00306259	0	0	0.00648748	0	0.0413137	0.013176	0.0246982	0.0157035	0.00299199	0	0.0137793	0.00903732	0	0.0172002	0	0	0.0498891	0.00504422	0	0	0.0196376	0.0161615	0.00816162
CDC42EP3	0.0465773	0.018825	0.0370332	0.0139902	0.00755246	0	0.0475743	0.0154725	0	0.0113433	0.0305494	0.0566461	0.0121	0.0568591	0.00596247	0.0278133	0	0.0446322	0.0298335	0.0456265	0.0278583	0.0389692	0.00443163	0.0419072	0.041624	0	0	0.00955438	0.0228887	0.0464783	0.0582825	0.0189463	0.0120149	0.0538463	0	0.115665	0.0490789	0.0332347	0.137984	0.0618202	0.0247691	0.0182556	0.0672687	0	0	0.126219	0.0546575	0.0343051
RMDN2	0.0794525	0.0977385	0.0602639	0.0311041	0.0183208	0.0735722	0.0636709	0.0397757	0.0532563	0.0573088	0.0427109	0	0.0462374	0.0591381	0.0388147	0.0896327	0	0.0923995	0.0579638	0.0658727	0.0583694	0.0548546	0.0643317	0.0379011	0.00343081	0	0.059042	0.0629992	0.0458138	0	0.0165282	0.0476679	0.0226713	0.0385155	0.0730637	0.0458452	0.0379815	0.0299392	0.0789158	0.0834403	0	0.0265994	0.0661933	0.0323753	0	0.00626446	0.059427	0.0359119
CYP1B1	0.188485	0.0795254	0.0319235	0.267025	0.243349	0.149658	0.090492	0.101219	0.10515	0.0993583	0.115671	0.173464	0	0.192666	0.151638	0.0506619	0	0.297012	0.0890602	0.15202	0.0381721	0.22181	0.164464	0.141401	0.146464	0.0605704	0	0.271386	0.732662	0.298647	0.0581352	0.173145	0.200249	0.245659	0.164448	0.0524281	0.0729537	0.235949	0	0.136436	0.248544	0.635735	0.461875	0.155598	0.119955	0.117307	0.121929	0.0846176
ATL2	0.0391515	0.0529979	0.0667092	0.240032	0.265874	0.190355	0.103345	0.121141	0.0977942	0.126033	0.194313	0.117523	0.111941	0.0899904	0.13702	0.208859	0.18411	0.257355	0.0719484	0.1573	0.116781	0.0447252	0.166484	0.17451	0.144665	0.0712713	0.0782476	0.193171	0.20343	0.140893	0.0762066	0.0779957	0.110542	0.194967	0	0.100241	0.140298	0.154628	0.137225	0.15114	0	0.197689	0.132836	0.104173	0.288099	0.0860431	0.132344	0.0564604
HNRNPLL	0.0697015	0.173682	0.195888	0.135723	0.178263	0.132633	0.178029	0.0958244	0.100892	0.069422	0	0.0559145	0.123689	0.0470412	0.133096	0.15169	0.120626	0.129668	0.148525	0.0701042	0.13422	0.0926534	0.0341392	0.04218	0.0836787	0.144282	0.247989	0.142145	0.168003	0.0624839	0.128699	0.131128	0.0688733	0.0452748	0.10583	0.0270046	0.103796	0.0389001	0.0334625	0.0514411	0.117107	0.203916	0.0681425	0.0579072	0.175393	0.271617	0.0284716	0.152065
GALM	0.0192717	0	0	0.0164996	0	0.068649	0.0490521	0.0287506	0	0.0141447	0	0.0106797	0.0206986	0.0179353	0.00431706	0.00100618	0	0.0444373	0	0.0239142	0.0353494	0.0235235	0.000210998	0.101023	0.0258384	0.0254482	0	0.0117239	0.0408052	0.04987	0.00913146	0.0046252	0.0164839	0.0230573	0	0	0.0495145	0	0.00831916	0	0.0560573	0.00550532	0.062999	0	0.00946215	0.0117883	0.0017345	0
SRSF7	0.180085	0.0541243	0.0883711	0.173075	0.0695302	0.0526889	0.238754	0.186527	0.0742323	0.0774485	0.0784785	0.0747195	0.121159	0.235306	0.0554214	0.245701	0	0.115912	0.149416	0.063094	0.144302	0.115322	0.0601625	0.108141	0.136666	0.181297	0.0782476	0.0857863	0.104039	0.0439798	0.116203	0.236917	0.148413	0.186749	0.193439	0.204629	0.150224	0.150696	0.00721188	0.222899	0.203924	0.236728	0.231672	0.180561	0.313371	0.115477	0.0738662	0.103781
GEMIN6	0	0	0.0109331	0	0	0	0.0108287	0	0.0199362	0	0.0305494	0	0	0.00902269	0	0	0	0.0221894	0	0.00168871	0	0.00119144	0.000452965	0	0.0078872	0	0	0	0	0	0.021049	0.0124904	0	0.0128823	0	0.0124863	0.00158779	0.0299392	0	0	0	0	0	0.0156643	0	0	4.93187e-05	0
DHX57	0.0644366	0.016313	0.0198915	0.0768574	0.0684378	0	0.0567689	0.0537615	0.0717353	0.0739502	0.057094	0.0386993	0.102495	0.013917	0.0934852	0.057238	0.187607	0.0676939	0.0305231	0.109094	0.119403	0.0353928	0.0275873	0.0639718	0.0467553	0.0771461	0	0.0380797	0.00815397	0.0574462	0.0169292	0.040739	0.0859234	0.0343213	0.0285668	0.0815953	0.032487	0.0951601	0.0414932	0.0150516	0	0.0448569	0.141143	0.078782	0	0	0.0817169	0.0358155
MORN2	0.0314281	0	0	0.027488	0	0	0.00464822	0	0	0	0	0	0.012361	0.00245042	0	0	0	0	0	0.0341063	0.0451247	0.00253397	0.00223928	0.00775278	0.00026492	0	0	0.0118532	0	0.0179083	0.0155002	0	0.00549064	0.00492919	0	0	0.00199512	0	0	0.0225532	0	0.0196801	0.000875216	0	0	0	0.000596103	0.029111
ARHGEF33	0	0	0	0	0	0	0	0.0122718	0	0.0181409	0.0144309	0	0	0.0217151	0.0203635	0	0	0.011562	0	0.0255598	0	0.00938413	0.0283866	0	0.0168127	0	0	0.0257251	0.0137135	0	0	0	0.0134694	0.0127011	0	0	0	0	0	0	0	0.0163251	0	0.0857765	0	0	0.000225785	0
SOS1	0.339306	0.306646	0.242046	0.434236	0.467804	0.360596	0.371818	0.257053	0.200116	0.240431	0.274669	0.276797	0.335504	0.198816	0.325112	0.3768	0.459842	0.415593	0.394506	0.329831	0.262113	0.224055	0.252048	0.384369	0.276579	0.374779	0.345055	0.313301	0.281687	0.283451	0.227036	0.309761	0.266188	0.331325	0.464445	0.384103	0.347155	0.297551	0.282679	0.320967	0.437055	0.327058	0.333624	0.327395	0.190571	0.379128	0.226066	0.250403
CDKL4	0.00622634	0	0.00645522	0.000778577	0.0185106	0	0	0	0	0	0	0	0	0.00545717	0	0	0	0	0	0.000169	0	0	0	0	0.0119997	0	0	0	0	0.0124053	0	0	0	0.00492919	0	0	0.00384411	0	0	0	0	0.00751465	0	0	0	0	0.00322837	0
MAP4K3	0.266687	0.250435	0.308613	0.381171	0.4442	0.404768	0.22905	0.326939	0.112831	0.357726	0.308064	0.193914	0.26228	0.36948	0.277325	0.399978	0.489881	0.336454	0.396945	0.348678	0.225629	0.19968	0.174519	0.234581	0.231716	0.163838	0.35626	0.266059	0.532373	0.461367	0.223378	0.243739	0.296058	0.290013	0.405881	0.258813	0.267639	0.307592	0.221633	0.250639	0.275903	0.260463	0.367662	0.437222	0.340192	0.184538	0.193292	0.206204
TMEM178A	0.0881382	0.0236753	0.0484961	0.103863	0.0245232	0.0613638	0.155248	0.034784	0.051677	0.0249377	0.0419092	0.045586	0.0087533	0.0336573	0.0675809	0.0361971	0	0.0223001	0.0275179	0.051873	0.0543095	0.0159073	0.00809177	0.0121046	0.0935667	0.0644674	0	0.130906	0.0302609	0.0498815	0.0548866	0.064237	0.093044	0.0162694	0	0.049696	0.0212602	0.0537713	0.0451741	0.00766532	0	0.00376629	0.0786865	0.0457038	0.00946215	0.104029	0.0220484	0.0697578
THUMPD2	0.222622	0.0584616	0.0670998	0.126846	0.121339	0.0435138	0.0689806	0.0709771	0.113511	0.0761375	0.0637938	0.0276675	0.0782377	0.0165171	0.0942527	0.0926769	0	0.157068	0.0723627	0.132894	0.136364	0.0494633	0.0903421	0.0735247	0.0369182	0	0	0.10769	0.170817	0.147112	0.0931383	0.0840426	0.0556203	0.0397878	0.0615358	0.109112	0.0477903	0.0401944	0.00106057	0.0105651	0.111469	0.0694529	0.0308167	0.0464833	0	0.244885	0.0263059	0.0862804
SLC8A1	0.153148	0.483872	0.293363	0.299123	0.567987	0.397674	0.167864	0.267154	0.36112	0.109063	0.346209	0.125735	0.325734	0.177891	0.328415	0.339169	0.225288	0.271626	0.220973	0.343402	0.324331	0.10629	0.402952	0.213193	0.428981	0.451978	0.707937	0.401658	0.255594	0.277799	0.24104	0.0682957	0.312004	0.271195	0.0285668	0.333606	0.287287	0.357857	0.25057	0.274565	0.15248	0.147955	0.192303	0.410529	0.341763	0.162548	0.27978	0.159459
C2orf91	0	0	0	0	0	0	0	0	0	0	0	0	0	0	0	0	0	0	0	0.000545054	0	0	0	0	0	0	0	0	0	0	0	0	0	0	0	0	0	0	0	0	0	0	0	0	0	0	0	0
PKDCC	0	0	0	0.0805858	0.00422778	0.0668847	0.00464822	0.0830928	0.0333283	0.0214754	0	0.0828421	0	0.0413807	0.00428051	0	0.159184	0	0	0.0230561	0.115446	0.00714284	0.0151332	0	0.0293734	0.0477323	0	0.0242786	0.017614	0.0304451	0.0263627	0.0859208	0.0234239	0.0170889	0	0	0.0131307	0.0276109	0	0.0105651	0	0.0766239	0	0.118719	0	0	0.00240536	0
EML4	0.0632747	0.158915	0.0536454	0.158085	0.449767	0.223504	0.166162	0.105086	0.079553	0.0960747	0.193808	0.0890532	0.0541986	0.183747	0.0917068	0.158756	0	0.233094	0.124349	0.260437	0.147884	0.144276	0.0889538	0.578281	0.16154	0	0.266825	0.174988	0.109469	0.125192	0.144538	0.0892894	0.151416	0.223252	0.16496	0.194407	0.0992496	0.0925202	0.322785	0.245345	0.271919	0.157366	0.130394	0.267879	0.0645049	0.191834	0.152152	0.228909
COX7A2L	0.16192	0.00924254	0.0765589	0.0712202	0.050648	0.0642248	0.0858073	0.0361267	0.083982	0.0197192	0.0423102	0	0.0175757	0.0764595	0.104081	0.105374	0.122707	0.0973169	0.0466979	0.0615698	0.0366968	0.0487906	0.0385989	0.051173	0.0351614	0.0644674	0	0.0998846	0.0910889	0	0.0695248	0.0625629	0.055994	0.0916671	0.10363	0.0165204	0.0882325	0	0.114915	0.0312379	0	0.0819959	0.124353	0.098748	0.0670155	0.00626446	0.0283474	0.0361373
KCNG3	0	0.0169754	0	0	0.0172022	0	0	0.00997358	0.00105171	0.00189922	0	0.0120215	0	0	0.00368152	0	0	0.011316	0	0	0	0.0112543	0.0350306	0.0234107	0	0	0.0588945	0.00943884	0	0	0.00802771	0.0046252	0.0138775	0	0	0	0.00521277	0	0	0	0.0389794	0	0	0	0	0	0.00468748	0
MTA3	0.0740956	0.0686252	0.126683	0.198103	0.167146	0.255605	0.177438	0.0717904	0.118675	0.13973	0.137075	0.0933484	0.0686749	0.0746764	0.137589	0.152088	0.401256	0.168987	0.05778	0.160555	0.107223	0.0576192	0.224438	0.0849986	0.148187	0.315139	0	0.1874	0.121514	0.131124	0.110517	0.0574093	0.118541	0.153747	0.112552	0.142778	0.121484	0.10972	0.126294	0.128505	0.380402	0.131339	0.0767634	0.0901828	0.156874	0.0441655	0.0857638	0.0100584
OXER1	0	0	0	0	0	0	0	0	0	0.00294974	0	0	0	0	0	0	0	0.011316	0	0	0	0	0.000422964	0	0	0	0	0.00872974	0	0	0	0	0.00838061	0	0	0	0	0	0.017805	0	0	0	0	0	0	0	0	0
HAAO	0	0	0.0182563	0.0203456	0.01598	0	0	0.00605685	0.0685189	0	0.0114314	0.00334506	0.0484719	0.00289312	0.0233727	0	0	0.0163389	0	0.0433435	0.0275215	0.0113762	0.0577059	0	0.0339312	0	0	0.0402127	0	0.0124053	0.0214096	0.0124904	0	0	0	0	0.0137369	0	0	0.00933916	0	0.0437552	0	0.0323535	0.0670155	0.0235951	0.0374697	0.00620235
ZFP36L2	0	0.0027632	0.112696	0.123704	0.0421741	0.126534	0.162273	0.0920252	0.276799	0.0866549	0.303913	0.100779	0.0781354	0.0462945	0.0807442	0.0957609	0	0.153323	0.0803274	0.144774	0.0525776	0.0759435	0.0899096	0.0988927	0.107503	0	0	0.0748008	0.148768	0	0.227494	0.0637339	0.100872	0.103091	0.0247066	0.0933038	0.0342108	0.028081	0.144383	0.211645	0.0998992	0.0964014	0.03113	0.121938	0	0.0213043	0.0167905	0.104575
THADA	0.105464	0.159603	0.119776	0.28443	0.143416	0.10788	0.223304	0.0962034	0.284684	0.210268	0.0988312	0.130334	0.182133	0.205377	0.14962	0.251824	0.332532	0.218369	0.13973	0.156083	0.146988	0.125233	0.199833	0.171258	0.178914	0.0266131	0.318241	0.253166	0.2309	0.313172	0.112167	0.203805	0.202805	0.201453	0.0888478	0.261718	0.154582	0.231742	0.233792	0.221244	0.140792	0.140074	0.210662	0.386246	0.173569	0.225958	0.106681	0.287626
PLEKHH2	0	0.0472014	0.00260141	0.0603785	0.0469038	0.0431225	0.0828111	0.0500858	0	0.126035	0.211533	0.183692	0.0506483	0.143959	0.0663482	0.247561	0.262561	0.214802	0.03155	0.0258724	0.174912	0.0316923	0.077812	0.0939076	0.0478652	0.126619	0.198568	0.0462585	0.130818	0.0344425	0.0609822	0.0927177	0.0600924	0.0798693	0	0.0208598	0.0872763	0.0202218	0.00664468	0.129407	0.135408	0.0840723	0.121513	0	0.230441	0.0130767	0.0344932	0.0399341
C1GALT1C1L	0	0.0142556	0	0	0	0	0	0	0	0	0	0	0	0	0	0	0	0	0	0	0	0.00376588	0	0	0	0	0	0	0	0	0	0	0	0.00618254	0	0	0	0	0	0	0	0	0	0	0	0	0	0
DYNC2LI1	0.0745449	0.0766475	0.0263549	0.116537	0.096721	0.169357	0.0439524	0.0370003	0.0178965	0.0661797	0.0324344	0.07364	0.0641322	0.0767571	0.0391357	0.0566079	0.0931661	0.211404	0.0983813	0.0710131	0.0627852	0.0674637	0.112392	0.0921611	0.0580858	0.373932	0	0.132144	0.132912	0.0741504	0.0531586	0.0708598	0.151077	0.0766776	0.129779	0.0769646	0.058093	0.0677678	0.0392012	0.0256588	0.255331	0.0704293	0.0369086	0.0343862	0	0.0365279	0.0536642	0.0429756
ABCG5	0	0.0043109	0	0.014121	0	0	0	0	0	0	0	0	0	0	0.00513086	0	0	0	0	0	0.0155786	0.00447505	0	0	0	0	0	0	0	0	0	0	0	0	0	0	0	0	0	0	0	0	0	0	0	0	0	0
ABCG8	0	0	0	0	0	0.0283402	0	0	0	0	0	0	0.00446242	0	0	0	0	0	0	0	0	0	0	0	0.000608238	0	0	0	0.0133095	0.00840774	0.00559884	0	0.00174118	0	0	0	0	0	0	0	0	0	0	0	0	0	0	0
LRPPRC	0.214367	0.101309	0.0392572	0.0828398	0.145919	0.170168	0.107721	0.14934	0.130263	0.076622	0.12169	0.176378	0.0853199	0.135849	0.141795	0.185795	0.182222	0.184877	0.190419	0.115324	0.146574	0.114741	0.0982094	0.13409	0.0837327	0.13062	0	0.165483	0.157533	0.108841	0.158788	0.148403	0.138591	0.117119	0.180315	0.0686873	0.103076	0.0697564	0.161833	0.156644	0.163695	0.0856379	0.154227	0.0475254	0.206717	0.106256	0.0425104	0.143149
PPM1B	0.254647	0.127849	0.166577	0.177008	0.119114	0.147947	0.126078	0.130895	0.168865	0.130209	0.145769	0.154707	0.229464	0.187763	0.12658	0.20196	0.209409	0.100494	0.220002	0.124707	0.136717	0.0753598	0.111314	0.148695	0.113234	0.271459	0.242436	0.134129	0.230998	0.130092	0.159487	0.162523	0.183613	0.175376	0.0933179	0.0547343	0.155992	0.163068	0.1515	0.189597	0.257626	0.151095	0.111267	0.0798567	0.160475	0.229059	0.080851	0.161757
SLC3A1	0	0	0.0257592	0	0	0	0.00946916	0	0	0	0	0	0.00446242	0	0.0045415	0.0147944	0	0.00732574	0.0266921	0	0	0.00163403	0	0	0	0	0	0.00282599	0.0887794	0.0150227	0.00400651	0.0114272	0	0.00716959	0	0	0.00264723	0	0	0	0.0247691	0.00219641	0	0	0.00946215	0	0	0
PREPL	0.293552	0.205142	0.180504	0.369177	0.300055	0.283391	0.283413	0.171938	0.281361	0.117358	0.149649	0.0846483	0.112783	0.136345	0.17897	0.245281	0.367886	0.180749	0.200923	0.164282	0.329993	0.114908	0.16054	0.0786581	0.181336	0.372811	0.196025	0.289962	0.392036	0.414402	0.157634	0.131753	0.226999	0.201732	0.561343	0.186798	0.227773	0.128194	0.201484	0.0630299	0.155114	0.236493	0.24666	0.246874	0.486426	0.0754342	0.136577	0.221026
CAMKMT	0.313914	0.506278	0.252227	0.318011	0.366609	0.441413	0.22848	0.162586	0.279469	0.287924	0.148771	0.287897	0.273102	0.139821	0.23801	0.30117	0.269119	0.402326	0.294183	0.259424	0.305211	0.252865	0.259592	0.359158	0.253932	0.33698	0.240816	0.323797	0.253088	0.291009	0.27507	0.395791	0.241146	0.396482	0.494289	0.430528	0.234389	0.265137	0.347478	0.352779	0.636739	0.198377	0.272232	0.270145	0.784319	0.314153	0.245138	0.193186
SIX3	0	0	0	0	0	0	0	0	0	0.00871634	0	0	0	0	0	0	0	0	0	0	0	0	0	0	0	0	0	0	0	0	0	0	0	0	0	0	0	0	0	0	0	0	0	0	0	0	0	0
SRBD1	0.0183232	0.0243473	0.173857	0.164707	0.133354	0.138324	0.117758	0.099343	0.01301	0.0826913	0.102283	0.214202	0.0869565	0.0795548	0.0788029	0.0813937	0	0.15024	0.193786	0.0750095	0.109976	0.0678678	0.162338	0.138269	0.0370999	0.113879	0.152189	0.149123	0.108131	0.0935729	0.0555383	0.0584315	0.0715777	0.0956292	0.141097	0.0847263	0.0805447	0.117095	0.118601	0.116749	0.0996858	0.103979	0.0239683	0.117372	0.00946215	0.227123	0.0660906	0.0594242
PRKCE	0.266628	0.325874	0.227328	0.231301	0.161076	0.326359	0.254145	0.270121	0.125862	0.274053	0.39476	0.278785	0.195026	0.251163	0.196307	0.433624	0.324885	0.239235	0.255126	0.181626	0.270906	0.304366	0.250708	0.355644	0.256421	0.165753	0.304982	0.293456	0.18953	0.294925	0.220735	0.330308	0.253717	0.30995	0.503163	0.356801	0.254561	0.246552	0.211897	0.283286	0.1669	0.281409	0.331623	0.360229	0.1547	0.195678	0.173685	0.33405
EPAS1	0.429608	0.654655	0.677077	0.532198	0.884651	0.633333	0.436324	0.611257	0.442686	0.498298	0.87384	0.753427	0.529239	0.693119	0.603625	0.704783	0.747296	0.777737	0.711893	0.633961	0.524019	0.649798	0.631851	0.862911	0.612928	1.04873	0.37801	0.522541	0.727924	0.520292	0.419066	0.608176	0.831162	0.508714	0.597911	0.884423	0.514854	0.391072	0.661022	0.389965	0.719184	0.379576	0.586229	0.549178	0.528639	0.511044	0.439957	0.478825
ATP6V1E2	0.00622634	0	0.00554923	0.00285435	0.00844916	0	0	0.000104752	0	0.00855996	0.0757941	0	0.0600518	1.60464e-05	0.00502931	0	0	0	0.0647311	0.00123869	0.0205646	0.00801254	0.00407786	0	0	0	0	0.0249965	0.042088	0	0.0159689	0	0.01063	0.00292805	0	0.0215359	0.00138175	0	0	0	0	0	0.0230815	0	0	0	0.00950648	0.00392067
RHOQ	0.0245674	0.179497	0.103857	0.103133	0.119528	0.0991653	0.0577736	0.0717891	0.0345491	0.12823	0.191446	0.0291992	0.0677601	0.166688	0.107784	0.1034	0	0.0995513	0.112632	0.187154	0.123696	0.105111	0.0629034	0.0416308	0.0911127	0.0455553	0.139146	0.153791	0.118828	0.166423	0.104928	0.0890402	0.123895	0.166767	0.138237	0.0780317	0.134245	0.153417	0.143917	0.0459204	0.186335	0.282993	0.08881	0.16436	0.369253	0.149345	0.0390186	0.132392
PIGF	0.0407233	0.0736984	0.093845	0.0685656	0.116254	0.237228	0.103356	0.119168	0.0813174	0.0717414	0.0765047	0.0201606	0.0802577	0.0254195	0.102798	0.191797	0.0931661	0.0536452	0.086648	0.0633657	0.148165	0.0545044	0.0177474	0.0318615	0.053674	0.199734	0	0.0467042	0.0507342	0.0264209	0.0805703	0.0633118	0.0616075	0.0772766	0	0.0247457	0.0397854	0.0382173	0.0691351	0.12261	0	0.0212046	0.00256966	0.0897505	0.177589	0.0681734	0.0829286	0.0386028
CRIPT	0	0.00672198	0.0339928	0.0324461	0	0	0.0226156	0.0120704	0.0710809	0.0277736	0	0.00334506	0.018118	0.0327456	0.0198134	0.0495732	0	0	0.0235876	0.0135929	0	0.00585211	0.00569589	0.0267356	0.0262643	0	0	0.0388703	0.100648	0	0.0118878	0.0435038	0.0068787	0.0464291	0.0598183	0.0518422	0.00321495	0.0202218	0.0838806	0.0162048	0	0.00476063	0.0307242	0.0964458	0.0422419	0	0.0202589	0
SOCS5	0.0586109	0.0697708	0.0660159	0.120503	0.0260357	0.0663495	0.0235389	0.0705604	0.157962	0.0949876	0.138159	0.111233	0.128947	0.0404785	0.0506388	0.0817233	0	0.136728	0.0535435	0.105576	0.111667	0.139916	0.0532273	0.176542	0.123269	0.0644674	0.121832	0.10504	0.0514102	0.164417	0.0935141	0.0448527	0.14336	0.139865	0.0285668	0.089611	0.116753	0.0272499	0.17162	0.112992	0	0.0310316	0.0571536	0.0566033	0.271521	0.0614769	0.0654197	0.1229
MCFD2	0.0281669	0.0333767	0.0738871	0.105864	0.0570061	0.0326779	0.0372235	0.0805694	0.0385688	0.0379983	0.0291602	0.0274185	0.0609448	0.0452712	0.0931171	0.0721387	0.187607	0.0235613	0.0642935	0.0609543	0.0297702	0.0351869	0.0431254	0.0440634	0.0550382	0.14289	0	0.0887694	0.0574981	0.0604958	0.0863104	0.0947874	0.0356148	0.0314569	0.115929	0.0249514	0.0791737	0.0980769	0.141262	0.103616	0.0404554	0.0740176	0.0457961	0.0242894	0	0.0692341	0.0298913	0.212273
TTC7A	0.0678567	0.0632849	0.0453832	0.0957113	0.0943374	0.0369776	0.149391	0.0656742	0.0339395	0.065803	0.106746	0.123838	0.0576397	0.0424076	0.0817128	0.0657212	0.163674	0.128983	0.115438	0.104735	0.11469	0.0958769	0.151433	0.0970564	0.0518954	0.100174	0.0588945	0.0415032	0.143555	0.0831975	0.0780455	0.0686088	0.154216	0.101814	0	0.067198	0.123454	0.106999	0.045865	0.0732701	0.176642	0.149822	0.0250603	0.136105	0.00946215	0.0728986	0.0268918	0.0872102
STPG4	0.0312939	0	0	0	0	0	0.00877604	0.0120788	0	0	0	0.0245697	0	0.00468023	0	0	0	0	0	0.00709149	0	0.00456865	0	0	0	0	0	0.00582611	0.0408039	0	0	0	0.00258717	0.0116301	0	0	0.0039748	0	0	0	0	0	0	0	0	0	0	0
AC073283.3	0	0	0	0	0	0.0489706	0	0	0	0	0	0	0	0	0	0	0	0	0	0	0	0	0	0	0	0	0	0	0.00400253	0	0	0	0.00444944	0	0	0	0.00471708	0	0	0	0.0581489	0	0.000875216	0.0228095	0	0	0	0
CALM2	0	0	0.000323194	0.00277342	0	0	0.0139677	0	0	0	0	0	0	0.000653055	0	0	0	0	0	0.000951407	0.0112244	0	5.52304e-05	0	0	0	0	0	0	0.0297666	0.00808049	0	0	0	0	0	0.00299256	0	0.0287803	0	0	0	0.000875216	0	0	0	0.0031913	0
EPCAM	0	0	0	0	0	0	0	0	0	0	0.0144309	0	0	0.000802051	0	0	0	0	0	0	0	0.00832779	0	0	0.000642901	0	0	0.00614039	0	0	0	0	0	0	0	0	0	0	0	0	0	0	0	0	0	0	0	0.00451254
MSH2	0.125024	0.0401112	0.045393	0.139884	0.0781249	0.0638779	0.0484064	0.0377801	0.018056	0.051039	0.0243098	0.00621956	0.0829595	0.0433888	0.0967797	0.065408	0.23752	0.10437	0.0658142	0.0558004	0.0101746	0.040909	0.0456044	0.124697	0.068979	0.0860485	0	0.063554	0.0503035	0.0851912	0.0706562	0.0417819	0.066912	0.0415449	0.101049	0.0880238	0.0533569	0	0.0828335	0.0255332	0.174966	0.0695421	0.0562798	0.095219	0.0291392	0.0182846	0.057558	0.0143674
KCNK12	0	0	0.0117101	0.0120537	0	0	0.0337843	0.0120884	0	0.0132711	0	0	0	0.000639675	0.00316753	0	0	0	0	0.000545054	0	0.00127323	0	0.00591978	0.00933105	0	0	0.00315192	0	0	0.0193736	0.00780429	0.00619635	0	0	0	0.0442484	0	0	0	0	0.00126895	0.00100996	0	0	0	0	0
MSH6	0.0431139	0.0490714	0.025124	0.052337	0.0459274	0	0.0394416	0.00695678	0.0384252	0.0331169	0	0.0409379	0.0118546	0.0177495	0.0347886	0.0177892	0.225288	0.0148585	0.0262922	0.0443187	0.0594302	0.0472371	0.0803243	0.0244493	0.0179889	0	0	0.0227596	0.0319448	0	0.0612832	0.0105093	0.0145901	0.0656456	0.0613908	0.0073088	0.0797897	0	0.135682	0	0.0239143	0.0338202	0.00918373	0.0208013	0	0	0.0173046	0.0148581
FBXO11	0.248952	0.246491	0.152197	0.272232	0.304499	0.330904	0.292872	0.259696	0.195853	0.214444	0.401307	0.212853	0.242285	0.247193	0.238254	0.243643	0.192181	0.183504	0.252733	0.2363	0.412968	0.179535	0.21679	0.237498	0.250812	0.453726	0.595297	0.215569	0.160022	0.284535	0.203708	0.253875	0.250468	0.268109	0.35151	0.274917	0.274069	0.322164	0.160586	0.330673	0.243563	0.252413	0.317474	0.337408	0.444676	0.125295	0.14954	0.296211
FOXN2	0.0563313	0.104313	0.124202	0.0926896	0.100628	0.0972316	0.15623	0.0531849	0.00759534	0.0949859	0.195368	0.0971277	0.0627768	0.0552251	0.0686705	0.126584	0.209409	0.134424	0.204853	0.0941668	0.154207	0.0779496	0.0791149	0.151626	0.105533	0.32695	0.0780182	0.0215139	0.189348	0.154689	0.0540841	0.0489538	0.0813757	0.0484987	0.114017	0.0871868	0.0822962	0.119885	0.10007	0.108387	0.209607	0.0382908	0.104342	0.173745	0	0.238426	0.0715223	0.100533
PPP1R21	0.0553233	0.11391	0.136479	0.210113	0.128145	0.165395	0.0797069	0.109204	0.0555254	0.113905	0.0541271	0.0979668	0.0720073	0.0971433	0.109819	0.0858038	0.187607	0.121413	0.158092	0.100508	0.0224286	0.0691041	0.0675767	0.148648	0.0882932	0.291079	0.279274	0.169134	0.116606	0.1841	0.0903173	0.203056	0.175804	0.132856	0	0.100808	0.0886647	0.113788	0.0630283	0.213165	0.353456	0.0746741	0.185172	0.249314	0.18027	0.141788	0.11741	0.091537
STON1	0	0	0	0	0	0	0	0	0	0	0	0	0	0	0	0	0	0	0	0	0	0.000476472	0	0	0	0	0	0	0	0	0	0	0	0	0	0	0	0	0	0	0	0	0	0	0	0	0	0
STON1-GTF2A1L	0	0	0.00027603	0.00848061	0	0	0	0.00758676	0	0.00819674	0	0	0	0	0.00564788	0	0.159184	0	0	0	0	0	0	0	0.00242408	0	0	0	0.00895198	0.00648218	0.0352719	0.0209574	0.00162685	0	0	0.00771781	0.007792	0.0202218	0	0.0471063	0	0	0	0	0	0	0	0.0232239
AC073082.1	0	0.0705544	0	0.0171633	0	0	0.00646029	0.00758676	0	0.0522019	0	0	0	0	0.00663837	0	0	0.0320521	0.0274025	0.0661175	0	0.0114233	0	0.0127072	0.000846249	0	0	0.00614304	0	0	0.00441226	0	0.00818989	0.00636859	0	0	0.00438338	0.0299392	0.00106057	0	0.117552	0	0.000313674	0.0245609	0	0	0.00257191	0
FSHR	0	0	0	0.00858458	0	0	0	0.0349834	0	0	0	0	0	0	0	0	0	0	0	0	0	0	0.000918592	0	0.00311088	0	0	0.00400861	0	0	0	0	0.00130008	0	0	0	0.00932734	0	0	0	0	0.00719568	0	0	0	0	0	0
NRXN1	0.333042	0.360207	0.26087	0.430307	0.327427	0.324416	0.41469	0.295522	0.226116	0.184983	0.249091	0.193119	0.348205	0.297927	0.321406	0.327272	0.461547	0.486295	0.31036	0.458442	0.385321	0.174026	0.230314	0.201282	0.419622	0.610712	0.566125	0.416309	0.496906	0.471685	0.2946	0.210555	0.495233	0.338784	0.488503	0.297073	0.427554	0.235692	0.464645	0.428682	0.360959	0.276671	0.500637	0.429924	0.536945	0.321897	0.242111	0.291597
ASB3	0	0.0461419	0.00880698	0.00175307	0	0.0489706	0.033991	0.049269	0.143973	0.00863581	0	0.00334506	0.0074361	0.00262989	0.0159806	0	0.122707	0	0.0468714	0.0271894	0.0162639	0.0069515	0.0027139	0.0150278	0.0220796	0	0	0.00343101	0.0559748	0.006134	0.0338772	0	0.0259512	0.0162247	0	0.00401668	0.0195827	0.13219	0	0.0181759	0	0.0127352	0.0132385	0	0	0	0.0343453	0.014131
CHAC2	0	0.00672198	0	0.014121	0	0	0	0.00625698	0.00105171	0	0	0	0	0.0217151	0.00693431	0	0	0	0.0233769	0	0	0	0	0	0	0	0	0	0	0	0	0	0	0.00516576	0	0	0	0.0225749	0	0.0408512	0	0	0	0	0	0	0	0
ERLEC1	0.0432063	0.0713248	0.0372744	0.14639	0.0621933	0	0.0533864	0.0179481	0.0178965	0	0.0110487	0.0390206	0.0369949	0.0314477	0.0459973	0.010632	0	0.067494	0.0675253	0.0585064	0.0542468	0.0244102	0.047703	0.0121046	0.052449	0.0644674	0.0782476	0.0366421	0.0589334	0.105348	0.0302279	0.0335566	0.0784277	0.0713886	0	0.0250654	0.0630578	0.116771	0	0.0135975	0.139427	0.0213499	0.127447	0.08005	0	0.129953	0.0308808	0.111561
PSME4	0.0489274	0.185186	0.147623	0.20249	0.125811	0.119386	0.127269	0.124741	0.175724	0.13572	0.281668	0.137112	0.15912	0.176651	0.130921	0.0996594	0.312498	0.153961	0.0778739	0.115347	0.0994023	0.11523	0.0790535	0.192343	0.13836	0.254555	0.0782476	0.175743	0.225557	0.242336	0.170972	0.124191	0.180384	0.133452	0.221292	0.0556765	0.0848008	0.124758	0.240964	0.124235	0.267061	0.195062	0.137104	0.139754	0.272577	0.16077	0.0842802	0.122996
ACYP2	0.357019	0.212792	0.249928	0.26344	0.296643	0.32308	0.22887	0.216853	0.125443	0.229445	0.154773	0.325529	0.220327	0.197929	0.277176	0.293876	0.619007	0.249644	0.289952	0.363185	0.364088	0.177971	0.21612	0.158251	0.294325	0.137876	0.504859	0.28578	0.282705	0.272534	0.233667	0.206646	0.246696	0.155907	0.240896	0.269549	0.267378	0.270922	0.3578	0.199128	0.263211	0.241599	0.160257	0.264053	0.539134	0.304312	0.140869	0.168907
TSPYL6	0	0	0	0	0	0	0	0	0	0	0	0	0	0	0	0	0	0	0	0	0	0	0	0	0	0	0	0	0	0	0	0	0	0	0	0	0	0	0	0	0	0	0	0	0	0	0	0
C2orf73	0	0	0	0	0	0	0	0.00489117	0	0	0	0.00677533	0	0	0	0	0	0.011316	0	0.0200975	0	0.00711306	5.52304e-05	0	0	0	0	0.0184645	0	0	0	0	0.00712261	0	0	0.0293249	0.00166665	0	0	0	0	0	0	0	0	0	0.00446727	0
SPTBN1	0.39047	0.363481	0.357835	0.485586	0.583161	0.546675	0.35673	0.396673	0.419023	0.279658	0.966905	0.559751	0.510757	0.446152	0.57242	0.628517	0.533214	0.579926	0.399234	0.506998	0.590941	0.261614	0.321972	0.521888	0.485077	0.669056	0.553289	0.382926	0.630584	0.500147	0.349494	0.444971	0.461334	0.483117	0.507832	0.378753	0.437002	0.276899	0.534914	0.620916	0.981517	0.331744	0.490108	0.449282	0.572391	0.399953	0.308527	0.299529
EML6	0.092073	0.0275788	0.0264669	0.125766	0.0156988	0.0521729	0.0944067	0.0615394	0.0590559	0.0378164	0	0	0.0574802	0.0156454	0.0662965	0.0309796	0.258909	0.017965	0.137634	0.080473	0.0634049	0.059695	0.048703	0.0678431	0.0243645	0	0.260709	0.106736	0.0661843	0.0462189	0.101284	0.047634	0.131267	0.11294	0.23114	0.122519	0.101741	0.0817677	0.0795486	0.0522403	0	0.0685677	0.0305916	0.132714	0	0.00705819	0.0228252	0.0133924
RTN4	0.348762	0.437316	0.314994	0.465055	0.398526	0.640039	0.337518	0.334667	0.37959	0.273474	0.345118	0.231687	0.207904	0.359788	0.297343	0.460239	0.41655	0.38095	0.30872	0.386486	0.473873	0.177703	0.247282	0.165552	0.380192	0.45128	0.766981	0.406381	0.458481	0.304165	0.235057	0.223673	0.271634	0.368199	0.500632	0.448456	0.367368	0.377202	0.471008	0.388287	0.52887	0.330556	0.32752	0.372117	0.429641	0.171542	0.242676	0.276734
CLHC1	0	0.029439	0.0145901	0.00894723	0.0875291	0.0370283	0	0.0200882	0.0373665	0.0199901	0	0	0.016194	0.00276185	0.0154467	0	0.159184	0.00598086	0.0046956	0.0519614	0	0.0109254	0.00217202	0.0107073	0.0625789	0	0	0.049398	0	0	0.00902095	0.035625	0.0604061	0.0250647	0	0.0188705	0.00252043	0	0	0.011486	0.0998992	0.0058218	0.00100996	0.0239287	0	0.0148578	0.0120083	0.0369331
RPS27A	0.281715	0.141898	0.356733	0.251047	0.264015	0.167709	0.135122	0.204538	0.253187	0.0738097	0.235193	0.111489	0.155911	0.382511	0.244325	0.242513	0.385781	0.124858	0.375986	0.179684	0.102368	0.107479	0.158687	0.0647117	0.2264	0.297519	0.365395	0.161127	0.163357	0.24527	0.145141	0.151254	0.16931	0.270187	0	0.326088	0.300264	0.100828	0.190602	0.198484	0.146523	0.091105	0.317619	0.0374407	0.141025	0.082908	0.13239	0.17127
MTIF2	0.0765668	0	0.0749506	0.0335298	0.116451	0.0222452	0	0	0.0568992	0.0217484	0.0527305	0.0174827	0.0569385	0.0441184	0.0427239	0.0226935	0.100086	0.0700144	0.00700579	0.00951481	0	0.0151397	0.0356644	0.0402146	0.0176197	0	0.0780182	0.00667295	0	0	0.071806	0.0247683	0.0185509	0.0253049	0	0.0486776	0.0310725	0	0	0.00766532	0	0.00290088	0.0125053	0.0829106	0.00946215	0	0.0267315	0.00620235
CCDC88A	0.116783	0.201786	0.099777	0.191502	0.2526	0.246434	0.169691	0.269213	0.135362	0.182484	0.332097	0.185981	0.205398	0.17576	0.189716	0.24631	0.100086	0.256014	0.24958	0.298907	0.308453	0.162758	0.179423	0.134508	0.183964	0.178957	0.436556	0.203263	0.286585	0.21187	0.164555	0.226867	0.249598	0.242044	0.1595	0.173844	0.211155	0.41725	0.17608	0.222816	0.423645	0.12186	0.232235	0.331249	0.238994	0.121206	0.145903	0.181978
CFAP36	0.120808	0.0695515	0.0143562	0.14725	0.0646994	0.0783228	0.0624404	0.0868597	0.121763	0.0272725	0.0607621	0	0.0793921	0.131656	0.183366	0.060242	0.190235	0.13064	0.0790468	0.0495034	0.0224741	0.0630478	0.015139	0.0086879	0.0534243	0	0.217778	0.0930903	0.0564126	0.0453331	0.117701	0.0444133	0.0530156	0.0366019	0.164747	0.0761361	0.0540837	0	0.00664468	0.0576852	0.0389794	0.0463388	0.108716	0.0796522	0.195335	0.121186	0.0792691	0.0479409
PPP4R3B	0.159125	0.076552	0.103523	0.131137	0.1286	0.209669	0.10178	0.0843838	0.151452	0.100655	0.0913775	0.164727	0.112723	0.139519	0.0818801	0.204344	0.0839589	0.223197	0.0896663	0.216626	0.239935	0.0999671	0.131948	0.132818	0.104416	0.209217	0.357779	0.11974	0.209351	0.180727	0.0818227	0.132503	0.115197	0.0899593	0.133226	0.134283	0.0767604	0.096314	0.198117	0.101845	0.24724	0.131494	0.115839	0.0737054	0.172726	0.0988906	0.0938032	0.0875438
PNPT1	0.0646172	0.0127643	0.0539375	0.0443788	0.0776746	0.0415277	0.0755984	0.0592197	0.121728	0.0262633	0.0291402	0.00334506	0.0640212	0.0690193	0.0521922	0.104185	0	0.104397	0.070925	0.0481344	0.0248531	0.0443362	0.0447614	0.0325673	0.0201975	0.0860485	0	0.0603103	0.125028	0.124909	0.094723	0.098886	0.0628904	0.0420017	0.0852385	0.0709295	0.0469218	0.035555	0.0430592	0.0569977	0.0429505	0.0262435	0.059272	0.0751989	0	0.0324766	0.023517	0.128823
EFEMP1	0.0205054	0	0.00208151	0.0462255	0.0264055	0.0623688	0.0406335	0.0851819	0	0.0736101	0.0527305	0	0	0.0430986	0.00968309	0	0	0.0992124	0.00912663	0.0521088	0.0430542	0.0382663	0.0812757	0.0296806	0.027261	0	0	0.0861787	0.179746	0.0233485	0.00849828	0	0.0762464	0.136916	0.10919	0	0.0119459	0	0.153554	0	0	0.277369	0.0328686	0.00529337	0	0	0.00839189	0
CCDC85A	0.299567	0.246781	0.169654	0.163503	0.315824	0.255785	0.127056	0.128819	0.253844	0.148372	0.172286	0.158994	0.22071	0.16593	0.266687	0.245372	0.120626	0.355246	0.210169	0.103945	0.0852603	0.222412	0.239458	0.188665	0.196992	0.301834	0.399626	0.151503	0.0908633	0.260615	0.190618	0.263618	0.34294	0.361856	0.293814	0.198676	0.316773	0.233492	0.22862	0.139137	0	0.110251	0.404088	0.139791	0.14796	0.466427	0.305313	0.0617077
VRK2	0.056381	0.0983191	0.150126	0.130987	0.210381	0.0887169	0.0380059	0.133191	0.185917	0.118446	0.0970757	0.0361323	0.140508	0.156348	0.142912	0.0683325	0.232176	0.210494	0.157839	0.152867	0.0576439	0.101024	0.141217	0.0525861	0.106251	0.203362	0.322708	0.17331	0.207727	0.0834396	0.146593	0.059931	0.137319	0.176966	0.14001	0.0650535	0.17555	0.10055	0.152969	0.185195	0	0.118154	0.238738	0.093849	0.353247	0.151183	0.0677073	0.11128
FANCL	0.0327378	0.228972	0.0530816	0.161875	0.22098	0.107286	0.14223	0.10594	0.0613198	0.0850618	0.0710058	0.133491	0.109213	0.0708566	0.044419	0.103726	0.257242	0.1951	0.0758681	0.106867	0.0957803	0.111321	0.0554841	0.165126	0.0747603	0	0.360249	0.134006	0.11581	0.157208	0.0888821	0.105473	0.0662135	0.140271	0.0621688	0.0727161	0.0483584	0.0147328	0.0707522	0.228872	0.0429505	0.0772211	0.0936261	0.109691	0.0266938	0.00705819	0.0745342	0.105865
BCL11A	0.0932614	0.0993727	0.0268137	0.0324873	0.203074	0.186149	0.023819	0.0189046	0.00375004	0.0259683	0.0830694	0	0.00868326	0.00774874	0.0184775	0.0125233	0	0.0489114	0	0.0122234	0	0.0342138	0.00160418	0	0.0241359	0.0644674	0	0.041183	0.0415699	0.0179083	0.0531087	0.000325588	0.0261212	0.0190011	0.0618693	0.105133	0.0461501	0.0133284	0	0.0188521	0	0.0290179	0.0739183	0.0812262	0.180709	0	0.0018098	0.0101257
PAPOLG	0.192096	0.0252286	0.00608783	0.0342777	0.0180694	0.0222452	0	0.0382432	0.0234951	0.0584958	0.0139392	0.0435483	0.0794804	0.020538	0.0371735	0.0489368	0.186491	0.0708613	0.0842354	0.0445079	0.0746131	0.0190837	0.0761979	0.020805	0.0839603	0	0.12452	0.0803958	0.182688	0.112242	0.0423808	0.0377131	0.0612665	0.0344735	0	0.130333	0.0589809	0.0467667	0.0660425	0.1612	0	0.0670722	0.0329673	0.0228095	0	0	0.0316267	0.0513186
REL	0.0377831	0.043896	0.133035	0.0971724	0.115828	0.182779	0.0253092	0.0706444	0.00375004	0.0444461	0.289862	0.00621956	0.054229	0.0750577	0.0547766	0.0713634	0	0.0433689	0.0790913	0.0162658	0.0881581	0.027338	0.0044511	0.211886	0.0582832	0.0712713	0	0.0233187	0.0569978	0.0704062	0.0372132	0.0686638	0.0584905	0.0750425	0	0.127058	0.0616488	0.0382173	0	0.136162	0.142377	0.0148272	0.0429636	0.0651897	0.0266938	0.0205419	0.0266959	0.0584924
PUS10	0.126956	0.128667	0.0515882	0.0615991	0.0776768	0.056001	0.00697746	0.0242315	0.0204424	0.0110903	0.0139392	0.0147796	0.0894344	0.000365224	0.0480201	0.108402	0	0.0467546	0.0706818	0.0171918	0	0.0348518	0.0317658	0.0451448	0.0211588	0	0.164627	0.0617758	0.0636953	0.0601429	0.0348004	0.0592951	0.0779204	0.100927	0.104078	0.100267	0.00546586	0.0276109	0.0409506	0.0259711	0.0239143	0.0476294	0.0839551	0.106784	0	0.0213938	0.0326345	0.0519168
PEX13	0.0645394	0.0460195	0.0397983	0.0565564	0.0111282	0.0140233	0.0379663	0.0504797	0.00105171	0.0357979	0	0.0321231	0.0314708	0.0290464	0.0150192	0	0.120626	0	0.025589	0.0629424	0.0275215	0.0310258	0.024086	0.0391102	0.0329666	0.0605704	0	0.0285718	0	0.0236209	0.072166	0.0556087	0.0187937	0.0351145	0	0.0164803	0.0841159	0	0.0113705	0.0142296	0	0.0717576	0.0240681	0.0642191	0	0.00626446	0.087263	0.0491405
KIAA1841	0.0857121	0.07855	0.10111	0.11733	0.121211	0.118781	0.0632056	0.0315901	0.0488865	0.0743642	0.0544316	0.191041	0.0487364	0.0322433	0.0578253	0.140867	0.454357	0.115804	0.18511	0.0976035	0.0813882	0.0325784	0.0687771	0.0895568	0.0910368	0.0860485	0	0.122756	0.0606253	0.0262754	0.0868086	0.0499871	0.0496879	0.154372	0	0.0124699	0.0806721	0	0.0314656	0.0150516	0.162936	0.110569	0.0741538	0.119587	0.09108	0.0257952	0.102935	0.0839479
C2orf74	0.0314281	0.0169754	0.0847439	0.0649689	0.00755246	0.0134578	0.0176319	0.0241404	0.00105171	0.00658727	0	0.0147796	0.0345336	0.00407916	0.0323301	0.0241935	0	0.0212366	0.0617244	0.0372083	0.0316117	0.00833639	0.0045513	0.0428463	0.0156167	0.0477323	0	0.0471679	0.00460339	0	0.040306	0.0468744	0.0172371	0.0237904	0.0285668	0	0.0545528	0	0.017805	0.0185557	0	0.00719568	0.00755394	0	0	0.00292154	0.0278944	0
USP34	0.335955	0.288371	0.252246	0.380314	0.38912	0.340643	0.310575	0.281682	0.211214	0.228914	0.266119	0.435172	0.168845	0.27562	0.277723	0.346928	0	0.355658	0.357294	0.323211	0.291508	0.139718	0.217085	0.4106	0.295746	0.490389	0.491538	0.428076	0.381237	0.363402	0.254215	0.230794	0.262599	0.310227	0.585556	0.397962	0.34508	0.303763	0.432506	0.333836	0.2923	0.341287	0.460438	0.314734	0.438291	0.541654	0.2676	0.296759
XPO1	0.151138	0.0764613	0.0783376	0.269154	0.271182	0.217759	0.330903	0.173448	0.178611	0.170814	0.0862185	0.150377	0.244705	0.147185	0.172163	0.139009	0.250834	0.173921	0.149821	0.144192	0.162396	0.109971	0.132321	0.26355	0.188353	0	0.0908424	0.185928	0.191683	0.275895	0.150096	0.14	0.0970187	0.239507	0.0436683	0.0518458	0.159047	0.146708	0.199622	0.261237	0.291407	0.243507	0.106642	0.47467	0.35246	0.0547035	0.146774	0.132368
FAM161A	0.00537416	0.08994	0.0410049	0.0252797	0.003407	0	0.042567	0.0321493	0	0.00901701	0.0757941	0.0203815	0.0546539	0.0227401	0.0167255	0.0429222	0	0.0657475	0	0.0428783	0.0401052	0.00497276	0.0124829	0.0135071	0.0107966	0.0254482	0.0782476	0.00927668	0.0106984	0.0179083	0.0246471	0.0238228	0.00542633	0	0.104832	0	0.00524705	0	0.0353798	0.0429471	0.186335	0	0.0223802	0.0323535	0	0	0.0709548	0.0509135
CCT4	0.137531	0.0350635	0.11615	0.0785077	0.037601	0.0951128	0.195286	0.0459131	0.105945	0.0445504	0.0919607	0.0270544	0.0540314	0.134994	0.127365	0.0636275	0.249017	0.0186288	0.0676368	0.0796631	0.0543268	0.0616373	0.0765174	0.0382847	0.072383	0.0860485	0	0.108418	0.112048	0.124956	0.103532	0.0549814	0.116779	0.0612994	0.105017	0.137708	0.11364	0.0463756	0.0497364	0.063127	0.143388	0.0858582	0.090535	0.134161	0.316177	0.0392779	0.0258853	0.0836564
COMMD1	0.114761	0.238322	0.258306	0.180814	0.2202	0.233695	0.309766	0.198156	0.148393	0.207039	0.225136	0.430318	0.208575	0.209798	0.296618	0.25737	0.216298	0.330368	0.206332	0.162101	0.214875	0.182236	0.275585	0.239945	0.133827	0.249857	0.225185	0.225867	0.147042	0.237755	0.158248	0.208917	0.229083	0.246183	0.390483	0.2914	0.195773	0.258655	0.177752	0.293799	0.377942	0.168779	0.35401	0.0806286	0.0291392	0.153659	0.195099	0.293143
B3GNT2	0.0777354	0.114554	0.0381489	0.113478	0.00959673	0.0848018	0.0633833	0.0929553	0.0339011	0.047508	0.0162945	0.0821908	0.0869149	0.0759388	0.0488089	0.110206	0	0.042743	0.10191	0.101537	0.0264844	0.0309898	0.0203528	0.0359632	0.0525387	0.0254482	0	0.047624	0.0230551	0.0828454	0.0967345	0.0690973	0.0182495	0.0220661	0	0.113464	0.083059	0.0395096	0.0519889	0.0660106	0	0.00764424	0.0527243	0.013847	0.0291392	0.0657727	0.0333972	0.0856546
TMEM17	0	0	0	0	0	0	0	0.00834232	0	0	0	0	0	0.0150698	0	0	0	0.0185247	0	0	0.0199967	0	0	0	0	0	0	0.00897499	0	0.0179083	0.00464791	0	0	0.00659804	0	0	0.00154521	0.200597	0	0	0	0	0.0194158	0	0	0	0	0
EHBP1	0.266726	0.29384	0.247194	0.37608	0.277815	0.337596	0.289787	0.26051	0.191171	0.388788	0.412616	0.201349	0.29838	0.233031	0.363602	0.316584	0.456349	0.40412	0.278454	0.404548	0.478179	0.265331	0.361318	0.274768	0.226328	0.133183	0.205743	0.454333	0.359168	0.382358	0.277954	0.306931	0.274603	0.364394	0.0976538	0.216242	0.285751	0.284311	0.5953	0.356344	0.423042	0.231965	0.28945	0.375245	0.274669	0.208139	0.323709	0.155415
OTX1	0	0	0.00903485	0	0	0	0	0	0	0	0	0	0	0	0	0	0	0	0	0	0	0	0	0	0	0	0	0	0	0	0	0	0	0	0	0	0	0	0	0	0	0	0	0	0	0	0.0134505	0
WDPCP	0.203507	0.120282	0.281702	0.242228	0.203697	0.271965	0.178134	0.21142	0.100646	0.24389	0.0903065	0.151169	0.193919	0.158171	0.298707	0.223357	0.0931661	0.308004	0.25782	0.217128	0.176741	0.158347	0.200194	0.259767	0.222604	0.16351	0.295163	0.335105	0.19246	0.259115	0.18051	0.303017	0.210516	0.267263	0.103061	0.364468	0.151551	0.179412	0.1172	0.278897	0.319088	0.216891	0.189082	0.0360652	0.40516	0.106159	0.235558	0.102559
MDH1	0.105943	0.200932	0.0969885	0.247336	0.185203	0.218605	0.258185	0.155131	0.192983	0.125338	0.0422821	0.0262775	0.125144	0.164795	0.1541	0.108962	0.186491	0.12595	0.184559	0.094635	0.305512	0.0660103	0.120436	0.0572705	0.161583	0.199734	0.374172	0.120194	0.110355	0	0.219958	0.117997	0.206997	0.13738	0.266336	0.0687481	0.134576	0.0921615	0.167259	0.117801	0.0239143	0.0471825	0.179299	0.19331	0.442882	0.0689882	0.0497838	0.0910157
UGP2	0.0826715	0.341716	0.13805	0.171633	0.106793	0.200069	0.310155	0.191325	0.014661	0.170424	0.25919	0.149204	0.0989925	0.104973	0.0704802	0.272279	0.0839589	0.183121	0.154523	0.222992	0.185881	0.156544	0.107946	0.0924129	0.0948503	0.416292	0.323908	0.168555	0.169729	0.183787	0.113202	0.126072	0.144255	0.116991	0.26007	0.0935827	0.184222	0.0629965	0.334704	0.126011	0.0389794	0.219038	0.245414	0.176076	0.134877	0.132614	0.0852071	0.128089
VPS54	0.0971011	0.2565	0.185772	0.168387	0.0982689	0.019729	0.129766	0.144941	0.115252	0.202805	0.137695	0.21614	0.180503	0.136494	0.192424	0.223416	0.297255	0.193827	0.200491	0.172425	0.116923	0.180314	0.218934	0.161672	0.133317	0.17649	0.147969	0.197967	0.277084	0.233307	0.214776	0.205071	0.112339	0.21665	0.211947	0.183467	0.146153	0.249533	0.167393	0.306231	0.129547	0.161012	0.344824	0.316264	0.421264	0.110237	0.100193	0.193041
PELI1	0.18616	0.0728339	0.153171	0.251573	0.721567	0.0654277	0.124301	0.0697164	0.082363	0.15006	0.173197	0.0876321	0.165625	0.211233	0.123193	0.256723	0	0.226452	0.155501	0.259783	0.0687612	0.234105	0.119294	0.124811	0.425354	0.206834	0.51827	0.272302	0.112553	0.158429	0.10573	0.17322	0.212201	0.32513	0.373411	0.197531	0.246622	0	0.207936	0.190432	0.0429505	0.137118	0.117308	0.148373	0.0266938	0.067923	0.115871	0.285206
LGALSL	0.135839	0.0104003	0.0128711	0.0118016	0	0	0.0235503	0.0383626	0.0483578	0.0201473	0.174065	0	0.0087533	0.0111792	0.00852876	0	0	0	0	0	0.0179951	0.00564176	0.00372835	0	0.0084384	0	0.12472	0.0188215	0.0212285	0	0.0254737	0.0114272	0.01671	0.00634885	0	0.0124863	0.0201542	0	0.00106057	0	0	0.0248368	0.00100996	0	0	0.0162926	0.00474843	0.00273124
AFTPH	0.204809	0.0909408	0.0513455	0.105388	0.252504	0.226076	0.137523	0.159782	0.140733	0.159655	0.083714	0.0754773	0.136897	0.0619161	0.0948201	0.156451	0.0931661	0.06663	0.0653058	0.207245	0.233146	0.0487352	0.0606732	0.119922	0.107488	0.0740847	0.148351	0.136899	0.123997	0.155562	0.0914742	0.14403	0.107845	0.0933829	0.0285668	0.13686	0.0774211	0.312259	0.0689823	0.186755	0.197443	0.0608915	0.19931	0.152101	0.228556	0.0504192	0.0618639	0.0944013
SERTAD2	0.0813838	0.0781848	0.117191	0.0903078	0.0423865	0.12389	0.011935	0.0911737	0.0306214	0.0918517	0.266405	0.0448057	0.178602	0.0329962	0.0692871	0.188629	0.324778	0.0362664	0.0771424	0.0258562	0	0.0329882	0.0457516	0.0365349	0.0789686	0.0477323	0.164627	0.0672756	0.123421	0.0628473	0.0804692	0.114924	0.0555725	0.108694	0	0.20459	0.0677884	0.035555	0.055314	0	0.21545	0.0358302	0.0153848	0.0290159	0.0266938	0.0182846	0.120303	0.0275517
SLC1A4	0	0.0110951	0	0.0154092	0.0108636	0	0.122189	0	0.0204424	0.0236047	0.0789735	0	0.0248745	0.0180998	0.00796529	0.0219223	0	0.0440263	0.0537953	0.0114337	0	0.0199266	0.0652691	0.0488561	0.0570644	0.0254482	0	0.0326026	0.0569417	0	0.00742206	0.0204558	0.020911	0.00672024	0	0.0763871	0.00876999	0	0.0193422	0	0.0429505	0.0172177	0.0119087	0.0407436	0.14796	0.0110285	0.00482006	0.0264973
CEP68	0	0.0647111	0.0235424	0.0625182	0.0948571	0	0.067819	0.0677171	0.0726685	0.0591131	0.0449825	0.0519256	0.059552	0.0814394	0.0724912	0.0587133	0.233862	0.170919	0.1003	0.134053	0.0976052	0.0365705	0.101836	0.0436157	0.065656	0.303442	0.0782476	0.0665133	0.0878129	0.0310551	0.0666169	0.0717568	0.046909	0.049221	0.0928062	0.00946501	0.0653025	0.0808982	0.110203	0.0164001	0.287377	0.0456642	0.0631236	0.0829106	0.00946215	0.00626446	0.0497788	0.0758651
RAB1A	0.329322	0.142741	0.118583	0.334754	0.194801	0.262846	0.153765	0.162109	0.227439	0.166512	0.318001	0.138662	0.191704	0.101159	0.186915	0.16637	0.350805	0.241481	0.228815	0.126105	0.163665	0.173714	0.1106	0.0931794	0.199297	0.204079	0.217731	0.235741	0.205239	0.253851	0.157995	0.223215	0.165027	0.167671	0.329138	0.115561	0.182855	0.139014	0.128378	0.165137	0.194338	0.213787	0.229837	0.121848	0.297307	0.18074	0.0839588	0.17671
ACTR2	0.136271	0.102882	0.160538	0.238716	0.250597	0.207405	0.15527	0.224192	0.0388632	0.160144	0.200087	0.0929788	0.074339	0.219073	0.192423	0.168201	0.209409	0.245938	0.228332	0.188148	0.181762	0.0896615	0.136492	0.124939	0.238061	0	0.450601	0.146712	0.124389	0.138497	0.176691	0.18531	0.196398	0.11897	0	0.189771	0.214288	0.0774519	0.121889	0.36148	0.493723	0.150302	0.23828	0.0703192	0.128563	0.0353303	0.0772933	0.153929
SPRED2	0.203179	0.188897	0.259951	0.152685	0.266779	0.0978189	0.19085	0.183149	0.171745	0.254296	0.18939	0.269325	0.240006	0.31722	0.217968	0.21199	0.230955	0.309263	0.184746	0.166044	0.263628	0.117116	0.192215	0.101477	0.11514	0.174993	0.265208	0.0664298	0.159473	0.281587	0.168157	0.134468	0.279064	0.122845	0.429273	0.169176	0.186399	0.349376	0.211441	0.214494	0.453668	0.0753502	0.0674546	0.306879	0.275511	0.0825898	0.190403	0.271671
MEIS1	0.00963364	0	0	0	0.00605808	0.0468642	0	0.00834232	0.0384252	0	0	0.0150148	0	0.00684547	0.0308561	0	0	0.0299071	0	0.00775398	0	0.00696289	0.0445081	0.0225641	0.0394774	0	0	0.0160339	0	0	0	0	0	0	0	0	0.00809199	0	0	0	0	0	0	0	0	0	0.0127752	0
ETAA1	0.00537416	0.0332259	0.137085	0.00848061	0.0442048	0.0427171	0.0557594	0.0609867	0.0537817	0.016162	0.112535	0	0.0102342	0.000351153	0.0207827	0	0	0.00946809	0	0.00123869	0.0231854	0.00394877	0.0108462	0.0504785	0	0	0	0.0485473	0.032634	0.0294396	0.0316443	0.00855615	0.0153258	0.00700456	0	0	0.00944275	0	0.150497	0	0.0560573	0.0152003	0.00504422	0.0455862	0	0.0216544	0.0102985	0.00273124
C1D	0.0588019	0.0520353	0.0837335	0.0266618	0.0685431	0.0490727	0.0997789	0.0708267	0.171846	0.0450496	0.14207	0	0.0450373	0.0339529	0.00658987	0.0193936	0	0.0932946	0.0799012	0.070519	0.0119104	0.0345236	0.023481	0.0176264	0.022278	0.0712713	0	0.0439773	0.0137135	0.0600018	0.0985193	0.0375094	0.0487922	0.0270038	0	0.0534993	0.0124097	0.0225749	0.00369799	0.0199047	0	0.0225506	0.134472	0.0708061	0.109916	0.0368777	0.0322677	0.0552568
WDR92	0.00622634	0	0.0810236	0	0.0485089	0.0484152	0	0.0137971	0.0311216	0.0136306	0	0.0220743	0.0288224	0	0.00382736	0	0	0.0194993	0.0482755	0.0334195	0	0.0153691	0.0499327	0.0254169	0.0172104	0	0	0.022575	0	0	0.0233277	0.00488067	0.0234754	0	0	0	0.0160005	0	0	0.00933916	0.0733739	0.00499954	0	0	0	0.0213043	0.000188316	0
AC017083.3	0	0	0.0104714	0.00872841	0	0.0134578	0.0150354	0	0	0	0	0	0	0.0538413	0	0	0.0839589	0.0337429	0	0.00289258	0.0212875	0.00545679	0.00245355	0	0	0	0	0	0.0130014	0.0352253	0	0.000325588	0	0	0	0.00401668	0.00510562	0	0	0.0167704	0	0	0	0	0	0.00698555	0.00994886	0.00392067
PNO1	0.0205054	0.0167836	0.0114389	0.0170885	0	0.0154714	0.0150354	0.0439492	0	0.0164179	0.0709031	0.00621956	0	0.0204147	0.0353812	0	0	0.0139597	0.0432192	0.00352628	0.0101746	0.0198366	0.0195436	0	0.0165932	0.0477323	0	0	0	0	0.0115056	0.0177942	0.00508654	0	0.0265456	0.00401668	0.0107233	0.0316224	0.0385162	0.0334652	0	0.00319963	0.004259	0.0128187	0	0.00698555	0.0132005	0.0507474
CNRIP1	0.0400818	0.0291495	0.100867	0.0207639	0.156236	0.0183668	0.176868	0.0690602	0	0.0499956	0.0105779	0.094567	0.0901635	0.092166	0.0725912	0.023495	0.0839589	0.0458943	0.070662	0.081752	0.0112244	0.0803442	0.0440925	0.0314883	0.0433659	0	0	0.126503	0.0677903	0.0362456	0.0666293	0.0733102	0.0476766	0.0567308	0.0618693	0.0113695	0.0608384	0.0485145	0.214291	0.117274	0	0.039644	0.0508507	0.0767586	0.0266938	0.172083	0.0514273	0.0855409
PLEK	0	0	0.0221462	0	0	0	0.00462696	0.0449325	0	0	0	0.0150148	0.0100317	0.0206178	0	0.0110835	0	0	0.0189513	0.0040116	0	0.00498536	0.000210998	0.0552146	0	0	0	0	0	0.0260837	0.0137476	0	0	0.00544856	0	0.0812674	0	0	0.0990458	0.0185557	0	0	0	0	0	0	0	0
FBXO48	0	0	0.0212066	0	0	0	0.00717118	0.0187843	0	0.00369107	0	0	0	0	0.000760053	0	0	0.0211209	0	0	0	0.000356566	0.00141347	0	0	0	0	0	0	0	0.00808049	0	0.000151955	0.00115256	0	0	0	0	0	0	0	0.017103	0.000875216	0	0	0	0	0
APLF	0.316299	0.0831112	0.0414992	0.0547576	0.0478491	0.0304149	0.0342675	0.0536375	0.0351152	0.0829958	0.0874772	0.103973	0.0202431	0.0288607	0.130746	0.0383402	0.159184	0.0669537	0.0536252	0.113561	0.111991	0.0391215	0.00845228	0.0661979	0.0268597	0	0.0908424	0.0448821	0.0531817	0	0.0597813	0.026729	0.0352203	0.0528201	0.0758049	0.188929	0.0405605	0.152082	0	0.0261969	0.0560573	0.0566494	0.10197	0.0448518	0.0881033	0.00705819	0.0323777	0.0662775
PROKR1	0	0	0	0.00139795	0	0	0	0	0	0	0	0	0	0	0	0	0	0	0	0	0	0	0	0	0	0	0	0	0	0	0	0	0	0	0	0	0	0	0	0	0	0	0	0	0	0	0	0
ARHGAP25	0	0.0192313	0.0842805	0.0143309	0.107397	0.0657252	0.182105	0.0238775	0.014661	0.0446961	0.140737	0.0842954	0.0510483	0.0343016	0.0374894	0.0869502	0	0.00129805	0.0605415	0.0370118	0	0.0251104	0.0027899	0.0932813	0.00419794	0	0	0.00764374	0.0386968	0.0325593	0.0715324	0	0.0232229	0.0371803	0	0.156045	0.0306403	0	0.0280503	0.0852107	0	0.000981746	0	0	0	0	0.0283599	0.0494337
GKN2	0	0	0	0	0	0	0	0	0	0	0	0	0	0	0	0	0	0	0	0	0	0	0	0	0	0	0	0	0	0	0	0	0	0	0	0	0	0	0	0	0	0	0	0	0	0	0.00253565	0
ANTXR1	0.115465	0.132511	0.12968	0.135565	0.133366	0.230219	0.0657641	0.107509	0	0.178206	0.0613447	0.11104	0.143673	0.171481	0.191824	0.103182	0	0.146548	0.140783	0.108302	0.162846	0.145287	0.186023	0.18598	0.186377	0	0	0.132863	0.100298	0.105238	0.0951624	0.101953	0.136283	0.120354	0.156629	0.0889175	0.0582296	0.077805	0.232985	0.0344859	0.299076	0.159734	0.0851421	0.244392	0.0670155	0.0829734	0.0245664	0.0670662
GFPT1	0.00537416	0.0952797	0.129037	0.0600913	0.116973	0.179888	0.146215	0.0586326	0.12564	0.0919202	0.208644	0.0324108	0.081669	0.0262885	0.0582648	0.113774	0.225288	0.0549808	0.0548753	0.0957085	0.110105	0.0541396	0.0441602	0.204976	0.0481956	0.0254482	0	0.0796289	0.045284	0.0944122	0.069385	0.0611604	0.0805148	0.0828627	0	0.00401668	0.0826882	0.280259	0.0317834	0.0602551	0.183591	0.0314217	0.101467	0.158645	0	0	0.0224652	0.10352
NFU1	0.121585	0.0262936	0.0582475	0.0244607	0.0297214	0.0260992	0.00252846	0.0327495	0.0460264	0.031016	0.0559601	0.0925284	0.0244278	0.101049	0.0414225	0.146632	0	0.0619168	0.0242472	0.10698	0.00825474	0.0331394	0.0543668	0.0490182	0.0357159	0.0860485	0.121832	0.0476907	0.0211552	0.0211793	0.0563282	0.0691307	0.0373462	0.0609586	0.0501675	0.00771781	0.052261	0.101907	0.00106057	0.049388	0	0.0847064	0.0290641	0.0187718	0	0.0467633	0.0822388	0.0243429
AAK1	0.406278	0.235571	0.210027	0.278291	0.228348	0.296626	0.268783	0.255342	0.182874	0.28833	0.301127	0.242701	0.311205	0.211362	0.185076	0.160634	0.298244	0.214702	0.292995	0.261542	0.309285	0.162169	0.181811	0.259476	0.196395	0.100698	0.322608	0.316105	0.22086	0.273068	0.263353	0.211122	0.250238	0.219676	0.223727	0.408937	0.280944	0.300708	0.412571	0.206822	0.30754	0.25689	0.297583	0.273953	0.2359	0.393701	0.182555	0.34072
ANXA4	0.109392	0.0572037	0.00568352	0.184419	0.0354214	0.109158	0.094533	0.0866122	0.042172	0.0503683	0.0418413	0.0525366	0.119278	0.0743985	0.0915094	0.0929529	0.0931661	0.173855	0.201675	0.130033	0.0998833	0.0765745	0.0594755	0.063506	0.131955	0	0	0.116527	0.0144268	0.0538145	0.0961657	0.0526789	0.0469121	0.106422	0.0618693	0.0658375	0.0844505	0.115353	0.0575194	0.0712339	0.0996858	0.118101	0.0315517	0.0290159	0	0.00979873	0.0268755	0.0881895
GMCL1	0.036253	0	0.0963609	0.0748168	0.0707342	0.0904257	0.0323527	0.0539292	0.00105171	0.0587025	0.0835461	0.0244126	0.0195436	0.0308307	0.0611034	0.011018	0.250834	0.069574	0.0693623	0.0655267	0.0916466	0.0932899	0.0316659	0.104409	0.111424	0.0605704	0.175195	0.0771768	0.087051	0.187008	0.0808776	0.0878306	0.0340636	0.08125	0.0613908	0.0633918	0.0936011	0.0395096	0.0151495	0.104189	0.0239143	0.0811592	0.153234	0.05981	0.256025	0.248823	0.0251452	0.0814666
SNRNP27	0	0	0.0133467	0.00788484	0.00755246	0	0.00646029	0.0121296	0.00105171	0.00533678	0	0	0.00825012	0.00102387	0.00248414	0	0	0	0	0.000169	0.026185	0	0.00712525	0.0107423	0.00801616	0	0	0.00537445	0.00895198	0	0.0142777	0	0	0.00516576	0	0	0.00242079	0	0	0	0	0.00942039	0	0	0	0	0.0114283	0
MXD1	0.0593435	0.0332259	0.0185743	0.0737987	0.0489101	0.147818	0.123415	0.0629878	0.0124109	0.0240191	0.0735567	0.0203226	0.0520696	0.0182815	0.0325938	0.00711397	0	0.094096	0.040874	0.0865691	0	0.0245256	0.000965872	0	0.0507704	0.099798	0.0908424	0.040272	0.0202845	0.0892039	0.0648557	0.018316	0.0475713	0.0346718	0	0.0108183	0.0204047	0	0	0.0616005	0	0.0437172	0.0795334	0.158476	0	0.0117883	0.0103587	0.0324203
ASPRV1	0	0	0	0	0	0	0	0.00489117	0	0	0	0	0.00473586	0.00470742	0	0	0	0	0	0	0	0.00148363	0	0	0.000564678	0	0	0	0.0233451	0	0	0	0	0	0	0	0.00343808	0	0	0	0	0	0	0	0	0	0	0
PCBP1	0.0434157	0.127829	0.0613885	0.0861094	0.0956067	0.0719015	0.191573	0.0920611	0.0446186	0.0588879	0.215445	0.0734934	0.114497	0.0843913	0.0760201	0.109101	0.120626	0	0.116774	0.108842	0.111627	0.0598681	0.0521297	0.00529661	0.0962077	0.226235	0	0.0937664	0.176159	0.103092	0.122368	0.0214009	0.0702723	0.0583541	0.143414	0.124763	0.166099	0.196157	0.0116794	0.0431779	0.116175	0.0123766	0.179034	0.0239287	0.13727	0.0350069	0.0415839	0.0127619
C2orf42	0.0878792	0.00424795	0.0356696	0.0107167	0.0306345	0	0.0873457	0	0	0.0261198	0.0278955	0	0.0174871	0.0167408	0.0301931	0.0416232	0	0.0399953	0	0.00585044	0	0.0143172	0.0257837	0.0340581	0.017133	0	0	0.0324648	0.00895198	0.0830383	0.0259396	0.0360199	0.0181457	0.0137676	0	0.0325913	0.0275024	0.0604748	0	0	0.0247691	0.0153027	0.0316748	0	0	0	0.00986596	0.0579858
TIA1	0	0	0	0	0	0	0	0	0	0	0	0	0	0	0	0	0	0	0	0	0	0	0	0	0	0	0	0	0	0	0	0	0.00443009	0	0	0	0	0	0	0	0	0	0	0	0	0	0	0
PCYOX1	0.0245674	0	0.0276681	0.0568251	0.177268	0.0595224	0.0857895	0.0112351	0.0376953	0.0259852	0.0251004	0.00905782	0.0591713	0.0508729	0.077521	0.0950447	0	0.0224404	0.105717	0.0430655	0.0419169	0.048878	0.0606462	0.0243957	0.0957795	0.0712713	0	0.0463929	0.0360746	0.0684093	0.100019	0	0.0461314	0.0370983	0	0.118029	0.0744405	0	0.0319377	0.0638916	0	0.00682231	0.027779	0	0	0.0218559	0.024403	0.0333451
SNRPG	0.0333736	0	0.0055079	0.0765613	0.0383519	0.0802239	0.0398741	0.0209628	0	0.00502628	0.0158054	0.0350832	0.121484	0.036932	0.00932714	0.0247796	0.122707	0.00878047	0.0292468	0.0424629	0.0193244	0.0308701	0.0025401	0.0107017	0.0392178	0	0	0.0151843	0.0761268	0	0.0410024	0.0584658	0.0157495	0.0347291	0	0	0.0169527	0.0147328	0.0350659	0.00933916	0	0.0301237	0.108161	0.0113241	0	0.0400069	0.00409304	0.039213
FAM136A	0	0	0.00644646	0.046004	0	0	0	0.0155204	0.13473	0.0134567	0.0110487	0	0.00825012	0.0038417	0.0264876	0.0388433	0	0.00669153	0.0348423	0.000555796	0.0275215	0.0124803	0.0342559	0	0.0190126	0.0254482	0	0.0054816	0	0	0.00113893	0	0.00246668	0.031092	0	0.0293249	0.0182905	0	0	0.0506548	0.0389794	0.0271027	0.0376592	0	0	0	0.0255778	0.00545678
TGFA	0	0	0	0	0	0	0	0	0	0	0	0	0.0207349	0.000226918	0.0217115	0.0107633	0	0	0	0.00123869	0	0	0	0	0.00518137	0	0	0	0	0	0.00790048	0	0.012651	0	0	0	0	0	0	0.0382413	0	0	0.045187	0.0113241	0	0	0.00169777	0.0083351
ADD2	0.0259582	0	0.0157154	0.037113	0.0280806	0	0.0589784	0.0498348	0	0.0108826	0	0.0242875	0.0660938	0.0608181	0.00987355	0.0532218	0.122707	0.059568	0.0393918	0.0617599	0.0464988	0.00841698	0.0565967	0.00974358	0.0658526	0	0.169414	0.0358363	0.0581649	0.113193	0.0579965	0.0173117	0.040088	0.0430725	0	0.0486776	0.0518346	0.0772815	0	0.0351863	0	0.041044	0.0100297	0.158058	0	0.016568	0.0154621	0.0288947
FIGLA	0	0	0	0	0	0	0	0	0	0	0	0	0	0	0	0	0	0	0	0	0	0	0	0	0	0	0	0	0	0	0	0	0	0	0	0	0	0	0	0	0	0	0	0	0	0	0	0
CLEC4F	0	0	0	0	0	0	0	0	0	0	0	0	0	0	0	0	0	0	0	0	0	0	0	0	0	0	0	0	0	0	0	0	0	0	0	0	0	0	0	0	0	0	0	0	0	0	0	0
VAX2	0	0	0	0.0144625	0	0	0.00252846	0.0153032	0	0	0	0	0	0	0	0	0	0	0	0	0	0	0	0	0.000564678	0	0	0.000599331	0.0100577	0.00719294	0	0	0.00584377	0	0	0	0	0	0	0	0	0	0	0	0	0	0.000405136	0
ATP6V1B1	0	0	0	0	0	0	0	0	0	0	0	0	0	0	0	0	0	0	0	0	0	0	0	0	0	0	0	0	0	0	0.00381991	0	0	0	0	0	0	0	0	0	0	0	0	0	0	0	0	0
AC007040.2	0	0	0	0	0.00970504	0	0.00222328	0	0	0.0270554	0	0	0	0.0249802	0.0105765	0.0384798	0	0.0320521	0.0147958	0.029597	0	0.000476472	0.000451519	0.0516545	0.0122505	0	0	0.00860604	0	0.0157271	0.0138162	0.0124904	0	0	0	0	0.00353556	0	0	0	0	0.00854871	0	0	0	0	0.00277921	0.0426354
ANKRD53	0	0	0	0	0.00422778	0	0	0.0066985	0	0	0	0.0122323	0	0.00352186	0	0	0	0	0.0150282	0	0	0	0	0	0.00082298	0	0	0	0	0	0	0	0	0	0	0	0.000638824	0	0.00664468	0	0	0	0	0	0	0	0.000209039	0
NAGK	0	0.0573527	0.0267881	0.00665734	0	0.0851942	0.0424494	0.0373327	0.0917478	0.026039	0.0375427	0.0245697	0.00288319	0.0200437	0.0160988	0.104682	0.120626	0.0301696	0.0370334	0.0497446	0.0297702	0.0183654	0.0222349	0.0101282	0.0436892	0.184759	0	0.0177453	0.0233451	0.0124053	0.0367583	0.00931474	0.00726141	0.00334314	0	0.0637248	0.0252502	0.0463448	0.0486712	0.0745444	0	0.00220419	0.0210003	0	0.0291392	0	0.00867001	0.0245025
MCEE	0.0249315	0.0472393	0.0234916	0.00139795	0.0657102	0.0704453	0.0278463	0.0345619	0.0124109	0.049055	0.0431889	0.0712733	0	0.0119248	0.0776692	0.0826876	0	0.0208509	0.0302727	0.0422468	0.0667655	0.0123266	0.00857374	0	0.0525718	0	0	0.0339798	0.0386258	0.0313141	0.0349246	0.0129882	0.0277004	0.0260048	0	0	0.0226974	0	0.017805	0.0312379	0.347593	0.0216542	0.0346855	0.0683753	0	0.0229025	0.00723429	0.00792233
MPHOSPH10	0.0436504	0.0027632	0.0146156	0	0.00422778	0.0654436	0.0731841	0.0219203	0.0919413	0.0637489	0.10288	0.0126739	0.029652	0.0382155	0.0443787	0.0278785	0	0.0277574	0.0919054	0.0472933	0.0494246	0.0441895	0.0644559	0.0327233	0.0579282	0.0605704	0	0.0318324	0	0	0.0404866	0.0111218	0.0576417	0	0.0598183	0.0553408	0.0546344	0.0133284	0.0854034	0.0668641	0	0.0145907	0.09226	0.0245609	0	0.0182846	0.0438	0.130548
PAIP2B	0	0.00424795	0.000323194	0.0070091	0.0122756	0	0	0.0296749	0	0	0	0	0	0.0053348	0.0221462	0.0107633	0	0.0209449	0.0046956	0	0	0.00535885	0	0	0.0114744	0.283975	0	0.00938519	0.00313521	0.0240883	0.0132714	0	0.000291771	0	0	0	0.00488034	0	0.0858435	0	0.0247691	0.0185288	0	0	0	0.0213043	0.00383177	0
ZNF638	0.4423	0.319498	0.229257	0.320842	0.340881	0.359234	0.337406	0.312797	0.167271	0.260344	0.325552	0.250363	0.258765	0.251529	0.316178	0.392976	0.607333	0.420659	0.271965	0.327272	0.372626	0.169978	0.261972	0.243594	0.28678	0.288648	0.623602	0.416651	0.495239	0.367789	0.305473	0.219432	0.276932	0.326278	0.434331	0.385323	0.324399	0.418667	0.441953	0.314788	0.462815	0.257183	0.308683	0.395834	0.577208	0.141237	0.212364	0.367338
DYSF	0.0329085	0.0169754	0.00141397	0.0117512	0.035343	0	0.0266852	0.0270679	0.0857813	0.0213281	0.0139392	0	0.106507	0.00645647	0.027562	0.13692	0	0.0701543	0.0287249	0.0361582	0.00825474	0.0755472	0.0162328	0	0.0735275	0.181688	0.0908424	0.0173283	0	0.143094	0.0354607	0.0306933	0.0359328	0.0661685	0.0834239	0.0277578	0.0348482	0.0473581	0.0622108	0.0962635	0.116175	0.0485276	0.0464661	0.03534	0	0	0.0413008	0.0992112
CYP26B1	0	0	0.00820113	0.0148263	0	0	0.0125468	0	0	0	0	0	0.00473586	0.000639675	0.00597147	0	0	0	0	0.00168871	0	0.0012089	0	0	0.00768873	0	0	0.00200713	0.00105098	0	0	0	0.0189627	0	0	0	0.00438975	0	0	0	0	0	0.0134391	0	0	0	0	0
EXOC6B	0.484166	0.320279	0.320724	0.442419	0.501893	0.431057	0.199246	0.465419	0.268891	0.367367	0.465572	0.228117	0.413308	0.311424	0.366486	0.447487	0.596128	0.643806	0.572609	0.460639	0.450955	0.332032	0.331265	0.366231	0.372511	0.303273	0.700564	0.409492	0.517313	0.497207	0.375172	0.410255	0.378312	0.533319	0.780773	0.335241	0.380404	0.277972	0.365384	0.334108	0.480794	0.306965	0.498644	0.496064	0.33153	0.507014	0.327646	0.385833
SPR	0.0150652	0	0.00100746	0	0	0	0.0532303	0	0	0	0	0	0	0.00192129	0	0	0	0.00669153	0.0175517	0.000611262	0	0.00213906	0.00250346	0	0.000642331	0	0	0	0	0	0.00173736	0.00855615	0.0607364	0.00595344	0	0	0.0236974	0	0	0	0	0	0	0	0	0	0.00535553	0.0105932
EMX1	0	0	0	0.0170115	0	0	0	0.0316801	0.0688748	0.0480244	0	0	0	0.00517396	0	0.00963863	0	0.0366003	0	0.000555796	0	0.00817975	0	0	0.0208314	0.0477323	0	0	0	0	0.0158624	0.00827202	0.00174659	0.00611037	0	0	0.0143838	0	0	0	0.0389794	0	0.0134391	0	0	0.0413236	0.0178636	0
SFXN5	0.00537416	0.0638151	0.0550579	0.0586713	0.0660156	0.104389	0.050847	0.118167	0.0230941	0.0485089	0.0970388	0.0711198	0.0743573	0.0764071	0.0464545	0.0705227	0	0.0633105	0.114571	0.153793	0.0310295	0.0375089	0.0127798	0.044236	0.0509726	0.0605704	0.0588945	0.0941468	0.12214	0.0776631	0.0905038	0.078005	0.0925872	0.0487514	0	0.0937676	0.0772589	0	0.101901	0.0843263	0	0.0348962	0.0311053	0.0924174	0.367229	0.0368777	0.146266	0.0267433
RAB11FIP5	0	0	0.0264126	0.00488099	0	0	0.0209853	0.0274978	0	0.00732742	0.0534177	0.0556223	0.0345505	0.00123887	0.0174407	0.0399254	0	0	0	0.0146496	0	0.00237162	0.0139205	0	0.00580034	0	0	0.00537445	0.0268668	0.0246111	0	0	0.0115761	0.0213369	0	0.0227999	0.0170665	0.0202218	0.0142079	0	0.24915	0.0510993	0.0360082	0.0208013	0	0.0109266	0.00829847	0.0298385
NOTO	0	0	0	0	0	0	0	0	0	0	0	0	0	0	0	0	0	0	0	0	0	0	0	0	0	0	0	0	0	0	0	0	0.00258717	0	0	0	0	0	0	0	0	0	0	0	0	0	0	0
SMYD5	0	0.00428135	0.0425275	0	0	0.00777336	0	0.00587114	0.0118638	0.00696354	0	0	0	0.00608176	0.0152543	0	0	0.00732574	0	0	0.0250436	0.00357489	0	0	0.0233954	0	0	0.00776653	0.0403319	0.0344425	0.0132576	0.00566995	0.0259498	0.0173678	0	0.0786389	0.0163818	0	0.0200751	0	0	0.00206345	0	0.0228095	0	0	0.000805866	0.00620235
PRADC1	0.0150652	0	0.0577071	0.0303025	0	0.0850493	0.00222328	0.0247247	0.0213933	0.012153	0	0	0.0278904	0.00875681	0	0	0	0	0.0292388	0.0020718	0	0.0143845	0.00161346	0.00775278	0.0112198	0	0	0.0178948	0.00400253	0	0.0197034	0.00850176	0.00174118	0.00654162	0	0	0.00627695	0.0225749	0.00106057	0	0	0	0	0.0323535	0	0	0.00494682	0.00545678
CCT7	0.0262493	0.103836	0.0925647	0.0866662	0.223476	0.0496623	0.150129	0.0793461	0.123264	0.0287657	0.14622	0.0985401	0.0203199	0.0785545	0.106488	0.0503193	0	0.0781605	0.0016856	0.0819585	0.13722	0.0315084	0.0464065	0.0689523	0.0904787	0.0254482	0	0.0739933	0.0914121	0.0568935	0.0494254	0.0898736	0.0886773	0.075652	0	0.11068	0.10394	0	0.0894218	0.189442	0.0980447	0.062793	0.0907279	0.167217	0.241451	0.00626446	0.0142837	0.0380137
FBXO41	0.00537416	0	0	0.00139795	0	0.0154714	0.0634361	0.0204154	0	0	0	0.0312553	0	0.00653391	0.00695041	0	0	0	0.00365165	0.00123869	0	0.0059752	0.0298945	0	0.006427	0	0	0.004148	0.0200733	0	0.00366727	0.000325588	0.00274792	0.00283249	0	0	0.0188532	0.0272499	0	0.011486	0	0	0.0418388	0.0407436	0	0	0.000209039	0.00620235
EGR4	0	0	0.00256627	0	0	0.0401977	0.0231837	0	0	0.00230771	0	0	0.012361	0	0	0	0	0	0	0.00168871	0	0	0	0	0	0	0	0	0.0114682	0	0.0160898	0	0.00838061	0	0	0	0.00228617	0	0	0	0	0	0	0	0	0	0	0
ALMS1	0.207181	0.149086	0.159003	0.163648	0.160899	0.0866381	0.0671086	0.164878	0.0996802	0.116006	0.166625	0.108919	0.16157	0.0579336	0.0911525	0.128146	0.374934	0.14587	0.129487	0.130696	0.124778	0.0820538	0.0511854	0.0915353	0.139204	0.333548	0.140609	0.0966591	0.0816066	0.0444358	0.0814353	0.172064	0.0919953	0.14794	0	0.0852944	0.0740673	0.035555	0.052847	0.169744	0.257995	0.0350711	0.0455965	0.0758472	0	0.134485	0.113531	0.0776742
TPRKB	0.0901582	0	0.0212066	0.0138569	0	0	0.0818017	0.00528882	0.0210132	0.00790665	0.0728895	0.00677533	0	0.0272168	0.0110702	0.0262707	0.0839589	0	0.0160478	0.00468694	0	0.00650519	0.0164579	0.0127072	0.0154289	0	0	0.0139973	0.0253886	0.0110769	0.0286732	0	0.0499681	0.0173775	0	0	0.0301562	0	0.00106057	0	0	0.0033958	0.00402558	0	0	0.0271284	0.0159833	0.0353413
DUSP11	0.0192717	0.057	0.00208151	0.0168749	0.0320305	0.0369776	0.0411897	0.0228634	0.0255634	0.0270452	0.0274921	0.00334506	0.0602943	0.0608568	0.0113528	0.0425141	0.186491	0	0.0584304	0.0883002	0.0313241	0.0161594	0.0481644	0.0673002	0.0234643	0	0	0.0127804	0.0200062	0.0771634	0.0496934	0.0423385	0.0325484	0.0373395	0	0.0486776	0.022875	0.0133284	0.108291	0.0341991	0	0.0290179	0.0379512	0	0	0.0372055	0.0274771	0.059495
C2orf78	0	0	0	0	0	0	0	0	0	0	0	0	0	0	0	0	0	0	0	0	0	0	0	0	0	0	0	0	0	0	0	0	0	0	0	0	0.00479354	0	0	0	0	0	0	0	0	0	0	0
STAMBP	0.0953938	0.0382295	0.0130815	0.0106732	0.0156067	0.0382709	0.0234347	0.0592393	0.00105171	0.0243897	0.0433075	0	0.020594	0.0566308	0.027737	0.0398177	0.192181	0.0930077	0.0374229	0.0669226	0.0487894	0.0429186	0.0521193	0.0629363	0.0255984	0.131927	0	0.0905303	0.0107929	0	0.0385115	0.0291297	0.0281039	0.0899245	0.0852385	0	0.0244597	0	0.00106057	0.100041	0	0.00953854	0.124511	0.0659545	0	0.0404525	0.0384039	0.0504538
ACTG2	0	0.018825	0.00532917	0.0236787	0.0479009	0	0	0	0	0	0.214	0	0	0.248978	0.102761	0	0	0	0	0	0	0	0	0	0.170526	0	0	0.00475402	0.00400253	0	0	0	0.0100112	0.0233235	0	0	0.0968109	0	0	0	0	0	0.0485869	0	0	0	0.00712672	0
DGUOK	0.00950972	0.0629768	0.0525914	0.0660723	0.0638659	0.0498379	0.0631033	0.0674463	0.0369728	0.0611571	0.0728475	0.00959143	0.048504	0.0595972	0.0890261	0.0845425	0	0.0580842	0.0650276	0.0353289	0.0199798	0.0855263	0.0383511	0.128064	0.0460738	0	0	0.0395341	0.0568319	0.151456	0.0675511	0.0613052	0.0406403	0.0399075	0	0.0765185	0.0406206	0.0316224	0.0113705	0.0425951	0.129262	0.0400553	0.0479581	0.0906894	0	0.136347	0.0305967	0.0587035
TET3	0.0487603	0.0245113	0.0295712	0.06656	0.0629921	0.157591	0.219982	0.0421266	0.0366725	0.0794287	0.17787	0.00621956	0.0438296	0.0732733	0.0621204	0.0617085	0.186491	0.13495	0.143134	0.0784339	0.0602748	0.0247969	0.0641764	0.0393795	0.0360864	0.182464	0.0908424	0.0388063	0.00400253	0.0475318	0.0319502	0.0338302	0.128342	0.0515625	0.0936157	0.191006	0.0726086	0.121766	0.0661011	0.0881807	0.247192	0.0142446	0.0268609	0.080248	0.23076	0.162665	0.0768478	0.152133
BOLA3	0.00537416	0.0472511	0.00763161	0.0918826	0.0889636	0	0.0266582	0.0181913	0	0.0175889	0	0	0.0403481	0.0708197	0.00427538	0.0195521	0	0.0152074	0.0466273	0.0415162	0	0.0090467	0.00359078	0.0107017	0.00961219	0	0	0.0436596	0.0416282	0	0.0195888	0	0.0210156	0	0	0.0862992	0.0324485	0.028081	0.00106057	0	0	0	0.00100996	0.0880082	0	0	0	0.00867674
MOB1A	0.0279977	0.0163257	0.0395319	0.0705398	0.0372783	0.0514482	0.080538	0.0461113	0.0268038	0.014526	0.0503227	0.0179961	0.0429597	0.0560613	0.0322215	0.0508485	0	0.0541318	0.0129108	0.0549651	0.0558466	0.0171471	0.0115312	0.0189687	0.0744384	0.113879	0.101673	0.0314392	0.0319187	0.0224904	0.0675885	0.0527436	0.0607502	0.0535626	0	0.0316492	0.0355532	0.0225749	0.00664468	0.00766532	0.0239143	0.0316382	0.102788	0.188289	0	0.0456549	0.0214772	0.0816437
MTHFD2	0.121907	0	0.00815087	0	0.0731062	0.0127865	0.0625271	0	0.0483578	0	0	0	0	0.063653	0	0	0	0.0352903	0.0139405	0	0	0.00607654	0	0	0.0630526	0	0	0.00589034	0.0129879	0.0698927	0.0473033	0.0211337	0.030516	0.0127011	0	0	0	0	0	0.0179335	0	0	0.0311043	0.00529337	0	0	0	0.0385329
AC006030.1	0	0.0728488	0.0294129	0.0263917	0.0905919	0	0.0195901	0.0337552	0.00105171	0.0144793	0.0421682	0.00677533	0.0312675	0.0117537	0.0383309	0.0533439	0.0839589	0.0247801	0.112384	0.0461522	0	0.0176005	0.0351341	0.0370328	0.0210835	0	0	0.0175074	0.0710854	0.0380768	0.00596573	0.0267722	0.0275487	0.0240271	0.0714998	0.0339273	0.0139456	0.0202218	0	0.0149843	0	0.0056523	0.0753757	0.0586317	0	0.00705819	0.01036	0.029111
DCTN1	0	0.00428135	0.00645522	0	0	0.0464711	0.00430599	0.0109354	0.0235598	0.0136776	0	0	0.00577221	0.000955419	0.00914735	0	0	0	0.0172853	0.0139136	0	0.0222062	0.0620779	0	0.00026492	0	0	0	0	0.0338222	0.0120974	0.0325232	0	0.072735	0.0247066	0	0.00119831	0	0.0121801	0	0	0	0.0398712	0	0	0.0162926	0.0251548	0
AC005041.1	0	0	0.000323194	0	0.0108636	0	0	0	0.00105171	0	0	0	0	0	0.00427538	0	0	0	0	0.00412168	0	0	0	0.0314978	0	0	0	0	0	0	0	0	0	0	0	0	0	0	0	0	0	0	0	0	0	0	0	0
WDR54	0	0.035964	0.00746431	0	0	0	0	0.00123699	0	0	0	0	0.0361104	0.00114926	0.00577333	0.0468782	0	0.0130889	0.0907832	0	0	0.00719565	0.00683439	0.00974358	0.00943287	0	0	0.0213299	0.0180889	0.0101569	0.00827057	0.0498832	0.0254507	0	0	0.0124699	0.00414721	0.115288	0.0113705	0	0	0.00751465	0.019481	0.0113241	0	0	0.000188316	0
RTKN	0	0	0.00311146	0.00285435	0.0203401	0	0.0108287	0.0136445	0	0.0205674	0	0.0106797	0.0122325	0.0160136	0.0350178	0	0	0.0658967	0	0.0240792	0	0.00819349	0.000875897	0	0.0108531	0	0	0.0138937	0.0200733	0	0.0446711	0.0239933	0.013395	0	0	0.0112503	0.0345562	0.0225749	0	0.0185557	0	0.0063902	0	0.0283884	0	0	0.0117958	0.00451254
INO80B	0	0	0	0	0	0	0	0	0	0	0	0	0	0	0	0	0	0	0	0	0	0	0	0	0	0	0	0	0	0	0	0	0	0	0	0	0	0	0	0	0	0	0	0	0	0	0	0
INO80B-WBP1	0.00622634	0	0.00100746	0	0	0	0	0	0	0	0	0	0	0	0	0	0	0	0.00700579	0	0	0	0	0	0	0	0	0	0	0	0	0	0	0	0	0	0	0	0	0	0	0	0	0	0	0	0	0
WBP1	0	0	0	0	0	0	0	0	0	0	0	0	0	0	0	0	0	0	0	0	0	0	0	0	0	0	0	0	0	0	0	0	0	0	0	0	0	0	0	0	0	0	0	0	0	0	0.00295021	0
MOGS	0.00950972	0.00554307	0.0212066	0.00326126	0.0318632	0.0222452	0.0336093	0.035721	0.0512788	0.00885817	0	0.0318609	0.014183	0.0355867	0.00500974	0.00812987	0	0.00784208	0	0.0289596	0	0.0212525	0.000823746	0.0281215	0.0371218	0	0.272097	0.0530914	0.016956	0.00747286	0.0229877	0.0259672	0.0235665	0	0.0928062	0.0809518	0.0356807	0	0	0.0361874	0.0389794	0.0224421	0.0653928	0	0	0	0.0216586	0.0305308
MRPL53	0	0	0	0.0165538	0	0	0.00222328	0	0	0	0	0	0	0	0	0	0	0	0	0	0	0	0	0	0	0	0	0	0	0	0	0	0	0	0	0	0.00220905	0	0	0	0	0	0	0	0	0	0	0
CCDC142	0.0932614	0.0167836	0.0652278	0.0102341	0.0339996	0	0.00646029	0.022293	0	0.0101569	0	0	0.035171	0.0168259	0.0194691	0.00986481	0.159184	0.0178432	0.0319442	0.00425418	0.0278583	0.0235726	0.0117385	0.0207659	0.000608238	0	0	0.024024	0	0.0268932	7.88217e-05	0.035425	0.0338064	0.012422	0.079033	0.0155969	0.0223587	0	0.0364881	0	0	0.00941402	0.0110164	0	0	0	0.0151941	0.00807795
TTC31	0.0932614	0.0292777	0	0.00541566	0.0105049	0	0.0154882	0.0124157	0	0.0263478	0	0	0	0.000639675	0.0171077	0.0245904	0	0	0.0127324	0.017135	0	0.0132427	0.0223392	0.0304226	0.00271778	0.0266131	0	0.0175918	0	0	0.0101325	0.0470712	0.0247707	0.0126241	0	0.0661489	0.0158307	0	0	0.0612726	0.0661101	0.0157599	0.0315609	0	0	0.0347307	0.00947679	0
PCGF1	0	0	0.000323194	0	0	0	0	0	0	0.00632582	0	0	0	0.0104867	0	0.0470223	0	0	0.0366431	0	0.0199967	0	0	0.0192459	0.0056267	0	0	0.00786687	0	0	0.0169886	0	0	0	0	0	0.00254478	0	0	0	0	0	0	0	0	0	4.93187e-05	0
TLX2	0	0	0	0	0	0	0	0	0	0	0	0	0	0	0	0	0	0	0	0	0	0	0	0	0	0	0	0	0	0	0	0	0	0	0	0	0	0	0	0	0	0	0	0	0	0	0	0
DQX1	0	0	0	0	0	0	0	0.00834232	0	0.00218041	0	0	0	0	0	0	0	0	0	0	0	0	0	0	0	0	0	0	0	0	0	0	0	0	0	0	0	0	0	0	0	0	0	0	0	0	0	0
AUP1	0.0948248	0.0212038	0.0356259	0.0643242	0.11728	0.0245513	0.048156	0.0405211	0.0402404	0.0352015	0.0787888	0.0318609	0.0248244	0.0344251	0.0403158	0.0741255	0	0.0259228	0.0701151	0	0	0.0155734	0.0159503	0.0457034	0.0334823	0	0	0.0502987	0.0281963	0.0741535	0.069438	0.00590392	0.0414179	0.0104771	0.0734566	0	0.0544427	0	0.023453	0.0672767	0	0.0184636	0.0213186	0.0245609	0	0.0182846	0.00650005	0.0177524
HTRA2	0	0	0.00357961	0.00285435	0.00770269	0	0.0139677	0.0069676	0	0.00706874	0	0	0.00905776	0.0181675	0.011963	0.0104965	0	0	0.0491892	0.0086088	0	0.011882	0.0265469	0.0130567	0.0393285	0	0	0.00563561	0.0405766	0	0.0432278	0.00827202	0.0120055	0.00534987	0	0.0461498	0.0095038	0.0644915	0.0571904	0.0181759	0.129262	0.00219641	0.00176156	0	0	0	0.0093045	0.0391855
LOXL3	0	0.0298423	0.0454889	0.00659106	0.00655709	0.0477328	0.0348219	0.0365555	0	0.0296194	0.0153833	0.0298891	0.0583691	0.00886304	0.0234929	0.0816483	0	0.0310401	0.0709605	0.0273149	0	0.00101653	0	0.0114654	0.00641236	0	0.0908424	0.022246	0	0	0.0392095	0.0105093	0.0217004	0.04409	0.0730637	0.0165204	0.0149717	0.113235	0.0825671	0.0586275	0	0.00126895	0.00867025	0	0	0.0578389	0.0121595	0.0173376
DOK1	0.0191399	0	0	0	0	0	0.0125468	0.000104752	0.00105171	0	0	0	0	0.0114058	0.0178835	0.0416836	0	0	0.00665559	0.0101777	0	0.00284188	0	0	0	0	0	0.00141811	0.00926211	0	0.0124017	0	0.014555	0	0	0.0165204	0.00759533	0.0202218	0	0	0	0	0.0058725	0	0	0.0365525	0.00482006	0
M1AP	0	0	0	0.0216791	0	0	0	0	0	0.0027389	0	0	0.010056	0	0.00507019	0	0	0	0	0.0336852	0	0.000742402	0	0	0	0	0	0.00322071	0.0134936	0	0	0	0	0.00659804	0	0	0.00842157	0	0	0	0	0	0	0	0	0	0	0
SEMA4F	0	0.0368616	0.00521521	0	0.0305397	0.0127865	0.0374946	0.0120788	0	0.00338273	0	0.0653298	0	0.00363032	0.00311423	0	0	0.00732574	0	0.0246165	0	0.00561475	0.00884932	0	0.0143174	0	0	0.0280637	0.0125575	0.0304451	0.0293849	0.0282381	0.0126617	0.0190011	0	0.0171491	0.0124996	0.0225749	0.0342884	0	0	0.00206345	0.0287177	0.013847	0	0	0.00682796	0.00273124
HK2	0	0.018825	0	0	0	0	0.0287766	0.00761475	0	0.00995939	0	0	0	0.0207567	0	0	0	0.00598086	0	0.0220837	0	0.0223478	0	0	0.00552618	0	0	0.0416727	0.023791	0	0	0.0134957	0.0187893	0	0	0	0.0134272	0.0418372	0	0.0179335	0.0247691	0.0180529	0.0410949	0	0	0	0	0.027407
POLE4	0.0579876	0.0229061	0.0412368	0.00175307	0.0454677	0.0203422	0.0430915	0.0185659	0	0.0133751	0.0153833	0.0147796	0.00456666	0.0366278	0.0573258	0.0428101	0	0.00129805	0.0351692	0.0470932	0.0112244	0.0131618	0.00375437	0.0183056	0.0354416	0	0	0.00856361	0.0108037	0.0623654	0.0299572	0.0177213	0.0131944	0.0110997	0	0.0607557	0.0467637	0	0	0.011486	0.139427	0.0566152	0.0340686	0	0	0.0160142	0.0205614	0.0136998
TACR1	0	0.0110951	0.000323194	0.0301232	0	0	0	0.021023	0	0.0027389	0.0423102	0	0	0.0158228	0.000602804	0.0083567	0	0.0535373	0.0208832	0.0140969	0	0.00514464	0	0.0195169	0.00151311	0	0	0.0337607	0.00105098	0.0771624	0.000293996	0	0.00571143	0.0251309	0	0	0.0128022	0	0.0219794	0	0	0.00997946	0.0186604	0	0	0	0.00758981	0.0174956
EVA1A	0	0.00959615	0	0.00541566	0	0	0	0.0100253	0	0.00541789	0	0	0.0217571	0.0134738	0.00681438	0.0196153	0	0	0.0320938	0.0298381	0	0.00122824	0	0.0150278	0	0	0	0.00537445	0	0	0	0.00855615	0	0	0	0	0.00209726	0	0	0	0	0	0.0057899	0	0	0	0.00253565	0
MRPL19	0.0222418	0.187087	0.0633642	0.101844	0.0378935	0.0245513	0.0805209	0.0540151	0.0614885	0.0562666	0.121874	0	0.0320213	0.0359779	0.114855	0.0397447	0.0931661	0.0389632	0.0923262	0.0736325	0.134277	0.055381	0.0395547	0	0.0437644	0	0	0.0475723	0.135474	0.0295438	0.0380554	0.059429	0.0362937	0.036157	0	0.077362	0.0671945	0.0225749	0.0505121	0	0.0389794	0.0343072	0.0875091	0.0371686	0	0.107762	0.0428874	0.00783454
GCFC2	0.200388	0.0172831	0.0195162	0.189676	0.0530772	0.107003	0.142535	0.0767436	0.0571555	0.115846	0.0288086	0.0271793	0.09124	0.102232	0.0663553	0.128999	0	0.0498367	0.0400613	0.105859	0.159508	0.0482183	0.0831242	0.0628044	0.0584724	0.0266131	0	0.0937027	0.111882	0.179001	0.0466603	0.117494	0.0930162	0.105275	0.0247066	0.0465862	0.0658262	0.135014	0.0224297	0.100801	0.102863	0.147213	0.051706	0.0785914	0	0.0921765	0.0900666	0.0874789
LRRTM4	0.527414	0.388977	0.324374	0.386666	0.347279	0.314028	0.334547	0.347777	0.101155	0.169948	0.263794	0.298743	0.323835	0.365813	0.296286	0.377955	0.687659	0.559326	0.377034	0.432613	0.459856	0.145485	0.318038	0.300768	0.306796	0.677403	0.480926	0.404173	0.350254	0.384212	0.444085	0.285896	0.388988	0.309716	0.443879	0.439523	0.453318	0.307755	0.344738	0.51057	0.377418	0.333381	0.35694	0.590598	0.608754	0.351264	0.255464	0.250771
CTNNA2	0.283016	0.393023	0.378711	0.452413	0.340018	0.266892	0.262093	0.935428	0.324977	0.107854	0.297134	0.238777	0.201784	0.421503	0.237464	0.641921	0.826897	0.467937	0.465736	0.352995	0.250833	0.130604	0.260259	0.190993	0.342536	0.658664	0.78132	0.287243	1.09841	0.486911	0.31032	0.298315	0.241229	0.204	0.550808	0.69684	0.311376	0.234525	0.299335	0.163854	0.50437	0.165002	0.733913	0.345785	0.375791	0.302204	0.478152	0.188694
LRRTM1	0	0	0	0	0.0339996	0	0.00753294	0.000104752	0	0.0101376	0	0	0	0.0138828	0.012246	0	0	0.0118342	0.015339	0.00388744	0.0278583	0.000288139	5.52304e-05	0	0	0	0.0780182	0.00322071	0.00400253	0	0.0161946	0.00963924	0.0150037	0	0	0	0.00452559	0	0	0	0	0.0275193	0.0221758	0	0.164133	0	0.000225785	0.00260631
SUCLG1	0.152785	0.035964	0.0301174	0.108218	0.07545	0.0774735	0.0858429	0.0228359	0.0178965	0.0771716	0.25791	0.00334506	0.0410961	0.0382885	0.0665053	0.0403341	0.122707	0.0484885	0.10217	0.0451677	0.0393861	0.0525318	0.0652693	0.0833766	0.0794804	0.133551	0.0780182	0.0710889	0.0381803	0.113396	0.0489197	0.0671136	0.0777155	0.0448092	0.0183744	0.0911905	0.0821727	0.0272499	0.153635	0.15065	0.139427	0.0568386	0.0582895	0.0451091	0.0714413	0.115756	0.0438406	0.0407326
DNAH6	0	0.043796	0.0781803	0.0192024	0.0289008	0.109184	0.0544282	0.0822356	0.0870677	0.0196709	0	0.0245697	0.0191714	0.0394913	0.0344422	0	0.249017	0.00946809	0.0242198	0.00650199	0	0.0114595	0.00186896	0.0342082	0.0688315	0	0	0.0720659	0.0409481	0	0.0207245	0.0396988	0.015599	0.0153039	0	0.0342249	0.021873	0	0.0314656	0.0111071	0.0404554	0.0196801	0.014282	0	0	0	0.027313	0
TRABD2A	0.00537416	0	0.00117139	0.0204128	0.0246324	0.0304149	0.0361091	0.000104752	0.0354875	0.00524021	0.0480561	0.0357438	0	0	0.00134614	0.052445	0	0.00129805	0.0100426	0.00939208	0	0.00568828	0.0264299	0.0236713	0.0396274	0	0	0.00110408	0.034262	0.0394301	0	0.000325588	0.0271595	0.0280838	0	0.049696	0.00868403	0	0.00106057	0.0523195	0.0560573	0	0.0177889	0	0	0.0166337	0.0137994	0.0143626
TMSB10	0.728979	0.679292	0.927867	0.530422	0.824026	0.531555	0.64712	0.631087	0.504108	0.261828	0.291805	0.202216	0.4114	0.596642	0.484842	0.438514	0.903571	0.497098	0.675921	0.651226	0.382901	0.570115	0.331744	0.459382	0.821175	0.450812	0.233165	0.507414	0.712324	1.05963	0.734142	0.493232	0.623938	0.586356	0.480285	0.448009	0.596417	0.27283	0.431711	0.629288	0.255342	0.488329	1.1702	0.31471	0.368451	0.412614	0.286872	0.268572
KCMF1	0.165073	0.110784	0.16248	0.168722	0.199327	0.149132	0.111241	0.094681	0.177398	0.186355	0.13935	0.120036	0.128217	0.074038	0.111078	0.153927	0	0.117616	0.196259	0.12979	0.177216	0.0907132	0.0870952	0.0823725	0.160349	0	0.640045	0.144941	0.104136	0.133036	0.161591	0.138903	0.149372	0.142903	0.2794	0.178083	0.12313	0.144167	0.25616	0.139833	0.256056	0.135816	0.173558	0.0655009	0.351715	0.104546	0.0892991	0.118431
TCF7L1	0.0776178	0.1654	0.161532	0.223114	0.209822	0.202588	0.183672	0.107527	0.159349	0.212378	0.096728	0.164332	0.182662	0.103055	0.278705	0.160569	0.262145	0.206842	0.129501	0.275679	0.271864	0.163207	0.148656	0.0871525	0.141497	0.0860485	0.193547	0.251586	0.162503	0.114909	0.206309	0.128383	0.191259	0.286578	0.16366	0.346547	0.184898	0.188673	0.107742	0.217171	0.304804	0.478465	0.131557	0.129671	0.153747	0.150473	0.136284	0.0234229
TGOLN2	0.0434779	0.0965225	0.0908896	0.0556813	0.22315	0.162698	0.176478	0.0597698	0.115722	0.0481397	0.0544596	0.0854479	0.0949552	0.0889413	0.102725	0.0687014	0	0.0602143	0.0895388	0.0406523	0.0649636	0.0517704	0.0479919	0.108512	0.0984396	0.185701	0	0.0457996	0.157064	0.0783085	0.144635	0.124701	0.109801	0.0762502	0.0265456	0.0241809	0.103083	0.0316224	0.0898781	0.17697	0	0.058989	0.110213	0.0681186	0.0291392	0.127465	0.0804557	0.115771
RETSAT	0	0	0.0117101	0.0214559	0.0142191	0.00777336	0.022117	0.0169891	0.0620502	0.00690671	0.0857928	0.00664403	0.0345336	0.0308772	0.0253745	0.022353	0	0.0130889	0.0198045	0.0330584	0	0.00682368	0.00160418	0.0297779	0.0126611	0	0	0.0150691	0	0	0.0247559	0.0478639	0.0109091	0.00611037	0	0	0.0383708	0.0438602	0.0331955	0	0	0.0157828	0.0102242	0	0	0	0.00560882	0.0143626
ELMOD3	0.128372	0.00917776	0.0584109	0.0679492	0.117948	0	0.0510072	0.0399273	0.051183	0.0779436	0.0435113	0.0359441	0.05112	0.0483216	0.0559922	0.107951	0	0.0652803	0.0255395	0.027026	0.119758	0.0411085	0.0644951	0.0539236	0.0294048	0	0.0588945	0.0599834	0.0297039	0.0380625	0.0550507	0.0620028	0.0811236	0.0320612	0.0494781	0.0868715	0.0514003	0.0133284	0.0146127	0.0768948	0	0.0746698	0.0472129	0.0895792	0	0.00698555	0.0305248	0.0928002
CAPG	0.00476834	0.0425486	0	0	0	0	0	0	0.00105171	0	0	0	0	1.60464e-05	0.00103095	0	0	0	0	0.000169	0	0.000742402	0.0488239	0	0.000608238	0	0	0.0126194	0	0	0.00106865	0	0.00472379	0	0	0	0.0129204	0	0	0	0	0	0.0057899	0	0	0	0.000209039	0
SH2D6	0.0794167	0	0	0	0	0	0	0.000104752	0	0	0	0	0.0224685	0	0	0	0	0	0	0	0	0.00185413	0	0	0	0	0	0	0	0	0	0	0	0	0	0	0	0	0	0	0	0	0	0	0	0	0	0
MAT2A	0.0726047	0.0729555	0.0614587	0.10554	0.110665	0.0700934	0.162953	0.0656708	0.0525373	0.0626919	0.0514642	0.0666525	0.0603269	0.165717	0.0790038	0.0313239	0.187607	0.0751363	0.0751093	0.0371746	0.110506	0.0507935	0.0271193	0.0490608	0.167515	0.13872	0.111152	0.0975416	0.121133	0.0552944	0.0621869	0.0804915	0.132771	0.0807847	0.094581	0.0112503	0.0506454	0.0563894	0.0618819	0.152534	0	0.0897758	0.120733	0.0997853	0.0266938	0.0192279	0.0443651	0.0730054
GGCX	0	0.0259939	0.0678764	0	0	0.0140233	0	0.0164857	0.0183357	0.0425588	0.0162945	0.0245697	0.0457513	0.0588808	0.0527849	0.0445641	0.159184	0.0820139	0.0172853	0.0356897	0.0212504	0.0356807	0.00498525	0.0552571	0.0118958	0.0860485	0	0.00906168	0.0617899	0.0226449	0.0350094	0.0149253	0.0323492	0.0268897	0	0	0.0326718	0.0727795	0.0192502	0	0	0.0153042	0.032965	0.0228996	0.00946215	0.0130767	0.016591	0.0144411
VAMP8	0.0277791	0.00428135	0.00208151	0.0112509	0.00755246	0	0.048297	0.000104752	0.0363641	0.00871634	0	0	0.0163589	0.00666018	0.025245	0.00711397	0.0931661	0.00669153	0.0201194	0.00469639	0	0.0113522	0.0125457	0.0240731	0.0479215	0	0	0.00298358	0	0.006134	0.0307067	0.0105093	0.0157273	0	0	0.0427616	0.0436048	0	0.0714651	0.0532353	0	0.0278752	0.000313674	0.078149	0	0	0.00495914	0
VAMP5	0.0977722	0.0519967	0.077947	0.0988038	0.0468246	0.0439324	0.184362	0.0745411	0.156983	0.0531157	0.0331714	0.0290047	0.0111636	0.0680827	0.0822022	0.105582	0.187607	0.0424341	0.0625778	0.0826257	0.0931536	0.0302252	0.0467526	0.0265442	0.079912	0.170803	0.063585	0.0706511	0.0268787	0.0352566	0.0750352	0.108478	0.0749891	0.0251171	0.0402954	0.0293249	0.188826	0.128388	0.0636514	0.134073	0.171389	0.0994535	0.0857969	0.132931	0.00946215	0.0440026	0.0690057	0.0426354
RNF181	0.0167769	0.0179127	0.0642363	0	0.0392452	0	0	0.00474597	0.0203338	0	0.0110487	0	0.00908223	0.0165651	0.013394	0	0	0.0325785	0	0.0286657	0	0.0100224	0.00282558	0.0101282	0.00585817	0	0	0.0222138	0.0125806	0	7.88217e-05	0.0477952	0.00680751	0.0128988	0	0	0.0202818	0	0	0.0142296	0	0	0	0	0	0	0.00786277	0
TMEM150A	0	0	0	0.0493892	0.0730363	0	0.0168994	0.0171949	0.0395069	0	0	0.0653298	0	0.015199	0.0158613	0	0	0	0	0.028617	0.0503404	0.00408453	0.00262857	0.0135071	0.0158328	0	0	0.00298358	0.0245643	0.0274712	0.0157262	0.020365	0.0297695	0	0	0.00683694	0.0137695	0.0147328	0	0.0225532	0	0	0.0131672	0	0	0	0.0166369	0.0246368
USP39	0.0305954	0.132644	0.14334	0.0759409	0.107316	0.0834717	0.020555	0.0648223	0.042172	0.053828	0.0329192	0.0214422	0.0624756	0.0317801	0.0222365	0.115432	0.0931661	0.0432289	0.116549	0.112027	0.0402882	0.0243726	0.0486133	0.0566216	0.0631726	0.0762034	0	0.0779398	0.129816	0.163439	0.0607814	0.077137	0.0589733	0.0651603	0.0936157	0.026623	0.0282423	0.0455343	0.0135078	0.0261969	0.0389794	0.03631	0.0765706	0.046568	0	0.0241664	0.0869277	0.0277619
C2orf68	0.0286667	0.0212038	0.0174021	0.0156048	0.0631794	0.0246462	0.0235421	0.0292368	0	0.0469607	0	0.0318609	0.01493	0.0273387	0.0138831	0.068765	0	0.10016	0.035987	0.00611245	0.0155786	0.0297326	0.00768873	0.0107423	0.0121924	0	0	0.0208267	0.034262	0.0130132	0.0326422	0.0068599	0.0192933	0.00996814	0	0.00683694	0.026689	0	0.0236979	0.0532353	0.0661101	0.00917065	0.0419987	0.0370418	0.00946215	0.00698555	0.0442575	0.0202601
SFTPB	0	0	0	0	0	0	0	0	0	0	0	0	0	0	0	0	0	0	0	0	0	0	0	0	0	0	0	0.00599972	0	0	0	0	0	0	0	0	0	0	0	0	0	0	0	0	0	0	0	0
GNLY	0	0	0.210752	0	0.0108636	0.0642971	0.00464822	0.152237	0.0937322	0	0	0.266037	0.132272	0.00611126	0.00645405	0.0278785	0	0	0.154229	0.0500803	0.0174509	0.02868	0.00282646	0.56463	0.0484605	0	0	0.00736054	0	0.123965	0.255919	0.0549839	0.0352554	0.0743915	0	0.54494	0.0115119	0	0.664761	0.692397	0	0	0	0.193197	0	0	0	0.0254725
ATOH8	0.0841617	0.00675737	0.0143253	0	0	0.0414994	0	0.0843669	0.031356	0.00820799	0	0.0217459	0.0087533	0.0733678	0.0300281	0.0533716	0	0.0339134	0.0285262	0.0176278	0	0.0485241	0.0369482	0	0.120404	0	0	0.0236852	0	0.0887835	0.0212368	0.0504687	0.0419127	0.0337919	0.17504	0.00625513	0.051539	0.0473581	0.0767887	0.0225532	0.0661101	0.143381	0.0840539	0.0113241	0.0266938	0.0109266	0.0265955	0.00273124
ST3GAL5	0.0108774	0.0179127	0.0374493	0.062441	0.138153	0.0823851	0.102961	0.102248	0.143687	0.144759	0.165189	0.204608	0.0622486	0.0494966	0.167239	0.102159	0	0.226741	0.043819	0.152665	0.0934	0.108299	0.0171367	0.199769	0.0705298	0.100174	0.0997288	0.113348	0.107022	0.0975649	0.124917	0.075338	0.131442	0.0577317	0	0.199294	0.0841938	0.158869	0.0863185	0.0558209	0.496473	0.112933	0.0743645	0.168367	0.0881033	0.0117883	0.0643389	0.00253755
POLR1A	0	0.0449366	0.00240569	0.0150545	0.073504	0	0.0566908	0.0103475	0.051183	0.00655536	0.0530335	0	0.0304143	0.00969575	0.048374	0.0381535	0	0.0245938	0.0232107	0.00123869	0.0144872	0.0380595	0.0365682	0.152834	0.0429353	0	0.164627	0.022825	0.0258827	0.0274712	0.0317027	0.0465358	0.0266805	0.0107452	0.0285668	0.0124863	0.0177235	0.116771	0.0229532	0	0.129262	0.00319963	0	0	0	0.0485205	0.0155127	0.103507
PTCD3	0.107974	0.12581	0.0959713	0.0772387	0.11152	0.0231585	0.159122	0.0871789	0.256562	0.0753768	0.0527305	0.0186619	0.0957248	0.087751	0.095808	0.0400758	0.187607	0.113071	0.158797	0.0977634	0.171275	0.0664494	0.130482	0.12297	0.0989677	0	0.241538	0.115211	0.161335	0.0555242	0.0480373	0.0583615	0.0533505	0.0480604	0.101645	0.163534	0.0526081	0.0890203	0.181474	0.103624	0	0.0229959	0.00855686	0.0156643	0.00946215	0.064636	0.0560808	0.172283
IMMT	0.129861	0.0179583	0.0731581	0.120948	0.0541013	0.114334	0.186448	0.14094	0.0618284	0.0651517	0.0585644	0.0810683	0.0601964	0.0370454	0.102416	0.101707	0.187607	0.133756	0.135075	0.0915954	0.104482	0.0640406	0.0832418	0.0291145	0.0857124	0.0254482	0.0782476	0.0512089	0.0934642	0.0926825	0.0467337	0.0518679	0.0795253	0.0427904	0	0.0189135	0.0799902	0.0952839	0.0179828	0.132612	0.135228	0.0899087	0.132692	0.0812262	0.00946215	0.0167293	0.116592	0.0533308
MRPL35	0.0150652	0.0110951	0.0543039	0.0237094	0	0	0.0220634	0.0680029	0.0396377	0.0168623	0.0162945	0	0.010056	0.0193234	0.0191458	0.0574662	0	0.00129805	0	0.017027	0.068571	0.0119622	0.00761254	0.0160329	0.0322465	0	0	0.0553508	0	0	0.0319649	0.0312376	0.0059183	0.0223618	0	0	0.0124751	0.0147328	0	0.0188521	0	0	0.00666915	0.0228095	0	0.00705819	0.0220312	0.0814893
REEP1	0	0.027302	0.00745142	0.057115	0.0293761	0.0664657	0.0482484	0.031702	0.0156811	0.0141259	0.147116	0.0506082	0.0736497	0.0333453	0.0661688	0.00986481	0	0	0.0016856	0.0076239	0.0248531	0.0234736	0.0825866	0.0150278	0.0670441	0	0	0.000993926	0.0253381	0.122533	0.0388977	0	0.0265158	0.0394845	0.0501675	0.0661489	0.0428011	0.0379879	0.0277224	0	0	0.0245657	0.0189928	0.1097	0	0.0413236	0.0807779	0.0267737
KDM3A	0.0329085	0.0935925	0.104468	0.123348	0.0249386	0.276827	0.101094	0.0967173	0.0528775	0.0933738	0.061093	0.0532065	0.096379	0.0196651	0.0422	0.0543937	0.307387	0.0655681	0.0488594	0.0872917	0.00825474	0.0690878	0.0577436	0.0494819	0.0467063	0.0455553	0.153761	0.125661	0.0480274	0.0121658	0.0402818	0.0531983	0.0897866	0.0508454	0.0501675	0.0612536	0.110427	0.0755488	0.047718	0.0775576	0.328462	0.084597	0.0619581	0.0581713	0.179039	0.0413236	0.0906047	0.0494653
CHMP3	0.0259582	0.0297763	0.111703	0.0280753	0.0761711	0	0.081162	0.0582054	0.0664643	0.0362017	0.0296988	0.0442999	0.0224685	0.104985	0.0460609	0	0	0.0280779	0.0726024	0.058403	0.00825474	0.0132299	0.0227825	0.132423	0.0562788	0	0.0588945	0.0151998	0.00348469	0.0432633	0.0861793	0.0191139	0.0622001	0.00682166	0	0.0306631	0.065313	0.0272499	0.0385162	0	0.116175	0.0288123	0.0110164	0	0	0	0.0340469	0
RNF103-CHMP3	0.0932614	0.00959615	0.00689477	0.00628201	0.0822221	0.0609762	0.0190805	0.0162322	0	0.0221429	0	0.00664403	0.0345336	0.000343384	0	0.0291352	0.120626	0	0.00365165	0.000169	0	0.0123479	0.00773223	0	0	0	0	0.00548974	0.015784	0	7.88217e-05	0	0.0166897	0.0308277	0.0598183	0	0.00545065	0	0	0	0	0.038862	0	0	0	0	0.00636283	0
RMND5A	0.0480305	0.035964	0.0515903	0.0913972	0.0813807	0.0875423	0.0987939	0.0979101	0.0174977	0.0234881	0	0.0388849	0.146358	0.0417942	0.105755	0.0261668	0.120626	0.0609503	0.10641	0.0901611	0.0469664	0.0415174	0.0479804	0.0444406	0.0839741	0	0	0.0701764	0.0469983	0.169513	0.0506106	0.0439741	0.0554319	0.0916713	0.075427	0.096368	0.0624102	0.216758	0.066421	0.0185557	0.0560573	0.0198583	0.0389399	0.191789	0.215891	0.024309	0.0691464	0.0538739
CD8A	0	0	0.00490233	0	0	0	0.0144399	0.0101101	0.0384252	0	0	0	0.0100317	0	0	0.0278785	0	0	0	0	0	0.0360144	0	0.0765381	0.0332993	0.0254482	0	0.00616605	0	0	0.00723892	0	0.0122474	0.0247571	0	0.0221507	0	0	0.0319377	0.0354199	0	0.00219641	0	0	0	0	0.014207	0
CD8B	0	0	0	0	0	0	0.0353659	0.00257177	0	0	0	0	0	0.0118786	0.00530611	0.0110835	0	0	0	0.0052449	0	0.0066678	0	0.0120316	0.0179578	0	0	0	0	0	0	0	0.00709356	0	0	0	0.00709294	0	0	0.0181759	0	0	0	0.0584948	0	0	0	0
RGPD1	0.0286667	0	0.00972632	0.0242629	0.0156067	0	0	0	0	0	0	0	0	0	0.00342627	0	0	0	0	0	0	0	0	0	0	0	0	0	0	0	0.00612444	0	0.000661887	0	0	0	0.00230978	0	0	0	0	0.00387619	0	0	0	0	0	0
PLGLB1	0	0.0104003	0.0202883	0.0120403	0.0711108	0.0490032	0.0518	0.0220697	0.0156811	0.0304964	0	0.0150148	0.0661033	0.00444521	0.0443413	0.0846519	0.196295	0.0490359	0.0274025	0.0371317	0	0.0125329	0.033009	0.0107017	0.032294	0	0.0588945	0.0270476	0.0106984	0.0344425	0.0613245	0.0234825	0.0294848	0.078714	0.193108	0.0636877	0.0252539	0.0382173	0	0.0644139	0	0	0.000313674	0.0187718	0.0291392	0.00705819	0.00402737	0.0661114
PLGLB2	0	0	0	0	0	0	0	0	0	0.00200682	0	0	0	0	0	0	0	0	0	0	0	0	0	0	0	0	0	0	0	0	0	0	0	0	0	0	0	0	0	0	0	0	0	0.0371686	0	0	0	0
RGPD2	0	0	0.00903485	0	0.0111282	0	0	0.0063306	0	0.00708732	0.0139392	0.00334506	0.00825012	0	0.00368152	0	0	0	0	0	0.0666955	0	5.52304e-05	0	0.0119997	0	0	0.00446249	0	0	0	0.00998409	0.00991101	0	0	0	0.00877493	0	0.0287803	0	0	0	0	0	0	0	0.000577427	0.0146001
KRCC1	0.0488876	0.0359983	0.126359	0.0318614	0.097802	0.131691	0.0838006	0.0802909	0.0284927	0.099037	0.0379652	0.0662456	0.0124344	0.0466934	0.0457046	0.065836	0	0.0766507	0.141758	0.0921519	0.129991	0.0487165	0.017951	0.077274	0.0290701	0.13062	0.298252	0.0453028	0.0651716	0.104261	0.0633205	0.0286944	0.0769883	0.100709	0	0.0158871	0.0747288	0.0276109	0.0470967	0.120782	0.0389794	0.0657205	0.0422094	0.0738884	0.0881033	0.0292153	0.0610872	0.0422773
SMYD1	0	0.00959615	0	0	0	0	0	0	0	0	0	0	0	0	0	0	0	0.0310401	0	0	0	0	0	0	0	0	0	0	0	0	0	0	0.0130698	0	0	0	0	0	0	0	0	0	0	0	0	0	0	0
FABP1	0	0	0	0	0	0	0	0	0	0	0	0	0	0	0	0	0	0	0	0	0	0	0	0	0	0	0	0	0	0	0	0	0	0	0	0	0	0	0	0	0	0	0	0	0	0	0	0
THNSL2	0	0.0104003	0.0133467	0.0499829	0.116909	0.0383439	0.0224515	0	0.00105171	0.0161844	0.0162945	0	0.0222504	0.0189913	0.0300299	0.0186683	0	0	0.0274025	0.0176732	0	0.0036725	5.52304e-05	0	0.018098	0.0477323	0	0.0102804	0.00313521	0	0.00701504	0.01727	0.00696518	0.00314556	0	0.00401668	0.00151209	0	0	0	0	0.0213283	0	0.0366775	0	0	0.01062	0.0298661
FOXI3	0	0	0	0	0	0	0	0	0	0	0	0	0	0	0	0	0	0	0	0	0	0	0	0	0	0	0	0	0	0	0	0	0	0	0	0	0	0	0	0	0	0	0	0	0	0	0	0
TEX37	0	0	0	0	0	0	0	0	0	0	0	0	0	0	0	0	0	0	0	0	0	0	0	0	0	0	0	0.00235744	0	0	0	0	0	0	0	0	0	0	0	0	0	0	0	0	0	0	0	0
EIF2AK3	0.113069	0	0.126541	0.0698451	0.110514	0.0811997	0.146797	0.127893	0.0498868	0.0755555	0.212184	0.0657929	0.0777733	0.0872412	0.112267	0.0204293	0	0.057699	0.0100668	0.0792114	0.0589124	0.0837996	0.0603189	0.139927	0.096317	0	0	0.138374	0.147034	0.201557	0.0764201	0.0715025	0.133809	0.0953728	0.0730637	0.0835486	0.0751699	0.0694034	0.0352256	0.0953294	0.0247691	0.166186	0.0681042	0.0697777	0.406586	0.0895876	0.0403413	0.0621512
RPIA	0.10447	0.0127951	0.0161192	0	0.108695	0.0521985	0.0444655	0.0469919	0	0.0252289	0.0144309	0.0424582	0.0194763	0.018121	0.0255761	0.110894	0.159184	0.00129805	0.0747894	0.0040764	0.0440992	0.0131868	0.00250346	0.0176655	0.0465437	0	0	0.0233993	0	0.0663016	0.0643511	0.0240625	0.0187407	0.0614837	0	0.0184703	0.0231312	0	0.0113705	0.0179335	0.0239143	0.0191745	0.000313674	0.0647639	0.0570675	0.00292154	0.0359241	0.121456
AL845331.2	0	0	0	0	0	0	0	0	0	0	0	0.0217459	0	0	0	0	0	0	0	0	0	0.00801628	0	0	0	0.0254482	0	0	0	0	0	0.0109072	0	0	0	0	0	0	0	0	0	0	0.0193003	0	0	0	0	0.00273124
TEKT4	0	0.0167836	0	0.00848061	0	0	0	0	0	0	0	0	0	0	0	0	0	0	0	0	0	0	0	0	0	0	0	0.00363793	0	0	0	0	0	0	0	0	3.94546e-05	0	0.00752769	0	0	0.00873385	0	0	0	0	0	0
MAL	0	0	0.0359893	0	0.0465098	0.0435114	0.0456278	0.0234721	0.0199362	0	0.0746452	0.0653298	0	0	0.00605371	0	0	0	0.0376246	0.00425418	0.031829	0.00143293	0.0249496	0	0.0112063	0.0860485	0	0.00614039	0.00313521	0.0157271	0.0104596	0.0172675	0	0	0	0	0.00289116	0.0147328	0.0135078	0	0	0.0240374	0.0227917	0.0245609	0	0.0235314	0.0268726	0.0146001
MRPS5	0.0718764	0.131269	0.0412005	0.0963935	0.101616	0.0256939	0.150294	0.0892532	0.0333452	0.081836	0.0243098	0.0201606	0.116228	0.0629804	0.0302597	0.15159	0.288478	0.0246336	0.058181	0.0754429	0.135051	0.06343	0.0240004	0.047123	0.0861768	0	0	0.0647142	0.148594	0.140924	0.122335	0.0865377	0.070995	0.100398	0.0183744	0.00683694	0.106652	0.0485145	0.185073	0.0485188	0	0.0522902	0.0622092	0.148002	0.0266938	0.118592	0.0755008	0.0268304
ZNF514	0.0201037	0	0.00027603	0.0162768	0	0	0.00430599	0.0105666	0	0.0252135	0	0	0	0.0038503	0.00246716	0	0	0	0.0353624	0.0227281	0	0.00575255	0.000917255	0	0.00853295	0	0	0.0292164	0.00105098	0.0178999	0.00572895	0.00825177	0.0117777	0	0.0613908	0	0.00867856	0	0.00369799	0.0179335	0	0.0201256	0	0	0	0.00705819	0.00591737	0.0423095
ZNF2	0	0	0	0	0.0162657	0.0405689	0	0	0	0.0327974	0.0327135	0	0	0	0	0	0	0.0134326	0	0.00823397	0	0.00883708	0.0116857	0	0	0	0	0.00639925	0	0	0.0164987	0	0.00835852	0.00797199	0	0	0.0138155	0.0202218	0	0.0457739	0	0.00746218	0.00867396	0	0	0.00292154	0.00795287	0.0176423
AC092835.1	0.0259582	0.111236	0.0962311	0.0289174	0.0138051	0.0181275	0.0258178	0.0117071	0.0443231	0.0306288	0.0400414	0.0318609	0	0.00403911	0.00500589	0.0292536	0	0.0110058	0.0582841	0.0362222	0.0682474	0.0253097	0.0521654	0	0.0197793	0	0.059042	0.0207667	0.00348469	0.0824638	0.0279489	0.0302517	0.020307	0.0195712	0.0265456	0.0198267	0.0197185	0	0	0.0105651	0.24915	0.0135964	0.113136	0.0371686	0	0.00928111	0.0404861	0.0146001
PROM2	0	0	0	0	0	0	0	0	0	0	0	0	0	0	0	0.0133942	0	0	0	0	0	0	0	0	0	0	0	0	0	0	0	0	0	0	0	0	0	0	0	0	0	0	0	0	0	0	0	0
KCNIP3	0	0.035964	0.00532917	0.00807793	0	0	0.0125468	0.00625698	0.0118638	0	0	0	0.0165651	0.00119764	0.0188196	0.0174701	0	0.0139597	0	0.00168871	0	0.00561347	0.0179286	0	0.00627446	0	0.0588945	0.0101156	0.016884	0	0.0228712	0	0.0327044	0	0	0.0164803	0.0188432	0	0.0923635	0	0.139427	0.00854871	0	0.0128187	0	0	0.0343995	0.00260631
FAHD2A	0.0201037	0.0193153	0.0286519	0.0240605	0.0335787	0	0.0210793	0.0310164	0.0311216	0.00285187	0.0105779	0	0.0884075	0.0306252	0.0262089	0.0603251	0.243676	0.0404481	0.062426	0.028989	0.026185	0.0194492	0.0366869	0.0272397	0.0132576	0	0	0.0485302	0.00933197	0	0.0167604	0.00241614	0.0270912	0.0327747	0	0	0.00401727	0	0.0500828	0.0535883	0.129262	0.000981746	0.0136418	0.0491021	0.00946215	0.0110285	0.0103689	0.00530601
ANKRD36C	0.0865307	0.0894196	0.103327	0.111248	0.0803534	0.168452	0.0691165	0.0741913	0.119218	0.119054	0.180572	0.137863	0.140438	0.0815357	0.194402	0.131778	0.0931661	0.240013	0.120671	0.105449	0.154024	0.106251	0.14791	0.0868452	0.206844	0.177453	0.0997288	0.156727	0.0847898	0.240532	0.106585	0.12421	0.106197	0.0819441	0.101049	0.130255	0.0968314	0.124615	0.116388	0.075601	0.111788	0.0966746	0.0854858	0.179805	0.0986162	0.0616851	0.0910781	0.0931173
GPAT2	0	0	0	0	0.00990263	0	0	0.000104752	0	0	0	0	0	0.0330845	0.0044127	0	0.122707	0	0	0	0	0.0382076	0.00675415	0	0.00082298	0	0	0.0159391	0	0	0.00106865	0.00650205	0	0	0	0	9.32482e-06	0	0.0385162	0	0	0	0.00678553	0	0	0.0110285	0.00119166	0.0143626
ADRA2B	0	0	0	0	0	0	0	0	0	0	0	0	0	0	0	0	0	0	0	0	0	0	0	0	0.00082298	0	0	0	0	0	0.00106865	0	0.000151955	0	0	0	0.00395733	0	0	0	0	0	0	0	0	0	0	0
ASTL	0	0	0	0.00541566	0	0	0	0	0	0	0	0	0	0	0	0	0	0.00603452	0	0	0	0	0	0	0	0	0	0	0	0	0	0	0	0	0	0	0	0	0	0.0259711	0	0.00929727	0	0	0	0	0	0
DUSP2	0	0	0	0	0	0.0283402	0.066461	0	0	0.00779795	0	0.0150148	0.120636	0.0998476	0.0221088	0	0	0	0	0.0232102	0	0.00175236	0	0.038481	0.0358631	0	0	0	0.00313521	0	0.0246174	0	0.00233335	0	0	0.142761	0.00206759	0	0.210782	0	0	0.0498542	0	0	0	0	0	0
STARD7	0.0972935	0.0417978	0.0209727	0.108092	0.0444482	0.0732863	0.0516076	0.0306997	0.127173	0.0346494	0.175525	0	0.0191078	0.0505625	0.0664123	0.0570712	0.0839589	0	0.0959807	0.0598475	0.043957	0.0153488	0.0257805	0.0356605	0.0616921	0.184759	0	0.0759765	0.0476711	0.0268932	0.0548537	0.0589781	0.105935	0.0506911	0.0928062	0.00727156	0.0256604	0.028081	0.0471417	0.0489546	0.142714	0.0409743	0.120684	0.0293356	0	0.0896605	0.0174253	0.0841163
TMEM127	0.0300457	0.0422389	0.0134362	0.00886824	0	0.0595224	0.00697746	0.0158438	0.0235598	0.0126484	0	0.0424582	0.00418162	0.0573682	0.039053	0.0425472	0.190235	0.0361456	0.0124635	0.018571	0.0320873	0.0218473	0.0591576	0.0252999	0.0440055	0.193841	0	0.00732544	0.0345001	0.0428112	0.0537073	0.0224993	0.0249355	0.00991789	0.157386	0.0113695	0.0551751	0.0299392	0.052851	0.0323271	0	0.000981746	0.0495153	0.090334	0	0.0235951	0.0205575	0.0551223
CIAO1	0.089884	0.00801638	0.0316246	0.0665024	0.0879042	0	0.0959335	0.0673188	0.0203338	0.0359319	0.0243098	0.0770938	0.0797179	0.0729672	0.0343364	0.047797	0	0.016183	0.0969127	0.0355548	0.0477473	0.0317528	0.0030347	0.0602635	0.0330331	0.0477323	0.164627	0.0282689	0.0114682	0	0.0420409	0.0801185	0.0510241	0.0823831	0.0613908	0	0.0472311	0.0455343	0.0229995	0.0743288	0	0.0146311	0.0617042	0	0.00946215	0.0417418	0.0169558	0.0239227
SNRNP200	0.0192717	0.0568752	0.0444604	0.128926	0.0529177	0.113538	0.0526339	0.0692159	0.0541954	0.0449924	0.0279518	0.0787173	0.0846116	0.0748243	0.0352865	0.117258	0	0.14793	0.111634	0.0548119	0.0322894	0.0525375	0.061386	0	0.0435927	0.0254482	0.0780182	0.0708741	0.0470847	0.116131	0.107504	0.0657598	0.0381185	0.013817	0	0.0776277	0.082455	0.0747427	0.027364	0.153487	0.0560573	0.0190917	0.0157566	0.133791	0	0.0299746	0.0639422	0.126495
ITPRIPL1	0	0	0	0	0	0	0	0	0.0156811	0	0	0	0	0	0.00363923	0	0	0	0	0	0	0	0.0075408	0	0.000564678	0	0	0.00613528	0	0	0	0	0	0	0	0	0	0	0	0	0.0404554	0	0	0	0	0	0.000225785	0
NCAPH	0	0	0	0	0	0	0	0.0171417	0	0	0	0	0	0	0	0	0	0	0	0.000169	0	0	0	0.00608213	0	0	0	0	0	0	0	0	0	0	0	0	0	0	0	0	0	0	0	0	0	0	0	0
NEURL3	0	0	0	0	0	0	0	0	0	0	0	0	0.00456666	0.00363032	0	0	0	0	0	0	0	0.00275108	0	0	0	0	0	0	0.00313521	0	0.0211457	0	0	0.0198838	0	0	0	0	0	0.0470139	0	0	0	0	0	0	0	0
ARID5A	0.0812791	0.0153026	0.0331723	0.0502528	0.025673	0	0	0.0415224	0.00105171	0.0260733	0.0431683	0.0200311	0.0707185	0.117814	0.0297538	0.0327921	0.122707	0.0245701	0.0155775	0.0479237	0.113509	0.0187268	0.0423865	0.074485	0.153959	0.0605704	0	0.0447435	0.0855221	0.0380768	0.0469407	0.0591056	0.0483657	0.0482698	0.161801	0.049696	0.0428048	0.0852412	0.0448426	0.0968548	0	0.0135927	0.0927408	0.0669661	0.00946215	0.0413236	0.0950484	0.164908
KANSL3	0.105761	0.0713795	0.167058	0.0293022	0.0468832	0.0304149	0.0168821	0.045512	0.0626008	0.115803	0.128833	0.0413194	0.0679196	0.0617642	0.0564416	0.0696589	0	0.0777155	0.0827845	0.0477694	0.123255	0.0620298	0.0554074	0.0586154	0.073916	0.115416	0	0.0560398	0.229958	0.0632765	0.0962572	0.0603154	0.0783231	0.0949161	0	0.1004	0.0799294	0.0803161	0.161981	0.0750728	0.17513	0.111466	0.117803	0.173329	0.0422419	0.0740363	0.0730434	0.0984527
FER1L5	0	0	0.021044	0.0112793	0.00655709	0	0	0.0117071	0	0.0113011	0.0509926	0	0.00288319	0	0.00138395	0.0204503	0	0	0.0201194	0.0220837	0.0543483	0.00928343	0	0	0.00145148	0	0	0.00896042	0.019174	0.0358309	0.00983295	0.0161304	0.00442979	0	0	0	0.00594941	0	0.0733404	0	0	0.0199848	0	0	0	0	0.00106232	0.0101257
LMAN2L	0.0191399	0	0.00532917	0.0225329	0.0676589	0	0.0414761	0	0.0395069	0.0140143	0	0	0.0735103	0.0178337	0.0227401	0.0528754	0	0.00598086	0.0175517	0.011133	0	0.0106057	0.0883644	0.0269329	0.00991777	0	0	0.0492015	0.0637117	0	0.000160328	0.0232549	0.0209904	0.0408953	0	0.0222219	0.0437098	0.0515327	0.00106057	0.0364887	0	0.0227669	0.030287	0	0	0.0109266	0.0129571	0.0294064
CNNM4	0.0776178	0	0.0133467	0.000778577	0.0106854	0	0.010509	0	0.00105171	0.0283317	0.0982078	0	0.00959243	0.00574825	0.0130033	0	0	0.0647269	0	0.00289258	0	0.0126285	0.0181084	0.033899	0.0144636	0	0	0.0288719	0.0271437	0	0.0116407	0.00850176	0.0180043	0.00314556	0.0598183	0	0.0231472	0.034502	0.0352101	0.0449872	0	0.0149803	0.000313674	0.0256788	0.00946215	0.0216544	0.0150475	0.0152296
CNNM3	0	0.0212038	0	0	0.0383519	0	0	0.00346929	0	0.0176962	0	0	0.0104121	0.00115928	0.00831823	0.0356567	0	0.0323136	0.0359857	0.000545054	0	0.00186966	0	0	0.0115601	0.131927	0	0.0282118	0	0	0.0130877	0.0170151	0.00296302	0.013801	0	0.00683694	0.00776987	0	0.0173305	0	0	0.0450316	0	0	0	0	0.00612502	0.0419184
ANKRD23	0.054116	0.0179127	0.021044	0.0651825	0.0219654	0.160715	0.0966485	0.00874326	0.0483908	0.0120457	0	0	0.0104121	0.00297154	0.0477265	0.0107633	0	0.0884389	0.0114394	0.0645165	0.0381281	0.00628112	0.0455708	0.0265265	0.00935462	0	0	0.0322699	0.00809714	0.112619	0.0394514	0.0645255	0.0247139	0.0394298	0	0.018504	0.0298143	0.0485145	0.00752769	0.029287	0	0.0242831	0.00781212	0.0457038	0	0.0182846	0.0361455	0.00620235
SEMA4C	0	0.059689	0.0696344	0.0229151	0.0608354	0.0541251	0.0125468	0.0595213	0.00105171	0.0389691	0	0	0.0801516	0.0327623	0.08357	0.0703208	0	0.0486773	0.0605937	0.047249	0.0402507	0.0132469	0.07189	0.0114654	0.0592838	0	0.124588	0.0361564	0.012914	0.0297666	0.0692495	0.0443861	0.0532254	0.0209706	0	0	0.0273792	0.0697098	0.0113705	0.0357076	0.116858	0.0074774	0.0429429	0.0649452	0.00946215	0	0.0029462	0.0143626
FAM178B	0	0	0.00728318	0	0	0	0	0.0186476	0	0.00524021	0	0	0	0.00369569	0.0109104	0	0	0.00784208	0	0	0	0	0	0	0.000297893	0	0	0.000146466	0	0	0.01967	0	0.014555	0.00595344	0	0	0.0153748	0.0276109	0	0	0	0	0	0.0407436	0	0	0	0
FAHD2B	0	0	0.00027603	0.00277342	0.0230412	0.0283402	0.010509	0	0	0.00638968	0	0	0	0.00433996	0	0	0	0.0395262	0	0.0098002	0	0.00981963	0.00461722	0.0114654	0.0150406	0	0	0.0131748	0.00997284	0	0.0316549	0.0189113	0.00304964	0.01009	0	0	0.0140691	0	0	0	0	0	0	0	0	0	0.00788259	0
ANKRD36	0.151167	0.14057	0.0860856	0.150809	0.243292	0.17585	0.0882958	0.089885	0.073258	0.12398	0.143177	0.0871974	0.170717	0.0919905	0.127607	0.161743	0	0.28452	0.147978	0.164822	0.211139	0.101106	0.15654	0.156323	0.154628	0.143471	0.219605	0.137164	0.219238	0.147945	0.120293	0.078127	0.0743446	0.138784	0.187452	0.282351	0.112055	0.117686	0.143024	0.0479904	0.262058	0.184294	0.078148	0.329463	0.303708	0.114742	0.0715228	0.101203
ANKRD36B	0.00476834	0.0915595	0.0226884	0.103393	0.0773613	0.059932	0	0.0109494	0.0235598	0.0229009	0.0399203	0	0.0115555	0.0258772	0.0707968	0.12176	0	0.0297093	0.0831863	0.0720145	0.0310396	0.0162384	0.0235596	0.0263881	0.0247322	0	0.0780182	0.0600887	0.0842296	0.0561193	0.0393253	0	0.0455099	0.0371348	0.094581	0.0658476	0.0116887	0.0463756	0.0319377	0	0.117552	0	0.00905982	0.0828464	0	0.116553	0.0194798	0.0216741
COX5B	0.0425095	0.100423	0.0858957	0.147224	0.172827	0.0468726	0.170792	0.120797	0.133224	0.0264117	0.0815298	0	0.0936675	0.128829	0.145975	0.125002	0.0839589	0.149626	0.16629	0.0952489	0.0746216	0.110862	0.0454782	0.0778038	0.111324	0	0.22156	0.136375	0.201997	0.189887	0.09656	0.100289	0.065648	0.0545031	0.0640154	0.0845506	0.126422	0.160457	0.14395	0.0230741	0.24915	0.167664	0.132067	0.167382	0.18027	0.0420208	0.0861865	0.0555406
ACTR1B	0	0.0404613	0.0513589	0.0880558	0.0491612	0.0688161	0.0280945	0.0403169	0.069304	0.0344396	0.0153234	0.0734918	0.064662	0.0640718	0.0294373	0.0190391	0	0.0377901	0.134845	0.0541354	0	0.033633	0.0124192	0.0236147	0.0476634	0	0.389819	0.0524248	0.0971342	0.0681524	0.109634	0.111401	0.0562546	0.0477267	0	0.0241023	0.0730618	0.046009	0.0664376	0.0181759	0.0239143	0.0265088	0.0229899	0.0323535	0.00946215	0.0360075	0.0369039	0.00451254
C2orf92	0.0314281	0.104082	0	0.000778577	0.0887218	0.0244193	0.00717118	0	0	0.00985809	0.100465	0.0108136	0.084797	0.0171985	0.0511478	0.0314989	0	0.0556539	0.00569748	0.0440311	0.0137136	0.0277873	0.119259	0.0588757	0.00776388	0.234685	0	0.0535173	0	0.0240883	0.039583	0.00485348	0.0405518	0.0113025	0	0.0219424	0.00780838	0	0	0	0.0611963	0	0.0604075	0	0.0266938	0.0196376	0.0264753	0.0482407
ZAP70	0	0	0.0221462	0	0.00448177	0	0.0819537	0.0182007	0	0	0	0.0150148	0.0472149	0.000226918	0	0.0533761	0	0.00878047	0.0114394	0.0255029	0.0652841	0.0211982	0.0200341	0.15617	0.0160927	0	0	0	0	0.0352253	0.0445433	0	0.0156118	0.0243351	0	0.090841	0.0155059	0	0.0430592	0.0382413	0.0389794	0.0202608	0	0.0829106	0	0	0.0121052	0
TMEM131	0.11311	0.174223	0.19838	0.208466	0.178448	0.258298	0.262202	0.140666	0.200111	0.184982	0.13934	0.148397	0.146277	0.143962	0.14195	0.369078	0.796169	0.232477	0.128513	0.144381	0.209066	0.140387	0.161272	0.118601	0.194166	0.196316	0.744974	0.218971	0.186715	0.193346	0.184572	0.133018	0.176419	0.266278	0.545084	0.402641	0.186805	0.126033	0.181541	0.180672	0.258902	0.161442	0.132766	0.360818	0.37398	0.112722	0.135068	0.25944
VWA3B	0	0	0	0.00326126	0	0	0	0	0	0	0	0	0	0	0.00276654	0.0350941	0	0	0	0.021163	0	0.00186966	0	0	0.00499797	0	0	0.017589	0	0	0.00400651	0	0	0.00516576	0	0.00683694	0	0	0	0	0	0	0	0	0	0	0.00340182	0
CNGA3	0	0	0	0	0	0	0	0	0	0	0	0	0	0	0	0	0	0	0	0	0	0	0	0	0	0	0	0	0	0	0	0	0	0	0	0	4.31807e-05	0.0202218	0	0	0	0	0	0	0	0	0	0
INPP4A	0.298047	0.0513819	0.193845	0.172991	0.173385	0.186581	0.181849	0.200879	0.15849	0.200881	0.142018	0.205075	0.17156	0.0845313	0.186186	0.220203	0.157471	0.225012	0.228252	0.18535	0.244654	0.169371	0.11996	0.271263	0.135328	0.219793	0	0.112355	0.118148	0.196713	0.140392	0.176528	0.111953	0.0721839	0.0265456	0.303278	0.178062	0.180091	0.166676	0.167421	0.307028	0.0716025	0.173893	0.239032	0.29592	0.130216	0.175882	0.150645
COA5	0	0.031003	0.0146317	0.0365923	0.00672355	0.0484152	0.0430457	0.020714	0	0.0242873	0	0	0.010734	0.0041933	0.0320767	0.0107025	0.274804	0.0390754	0	0.00270823	0.0515647	0.00364107	0.0115751	0.0227721	0.0110071	0.0254482	0	0.0139113	0.0616091	0.066582	0.0242866	0.0221426	0.0441869	0.0418149	0.0183744	0	0.0376528	0	0.0121003	0	0	0.00559388	0.00208625	0.0285286	0.0291392	0.0213043	0.0177422	0
UNC50	0.0270762	0.00292872	0.0211783	0.0593206	0.0485094	0.0661422	0.14534	0.0382487	0.0354781	0.0078088	0.0110487	0.0222114	0.0247621	0.0197567	0.0495962	0.0185934	0	0.0714406	0.0141357	0.0438221	0.0509655	0.0357798	0.00168337	0.140826	0.0211205	0	0	0.0313799	0.0395732	0	0.0114469	0.0603521	0.0203693	0.00836126	0	0.00683694	0.0391948	0.0276109	0.00106057	0.0185557	0	0.00275651	0.026213	0.1097	0	0.00928111	0.0230646	0.0248481
MGAT4A	0.317311	0.0333554	0.0981486	0.107408	0.251273	0.100642	0.178348	0.0838493	0.105196	0.116546	0.0543678	0.17762	0.128176	0.160501	0.0989982	0.0713799	0.120626	0.118391	0.0429154	0.092017	0.0101746	0.136076	0.136913	0.201507	0.101374	0.0771461	0.400157	0.0826411	0.14829	0.150689	0.131511	0.33667	0.184227	0.244433	0.104078	0.361749	0.14621	0.140723	0.149372	0.13268	0.269259	0.12358	0.272095	0.143835	0	0.101409	0.112517	0.165462
KIAA1211L	0.0467073	0.0485424	0.0712867	0.0817107	0.0871144	0.0755397	0.106944	0.029708	0.00105171	0.0528044	0.020646	0.119692	0.065125	0.0731327	0.0542554	0.0849416	0	0.0886292	0.0567975	0.0867016	0.0555955	0.0271109	0.0474074	0.0737363	0.0423867	0.12547	0.0588945	0.044801	0.0988055	0.00648218	0.0951818	0.0501985	0.0845617	0.0116888	0	0.0289663	0.0591577	0.0225749	0.0347527	0.0312379	0.116175	0.0583683	0.0822129	0.138122	0.249815	0.0162926	0.0253321	0.0509554
TSGA10	0.00537416	0.0287413	0.0743864	0.0517544	0.0952317	0.0910141	0.0782304	0.0509228	0.0311216	0.0109154	0	0	0.0893321	0.0251506	0.0264625	0.0535118	0.439751	0.0597549	0.0346518	0.0449628	0.0179951	0.0570816	0.0687506	0.00974358	0.0362655	0.184759	0	0.0685192	0.0734567	0.100339	0.0701999	0.0518916	0.0495382	0.0642497	0.0936157	0	0.0666894	0.0766001	0.0845498	0	0.0827861	0.0257266	0.0866966	0.047306	0	0.00626446	0.0412085	0.0146867
AC079447.1	0.0507161	0.077381	0.051894	0.0730487	0.0420426	0.0459601	0.0207763	0.0543663	0.162257	0.117203	0.0823149	0	0.0274761	0.0499194	0.0810968	0.0511013	0	0.124835	0.025828	0.087921	0.129331	0.0914695	0.0538349	0.0429489	0.0876313	0.100174	0.25666	0.0564548	0.0610404	0.0675672	0.0350528	0.0551614	0.0529823	0.113098	0.0730637	0.0426044	0.0646515	0.0562734	0.118781	0.166864	0.0677363	0.0641913	0.0684603	0	0.327165	0.0257915	0.0929661	0.0588642
MITD1	0.0259582	0.0202525	0.0352383	0.0780525	0.0339996	0.0909436	0.0622259	0.12904	0.0213933	0.0636653	0.0817107	0.0245697	0.0116366	0.0609503	0.0274315	0.0399041	0	0.0843252	0	0.0272806	0.109417	0.0365382	0.0130849	0.0217716	0.00782586	0.0266131	0	0.0256979	0.0773456	0.0110769	0.025758	0.0127007	0.0487357	0.0503157	0.0247066	0.0842375	0.0523498	0.0316224	0.00369799	0.0199047	0	0.0200682	0.0314255	0.118993	0	0.0430482	0.00982425	0.037704
LYG2	0	0	0	0.032014	0	0	0	0.0153032	0	0.0166663	0	0	0.00288319	0.0308914	0.006306	0	0	0	0	0.0141466	0	0.00223736	0	0	0.00447396	0	0	0.00424922	0.00884853	0	0	0	0.00838061	0.00611037	0	0	0.00230978	0.0299392	0	0.0105651	0	0	0	0	0	0	0.000577427	0.0137758
LYG1	0	0	0	0.00664067	0	0	0.0139677	0.0100448	0	0	0	0	0	0	0.0107131	0	0	0.0486773	0	0.00588416	0	0.00750064	5.52304e-05	0	0.000297893	0	0	0.00898897	0	0	0.00760935	0	0.0163213	0	0.0832308	0.00401668	0.0115299	0	0.00106057	0	0	0.0102784	0	0	0.0266938	0	0	0.00620235
TXNDC9	0.0259582	0	0.0181493	0.0160016	0	0.0304149	0.00783114	0.0378917	0.036495	0.00991902	0	0.0122323	0.0087533	0.00399522	0.0196316	0.0541701	0	0.0371945	0.0283977	0.0118901	0.0310396	0.0239982	0.0139219	0	0.0167609	0	0	0.0215465	0.0405953	0.0498239	0.0220334	0.0260018	0.0261714	0.0105897	0	0.0334717	0.0136975	0.0316224	0.00106057	0	0.109992	0.00219641	0.0611617	0.0113241	0	0.0252589	0.0269027	0.0213126
EIF5B	0.0192717	0.174594	0.183197	0.0444067	0.17276	0.090789	0.140015	0.0666036	0.0528316	0.104617	0.0959486	0.119317	0.0906935	0.0893176	0.074372	0.143082	0.0839589	0.0843133	0.0831436	0.133807	0.122364	0.117022	0.0745692	0.109734	0.0919162	0.191339	0	0.120748	0.148424	0.0683303	0.120839	0.116351	0.100942	0.11775	0.0686661	0.140012	0.0960794	0.112867	0.155856	0.115478	0.226556	0.0677438	0.175763	0.0612884	0.430068	0.0425066	0.0515989	0.111355
REV1	0.0293358	0.0607382	0.142667	0.2337	0.133667	0.149292	0.0929238	0.0973403	0.18626	0.0936766	0.174102	0.0912756	0.143571	0.0771016	0.180646	0.0593955	0.120626	0.208067	0.204973	0.151724	0.242	0.0924989	0.099529	0.190589	0.132999	0.286595	0.286098	0.145538	0.200481	0.0884833	0.13907	0.118921	0.14474	0.118092	0.194273	0.2838	0.221021	0.15321	0.137787	0.11408	0.06572	0.107434	0.215582	0.222802	0.187498	0.198438	0.0835124	0.185931
AFF3	1.90959	0.506019	0.790206	0.449597	0.311783	0.404823	0.24097	0.519109	0.250815	0.451201	0.373424	0.744709	0.395534	0.936818	0.317669	0.37902	0.383228	0.408721	0.467148	0.304014	0.196266	1.09129	0.74191	0.707221	0.383746	0.545982	0.0780182	0.455764	0.534636	1.11182	0.302184	0.465508	0.838842	0.758113	0.64627	0.446891	0.39917	0.88283	0.242172	0.0954844	1.05326	0.597693	1.01659	0.583654	0.157273	0.770583	0.221627	0.141494
LONRF2	0.0815944	0.0189166	0.0440236	0.116955	0.181334	0.125824	0.0432702	0.160458	0.0426664	0.0429847	0.0252023	0	0	0.0852427	0.0458619	0.0642141	0	0.0826946	0.0831689	0.0304975	0.0336065	0.0252001	0.0952033	0.0456854	0.090122	0	0.0908424	0.120188	0.133266	0.0768926	0.0930779	0.132503	0.108056	0.0410277	0	0.0221507	0.0698654	0	0.0377199	0	0.279364	0.0472304	0.00959643	0.0369352	0.0570675	0	0.0268389	0.0453565
CHST10	0	0	0.00208151	0	0.0380907	0.0391231	0.0183347	0.043544	0.0372111	0	0	0.00621956	0	0.0125302	0.031758	0	0	0	0.009366	0.0320409	0	0.00701812	0.00245355	0	0.00580091	0	0	0.0180382	0.0157413	0	0.0226969	0	0.00815207	0.0209838	0.0834239	0.0691889	0.022153	0	0	0	0	0.0266637	0.00867396	0	0.0266938	0	0.000898506	0
NMS	0	0	0	0	0	0	0	0	0	0	0	0	0	0	0	0	0	0	0	0	0	0	0	0	0	0	0	0	0	0	0	0	0	0	0	0	0	0	0	0	0	0	0	0	0	0	0	0
PDCL3	0	0	0	0	0	0.0246462	0.0212159	0	0	0	0	0	0.0327356	0.0103664	0.0143989	0	0	0.0460131	0	0.00183777	0	0	0.000212485	0	0.00432474	0	0.063585	0.00821316	0	0.0101569	0.0112594	0	0.00793244	0	0	0.00771781	0.00814772	0	0.00369799	0	0	0.00319963	0.00100996	0.0113241	0	0	0.0243643	0
NPAS2	0.386041	0.231044	0.122826	0.181856	0.256471	0.0398887	0.191997	0.311036	0.250226	0.314848	0.18512	0.184941	0.396428	0.351605	0.115275	0.302587	0.288478	0.247973	0.379278	0.1986	0.0762158	0.302531	0.264574	0.134602	0.196137	0.111237	0.621585	0.246912	0.313126	0.280978	0.193813	0.398587	0.277149	0.312007	0.572369	0.205241	0.371822	0.590109	0.455483	0.0945386	0.198713	0.130945	0.353821	0.276378	0.257762	0.696356	0.189983	0.344609
RPL31	0.101923	0.0594372	0.0660951	0.0468563	0.123817	0.167014	0.0158891	0.0490017	0.0576733	0.0540165	0.116719	0.0150148	0.0915867	0.0449019	0.0601829	0.00963863	0.308389	0.148532	0.0994858	0.0581675	0	0.0943275	0.033944	0.0374841	0.073351	0	0	0.0655315	0.142223	0.0764693	0.0774299	0.062784	0.0935163	0.0487906	0.0832308	0.0129402	0.0767662	0.0814761	0.0566817	0.133595	0.0560573	0.0431349	0.0848546	0.0861315	0	0.101081	0.0156194	0.0765422
TBC1D8	0.0996732	0.106094	0.147668	0.22415	0.114259	0.0538319	0.0887259	0.181465	0.0649558	0.159803	0.268726	0.0340362	0.188592	0.0807675	0.108579	0.0928841	0.705755	0.142404	0.0778423	0.079005	0.0692515	0.0763977	0.495411	0.058001	0.0603303	0.390664	0.254851	0.408076	0.122344	0.0759797	0.0724138	0.123386	0.17472	0.225879	0.372702	0.0733029	0.159687	0.0766001	0.169823	0.0348198	0.107956	0.435631	0.145398	0.0642321	0.00946215	0.130001	0.102518	0.0907055
CNOT11	0.0222418	0.00424795	0.0627815	0.00531557	0.0243672	0.0304149	0.022771	0.0147899	0.0798361	0.0228089	0	0.0122323	0.0500155	0.00592821	0.0280993	0.0440158	0	0.0484754	0.0267716	0.0324976	0.0471468	0.0223208	0.0173734	0	0.0322013	0	0	0.0618085	0.0309915	0.111265	0.0249224	0.0150154	0.0690111	0.051302	0.112261	0.0422898	0.0302927	0	0.00745243	0.0188521	0	0.0077257	0.0153848	0.0239287	0.179039	0.0413236	0.0290145	0.0117025
RNF149	0.142641	0.205611	0.0852243	0.101252	0.125822	0.0551965	0.123082	0.144019	0.165825	0.0921301	0.0506806	0.0962359	0.142898	0.17059	0.134262	0.0641221	0.120626	0.112557	0.118849	0.0567845	0.257852	0.147997	0.144264	0.139673	0.123881	0	0.213292	0.148167	0.142718	0.050759	0.114904	0.142021	0.180583	0.0885646	0.249376	0.14457	0.11826	0.27055	0.189878	0.158964	0.230147	0.0841144	0.109254	0	0.180709	0.0851903	0.0852572	0.308232
CREG2	0.126011	0.11031	0.0704629	0.0949497	0.0494561	0.0602671	0.104566	0.146224	0.106301	0.0188498	0.0571147	0	0.0277284	0.0724076	0.0907273	0.0520495	0.0931661	0.0995926	0.0255403	0.0555343	0.0541198	0.010079	0.0498941	0.0189767	0.0505963	0	0.0908424	0.0786026	0.122313	0.100913	0.110143	0.0161142	0.0854552	0.0167101	0.0834239	0	0.161733	0.0147328	0.017805	0.0551745	0.0977221	0.0236945	0.0708639	0.0581759	0.00946215	0	0.0673447	0.107799
RFX8	0	0	0	0	0.00959673	0.0435114	0	0.00508433	0	0.00492737	0	0.0653298	0.0105613	0	0.0120339	0.0260148	0	0.0172556	0	0.0143271	0	0	0.0312755	0	0.000547625	0	0	0.00592112	0.0133095	0.0240883	0.00282987	0.0194183	0.00972208	0.022635	0	0.105133	0.00403962	0.0202218	0	0	0	0.0219167	0	0.0187718	0	0	0.00106232	0.0447714
MAP4K4	0.450394	0.312362	0.284186	0.298323	0.500338	0.291852	0.333039	0.244425	0.225912	0.193602	0.1938	0.374098	0.331022	0.171902	0.167389	0.357681	0.288478	0.279247	0.424522	0.373884	0.375032	0.208861	0.216631	0.302538	0.255285	0.624508	0.508452	0.255764	0.287944	0.262129	0.248886	0.316931	0.335865	0.286593	0.242422	0.303729	0.31599	0.279738	0.226411	0.332539	0.262392	0.215085	0.189003	0.419133	0.33997	0.283286	0.178578	0.29134
IL1R2	0	0	0	0	0	0	0.0232653	0	0	0	0	0	0	0	0	0	0	0	0	0	0	0	0	0	0	0	0	0	0	0	0	0	0	0	0	0	0	0	0	0	0	0	0	0	0	0	0	0
IL1R1	0.20084	0.0674579	0.144799	0.140822	0.116204	0.115041	0.0431602	0.115823	0.0656529	0.217175	0.286195	0.522443	0.0710922	0.161706	0.136198	0.243677	0.192181	0.190499	0.135064	0.143307	0.0917219	0.259669	0.0388447	0.177217	0.249687	0.400632	0	0.410082	0.314025	0.352944	0.165142	0.363204	0.189265	0.672289	0.128045	0.120346	0.172478	0.0395096	0.228651	0.245078	0.0247691	0.263053	0.398855	0.145614	0.313685	0.200552	0.134156	0.0967064
IL1RL2	0.0205054	0	0.00490233	0	0	0	0	0.0191439	0.0384252	0.0154513	0	0	0	0	0.00103095	0	0	0	0	0	0.0278583	0.0113885	0.010405	0	0.00170797	0	0	0.0467272	0	0	0.0020496	0.0217501	0.0261747	0	0	0	0.00684064	0	0	0.0284142	0	0.00559388	0	0	0.164133	0	0	0.0265845
IL18R1	0.131553	0.0711754	0.0218171	0.0312769	0.112594	0.0414994	0.037902	0.104154	0	0.0957251	0.165598	0	0.0312482	0.0917159	0.00413522	0.0864993	0.288478	0.161445	0.119306	0.00838318	0	0.198657	0.0614433	0.0304226	0.0870348	0.420853	0.205618	0.170645	0.073443	0.0755907	0.0689322	0.174153	0.182252	0.072201	0.210369	0	0.115435	0	0.0740291	0.135869	0	0.104994	0.479425	0.0371686	0.122912	0.179604	0.0725585	0.18953
IL18RAP	0	0	0	0	0	0.0183668	0.00995936	0.0111727	0	0	0	0	0	0.00915331	0	0	0	0	0.0194335	0	0	0.0131478	0	0.269176	0.000297893	0	0	0.000146466	0	0	0.0444283	0.0229936	0.0056621	0.00544856	0	0.081327	0	0	0.133369	0.0561753	0	0	0.0393221	0	0	0	0	0
SLC9A4	0	0	0	0	0	0	0	0	0	0	0	0	0	0	0	0.0147944	0	0	0	0	0	0	0	0	0	0	0	0	0	0	0	0	0	0	0	0	0	0	0	0	0	0	0	0	0	0	0.00521721	0
SLC9A2	0.0660886	0.0099632	0	0.106503	0.068562	0	0	0	0	0.0269333	0.143296	0	0.00908223	0	0.0181215	0.0731279	0	0.0567322	0.0560735	0.037722	0.033372	0.0176655	0.166256	0.0991299	0.00867201	0	0	0.0958458	0.00895198	0.0153144	0.0130781	0.0440537	0.0207738	0.0334457	0.0598183	0.0828902	0.0155135	0	0.00106057	0	0	0.0418845	0.0287177	0.0113241	0	0	0.0892458	0.0487515
MFSD9	0	0	0	0.0187663	0.00836152	0	0	0.00357477	0.0311216	0.00142503	0	0.0150148	0.00492294	0.0105017	0.00991341	0	0	0.00598086	0	0.00289258	0	0.00229907	0.00458246	0	0.000707876	0	0	0.0167368	0.0187781	0	0.0133474	0	0.0280983	0.0014782	0	0	0.0120585	0	0.0300604	0	0	0.00862692	0	0	0	0	0.0264514	0
TMEM182	0.0201037	0	0.0280704	0.0192543	0	0	0.0333737	0.0122718	0	0.0251038	0	0	0.0659026	0.0206908	0.0351819	0	0	0	0	0.0260054	0	0.0320966	0.024611	0.0086879	0.0274207	0	0	0.0420212	0.0100577	0	0.0615202	0.0134957	0.00327272	0.0125227	0	0.0451886	0.0160735	0	0.0782295	0.0236945	0	0.0450316	0.00402558	0	0	0.0182846	0	0.0534009
POU3F3	0	0.00424795	0.0292678	0.0193295	0	0.0405689	0.0614373	0	0.00616599	0.0219221	0.0291602	0.0424582	0	0.0312874	0.00444692	0	0	0	0	0.0209827	0	0.00346091	0.0468541	0.045644	0.0167427	0	0	0.0307385	0.0526615	0.044431	7.88217e-05	0.0160709	0.0137809	0.0392364	0	0	0.00907424	0	0.0803047	0	0	0	0	0	0	0	0.00728383	0.0183872
MRPS9	0.0522827	0.0328741	0.0273484	0.0650182	0.14137	0.107038	0.0498042	0.111184	0.0479041	0.0887644	0.0153234	0.0201606	0.0403086	0.0836247	0.0894692	0.0932472	0	0.0557551	0.0419706	0.101534	0.0477275	0.0320131	0.0538083	0.0601199	0.0807051	0.330944	0	0.084546	0.121894	0.0503901	0.0990813	0.0757933	0.0590497	0.134019	0	0.0883596	0.0657285	0	0	0.0396105	0.0827861	0.0481859	0.0694294	0.0705613	0.107887	0.0801597	0.0675981	0.0872749
GPR45	0	0	0	0	0	0	0	0	0	0	0	0	0	0	0	0	0	0	0	0	0	0	0	0	0	0	0	0	0	0	0	0	0	0	0	0	0	0	0	0	0	0	0	0	0	0	0	0
TGFBRAP1	0.00476834	0.0390755	0.0215096	0.0106273	0.0809578	0	0	0.0736002	0.00105171	0.0311691	0	0.0223316	0.0598361	0.0167273	0.033423	0.057061	0.0839589	0.0776738	0.0231381	0.0184112	0.0491214	0.0136642	0.0121512	0.0328312	0.0104067	0	0	0.033607	0.0733493	0.0304451	0.0188462	0.0407684	0.0202809	0.0459871	0	0.00683694	0.0380776	0	0.0287803	0.0800691	0.215534	0.0484933	0.0199045	0	0	0.0358126	0.0312325	0.0471402
C2orf49	0.00476834	0	0.103242	0	0.114581	0.0183668	0	0.0265822	0.00105171	0.0220091	0	0.00905782	0.00473586	0.00838944	0.0295206	0.0231916	0	0.0692129	0.0274402	0.0069499	0	0.0159455	0.000496879	0.0236843	0.0114889	0.0254482	0.101673	0.0120376	0.0244964	0	0.0576203	0	0.0215967	0.0014782	0	0.0155252	0.0275696	0.0382173	0.0280503	0	0	0.0272613	0.0196729	0.0390954	0	0.0413236	0.0134184	0.0145297
FHL2	0	0.0855387	0.0674689	0.0210542	0.100341	0.159496	0.10913	0.130188	0.019634	0.247243	0.0429243	0.0978619	0.120418	0.111754	0.127422	0.0382514	0	0.217662	0	0.0756285	0.136715	0.147808	0.11482	0.0127072	0.0295985	0.194567	0.0588945	0.0287157	0.136901	0.095288	0.08098	0.11889	0.326914	0.0688563	0	0.0288626	0.0416334	0.541416	0	0.18947	0.297747	0.0830022	0.073055	0.114187	0	0.0612954	0.00315579	0.0216141
NCK2	0.139477	0.0740189	0.146181	0.156448	0.17004	0.157071	0.195782	0.171973	0.133709	0.182673	0.363742	0.0528933	0.166682	0.136013	0.129829	0.218352	0.0931661	0.231185	0.199452	0.111832	0.209379	0.103824	0.116571	0.157626	0.0916429	0.199734	0.144819	0.154406	0.0829262	0.211789	0.14794	0.135914	0.127117	0.182375	0.252328	0.0983114	0.165768	0.15096	0.118374	0.213687	0.110411	0.0850591	0.0619155	0.0888476	0.284133	0.0581282	0.134863	0.191804
UXS1	0.0191399	0.0823249	0.0763924	0.0454572	0.0968959	0.0814696	0.0853467	0.0307786	0.0881144	0.0807198	0.0105779	0.0133607	0.0207935	0.0465958	0.0744569	0.0459537	0.371301	0.0501381	0.0081778	0.0778333	0.0297702	0.0606815	0.0275296	0.0326049	0.0429653	0.184759	0	0.0269727	0.0467104	0.0626535	0.0400825	0.0178017	0.039524	0.0419838	0.0598183	0.0618872	0.06415	0	0.0681017	0.194377	0	0.0436974	0.0397198	0.0869037	0	0	0.0207379	0.125881
RGPD3	0	0	0.0615037	0.009245	0.0179911	0	0	0	0.0210132	0	0	0	0.00908223	0	0	0.0590085	0	0.00669153	0.0172853	0	0	0.00517828	0	0	0.0162721	0	0	0	0	0	0	0	0	0.0122313	0	0	0.00213221	0.035555	0	0	0	0	0	0	0	0	0.00140828	0.0309733
CD8B2	0.0192717	0	0.000323194	0.00277342	0.0136368	0	0.023819	0.0169515	0.00375004	0.0105041	0	0	0	0.000287592	0.0183809	0.00645609	0	0	0	0.0124548	0	0.0012089	0.044653	0.0691474	0.0167468	0	0	0.0068662	0.02126	0	0.00106865	0.0068599	0.00133687	0.00611037	0	0	0.00169788	0	0	0	0	0	0.0541063	0	0	0	0.0528628	0.0317224
ST6GAL2	0.0201037	0.00554307	0.00311146	0	0.0858466	0.075155	0	0.0501947	0.0210132	0.00655536	0.0527305	0	0.00880519	0.0642518	0.0367721	0.0485081	0	0.00418827	0.00700579	0.00900146	0.0199967	0.0356258	0.000212485	0.0135071	0.01437	0	0	0.0146259	0.00815397	0.0109454	0.0197926	0.0545444	0.0174587	0	0	0.00362388	0.0142037	0.0951601	0	0	0.0389794	0.0278348	0.0193387	0	0	0.0110285	0.0121918	0
RGPD4	0	0	0	0	0	0	0	0	0.00616599	0	0	0	0	0.00219629	0.00103095	0	0	0	0	0	0	0	0.00551305	0	0	0	0	0	0	0	0	0	0	0	0	0	0	0	0	0.0624538	0	0	0	0	0	0	0	0
SLC5A7	0	0	0	0	0	0	0	0	0	0	0	0	0	0	0	0	0	0	0	0	0	0	0	0	0	0	0	0	0	0	0	0	0	0	0	0	0	0	0	0	0	0	0	0	0	0	0	0
SULT1C2	0	0.0170286	0	0.00276354	0.0249239	0	0	0	0.01301	0	0	0	0.017313	0.01731	0	0	0	0.033866	0.0428001	0	0	0.00577397	0.0221525	0	0	0	0	0.0865006	0	0	0	0	0	0.0334337	0	0	0.00222622	0	0	0	0	0.130466	0.012712	0	0	0	0	0
SULT1C4	0	0.0447382	0.00762032	0.0154799	0.0629913	0.00919909	0	0.0395435	0.025967	0.0697483	0	0.0625426	0.0544935	0.0403885	0.0146444	0.00812987	0	0.0305922	0.0468042	0.0332363	0.0745962	0.0258915	0.0267438	0.0317231	0.0423357	0	0	0.00327082	0	0	0.0440101	0.0158182	0.00540902	0.0268926	0.0400372	0	0.0377557	0.079143	0.00387438	0	0	0.11515	0.0231034	0.013847	0	0	0.00660974	0.0237262
GCC2	0.121165	0.0496153	0.126192	0.182091	0.138537	0.213823	0.327586	0.170573	0.177084	0.126437	0.219971	0.153624	0.162316	0.132685	0.201775	0.268082	0.230955	0.235393	0.0921517	0.183424	0.221466	0.164787	0.140955	0.211176	0.114226	0.141271	0.128797	0.181403	0.253205	0.175677	0.153591	0.193535	0.136993	0.224719	0.540898	0.102317	0.204575	0.222216	0.312501	0.169629	0.253515	0.1487	0.159111	0.301878	0.181901	0.329196	0.0851255	0.180576
LIMS1	0.26614	0.168576	0.0946667	0.210946	0.198534	0.204415	0.283037	0.164575	0.154088	0.159505	0.309732	0.112886	0.218001	0.201732	0.154266	0.126449	0.291524	0.265366	0.212287	0.167828	0.172464	0.169026	0.205551	0.140511	0.153136	0.208715	0.063585	0.236366	0.278782	0.157564	0.179682	0.174068	0.152191	0.161537	0.240541	0.202967	0.204059	0.0225749	0.222857	0.135468	0.0958628	0.127459	0.255307	0.143722	0.0570675	0.240172	0.127017	0.279529
RANBP2	0.0997232	0.132758	0.1211	0.199699	0.209565	0.0978244	0.162811	0.136339	0.0948781	0.0594385	0.0790239	0.127989	0.108887	0.177376	0.177951	0.117689	0.100086	0.149892	0.119927	0.105856	0.230448	0.0720802	0.102608	0.105677	0.146198	0	0.302783	0.207524	0.176853	0.108429	0.12279	0.15265	0.163853	0.134051	0.0976538	0.192316	0.145997	0.259466	0.148435	0.099391	0.15738	0.210582	0.0633013	0.214151	0.250186	0.0659512	0.0732332	0.200578
CCDC138	0.122101	0.0189323	0.0128356	0.0192781	0.0803916	0.109545	0.0644554	0.0195487	0.0239004	0.0467135	0.0158054	0.0742967	0.0643785	0.0981504	0.0510421	0.0333065	0	0.0356395	0.0617231	0.0462732	0.0310396	0.0426155	0.0250896	0.0553578	0.0484722	0	0.217778	0.0465587	0.0611515	0.0871981	0.0432699	0.0758676	0.0352677	0.0540264	0.0928062	0.18964	0.022984	0.217713	0.0466188	0.0861782	0	0	0.0425456	0.0511287	0.0670155	0.0241664	0.0215834	0
EDAR	0	0	0	0	0	0	0	0	0	0	0	0	0	0	0	0	0	0	0	0	0	0	0	0	0	0	0	0	0	0	0	0	0	0	0	0	0	0	0	0	0	0	0	0	0	0	0	0
SH3RF3	0.05354	0.398376	0.248961	0.165695	0.141854	0.0623555	0.0678641	0.130414	0.140343	0.163074	0.475549	0.173775	0.0397321	0.431812	0.250038	0.12098	0.230955	0.207183	0.0834043	0.0505845	0.148838	0.280582	0.228832	0.123192	0.486119	0	0.252491	0.171034	0.251482	0.0988142	0.080673	0.129578	0.247813	0.183817	0.0613908	0.177529	0.0923432	0.204026	0.2342	0.23799	0.0733739	0.195726	0.143107	0.0575002	0.213245	0.0951413	0.142584	0.165032
SOWAHC	0	0.0705544	0	0.00367347	0	0.0181275	0	0.000104752	0.0627208	0.0390574	0	0.0133607	0	0	0.00782246	0	0	0	0	0.00895885	0	0.0132402	0.00245355	0	0.0348353	0	0	0	0	0	0.00561906	0	0.00782331	0.0418481	0	0	0.00205672	0	0	0	0	0.010348	0	0	0.0266938	0	0.000209039	0.00260631
RGPD5	0	0	0	0	0.023018	0	0	0	0	0	0	0	0	1.60464e-05	0	0	0	0	0	0	0	0	0	0	0	0.100174	0	0	0	0	0	0	0	0	0	0	0	0	0	0	0	0	0	0	0	0	0	0
AC013271.1	0	0	0	0.00790655	0	0	0	0	0	0	0	0	0	0.00608411	0	0.00751128	0	0	0	0.0101469	0	0.00967669	0	0	0	0	0	0	0	0	0	0	0	0	0	0	0	0	0	0	0	0	0.000313674	0	0	0	0	0
MALL	0.0183232	0.0713159	0.0309308	0	0	0	0	0.00591522	0	0	0	0	0	0.00826976	0.00163127	0.0196153	0	0	0	0	0	0.00522733	0	0	0.0192786	0	0	0.00156971	0.0239426	0.0249493	0.00550489	0	0.0132865	0.00115256	0	0	0.0116806	0	0	0	0	0.00855943	0.050817	0	0	0.00292154	0.00229221	0
NPHP1	0	0	0.00820113	0.0998898	0.0384525	0.0592472	0.0186681	0.0398615	0.0483578	0.0373684	0	0.0165159	0.0380828	0.0486451	0.0305015	0.0132458	0	0.054563	0.0669351	0.020272	0.0777274	0.0272449	0.00234788	0	0.0127193	0.100174	0	0.0847265	0.0278403	0.068961	0.0426891	0.0209574	0.0426851	0.0125076	0	0.0356018	0.0518198	0.0968508	0	0	0.139427	0.00206345	0.074628	0.0665223	0	0	0.018046	0.00392067
AC112229.3	0	0	0	0.0063051	0	0	0.00646029	0.00549734	0	0	0.0382902	0	0.035171	1.60464e-05	0	0	0	0.0185247	0	0.0420536	0	0.00334369	0.000422964	0	0	0	0	0.0127207	0	0.0179083	0	0.0127686	0.00148489	0	0	0	0.00748918	0.0299392	0	0	0	0	0.00781212	0.0253173	0	0	0	0
RGPD6	0	0	0	0	0	0	0	0	0	0	0	0	0	0	0.00744492	0.0147944	0	0	0	0	0	0	0	0	0	0	0	0	0	0.00747286	0	0	0	0	0	0	0	0	0	0	0	0	0	0	0	0	0	0
BUB1	0	0	0	0	0.01598	0	0.0419332	0.0100448	0	0	0	0	0	0.015773	0	0	0	0.00418827	0	0	0	0	0	0	0	0	0	0	0	0	0.00947887	0	0	0	0	0	0	0	0	0	0	0	0	0	0	0	0	0
ACOXL	0	0	0	0.00807793	0	0	0	0	0	0	0.0105779	0	0	0.00115928	0	0.00711397	0	0	0	0.011133	0.0112244	0.00532628	0	0.0150278	0.00700197	0	0	0	0.0165609	0	0	0	0	0.00534987	0	0	0.0188987	0	0.0331955	0	0.0560573	0	0	0.0285286	0	0	0.00558766	0
BCL2L11	0	0.0043109	0.00810805	0.0631235	0.0492599	0.153876	0.2101	0.0066985	0	0.00681314	0	0.0480482	0.00870863	0.0291749	0.0258215	0.0210674	0.120626	0.0247618	0.0348988	0.00720402	0	0.0184759	0.00688274	0	0.0437365	0	0	0.0185246	0.0118464	0.0194101	0.0240313	0	0.0205299	0.00331039	0.0598183	0.0356018	0.0238202	0.0202218	0.0319377	0.0442694	0	0.0486722	0.0252383	0.202645	0.0422419	0.0776436	0.0303215	0.0627931
ANAPC1	0.198802	0.109399	0.0866798	0.131889	0.0861742	0.0774076	0.0357367	0.0729316	0.0542923	0.0772073	0.0357925	0.0969377	0.0681853	0.0850961	0.121797	0.0850394	0.518802	0.13217	0.151669	0.101711	0.162652	0.0948662	0.0842689	0.0803598	0.0616652	0	0.255197	0.0950676	0.174926	0.14464	0.0985255	0.134579	0.0968685	0.14461	0.105281	0.100989	0.0639511	0.0225749	0.0780099	0.0548202	0.0661101	0.0412137	0.0801103	0	0.00946215	0.0337889	0.0247943	0.0676625
MERTK	0.211477	0.10772	0.054217	0.031634	0.0688358	0.0625962	0.0606487	0.148055	0.0800317	0.157372	0.140893	0.143129	0.0696131	0.128739	0.0912159	0.132041	0.274804	0.164709	0.0718603	0.120983	0.0340655	0.0766939	0.0920573	0.0666116	0.0460678	0	0.0780182	0.067029	0.19413	0.140301	0.107075	0.0646848	0.126802	0.130865	0.0285668	0.0485625	0.0841577	0.0815328	0.0389272	0.0885402	0.0581489	0.0285776	0.10964	0.165697	0.0570675	0.0393921	0.124049	0.151089
TMEM87B	0.207672	0.141465	0.0783751	0.0826363	0.111586	0.1369	0.0714093	0.123756	0.0658218	0.0638261	0.047444	0.106025	0.0555096	0.126562	0.0425523	0.145858	0.308389	0.188769	0.158303	0.0873293	0.0531603	0.100266	0.137284	0.080986	0.0305162	0	0.292662	0.124289	0.227878	0.192227	0.137431	0.291574	0.116572	0.103737	0.0183744	0.0422801	0.13751	0.0888156	0.116424	0.260046	0.0661101	0.070492	0.244225	0.0692394	0.0759553	0.0546308	0.064656	0.194878
FBLN7	0.0183232	0	0	0	0.00448177	0	0.01786	0.00985427	0.0118638	0.00230771	0	0	0.00492294	0.00216964	0.00600153	0	0	0	0	0	0	0.00321597	0.000778886	0	0.0103513	0	0	0.00476435	0	0.0160653	0.00267898	0.0238228	0.00599009	0	0	0	0.00919351	0	0	0	0	0	0.0397616	0.0416912	0	0.106918	0	0
ZC3H8	0.0424341	0.0215145	0.0443285	0.0645654	0.0682321	0.112969	0.015702	0.0607122	0.0199362	0.0266417	0	0.0174579	0.114334	0.0467598	0.0482535	0.0323055	0	0.00129805	0.0581508	0.048397	0.0185212	0.0208246	0.0319917	0.12049	0.0247185	0	0	0.0824764	0.0185491	0.0380768	0.0261197	0.0529064	0.0847338	0.0681907	0.10919	0.0751337	0.0372845	0.0951601	0.0636674	0.0382263	0	0.05252	0.0155645	0.10345	0	0.13371	0.058097	0.0725091
ZC3H6	0.134645	0.144908	0.0931701	0.0644172	0.238246	0.112507	0.0978047	0.161387	0.103059	0.062558	0	0.0548439	0.114194	0.0540197	0.112883	0.0622774	0	0.202858	0.0570038	0.134419	0.131249	0.0753323	0.124382	0.0850266	0.0545178	0.222111	0.140412	0.167148	0.190923	0.161237	0.0463874	0.111942	0.121244	0.136201	0.259701	0.0691179	0.0651579	0.0133284	0.108638	0.0817237	0.0247691	0.0719863	0.134419	0.0548829	0.180709	0.0921959	0.0923077	0.00754353
RGPD8	0	0	0.00727162	0	0.0253603	0.0246462	0.0394416	0.00580246	0	0.00142503	0.0291402	0	0	0.0017494	0.0186264	0	0	0.0181625	0	0.0180874	0.0250436	0.0187801	0.02279	0.00711506	0	0	0	0.00305571	0.0113964	0	0	0.0376931	0.025238	0.0339792	0	0	0	0	0	0	0	0.0515793	0.00781212	0.0439751	0	0	4.93187e-05	0
TTL	0.0576654	0.0872243	0.0899044	0.0729438	0.0392529	0.0669294	0.14016	0.0453261	0.0562823	0.0387123	0.124696	0.0697252	0.0467348	0.0272194	0.0606432	0.0247277	0.288478	0.156455	0.021982	0.039486	0.0873235	0.0331283	0.0594361	0.0170754	0.0216675	0	0.12452	0.0459118	0.0552369	0.108396	0.0691064	0.01229	0.0480988	0.0177143	0.0686661	0.0476166	0.060404	0.0717573	0.0113705	0.0610085	0	0.0288826	0.0280903	0.0481383	0.0570675	0	0.0474015	0.0365373
POLR1B	0	0	0.00554552	0	0	0	0.0192301	0.0063306	0	0.0136485	0	0	0.0293672	0.00453531	0	0	0.337592	0	0.0315614	0.0040116	0	0.0255977	0.00608982	0	0	0	0	0.0262327	0.00884853	0	0.00996461	0.000325588	0.00481743	0.0230003	0	0.0155969	0.00595196	0.0299392	0.017805	0	0	0.00499954	0	0	0	0	0.00983491	0.0137611
CHCHD5	0	0	0.00100746	0.00790655	0.003407	0	0.0212159	0.000104752	0	0	0	0	0.0194785	0.00856421	0.0214274	0	0	0.0217093	0.00836624	0	0	0.00306894	0.00355771	0	0.0124787	0	0	0.0226678	0	0.042422	0.0150844	0.00780429	0.011706	0.0312411	0	0.102688	0.0124892	0	0.0583397	0	0	0	0.030434	0	0	0	0.000253943	0.0101257
SLC20A1	0.170565	0.057755	0.0566353	0.082554	0.0523421	0.0842057	0.0531076	0.0796394	0.0591688	0.0277627	0.214219	0.0357438	0.0204746	0.0913483	0.0802834	0.0551683	0.231221	0.083858	0.0662929	0.0103018	0.0634452	0.030272	0.0239663	0.0285273	0.0864447	0.12719	0.380471	0.0338605	0.057665	0.0715393	0.0790374	0.0830956	0.056789	0.0767108	0.0962274	0.0892065	0.055789	0	0.00752769	0.201874	0	0.0374737	0.0390674	0.0113241	0	0.108232	0.0445156	0.0426932
NT5DC4	0	0	0	0	0	0	0	0	0	0	0	0	0	0	0	0	0	0	0	0	0	0	0	0	0	0	0	0	0	0	0	0	0.00328331	0	0	0	0	0	0	0	0	0	0	0	0	0	0	0
CKAP2L	0.0205054	0	0	0	0	0	0.00462696	0	0	0.00684764	0	0.0106797	0	0	0	0.00100618	0	0	0	0	0.0199798	0	0	0	0.00667465	0	0	0	0	0	0	0	0.000860927	0	0	0	0.00242791	0	0	0	0	0	0	0	0	0	0	0
IL1A	0	0	0	0	0	0	0	0	0	0	0	0	0	0	0	0	0	0	0	0	0	0	0	0	0	0	0	0	0	0	0	0	0	0	0	0	0	0	0	0	0	0	0	0	0	0	0	0
IL1B	0	0	0	0	0	0	0	0.0013713	0	0	0	0	0	0.00283448	0.0114062	0	0	0	0	0	0	0	0	0	0	0	0	0	0.00313521	0	0	0.0135555	0.00632999	0	0	0	0	0	0	0	0	0	0	0	0	0	0	0
IL36G	0	0	0	0	0	0	0	0	0	0	0	0	0	0	0	0	0	0	0	0	0	0	0	0	0	0	0	0	0	0	0	0	0	0	0	0	0	0	0	0	0	0	0	0	0	0	0	0
IL36B	0	0	0	0	0	0	0	0	0	0	0	0	0	0	0	0	0	0	0	0	0	0	0	0	0	0	0	0	0	0	0	0	0	0	0	0	0	0	0	0	0	0	0	0	0	0	0	0
IL1RN	0	0	0	0	0	0	0	0	0	0	0	0	0	0	0	0	0	0	0	0	0	0	0	0	0	0	0	0	0	0	0	0	0	0	0	0	0	0	0	0	0	0	0	0	0	0	0	0
PSD4	0	0	0	0.00628201	0	0	0.0217152	0.0122718	0	0	0	0.0407956	0.0354171	0	0	0	0	0	0.031673	0.013735	0	0.00175236	0	0	0.00026492	0	0	0.0118539	0	0	0.0156979	0	0	0	0	0.118587	0.0123996	0	0.0676575	0.011486	0	0	0	0	0	0	4.93187e-05	0
PAX8	0	0	0	0.0308971	0	0	0	0	0	0.0170526	0.0153833	0	0	0	0.0322311	0.00751128	0	0	0	0.000169	0	0.00320079	0.00551305	0	0	0	0	0	0.0297621	0	0	0	0.00272947	0.0177866	0	0	0	0	0	0	0	0	0.0172944	0	0	0	0	0.0156019
CBWD2	0	0	0.00117139	0.0386754	0.0391933	0	0.0936427	0.0378239	0	0.0235453	0.0623161	0.00677533	0.0389741	0.0236145	0.01012	0.0342586	0	0.0211209	0.0662769	0.00560262	0.0429397	0.0263999	0	0.0274995	0.0185268	0	0	0.0188068	0.00815397	0.044431	0.0391063	0.0365699	0.0131153	0.0357623	0.13503	0.0143379	0.064179	0.035555	0.0807187	0.107649	0.139427	0.0512593	0.0287177	0.00529337	0	0.0188915	0.0638382	0.103476
FOXD4L1	0	0	0	0	0	0	0	0	0	0	0	0	0	0	0	0	0	0	0	0	0	0	0	0	0	0	0	0	0	0	0	0	0	0	0	0	0	0	0	0	0	0	0	0	0	0	0	0
RABL2A	0	0.0134306	0.0284741	0.00628201	0.0230412	0	0.0588502	0.0384257	0.0118638	0.0381321	0	0.0271726	0.0166205	0.00543707	0.0479972	0.0409544	0	0.0752947	0.030595	0.040413	0.036921	0.0111331	0.00189987	0.0290933	0.0126815	0	0	0.013664	0.0423026	0.00507195	0.0106143	0.0132569	0.00784238	0.0144729	0	0.0494806	0.0176884	0	0.0431955	0.0603218	0	0.0116928	0.024496	0	0	0	0.00952626	0.0252962
SLC35F5	0.108012	0.158103	0.182959	0.106867	0.101256	0.143563	0.121655	0.15522	0.0739218	0.080141	0.0105779	0.0429374	0.106013	0.109381	0.0885918	0.0554861	0	0.170882	0.153716	0.127397	0.110629	0.0710338	0.0998647	0.0956701	0.111624	0.26771	0.059042	0.179791	0.12648	0.092741	0.104497	0.0995767	0.101009	0.0769694	0.0896275	0.0678908	0.0939437	0.115458	0.0362922	0.0914154	0.139427	0.103989	0.0849928	0.155918	0.161267	0.092741	0.0670292	0.17296
ACTR3	0.088967	0.189939	0.142247	0.167675	0.14631	0.157004	0.117965	0.0436338	0.192592	0.113777	0.177591	0.0568829	0.117958	0.141385	0.141288	0.157906	0.230955	0.228191	0.150559	0.104522	0.0918909	0.0861915	0.0846601	0.130523	0.184535	0.189007	0.214362	0.0956335	0.198788	0.185045	0.106187	0.0982629	0.10648	0.110706	0.0183744	0.15745	0.156099	0.0952947	0.287695	0.164637	0.356181	0.0720397	0.207862	0.181376	0.0921946	0.0980277	0.0736292	0.222273
DPP10	0.234079	0.311184	0.295445	0.420789	0.401172	0.282191	0.362004	0.381567	0.224975	0.150371	0.16734	0.151107	0.214533	0.388826	0.326297	0.414649	0.638449	0.514735	0.291002	0.412568	0.277096	0.353859	0.375707	0.22191	0.396291	0.373876	0.43533	0.361181	0.454336	0.47972	0.410477	0.293776	0.31256	0.212685	0.26357	0.299879	0.378587	0.263363	0.362811	0.354112	0.339202	0.208712	0.397393	0.318313	0.706961	0.415677	0.148368	0.15658
DDX18	0.0143319	0.0966837	0.156969	0.01606	0.16687	0.156874	0.0784063	0.0672546	0.0753043	0.0533845	0.0283485	0.0459727	0.0588575	0.0672025	0.0564156	0.0356833	0	0.107498	0.142819	0.031619	0.121342	0.0906079	0.0513013	0.0517684	0.0879157	0.0254482	0	0.110923	0.15992	0.12762	0.0576769	0.0838489	0.0954191	0.0483207	0.16366	0.049696	0.0683363	0.0999293	0.086255	0.088827	0.120463	0.0227673	0.0698805	0.145623	0.00946215	0.13067	0.050394	0.0654301
CCDC93	0.182897	0.132347	0.146763	0.0941084	0.145526	0.162462	0.106731	0.122242	0.0204424	0.0814986	0.0324647	0.0857696	0.142876	0.064714	0.0894773	0.0341032	0	0.10124	0.0725194	0.158322	0.175704	0.0603629	0.0631593	0.063921	0.0834931	0.253244	0.206681	0.135771	0.109153	0.0929972	0.0737867	0.0466063	0.0958592	0.0758243	0.0402954	0.130091	0.130679	0.126204	0.190401	0.0753436	0.120179	0.0722958	0.0834091	0.128652	0.166726	0.0923371	0.0944983	0.0904468
INSIG2	0	0.0454698	0.015523	0.0855661	0.100014	0.102691	0.00222328	0.0161797	0.01301	0.0205634	0.041877	0.0417007	0.00959243	0.0431819	0.0181327	0.0332753	0	0.0601752	0.0228658	0.053651	0.0155786	0.0272037	0.0094366	0.0263735	0.0430342	0	0	0.0828483	0.0597628	0.061838	0.0164087	0.0297973	0.0132864	0.0532681	0	0.00625513	0.0297369	0.0604417	0.00752769	0.0241908	0	0.0337914	0	0.0293356	0	0.0653008	0.0140191	0.097984
MARCO	0	0	0	0.00664067	0.00970504	0	0	0	0	0	0	0	0	0	0	0	0	0.0583983	0.00365165	0	0	0	0	0	0	0	0	0	0	0	0	0.0161304	0	0	0	0	0	0	0	0	0	0	0	0	0	0	0	0
C1QL2	0	0	0	0	0.0625991	0	0.0116278	0.00338745	0.0627208	0	0	0	0	0	0.0044127	0	0	0	0	0	0	0	0	0	0	0	0	0.0115987	0	0	0.00106865	0.0213103	0.0124857	0	0	0	0.00167959	0	0.0113705	0	0	0	0	0	0	0	0	0
STEAP3	0	0	0	0	0	0	0	0	0	0	0	0	0	0	0.00143446	0	0	0.017449	0	0	0	0.0039645	0	0	0	0	0	0.0174883	0	0	0.000293996	0	0	0	0	0	9.32482e-06	0	0.00664468	0	0	0	0.0032515	0	0	0	0.000991928	0
C2orf76	0.0558253	0.00672198	0.0205631	0.015023	0.0355751	0	0.0135538	0.00834232	0.00616599	0.0214266	0	0.00677533	0.0136994	0.02657	0.0661911	0.0397147	0.186491	0.032045	0.0126756	0.00600385	0.0474125	0.0123299	0.0256138	0	0.00345193	0	0.101673	0.0316829	0.0803393	0	0.0188853	0.0105093	0.0224067	0.036027	0	0.0124699	0.0262595	0	0.0733404	0	0	0.0306724	0.0513602	0	0	0	0.0281686	0.0218539
DBI	0.00537416	0.0054812	0.00943752	0.0579425	0.0430081	0.140092	0.159331	0.0217461	0.0213933	0.0111952	0	0	0	0.0312924	0.0842008	0	0	0.00129805	0.0522108	0.0558402	0	0.0400702	0.00524147	0.0387996	0.0293079	0	0.217778	0	0.0169495	0.0160653	0.0494435	0.0383164	0.0775981	0.0128823	0	0	0.0828819	0	0.0184517	0.0427378	0	0.033549	0.0185604	0	0.00946215	0	0.0127788	0.0322883
TMEM37	0	0	0	0.0199317	0	0	0	0	0	0.00285187	0	0	0	0	0.000760053	0.00963863	0	0	0	0.00777325	0	0	0.00458905	0	0	0	0	0	0	0	0.00444749	0	0.00271352	0	0	0	0.0019804	0	0	0	0	0	0.00804118	0	0	0	0.0016029	0
SCTR	0	0	0	0.000778577	0	0	0	0	0	0	0	0	0	0	0	0	0	0	0	0	0	0	0	0	0	0	0	0	0	0	0.00624975	0.0124904	0.00950929	0	0	0	0	0	0	0	0	0	0	0	0	0.0241664	0	0
CFAP221	0.0259582	0	0.00727162	0.00442138	0.0487776	0.0439324	0.010509	0.028776	0	0	0	0	0.010056	0.0144265	0.010727	0.0654638	0	0.00598086	0	0.023964	0.00825474	0.014282	0.0210152	0	0.0431956	0.0477323	0	0.0493814	0.0136637	0.0170588	0.0594497	0	0.037584	0.0221599	0	0	0.0021143	0	0.00664468	0.0341991	0	0.0157504	0.0684603	0	0	0.0247262	0.000898506	0
TMEM177	0	0.035964	0.00530304	0.00326126	0	0.0435114	0	0	0	0	0	0	0	0	0.00296229	0	0	0	0.0156098	0	0	0.00230789	0.000918592	0	0.000642901	0	0	0.00613528	0.0108296	0	0.00579195	0.00831546	0	0.014324	0	0	0.000188893	0	0	0.0263339	0	0	0	0	0	0	0.00132574	0
PTPN4	0.0899357	0.208337	0.113538	0.219284	0.304065	0.41483	0.177572	0.194803	0.163818	0.145851	0.142518	0.162274	0.116316	0.0607116	0.217774	0.334035	0	0.291987	0.217361	0.207284	0.148093	0.0848821	0.128112	0.176088	0.197551	0.26054	0.111353	0.112994	0.177475	0.189521	0.231601	0.264083	0.138059	0.17649	0.230371	0.26447	0.187408	0.064645	0.205877	0.230126	0.216248	0.11513	0.151806	0.136371	0.433265	0.0829352	0.105979	0.0982841
EPB41L5	0.141699	0.0296956	0.094793	0.0652126	0.0802502	0.217045	0.0361859	0.158379	0	0.109528	0.0346478	0.0677319	0.0664927	0.0619001	0.0631414	0.13591	0.419506	0.11974	0.0912079	0.139416	0.0997673	0.0886482	0.127429	0.0358718	0.0886414	0	0.111285	0.170219	0.213465	0.198613	0.127718	0.0476096	0.0880219	0.102979	0.0821694	0.154013	0.109583	0.0395096	0.209324	0.0991713	0.257834	0.124123	0.0894765	0.0640662	0.0670155	0.142295	0.0335763	0.0706701
TMEM185B	0	0	0	0.0266738	0.00755246	0	0	0	0	0	0	0	0.00971241	0	0	0	0	0	0	0	0	0.00515297	0.000212485	0	0	0	0	0	0	0	0.00746355	0.0068599	0.000151955	0	0	0.0786389	0	0	0.0173305	0	0	0	0	0.0422153	0	0	0.000828086	0
RALB	0.0222418	0.101336	0.00535622	0.0158901	0.0408084	0	0	0.0763016	0.0135333	0.0620334	0.0346478	0.0106797	0.0632694	0.012276	0.0376118	0.0482078	0	0	0.0100426	0.054827	0.0297702	0.065513	0.0252377	0.0160329	0.066404	0.126619	0	0.0194819	0.00646966	0.0367372	0.0453686	0.0559368	0.0276642	0.0311354	0.0183744	0.0335379	0.0921855	0.0862785	0.0356697	0.140266	0	0.000981746	0.0443308	0.0812262	0.0266938	0.0216544	0.0402727	0.0455261
INHBB	0	0.035964	0	0.0159515	0	0	0	0.00580246	0	0.0127688	0	0	0	0	0	0	0	0	0.0201194	0	0	0.00399462	0.0105145	0	0	0	0	0.00171275	0	0	0.00190552	0	0	0.0104097	0	0	0.00264505	0.0580271	0.0750636	0	0	0	0.0152629	0	0	0	0	0.0105932
GLI2	0.114259	0.0104003	0	0.140525	0.0303763	0	0.0662321	0.0341775	0.00616599	0.0197136	0.0162945	0	0.0620201	0.0725533	0.0196625	0.00986481	0	0.0327761	0	0.036441	0	0.0180845	0.144182	0	0.00094283	0	0	0.0661682	0	0.0200835	0.00333453	0.00565103	0.0237631	0.019817	0.0285668	0.00727156	0.0194239	0	0	0	0	0.023935	0.00781212	0.0274333	0	0	0.000209039	0
TFCP2L1	0.0205054	0	0	0	0	0	0	0	0	0	0	0	0	0	0	0	0	0	0	0	0	0.00901742	0	0	0	0	0	0	0	0	0.0086472	0	0	0	0	0	0	0	0	0	0	0	0	0	0	0	0	0
CLASP1	0.160451	0.439343	0.257233	0.289234	0.379037	0.289587	0.317465	0.253792	0.12818	0.192776	0.18504	0.298419	0.26918	0.230851	0.210002	0.363338	0.0839589	0.347387	0.417176	0.268362	0.227513	0.203458	0.207042	0.251716	0.274358	0.161111	0.198568	0.350872	0.379162	0.212955	0.287249	0.194769	0.232145	0.282234	0.324457	0.203321	0.273523	0.180433	0.248734	0.378806	0.403652	0.305792	0.371853	0.527764	0.549025	0.421687	0.181438	0.293288
NIFK	0.0205054	0	0.0205519	0.00257382	0	0.0183668	0.0730042	0	0.00105171	0.0161033	0	0.0122323	0.0143592	0.0419292	0.0287534	0	0	0.00946809	0.022609	0.0261511	0	0.0257193	0	0	0.0192879	0	0	0.0141198	0	0.0669716	0.00744926	0.0223873	0.027971	0.0492732	0.133151	0.105133	0.00215382	0	0.0364881	0.0142296	0.0239143	0.00873385	0.0131898	0	0.119955	0	0.00140828	0.0341602
TSN	0.0461414	0.0557558	0.0356337	0.0748551	0.0759558	0.0989765	0.0955749	0.0683109	0.0199618	0.0741865	0	0.00334506	0.0352097	0.0730709	0.0492721	0.0107025	0	0.0169611	0.0179585	0.0317129	0.0794863	0.0289047	0.00630219	0.00974358	0.041242	0.0266131	0	0.0439906	0.0672764	0.0625061	0.0424526	0.0295376	0.041692	0.0416892	0.0936157	0.00401668	0.0208492	0.0480735	0.0424527	0.0382413	0.0560573	0.0415956	0.0368575	0.0228095	0	0.00928111	0.0318478	0.014135
CNTNAP5	0.142253	0.0583854	0.0972622	0.112894	0.15423	0.118103	0.0962292	0.131859	0.0557506	0.0438054	0.0848353	0.0770252	0.0593967	0.0872417	0.151931	0.0472004	0.306382	0.148199	0.0728855	0.139907	0.245728	0.0667454	0.114697	0.0639718	0.242095	0.297472	0.185166	0.154132	0.182009	0.0948112	0.133945	0.128931	0.111559	0.0434611	0.0247066	0.0334717	0.152556	0.128345	0.164416	0.0628431	0.210441	0.0702126	0.0796912	0.231406	0.404256	0.0497163	0.133206	0.0711142
GYPC	0	0.0504137	0.136745	0.0489481	0.0147711	0.0572311	0.133439	0.0430311	0.0920879	0.0761864	0.0153833	0.0833981	0.00880519	0.0680799	0.0270311	0	0	0.0695538	0.0213048	0.0132231	0.0386379	0.0469998	0.11458	0.0644451	0.0663053	0	0	0.0260527	0.0732816	0.0325854	0.0747338	0.0178009	0.0510996	0.0669471	0	0	0.0371578	0	0.0729263	0.0507595	0.129262	0.0681383	0.00867396	0.0128187	0.0266938	0.0869752	0.0111409	0.0719176
TEX51	0	0	0	0	0	0	0	0	0	0	0	0	0	0	0	0	0	0	0	0	0	0	0	0	0	0	0	0	0	0	0	0	0	0	0	0	0	0	0	0	0	0	0	0	0	0	0	0
BIN1	0.103937	0.170964	0.0515933	0.065146	0.0366619	0.0154714	0.157461	0.0805791	0.00105171	0.020277	0.0433075	0.0501547	0.0843717	0.0553777	0.0992454	0.0478034	0	0.0568439	0.067176	0.0512259	0.0514589	0.0284134	0.0594118	0.0877079	0.0636417	0	0	0.0559885	0.0263226	0.0680377	0.0763633	0.0615506	0.11882	0.021606	0.0402954	0	0.0596779	0.028081	0.0699851	0.153869	0.0661101	0.0706779	0.0370278	0.0561133	0.00946215	0.0241664	0.0185121	0.0900721
CYP27C1	0	0	0	0	0	0	0	0	0	0	0	0	0	0	0	0	0	0	0	0	0	0	0	0	0	0	0	0	0.0107929	0	0	0	0	0	0	0	0	0	0	0	0	0	0	0.0187718	0	0	0	0
ERCC3	0.0205054	0.0539554	0.0092136	0.0228299	0.0389448	0	0.0516837	0.0723588	0.0549863	0.0139615	0	0.0340589	0.0840313	0.085012	0.0505345	0.0155744	0.122707	0.0505341	0.0335575	0.0443333	0.0402507	0.0454658	0.133792	0.0438036	0.0583211	0.131927	0	0.0180049	0	0.0732817	0.0611575	0.0443419	0.0455326	0.0537726	0	0.0736114	0.01768	0.0688099	0.0113705	0.0655898	0.243085	0.00290088	0.00113414	0.0828464	0	0.0610367	0.0510117	0.0862995
MAP3K2	0.206487	0.153157	0.234977	0.244204	0.0661185	0.167691	0.144283	0.0992434	0.0331789	0.182905	0.1923	0.176681	0.122445	0.201225	0.18152	0.226626	0.291524	0.20576	0.21989	0.213598	0.311449	0.123553	0.159852	0.14174	0.196601	0.286449	0.0780182	0.171717	0.163413	0.201654	0.226977	0.145544	0.132658	0.18951	0.324982	0.243934	0.108292	0.14764	0.14762	0.154605	0.509107	0.159898	0.179578	0.280852	0.156874	0.13282	0.097604	0.192641
PROC	0	0	0	0	0	0	0	0	0	0	0	0	0	0	0	0	0	0	0	0	0	0	0	0	0	0	0	0	0	0	0	0	0	0	0	0	0	0	0	0.0532353	0	0	0	0	0	0	0	0
IWS1	0.176067	0.0513503	0.1187	0.0911192	0.0974025	0.0880375	0.140278	0.139597	0.0888611	0.101997	0.101344	0.101311	0.0960343	0.0538614	0.117348	0.0314634	0.100086	0.109765	0.184078	0.126623	0.0826019	0.070342	0.110433	0.132019	0.0885091	0.0254482	0.213768	0.132103	0.0664418	0.15098	0.108503	0.0546311	0.0698461	0.0851287	0.0888478	0.0961413	0.110939	0.0877523	0.171273	0.0614834	0.340301	0.116721	0.179967	0.150125	0.430068	0.171105	0.0816741	0.170392
MYO7B	0.00537416	0	0	0	0	0	0	0	0	0	0	0	0	0.0041447	0	0	0	0	0	0	0	0.00977616	0	0	0	0	0	0	0	0	0	0	0	0.00292805	0	0	0	0	0	0	0	0	0	0	0	0	0	0
LIMS2	0.142599	0.122547	0.0998206	0.111458	0.148708	0.0341777	0.023819	0.0335859	0.273984	0.0463029	0.315844	0.0277487	0.0939012	0.0926184	0.166818	0.150323	0.100086	0.159881	0.185163	0.11569	0.0401543	0.191131	0.118904	0.135886	0.214835	0.298109	0.23237	0.0289401	0.154535	0.0764298	0.108141	0.127623	0.120385	0.175976	0.0501675	0.152677	0.107856	0.0383406	0.0515519	0.0571019	0.287324	0.0715436	0.174045	0.0832684	0.109916	0.228194	0.159586	0.0674499
GPR17	0	0	0.00532917	0.025733	0	0	0	0	0	0.0106099	0	0	0	0	0	0	0	0	0.023167	0.00289258	0	0.00166238	0	0.0247732	0	0	0	0	0	0	0	0	0	0	0	0	0	0	0	0	0	0	0.000875216	0	0	0	0.00110168	0
WDR33	0.152259	0.111696	0.115172	0.183865	0.13695	0.150093	0.121347	0.12527	0.178814	0.0965456	0.248757	0.21009	0.13058	0.129784	0.144038	0.333654	0.284922	0.118484	0.1568	0.112433	0.172922	0.0877034	0.102732	0.128726	0.122188	0.195641	0.0997288	0.139514	0.120225	0.178185	0.0945297	0.070835	0.103829	0.0940395	0.171179	0.171864	0.142188	0.199801	0.167011	0.186247	0.311985	0.151595	0.0782197	0.100732	0.412589	0.0707252	0.122088	0.0757049
SFT2D3	0	0	0.00787872	0	0.0111282	0	0	0	0.0384252	0	0	0	0.00473586	0.00363032	0.00449806	0	0	0	0	0.00321071	0	0	0.0145512	0	0.00847576	0	0	0	0.0133095	0	0.00638064	0.0165233	0.00567847	0	0	0	0.00945763	0	0	0.0181759	0	0	0.00515685	0	0	0	0.0013176	0.00489349
POLR2D	0	0.0043109	0.00837859	0.0117151	0.010096	0	0.040767	0.0118952	0.00375004	0.0207954	0.0623161	0.0120215	0.0128835	0.0280132	0.0155194	0	0	0	0.0660699	0.00602587	0	0.00602377	0.00161533	0	0.00736067	0	0.063585	0.00840972	0.0295849	0.0778956	0.0108344	0.0422021	0.0157635	0.0129689	0	0	0.00732366	0	0.00106057	0.0709438	0	0.0294153	0	0.0686858	0	0.00698555	0.0146847	0.0291317
AMMECR1L	0.102594	0.0225468	0.0194412	0.0248423	0.0122019	0	0.0150354	0.0546858	0.0554338	0.0224356	0.0162945	0	0.067569	0.00233544	0.0172175	0	0	0.0504637	0.009366	0.0292909	0.0381627	0.0258846	0.00708157	0.0278497	0.0330179	0	0	0.00956778	0.0459607	0	0.0334605	0.045545	0.0614705	0	0	0.0167887	0.0570487	0.0418372	0	0.108328	0	0.00746218	0.0536147	0	0	0.0970889	0.00246626	0.0512742
SAP130	0.135167	0.018825	0.00872045	0.0688827	0.0756451	0.0712914	0	0.0325755	0.0157622	0.0870418	0.137046	0.0488023	0.0252884	0.0490698	0.0435408	0.0927035	0	0.0546197	0.0620666	0.100904	0.0725106	0.0220439	0.0415517	0.033732	0.0557672	0.100174	0.059042	0.0505865	0.0502844	0.0293541	0.0354908	0.0176613	0.0576359	0.0552644	0.275506	0.181103	0.0627263	0.0705013	0.11626	0	0.0429505	0.0717877	0.0521417	0.0379872	0	0.0182846	0.0424798	0.0343432
UGGT1	0.159437	0.0887759	0.0623979	0.140397	0.0491797	0.0500597	0.101992	0.0552204	0.109999	0.0463486	0.22109	0.0919422	0.0380562	0.0597823	0.0724414	0.065258	0.122707	0.102993	0.0470641	0.112719	0.0703741	0.0470633	0.0296465	0.0873331	0.085185	0.0254482	0.194459	0.0488986	0.060929	0.0936107	0.0452356	0.0529229	0.0681771	0.0617926	0	0.138128	0.0657269	0.253356	0.0578306	0.139368	0.0677363	0.0594316	0.0690857	0.0626613	0.238994	0.0612278	0.072366	0.0760246
HS6ST1	0	0.00428135	0.0348421	0.0566135	0.0566941	0.0326779	0.0611614	0.133014	0	0.0498978	0.0153234	0.0637424	0.0478028	0.0527809	0.0784125	0.0224917	0.186491	0.0783395	0.031204	0.00977826	0.0756678	0.0372183	0.0251221	0.0337582	0.0151766	0	0	0.0524137	0.0497038	0.103299	0.118746	0.025702	0.043458	0.036407	0.0832308	0.0680662	0.106295	0	0.108583	0.0357076	0.0737466	0.0582544	0.0229005	0	0	0.0251665	0.043351	0.0385125
RAB6C	0	0	0.0181446	0	0	0	0	0.0369611	0	0	0	0	0	0	0	0	0	0	0	0	0	0	0	0	0	0	0	0.00352672	0	0	0	0	0	0	0	0	0	0	0	0	0	0	0	0	0	0	0	0
POTEF	0	0	0	0	0	0	0	0	0	0	0	0	0	0	0	0	0	0	0	0	0	0	0	0	0	0	0	0	0	0	0	0	0	0	0	0.0278942	0	0	0	0	0	0	0	0	0	0	0	0
CCDC74B	0	0	0	0	0	0	0	0	0	0	0	0	0	0	0	0	0	0	0	0	0	0	0	0	0	0	0	0.0076702	0	0	0	0	0.00838812	0.00550911	0	0	0.00610713	0	0	0	0	0	0	0	0	0	0	0
SMPD4	0.0457666	0.154133	0.0139147	0.0250473	0.0985775	0.127998	0.0305789	0.127135	0.100269	0.0238301	0.112535	0.0384346	0.0280438	0.0836014	0.0554986	0.0597665	0	0.121902	0.0593597	0.076267	0.0401987	0.0359388	0.00936839	0.0898966	0.0769519	0	0	0.078106	0.0488545	0.0416711	0.085429	0.0627596	0.0555677	0.0210366	0.11304	0.0729382	0.0683165	0.0692114	0.0454572	0.069546	0.0661101	0.024808	0.0367969	0.117914	0.0881033	0.0109266	0.0611797	0.0908173
MZT2B	0.0712243	0.0393526	0.0291962	0.0734174	0.111158	0.0958541	0.129386	0.115087	0.040963	0.0250357	0.171434	0.101245	0.0927984	0.126725	0.131973	0.0774451	0	0.0268427	0.0170452	0.0557286	0.0489628	0.0287063	0.0275731	0.0135071	0.058202	0	0	0.0635915	0.0611391	0.0500074	0.112245	0.030903	0.0743954	0.117127	0.368934	0.02433	0.148194	0.0829481	0.115384	0.0778296	0.0996858	0.0785844	0.175756	0.0748982	0.13727	0.13276	0.0672476	0.0774699
TUBA3E	0	0	0	0	0	0	0	0	0	0	0	0	0	0	0	0	0	0	0	0	0	0	0	0	0	0	0	0	0	0	0	0	0	0	0	0	0	0	0	0	0	0	0	0	0	0	0	0
CCDC115	0	0.0425486	0.0378723	0.0247147	0.0159337	0	0.0147753	0.0053145	0.01301	0	0.0305494	0	0.00446242	0.0270131	0.0247513	0.0214465	0	0.0668335	0.00569748	0.00837712	0.0297702	0.00993575	0.00737579	0	0.0234994	0	0	0.0027337	0.0569833	0.00747286	0.0113419	0	0.00469762	0.0480608	0	0.0137793	0.0328992	0.0272499	0	0	0	0	0.0606101	0	0	0.0181528	0.00179576	0.00545678
IMP4	0.0397022	0	0.00256627	0	0	0	0.0223656	0.000104752	0.0385688	0.00369107	0.0291402	0.0150148	0.0153544	0.0303094	0.0111864	0.00100618	0	0	0.0320938	0.00162481	0	0.00770922	5.52304e-05	0.0277194	0.004372	0	0	0.00826602	0.00400253	0.0109454	0.0503152	0.0274904	0.0169739	0.0530894	0	0.0165204	0.0136182	0	0.0459227	0.0105651	0.135228	0.00126895	0.00113414	0	0.0266938	0.00979873	0.0219209	0.0101257
PTPN18	0.137667	0.0054812	0.0239983	0.0511189	0.00448177	0.0547437	0.0481522	0.0782353	0.0217617	0.0138694	0.024767	0.0217459	0.0625305	0.000520458	0.0580179	0.093593	0	0.0254091	0.112365	0.054184	0	0.0402306	0.02383	0.0407827	0.0573672	0.0860485	0	0.0219137	0.0393736	0.0835156	0.0380202	0.0132379	0.0676888	0.0173775	0.118618	0	0.0431558	0	0.0420952	0.0429588	0.0247691	0.0122336	0.0186604	0.0323535	0.327165	0.129953	0.0146315	0.0269615
POTEI	0	0	0	0	0	0	0	0	0	0	0	0	0	0	0	0	0	0	0	0	0	0	0	0	0	0	0	0	0	0	0	0	0	0	0	0	0	0	0	0	0	0	0	0	0	0	0	0
CFC1B	0	0	0	0	0	0	0	0	0	0	0	0	0	0	0	0	0	0	0	0	0	0	0	0	0	0	0	0	0	0	0	0	0	0	0	0	0	0	0	0	0	0	0	0	0	0	0	0
CFC1	0	0	0	0	0	0	0	0	0	0	0	0	0	0	0	0	0	0	0	0	0	0	0	0	0	0	0	0	0	0	0	0	0	0	0	0	0	0	0	0	0	0	0	0	0	0	0	0
POTEJ	0	0	0	0	0	0	0	0	0	0	0	0	0	0	0	0	0	0	0	0	0	0	0	0	0	0	0	0	0	0	0	0	0	0	0	0	0	0	0	0.0167704	0	0	0	0	0	0	0	0
AMER3	0	0	0	0.0280001	0	0	0.00946916	0	0	0	0	0	0	0.0025995	0.00305937	0	0	0	0.0266921	0.0140969	0	0	0.0210152	0	0.00229485	0	0.059042	0.000704507	0	0	0.0167538	0.0161304	0.00569292	0	0	0	0.0066289	0	0	0	0	0	0	0	0	0.0413236	0	0.014131
ARHGEF4	0.00963364	0.0428376	0.0148319	0.0713035	0.0172022	0.0363665	0.0491773	0.00623773	0.0443263	0.0149547	0	0.0417007	0.054914	0.00868716	0.0723602	0.0229206	0	0.064138	0.0338162	0.0306101	0.0224286	0.0112802	0.0140871	0.0101282	0.0491586	0	0.0780182	0.0493952	0.0353473	0.0271538	0.0630819	0.0166237	0.105824	0.0174266	0	0.126256	0.0305096	0	0	0.0408512	0	0.00494414	0.00116057	0.0664961	0	0.104029	0.000805866	0.00545678
FAM168B	0.049394	0.0256535	0.0541747	0.0912114	0.0296964	0.0690731	0.0631793	0.0690859	0.160203	0.0587586	0.0444571	0.0968411	0.0662333	0.167272	0.0775497	0.0555838	0	0.115454	0.096005	0.0850982	0.118777	0.0680497	0.0782062	0.060623	0.122334	0	0.184821	0.0864375	0.103234	0.0262978	0.0691657	0.0475274	0.0942991	0.108858	0.0928062	0.0618152	0.123678	0.0316224	0.108144	0.0626055	0.0239143	0.0894575	0.0498617	0.0654526	0.0422419	0.0669444	0.0442254	0.121494
PLEKHB2	0.0181319	0.0978905	0.115317	0.0861291	0.120692	0.120533	0.0621041	0.0718335	0.0402187	0.0690974	0.154925	0.0659782	0.132449	0.105926	0.0506047	0.119004	0	0.0139597	0.0879975	0.0288138	0.0621161	0.0367375	0.0536635	0.0408115	0.0969778	0.0254482	0.288267	0.0446369	0.0738839	0.0931817	0.133605	0.0551712	0.0917839	0.0419503	0.160409	0.079937	0.0898663	0.13378	0.0578094	0.0179335	0	0.0451642	0.062298	0.0407436	0.00946215	0.0109266	0.0227281	0.101613
RAB6D	0	0	0	0	0	0	0	0	0	0	0	0	0	0	0	0	0	0	0	0	0	0	0	0	0	0	0	0	0	0	0	0	0	0	0	0	0	0	0	0	0	0	0	0	0	0	0	0
MZT2A	0.0286667	0.0134306	0.0513231	0.0504833	0.0476098	0	0.0527827	0.0366412	0.0248984	0.0499119	0.0542817	0	0.0829729	0.0265873	0.035085	0.0833979	0.262561	0.0852826	0.0250961	0.0632582	0.0816841	0.0178992	0.0636884	0.0204693	0.0502449	0	0	0.00807152	0.00313521	0.0286647	0.0557239	0.030269	0.0465824	0	0	0.0184703	0.0582183	0.0202218	0.0364085	0.0678425	0.0389794	0.0482622	0.00825578	0.181468	0	0.0182846	0.0107898	0.0273621
TUBA3D	0	0	0	0	0	0	0	0	0	0	0	0	0.00288319	0	0.00368152	0	0	0	0	0	0	0	0	0.0107423	0.00377404	0	0	0	0	0	0	0	0	0	0	0	0	0	0	0	0	0	0	0	0	0	0	0
CCDC74A	0	0.00554307	0	0	0	0	0.0125468	0.000104752	0	0.0317635	0	0	0	0.00503669	0.000587621	0	0	0.00946809	0.0266921	0.00376904	0.0266541	0.0116403	0.0088959	0.0107423	0	0	0	0	0	0.0297666	0	0.0238228	0	0	0	0.0342249	0.0121102	0	0	0.0111071	0	0	0	0	0	0	0.0264688	0
ANKRD30BL	0.0902062	0.0586072	0.0380925	0.0727634	0.0800514	0.0541007	0.153802	0.0903603	0.0525476	0.029695	0.024767	0.0220743	0.0907571	0.0391827	0.058359	0.0494233	0.159184	0.116735	0.0375799	0.133468	0.0835443	0.0498221	0.10643	0.0463056	0.0978557	0.0712713	0.242777	0.0938376	0.123757	0.128386	0.0901101	0.0463566	0.0537088	0.0291061	0	0.037167	0.0969269	0	0.0598075	0.0888878	0.0438159	0.0638443	0.0449656	0	0.265671	0.0497163	0.147377	0.100717
GPR39	0	0.0169754	0.00027603	0	0	0	0	0	0	0	0	0	0	0	0	0.0174701	0	0	0.037774	0	0.0170626	0	0.00162909	0.0121046	0	0	0	0.0193158	0.00105098	0	0	0	0.00130008	0.0658233	0	0	0	0	0	0	0	0.0227249	0	0.0239287	0	0	0.000695322	0
LYPD1	0	0.0259939	0.00521521	0	0.00655709	0.0459601	0.0284625	0.000390446	0.00375004	0.00369107	0	0	0.0284511	0.000955419	0.00320959	0.0262707	0	0	0.0066187	0.0223003	0.0150881	0	0	0	0.000157214	0	0	0	0	0	0.00557206	0	0.0050252	0	0	0	0.000146641	0	0	0	0	0	0.00129321	0	0	0.0182846	4.93187e-05	0
NCKAP5	0	0.0082134	0.143762	0.160173	0.0301641	0.056713	0	0.0293945	0.0239004	0.0598781	0	0.0298891	0.0242121	0.0802066	0.0689581	0.113471	0	0.126151	0.0250203	0.0883846	0	0.0260215	0.154557	0.102178	0.0801486	0	0.233234	0.114598	0.0687281	0.0512455	0.0325582	0.0312691	0.0414698	0.0454275	0.0501675	0.0626645	0.0407779	0.0147328	0	0	0	0.00472058	0.112807	0.20488	0.0422419	0.113856	0.0513634	0.0584377
MGAT5	0.276305	0.280106	0.29129	0.375527	0.4177	0.378407	0.466644	0.403755	0.144732	0.299613	0.315629	0.549998	0.403664	0.214857	0.2077	0.377515	0.439341	0.339055	0.327932	0.246655	0.1524	0.305496	0.226694	0.322891	0.350874	0.22875	0.368909	0.279503	0.391447	0.404011	0.237694	0.201259	0.215927	0.384332	0.334036	0.440982	0.311607	0.452713	0.217767	0.324754	0.278319	0.248883	0.295895	0.21769	0.600603	0.378373	0.21172	0.318718
TMEM163	0	0.00292872	0.00689477	0.069867	0	0	0.0336535	0.0106213	0	0.0100758	0	0	0.0100317	0.00868569	0.0159578	0	0	0	0.0455263	0.016566	0.0112244	0.0201878	0.00162909	0.0506049	0.0605269	0	0.146628	0.0495166	0.0409025	0	0.0256551	0.0618065	0.0327327	0.0209255	0	0	0.0287604	0	0	0	0	0.00290088	0.0627606	0	0	0.0110285	0	0.0210655
ACMSD	0	0.00959615	0.00197109	0.00613943	0	0	0	0	0	0	0	0	0	0	0	0	0	0	0	0.00168871	0	0	0	0	0	0	0	0.00599972	0	0	0	0	0	0	0	0	0.0142857	0	0	0	0	0	0	0	0	0.0213043	0.000618549	0
CCNT2	0.0411342	0.0991389	0.136272	0.135941	0.121833	0.214625	0.170987	0.128027	0.00685391	0.0671254	0.113683	0.0564066	0.0878288	0.128864	0.0960975	0.19121	0.120626	0.137502	0.122843	0.10919	0.0704225	0.104394	0.073531	0.102168	0.128092	0.254409	0.268306	0.105855	0.145875	0.0901861	0.135907	0.247381	0.111283	0.121148	0.362156	0.169699	0.0863901	0.0681012	0.0442631	0.226554	0.222833	0.0997075	0.171744	0.153738	0.179302	0.0648353	0.087714	0.191802
MAP3K19	0	0	0	0	0.023018	0	0	0	0	0	0	0	0.0124957	0	0	0	0	0	0	0.00335148	0	0	0	0	0	0	0	0	0	0.00840774	0	0	0.000860927	0	0	0	0.0173068	0	0	0	0	0	0	0	0	0	0	0
RAB3GAP1	0.261154	0.308219	0.235145	0.264727	0.280358	0.277855	0.281561	0.225191	0.11003	0.19105	0.0936126	0.190935	0.158476	0.136699	0.126136	0.131982	0.324885	0.260457	0.239032	0.214738	0.227544	0.114803	0.193936	0.155048	0.221114	0.206834	0.229036	0.27201	0.209561	0.307038	0.180496	0.193416	0.209772	0.240435	0.382332	0.429884	0.228404	0.131712	0.14797	0.23073	0.220224	0.147763	0.138766	0.138514	0.281634	0.210256	0.19196	0.220772
ZRANB3	0.0677297	0.0657896	0.0252944	0.148684	0.0130689	0.0799698	0.0475429	0.067849	0.00616599	0.0887177	0.041877	0.0777797	0.0770123	0.0930371	0.0722568	0.136278	0.120626	0.0805815	0.0500822	0.0676387	0.0983641	0.0607781	0.0663342	0.179512	0.0837029	0.122034	0.146498	0.0781647	0.137215	0.100961	0.0996985	0.110681	0.161971	0.086114	0.0183744	0.0277027	0.0578157	0.139426	0.135378	0.187113	0.0404554	0.0906802	0.0875654	0.0228996	0.40956	0.105754	0.0974888	0.0852801
R3HDM1	0.418969	0.189343	0.26912	0.331148	0.283211	0.325712	0.325853	0.229099	0.245968	0.191533	0.196114	0.165499	0.372677	0.244021	0.327544	0.511851	0.159184	0.38757	0.428051	0.344803	0.275777	0.208364	0.236278	0.204983	0.289019	0.199734	0.678925	0.297099	0.426645	0.379471	0.301864	0.209382	0.300122	0.261731	0.353246	0.385438	0.37387	0.231512	0.333582	0.254856	0.444668	0.228017	0.36592	0.498959	0.402797	0.137834	0.220386	0.335584
UBXN4	0.294904	0.180192	0.196487	0.118259	0.227664	0.126534	0.170845	0.11568	0.0797498	0.143914	0.0509605	0.130296	0.138519	0.161528	0.197414	0.205146	0.187607	0.132218	0.0663668	0.13482	0.0986714	0.10974	0.151723	0.113695	0.0698924	0.0948603	0	0.168273	0.195455	0.167401	0.133808	0.116452	0.141478	0.158399	0.268108	0.152898	0.138361	0.147963	0.208132	0.208785	0.108556	0.107175	0.238846	0.217858	0.28514	0.256206	0.0441532	0.0970526
LCT	0	0	0	0	0	0	0	0	0	0	0	0	0	0	0	0	0	0	0	0	0	0	0	0	0	0	0	0	0	0	0	0	0	0	0	0	0	0	0	0	0	0.00275651	0	0	0	0	0	0
MCM6	0.0915846	0.0425486	0.015294	0.012909	0	0.0715521	0.00699624	0.00297151	0.00375004	0.00757224	0	0	0.00511059	0.101238	0.0196926	0	0	0.0247509	0.0808984	0.0220068	0.0275215	0.0193586	0.0381056	0.0107423	0.0574966	0	0.101673	0.0217652	0.0641869	0.0295869	0.00457203	0.00963924	0.0295035	0.048052	0	0	0.0101591	0.0473581	0.0762706	0.0364439	0	0.00126895	0.124558	0.0187718	0	0.0413236	0.0105563	0.0528703
DARS	0.097487	0.0982277	0.118221	0.17272	0.103577	0.134209	0.0729071	0.200982	0.151965	0.0926939	0.0820496	0.167947	0.132126	0.105904	0.0857731	0.0910069	0.371328	0.108301	0.118214	0.0714148	0.085622	0.0855218	0.0732928	0.123412	0.0916607	0.099798	0.0908424	0.164243	0.132178	0.273791	0.0850591	0.105736	0.0942102	0.154559	0.246966	0.0737109	0.122682	0.123052	0.0274299	0.0978857	0.131529	0.126706	0.13053	0.0239287	0.119955	0.0743423	0.0634129	0.164064
CXCR4	0	0	0.0717478	0.0779598	0.00970504	0.0183668	0.157771	0.000104752	0	0	0.0305494	0	0.108288	0.0172158	0	0	0	0	0.0147757	0	0.0224286	0.0567667	0.014421	0.0849112	0.0106205	0	0	0.0166813	0	0	0.0726492	0	0.0109845	0.0816527	0	0.115702	0.00266062	0	0.299023	0.0305171	0	0.0105765	0.0235546	0.174792	0	0	0	0
THSD7B	0.0314281	0.234977	0.197977	0.0231853	0.111096	0.146048	0.276093	0.0634047	0.236033	0.210648	0.115945	0.237555	0.172495	0.199372	0.215828	0.199906	0.192113	0.105903	0.0351646	0.137641	0.314991	0.172341	0.055244	0.134446	0.063663	0.226465	0	0.126413	0	0.141349	0.105425	0.10128	0.0650868	0.148557	0.469629	0.114891	0.130538	0.224423	0.186235	0.336812	0.143733	0.288709	0.203717	0.317459	0	0.484265	0.0818103	0.126065
HNMT	0.00476834	0.0387483	0.14819	0.096151	0.103317	0.0347966	0.03933	0.0485141	0.0361853	0.0655653	0	0.0776738	0.104259	0.0520092	0.0273682	0.0770688	0	0.0842806	0.055534	0.045197	0.0752162	0.0421145	0.066722	0.0737775	0.0368199	0	0	0.0376614	0.0678828	0.0434101	0.0165925	0.0507051	0.0305134	0.055749	0.0832308	0.135199	0.0427225	0.0376463	0	0.0979686	0.0733739	0.0127875	0	0.100996	0.0422419	0	0.0210775	0.0491954
SPOPL	0.190257	0.0118006	0.0425151	0.0798732	0.08456	0.160705	0.113877	0.0508928	0.0652648	0.0506677	0	0.0395438	0.0849906	0.105706	0.0795083	0.0566217	0	0.157292	0.0596625	0.0501901	0.0179951	0.0969907	0.068504	0.0787051	0.0906354	0	0	0.125761	0.0849069	0.0580957	0.053705	0.0400643	0.0512413	0.0842552	0.0684313	0.144125	0.0730375	0.0384331	0.114246	0.133552	0.229489	0.107027	0.0904776	0.228887	0	0.0531453	0.0772446	0.114078
NXPH2	0	0	0	0.017282	0.00448177	0	0	0	0	0	0	0	0	0	0	0	0	0	0	0	0	0	0	0	0	0	0	0.00881843	0	0	0.00464286	0	0	0	0.0613908	0	0	0	0	0	0	0	0.00100996	0	0	0	0	0
LRP1B	0.371322	0.501386	0.226486	1.29347	0.452344	0.582234	0.376802	0.40519	0.161756	0.44984	0.230787	0.485118	0.308372	0.509417	0.3331	0.509381	0.810521	0.681887	0.324046	0.821715	0.477174	0.241597	1.26855	0.21305	0.420247	0.695735	0.393393	0.948991	0.545076	0.385629	0.326033	0.201153	0.42992	0.441581	0.53654	0.414904	0.408655	0.554734	0.667311	0.299581	0.512035	0.955453	0.41037	0.510573	0.471314	0.166411	0.3387	0.506022
KYNU	0	0.0142556	0.0187313	0.015679	0.0139367	0.0154714	0.0232653	0.000104752	0	0.0321428	0.0158054	0	0.0385279	0.00676932	0	0	0	0	0	0.013517	0	0.0405368	0.00355771	0	0.0158495	0	0	0.030608	0	0.108527	0	0	0.0330512	0	0	0	0.00660063	0	0	0	0	0.00940975	0.0398155	0	0	0	0.00603568	0.19634
ARHGAP15	0.054116	0.0920395	0.288163	0.0613715	0.384642	0.453153	0.760021	0.0851694	0.363835	0.275924	0.608994	0.0407956	0.125019	0.0359197	0.0504754	0.0861649	0	0.0540578	0.257017	0.170113	0	0.225105	0.00162909	0.561727	0.102475	0	0	0.005944	0.00313521	0.205476	0.248458	0.0156342	0.079026	0.257809	0	0.376723	0.0399863	0	0.214357	0.578896	0.355931	0.048916	0.0329114	0.532218	0	0.434947	0.177089	0.056155
GTDC1	0.238167	0.396549	0.229762	0.292237	0.196852	0.355197	0.255936	0.283426	0.225278	0.210263	0.137681	0.399522	0.291459	0.152876	0.278348	0.293921	0.437618	0.316339	0.204969	0.365382	0.304362	0.140535	0.235422	0.219294	0.190085	0.195641	0.459533	0.258161	0.311296	0.306183	0.238027	0.23004	0.220071	0.159589	0.254187	0.197382	0.274375	0.108262	0.344688	0.164106	0.171537	0.098916	0.287084	0.294808	0.235764	0.233404	0.169883	0.132129
ZEB2	0.287269	0.352129	0.465316	0.35307	0.35539	0.472686	0.241804	0.264744	0.28703	0.290506	0.740879	0.387816	0.432008	0.292624	0.383531	0.479381	0.577428	0.403446	0.565139	0.380495	0.451287	0.266321	0.220852	0.441838	0.364002	0.133551	0.386276	0.304077	0.313606	0.485226	0.342231	0.266272	0.321032	0.420849	0.528115	0.639059	0.338068	0.240566	0.447988	0.42005	0.195462	0.214969	0.236479	0.474947	0.748909	0.28747	0.216215	0.372411
ACVR2A	0.0769962	0.066463	0.101098	0.13896	0.0949146	0.152326	0.124098	0.042749	0.0852038	0.064658	0.345679	0.0552553	0.185647	0.0759721	0.0676236	0.0917818	0	0.0856009	0.118005	0.086731	0.188432	0.0419702	0.0478065	0.048602	0.0517346	0.0605704	0	0.148169	0.106844	0.17734	0.0755224	0.111221	0.121395	0.0673477	0.0960186	0.0800202	0.0724104	0.0133284	0.104234	0.156754	0.0438159	0.0600259	0.122401	0.172652	0.00946215	0.0708644	0.090349	0.074071
ORC4	0.0361455	0.173733	0.0999531	0.145559	0.0363547	0.132583	0.0634396	0.172482	0.198023	0.0890968	0.0868418	0.138482	0.107216	0.0434768	0.0835049	0.213826	0.242643	0.136475	0.159361	0.085006	0.162784	0.0466619	0.0460827	0.121133	0.106021	0.193065	0.0633643	0.195124	0.174956	0.153274	0.0936915	0.0766331	0.100171	0.0473036	0.213376	0.0934788	0.122613	0.180273	0.0903794	0.160368	0.0389794	0.0656456	0.0244742	0.218661	0.105098	0.420401	0.123875	0.12717
MBD5	0.308103	0.366675	0.353054	0.554631	0.422575	0.378255	0.415589	0.421737	0.337825	0.335816	0.490108	0.577401	0.286589	0.305158	0.409545	0.439878	0.358748	0.516306	0.367955	0.427051	0.404081	0.326554	0.307299	0.345713	0.3614	0.470511	0.450928	0.499397	0.434225	0.51479	0.360606	0.327961	0.373158	0.41823	0.416391	0.379902	0.405068	0.268356	0.414971	0.372598	0.477266	0.381882	0.352035	0.549788	0.456118	0.520916	0.248375	0.357914
EPC2	0.0241786	0.158891	0.234257	0.135913	0.165029	0.234138	0.185015	0.223346	0.0989993	0.149819	0.0502437	0.122071	0.133405	0.173654	0.174536	0.234225	0.425707	0.23942	0.164498	0.165805	0.214744	0.151254	0.171498	0.193027	0.182163	0.144282	0.12452	0.203582	0.0785738	0.144042	0.206612	0.126964	0.170189	0.171059	0.212816	0.0415665	0.135994	0.273377	0.231937	0.181043	0.0958628	0.145659	0.0785424	0.273397	0.369351	0.241061	0.114894	0.224034
KIF5C	0.129427	0.0916737	0.0327587	0.0900651	0.137503	0.131262	0.181643	0.102263	0.16849	0.103588	0.0162945	0.0493126	0.0822091	0.0939266	0.0751277	0.22039	0.217453	0.10347	0.119689	0.145822	0.0326999	0.0567228	0.0990232	0.0408498	0.158755	0.288171	0.486138	0.141167	0.236171	0.171483	0.110114	0.16896	0.16302	0.064206	0.518413	0.152482	0.182218	0.0537713	0.249357	0.162751	0.219149	0.0493951	0.204031	0.102058	0.239402	0.114503	0.0639875	0.172444
LYPD6B	0	0	0.0165746	0.0235454	0.0459759	0	0	0.0189515	0	0	0	0	0	0	0	0	0.230955	0.00598086	0	0	0.0456835	0.010429	0.00610918	0.0197038	0.0382892	0	0	0.0844654	0.0130014	0	0.00123871	0	0.0121172	0	0	0	0	0	0	0	0	0	0.00100996	0	0	0	0.00769429	0
LYPD6	0	0.0099632	0	0.00872737	0.0203401	0.0203422	0	0	0	0.0143392	0	0.0921215	0	0.0201292	0	0.00986481	0	0.0194993	0.0172853	0.0020718	0	0.00286173	0.000422964	0	0.000642901	0	0	0.00863491	0	0	0	0	0	0.00738768	0	0	0.0145957	0	0	0.0263339	0	0.00940486	0	0	0.127231	0	0	0
MMADHC	0.0749848	0.024643	0.0856747	0.0813833	0.0490116	0.0154714	0	0.0547779	0.0576867	0.02317	0.0162945	0.0106797	0.0332874	0.028943	0.0161461	0.0219223	0	0.0381035	0.0214194	0.0358008	0	0.0246504	0.0164723	0.0273679	0.0369179	0	0.121832	0.0407418	0.0346856	0.067726	0.0179927	0.0295433	0.0436782	0.0599749	0.101049	0.113329	0.037782	0	0.0414932	0	0	0.0179512	0.0545049	0	0.0622198	0.0394842	0.0213085	0.0399632
RND3	0.153195	0.0236968	0.0709298	0.00326126	0.0593407	0.151611	0.0454434	0.156348	0.0192246	0.177975	0.103208	0.0777391	0.0870474	0.0995405	0.0807778	0.129661	0	0.131779	0.0349078	0.107609	0.0822048	0.0906481	0.0181802	0.056565	0.0681414	0.0605704	0.468405	0.046378	0.22656	0.0554981	0.0736684	0.0408463	0.199461	0.0660767	0.0832308	0.110134	0.0239442	0.171001	0.0179828	0.151556	0.142442	0.014322	0.169886	0.107226	0.212967	0.0663881	0.0209295	0.127858
RBM43	0	0.0297799	0.0055079	0.00139795	0	0.0244193	0	0.0378381	0.0156811	0.00163534	0	0	0.0239771	0.00379166	0.0142191	0.0133942	0	0.0550457	0.0424603	0.0160555	0.0426316	0	0.00373982	0.0160329	0.004744	0	0.059042	0.0036998	0.02784	0	0.00275413	0	0	0.00662108	0	0	0.0141556	0.0202218	0	0	0	0	0.0296228	0.0187718	0	0	0.00294697	0
NMI	0.0150652	0.0297799	0.0511841	0.025153	0.003407	0	0.0212385	0.00931056	0	0.0107425	0	0.00334506	0.0321812	0	0	0.0324767	0	0.0508833	0.0172853	0.02095	0.0681616	0.020013	0.0212366	0.067595	0.0214888	0.274573	0	0	0.0178151	0.0140631	0.00643551	0.0275357	0.00560625	0.0186281	0	0.00362388	0.0151235	0	0.00106057	0.0361874	0	0.0187515	0.036887	0	0	0.00979873	0.0163823	0.0137758
TNFAIP6	0.00963364	0	0	0.00788484	0	0	0	0.0222657	0.00616599	0	0	0	0	0.00999375	0	0	0	0	0	0	0	0.00253397	0.0210152	0	0.000930617	0	0	0.00231347	0.00460339	0	0	0.0427304	0.00140015	0.00473901	0	0	0	0.0147328	0	0.0391809	0	0	0.0172944	0	0	0	0	0
RIF1	0.230061	0.155011	0.174411	0.156463	0.165883	0.19919	0.18036	0.113901	0.148615	0.0933289	0.150155	0.173414	0.153109	0.155764	0.125788	0.122883	0.192181	0.195005	0.188262	0.111738	0.282591	0.126172	0.162676	0.0673071	0.213951	0.177035	0.121832	0.165913	0.240133	0.104995	0.0984069	0.159152	0.110525	0.158772	0.234593	0.07436	0.175772	0.0555803	0.137473	0.288337	0.0611963	0.0740701	0.141417	0.147055	0.458063	0.139882	0.079933	0.167093
NEB	0	0	0	0.0242871	0	0	0	0.00580246	0	0.00580538	0	0.0372319	0	0	0.0138285	0.02523	0	0	0	0.00289258	0	0.00961341	0.00473639	0	0.000642901	0	0	0.0161272	0.0558213	0.0290548	0.000160328	0.0161304	0.0168963	0	0	0	1.17646e-05	0	0	0.0236945	0	0	0	0	0.119955	0.0167307	0.00299452	0.00807795
ARL5A	0.0148919	0.0403425	0.0764838	0.108981	0.10505	0.119661	0.0432633	0.0923498	0.077259	0.026681	0.0305709	0.067291	0	0.0470325	0.0617617	0.0367488	0.258909	0.0760276	0.0948336	0.103519	0.026185	0.0486921	0.0362789	0.034826	0.0485325	0.131927	0.0780182	0.0898075	0.0580962	0.0379938	0.0456331	0.0537009	0.0606852	0.0589111	0	0.0626154	0.0440432	0	0.019245	0.13998	0.0429505	0.0499731	0.0803601	0.0554648	0.0329774	0.0340476	0.0264832	0.0352178
AC068547.1	0	0	0	0	0	0	0	0	0	0	0	0	0	0	0	0	0	0	0	0	0	0	0	0	0	0	0	0	0.00718529	0	0	0	0	0	0	0	0	0	0	0	0	0	0	0	0	0.00705819	0	0
CACNB4	0.0259582	0.0115679	0.0402824	0.0234671	0.0526059	0.0203422	0.104968	0.0570055	0.0956086	0.0483432	0.0291602	0.066606	0.00731115	0.0150244	0.0112737	0.0299887	0	0.0423394	0.0238699	0.0487231	0.0394935	0.0356084	0.10362	0.0418273	0.077203	0	0.063585	0.0414318	0.0359331	0.0938778	0.0278399	0.0277235	0.0694492	0.00659804	0.0936157	0.0155969	0.0455693	0.0455343	0.00106057	0.0272619	0.0389794	0.050069	0.0121988	0.0228095	0	0.0173777	0.0364269	0.0105932
STAM2	0.0383868	0.128663	0.142276	0.0473579	0.11188	0.163446	0.0523346	0.0913479	0.019634	0.0699969	0.0933672	0.0978619	0.100203	0.0834799	0.0788132	0.0782277	0	0.121423	0.072187	0.0679825	0.1197	0.0653039	0.0632851	0.03943	0.0631036	0	0.059042	0.128349	0.133854	0.110559	0.106842	0.126893	0.078201	0.0777253	0.18775	0.0779167	0.0784411	0.0912649	0.189992	0.0926854	0.326302	0.0412797	0.0403596	0.269376	0.0670155	0.0584359	0.0459226	0.0623958
FMNL2	0.301724	0.238797	0.242376	0.689194	0.48945	0.102306	0.28813	0.342625	0.17061	0.348174	0.281312	0.391606	0.162931	0.342491	0.238402	0.252801	0.739351	0.660067	0.229713	0.429386	0.345237	0.321899	0.850963	0.155657	0.356858	0.504152	0.23208	0.930281	0.41593	0.557698	0.232923	0.283815	0.399179	0.399146	0.611452	0.389239	0.430679	0.554581	0.249172	0.430528	0.355972	1.1231	0.453314	0.377192	0.343709	0.566747	0.172582	0.348689
PRPF40A	0.121041	0.138318	0.112192	0.158918	0.162593	0.115881	0.191406	0.173551	0.133822	0.10707	0.144391	0.0907412	0.0579119	0.0951624	0.091398	0.175979	0.120626	0.258348	0.141218	0.147909	0.141805	0.074059	0.0988411	0.0517444	0.114621	0	0.319286	0.137758	0.0944225	0.0702014	0.0776005	0.132064	0.116809	0.0561593	0.151188	0.0847079	0.0702052	0.222181	0.199501	0.0880039	0.246552	0.0970542	0.12794	0.323269	0.261174	0.18322	0.0637174	0.0815797
ARL6IP6	0.0150652	0.0479213	0.175364	0.0488936	0.108179	0.177896	0.15091	0.0705734	0.0264598	0.0784207	0.155636	0	0.0594964	0.0576983	0.0348569	0.0852658	0.216298	0.074218	0.0654068	0.0715803	0.165074	0.0542981	0.0692472	0.0456252	0.0787727	0.099798	0.101673	0.0429105	0.100866	0.112935	0.0595508	0.0450811	0.0390402	0.128616	0	0.0924266	0.0859061	0.034502	0.0776749	0.0745239	0.277695	0.0572078	0.0587924	0.248376	0	0.00698555	0.0806334	0.0369451
RPRM	0	0.0099632	0.00256627	0	0.00655709	0	0.0135538	0	0	0.00267233	0	0	0	0.0317559	0	0	0	0	0	0.002507	0	0	0	0.0225641	0.00371766	0	0	0	0	0.0210836	0	0	0.00834582	0.0128167	0	0	0.00550293	0	0	0	0	0.0233681	0	0	0	0	0.00253565	0
GALNT13	0.0558203	0.042066	0.0471721	0.0903217	0.079095	0.0244193	0.057278	0.0545347	0.0396377	0.0200884	0.0410269	0	0.0931557	0.10384	0.0156427	0.0795128	0	0	0.0986552	0.0640179	0.0525894	0.0287644	0.0400689	0	0.100053	0.126619	0.347978	0.0393446	0.129092	0.149908	0.0412396	0.051452	0.0475487	0.0847378	0.0402954	0.00625513	0.0755971	0	0	0	0	0.0740097	0.0706633	0.078149	0.00946215	0.0270366	0.0308029	0.0262712
KCNJ3	0.0755538	0.0565471	0.0822822	0.130258	0.117242	0.146313	0.117435	0.119224	0.113314	0.0254772	0	0.0255435	0.0922345	0.0352904	0.0632631	0.101484	0.186491	0.0623308	0.0976337	0.155637	0.113395	0.0380877	0.0330325	0	0.145421	0.0254482	0	0.107464	0.0923556	0.143682	0.0829558	0.137333	0.124386	0.174932	0.128836	0.106796	0.100545	0.0225749	0.0783476	0.0631024	0.0404554	0.0290457	0.0809903	0.13346	0.0570675	0.0129635	0.0461934	0.0621599
NR4A2	0	0.0885513	0.019043	0.159911	0.210381	0.0140233	0.0451894	0.0601248	0.0118638	0.0271109	0.0158054	0.0683568	0.16465	0.0969542	0.0796525	0.0555426	0	0.0930609	0.100848	0.0175399	0.16115	0.0324623	0.00676926	0.0785843	0.231681	0.226465	0.198568	0.110859	0.0526236	0.0454099	0.0812601	0.0533231	0.0488346	0.0708797	0.191976	0.049696	0.229122	0.035555	0.0392012	0.0596576	0.0404554	0.0637257	0.0032515	0	0.393402	0.0990504	0.0325419	0.056155
GPD2	0.00963364	0.0777837	0.142819	0.110114	0.224462	0.159343	0.0787055	0.13914	0.0438468	0.0444989	0.140919	0.234008	0.173882	0.0761551	0.129075	0.118322	0	0.15537	0.0704109	0.0960911	0.247224	0.118387	0.0574337	0.178601	0.13018	0.191175	0.144689	0.224712	0.0610217	0.190427	0.135587	0.124575	0.0744208	0.129613	0.205149	0.0508485	0.131469	0.103808	0.169449	0.138936	0.166031	0.267668	0.0860246	0.282115	0.182903	0.10051	0.109766	0.114383
GALNT5	0	0	0.0107584	0	0	0	0	0.0291672	0	0	0	0	0	0	0	0	0	0	0	0	0	0	0	0	0	0	0	0.00049441	0	0	0	0	0	0	0	0	0	0	0	0	0	0	0	0	0	0	0	0
ERMN	0	0	0.00632426	0.0274187	0.0238055	0.0140233	0	0.011356	0	0.0225492	0.0291602	0	0.00497042	1.60464e-05	0.00326253	0	0	0	0.00700579	0.00288548	0	0.00185413	0.0381748	0.0189064	0.0256591	0	0	0	0	0.006134	0.0243697	0.00780429	0.0284819	0.00822868	0	0	0.0184407	0	0	0.0181759	0	0	0.0452189	0	0.0422419	0	0.018961	0
CYTIP	0	0.018825	0.00787872	0.0304324	0.279801	0.208571	0.172984	0.0630769	0.0937322	0.0102778	0	0.12011	0.03171	0.0285574	0.0915052	0	0	0.0329826	0.0258701	0.0490368	0	0.0799896	0.0145777	0.156269	0.0372612	0	0	0.0312004	0	0.10076	0.0223675	0	0.0208574	0.106144	0	0.216012	0.0167151	0.200597	0	0.15201	0	0.00917065	0	0.180176	0	0	0.0405405	0.00792233
ACVR1C	0.0192717	0.018825	0	0.0118793	0	0.0245513	0	0.0180351	0	0.00779795	0	0	0	0.0111418	0.0199731	0	0	0	0	0	0	0.0110661	5.52304e-05	0	0.0103944	0	0.0633643	0.0294343	0	0	0	0.0176336	0	0.017132	0	0.00683694	9.32482e-06	0.0951601	0.0196954	0	0	0.00855943	0.039629	0.0519082	0.300626	0.00979873	0.00132667	0.0146001
ACVR1	0.173267	0.332653	0.178091	0.151314	0.384885	0.202837	0.121156	0.0990499	0.235565	0.118642	0.0860814	0.115707	0.132963	0.0538408	0.161159	0.248017	0	0.174136	0.349751	0.17804	0.178351	0.114138	0.137434	0.280583	0.0987166	0.136792	0.185166	0.148846	0.118358	0.24241	0.114875	0.164726	0.186828	0.288266	0.0646091	0.312413	0.187489	0	0.0773289	0.122773	0.213302	0.100657	0.0929337	0.277037	0.299421	0.171247	0.268152	0.201759
UPP2	0	0.0381325	0.0157517	0.0999567	0.0937068	0.0310155	0	0.0148254	0	0.0155367	0.0305494	0	0.0739841	0.00305724	0.0284942	0.0125233	0	0.129005	0.00365165	0.017358	0.0624023	0.0157134	0.00206978	0	0.0574692	0	0.175211	0.0507465	0.0478794	0	0.0224049	0.0137288	0.0593283	0.030487	0.0285668	0.0124863	0.00453831	0	0	0.0181759	0.0404554	0.083476	0.0618362	0.0293356	0	0	0.061387	0.00451254
CCDC148	0	0.0388766	0.0282124	0.0975924	0.0975722	0.121078	0.0270639	0.0149876	0	0.0283751	0	0.126256	0.0200833	0.00668152	0.0105765	0.0627963	0	0.0555436	0.0293999	0.104798	0.0493907	0.0194647	0.0608713	0.0217716	0.0173094	0.0712713	0.0997288	0.062023	0.0151206	0.07094	0.0206017	0.0615527	0.0468597	0.0251429	0.0832308	0.00683694	0.0301461	0.0225749	0	0.0225532	0.201198	0.0316029	0.0575096	0.0600096	0.00946215	0	0.0863813	0.0530284
PKP4	0.54967	0.498648	0.387874	0.379399	0.457228	0.29543	0.344552	0.228399	0.244531	0.297752	0.271714	0.322377	0.248752	0.438472	0.319279	0.49863	0.251394	0.444808	0.401037	0.369118	0.32318	0.481234	0.385956	0.530192	0.264988	0.592489	0.399956	0.42296	0.451696	0.486456	0.263787	0.659963	0.290691	0.432364	0.178178	0.284281	0.365474	0.0927619	0.328502	0.48229	0.678348	0.23448	0.657168	0.341155	0.274218	0.395403	0.376076	0.329645
DAPL1	0	0	0.0107648	0	0	0	0	0	0	0	0	0	0.00456666	0	0	0	0	0.0211209	0	0.000545054	0	0	0	0	0.0129844	0	0.0633643	0	0	0.0255249	0	0	0	0.00595344	0	0	0.00567696	0	0	0	0	0.0083676	0	0	0	0	0	0
TANC1	0.270127	0.428253	0.29084	0.245286	0.306768	0.148412	0.212375	0.358104	0.393761	0.228369	0.482597	0.142201	0.28161	0.432276	0.278393	0.35071	0.100086	0.322064	0.244758	0.26797	0.196017	0.18201	0.252989	0.22876	0.206058	0.360025	0.69626	0.217517	0.396222	0.286454	0.269246	0.405275	0.266521	0.461615	0.32892	0.430712	0.302526	0.286074	0.374629	0.222807	0.182923	0.163093	0.301699	0.364903	0.343385	0.143623	0.25302	0.290654
WDSUB1	0	0.0148937	0.0392388	0.0748739	0.0550486	0.115151	0.143275	0.0528749	0.10551	0.0769643	0.0114314	0.101737	0.0546355	0.0815988	0.0307205	0.131304	0.122707	0.127374	0.0559934	0.0684961	0.0504181	0.0446142	0.0909784	0.12164	0.0339988	0.13062	0.0780182	0.160003	0.188917	0.0617402	0.0665299	0.119152	0.101899	0.154527	0	0.0587796	0.101303	0.0322991	0.053983	0.0695904	0.139427	0.0957178	0.107304	0.0232503	0.139751	0.0716103	0.0424209	0.0827145
BAZ2B	0.350801	0.287371	0.261992	0.390845	0.461026	0.460549	0.334639	0.236635	0.28241	0.274556	0.429842	0.41188	0.377694	0.215287	0.309123	0.310789	0.122707	0.434173	0.364497	0.276307	0.327081	0.200924	0.360334	0.386131	0.340555	0.311434	0.518645	0.423871	0.419694	0.376436	0.392101	0.290387	0.203733	0.379884	0.43697	0.368293	0.324926	0.224425	0.530295	0.319819	0.448718	0.308066	0.405157	0.534645	0.369362	0.320351	0.280542	0.223872
MARCH7	0.136302	0.167136	0.240539	0.226892	0.258387	0.293006	0.182048	0.157446	0.206857	0.189151	0.18575	0.230703	0.200903	0.244281	0.14289	0.138946	0.100086	0.177067	0.252572	0.280745	0.212133	0.119151	0.141663	0.185388	0.21464	0.19681	0.414074	0.241793	0.300191	0.262266	0.213671	0.169133	0.198637	0.24308	0.206517	0.24469	0.165647	0.0395096	0.166871	0.24167	0.247819	0.263439	0.248361	0.117337	0.0913608	0.140022	0.168256	0.215403
CD302	0.0828037	0	0.0213305	0.0156849	0.0694933	0	0.0153688	0.00819305	0.00375004	0.00201139	0	0	0.0259104	0.0401695	0.0141887	0.0429222	0	0	0	0.0156154	0	0.00350098	0.0167939	0.00591978	0.0190737	0	0	0.0144694	0.00926211	0.0764693	0.0135214	0.0105093	0.0286662	0	0	0.00401668	0.00924587	0.0438602	0.0405143	0.0208984	0	0	0.0475071	0	0	0	0.00123119	0.0158478
LY75-CD302	0	0	0	0	0	0	0	0	0	0	0	0	0	0	0	0	0	0	0	0	0	0	0	0	0	0	0	0	0	0	0	0	0	0	0	0	1.17646e-05	0	0	0.0225532	0	0	0	0	0	0	0	0.0101257
PLA2R1	0.141825	0.122392	0.0932441	0.271903	0.219528	0.292949	0.0760058	0.150358	0.0817741	0.21685	0.0997105	0.0424582	0.236551	0.0969502	0.131563	0.0984017	0.18411	0.217523	0.0954164	0.268642	0.202383	0.060593	0.376263	0.0938464	0.240329	0.226465	0	0.345825	0.152211	0.197033	0.0814669	0.0591667	0.133681	0.206468	0.0821694	0.0694115	0.130935	0.257923	0.149306	0.0734851	0.153905	0.254826	0.136793	0.105335	0	0.0235314	0.115491	0.0603865
ITGB6	0	0	0	0	0	0	0	0	0	0	0	0	0	0	0	0	0	0	0	0	0	0	0	0	0	0	0	0	0	0	0.0176822	0	0	0	0	0	0	0	0	0	0	0	0	0	0	0	0	0
RBMS1	0.32316	0.327809	0.450134	0.373627	0.372486	0.538773	0.300207	0.357445	0.210033	0.325388	0.417337	0.392865	0.333995	0.259442	0.326456	0.359888	0.797454	0.441784	0.318136	0.40901	0.565684	0.321037	0.309347	0.376762	0.267132	0.280314	0.25722	0.393237	0.369677	0.255238	0.339508	0.459904	0.339635	0.375648	0.63549	0.404507	0.333268	0.168118	0.362094	0.477007	0.580765	0.346994	0.383555	0.46915	0.312981	0.632268	0.30495	0.412431
TANK	0.23998	0.165176	0.218381	0.307708	0.239658	0.258423	0.328731	0.254001	0.112586	0.29256	0.225326	0.43787	0.212036	0.142896	0.185315	0.235839	0.280763	0.269087	0.394034	0.178267	0.267121	0.182579	0.135539	0.140127	0.24287	0.0712713	0.333476	0.217114	0.366723	0.207262	0.140587	0.241771	0.196812	0.196097	0.327867	0.225533	0.147031	0.221489	0.305792	0.281347	0.309027	0.202528	0.190952	0.344021	0.248141	0.114161	0.200374	0.219408
PSMD14	0.0183232	0.0918217	0.0800478	0.0964174	0.0638123	0.0933845	0.107979	0.0593959	0.0347912	0.118554	0.0773218	0.0874466	0.103659	0.0736835	0.0444391	0.0765958	0.291524	0.132398	0.0839136	0.0374763	0.10984	0.101836	0.0113987	0.0272255	0.106703	0	0.215802	0.104348	0.162088	0.0800251	0.045011	0.0318672	0.0870811	0.0821106	0.319144	0.119485	0.0557315	0.0824745	0.102008	0.169485	0.0247691	0.0619707	0.0846341	0.0232503	0.0422419	0.0552571	0.0653226	0.0838396
TBR1	0	0	0	0	0	0.0203422	0.0155178	0	0	0	0.0527305	0	0	0	0	0	0	0	0	0	0.0205646	0	0	0	0.000450074	0	0	0.00537445	0	0	0.00435289	0	0	0	0	0	0	0	0.0385162	0	0	0	0	0	0	0	0	0
SLC4A10	0.149792	0.205264	0.119417	0.198857	0.340274	0.254288	0.212849	0.179434	0.233042	0.0731314	0.0926543	0.0402595	0.0886457	0.192449	0.190371	0.111974	0.391494	0.190474	0.230552	0.194092	0.193262	0.0523639	0.254568	0.0945053	0.185993	0.283716	0	0.226342	0.221664	0.197669	0.177846	0.189086	0.182715	0.062662	0.285501	0.245058	0.211589	0.0562734	0.340304	0.173986	0.183728	0.179329	0.119887	0.319187	0.175956	0	0.117585	0.113897
DPP4	0	0	0.063743	0	0.00448177	0	0.00753294	0.00864701	0	0	0.0162945	0	0	0	0	0	0	0	0	0.0337826	0	0	0	0.0673002	0	0	0	0.00337346	0	0	0.00267898	0	0.0107582	0.00738768	0	0.0547497	0	0	0	0.011486	0.269259	0	0.0131898	0	0	0	0	0
FAP	0	0	0.0758465	0.0214559	0.0364786	0	0.0673813	0.0113358	0.00616599	0.00972924	0.0291402	0	0.0441211	0.0243861	0.00486088	0.055656	0	0.059385	0	0.0526361	0	0.0276309	0	0	0.00908883	0.184759	0	0.0234817	0.0688532	0	0.0116693	0.0621057	0.0132353	0	0	0	0.0150887	0	0	0.0312379	0.0429505	0	0.0412784	0	0.09108	0	0.0173291	0.0101257
IFIH1	0.065529	0.0962198	0.0813234	0.0660842	0.0863982	0.0223308	0.0390051	0.109226	0.0192246	0.0471004	0.0114314	0.0553184	0.00905776	0.0210668	0.0850346	0.0626022	0	0.0247155	0.0359252	0.0373311	0.0221171	0.0311952	0.0158291	0.018376	0.0460001	0	0	0.0164292	0.166205	0.0528116	0.035977	0.0299256	0.0168009	0.0805246	0.10919	0.290244	0.0209086	0	0.105043	0.0557956	0.116175	0.017144	0.102225	0.124938	0.00946215	0.0182846	0.0779289	0
GCA	0.0550002	0.0142554	0.0347721	0.0540176	0.0655314	0.0311734	0.0694493	0.0519939	0.00105171	0.00467084	0	0	0.00497042	0.0295266	0.0290976	0	0	0.0699422	0.0156006	0.043082	0.0112244	0.0374902	0.0178493	0.00529661	0.0489855	0	0	0.0631411	0.00348469	0.0273969	0.0494729	0.000325588	0.0324024	0.0413206	0	0.0223942	0.0215797	0.0147328	0	0	0	0.0104808	0.0155096	0.0655009	0.0422419	0.0360075	0.0155556	0.0536536
KCNH7	0.115258	0.158182	0.0925227	0.156541	0.185627	0.115501	0.129391	0.0960891	0.0939638	0.0542266	0.0291602	0.0505458	0.122372	0.0552682	0.0995205	0.19458	0.231221	0.074199	0.0781864	0.0927039	0.129915	0.0683094	0.102763	0.129316	0.193369	0.190603	0.256203	0.204305	0.134932	0.189937	0.142059	0.116327	0.143866	0.0866271	0.0928062	0.199966	0.22	0.162814	0.262241	0.0669904	0.0404554	0.0927352	0.0848024	0.13246	0	0.140954	0.0275553	0.115678
FIGN	0.254675	0.0844479	0.158809	0.26682	0.0402071	0.239312	0.089736	0.153251	0.00616599	0.287076	0.321737	0.0307324	0.0757392	0.0641262	0.187178	0.0699239	0.0931661	0.0870957	0.130243	0.0609764	0.265648	0.0432225	0.03601	0.0881596	0.141849	0.0477323	0.186825	0.147777	0.0454038	0.1815	0.0520699	0.13809	0.0711245	0.138943	0	0.0653016	0.0969686	0.0924896	0.0391773	0.0423631	0.102863	0.0803172	0.0232194	0.290178	0.106679	0	0.0721705	0.0833447
GRB14	0.0245674	0.0142556	0.00208151	0.0159224	0.0824971	0.0154714	0.0621497	0.0471819	0	0.0127805	0.0114314	0.102612	0.0492954	0.0367012	0.0872652	0.0336983	0.277324	0	0.0778323	0.0138434	0.0310396	0.0397871	0.00606352	0.00591978	0.0380772	0	0.12452	0.0888337	0.0394485	0.0261742	0.00719366	0.081905	0.0325094	0.0834067	0.0631249	0.0137793	0.0649385	0.0389001	0	0.0499852	0.0560573	0	0.0057899	0	0.0917909	0.0213043	0.00819639	0.0681407
COBLL1	0.602114	0.544428	0.39477	0.590654	0.848077	0.721141	0.506423	0.513924	0.379785	0.426846	0.52546	0.680393	0.441074	0.429274	0.412968	0.570209	0.869557	0.808483	0.598901	0.698578	0.488533	0.591176	0.308807	0.761543	0.425558	0.590866	0.741309	0.640969	0.726518	0.84186	0.418111	0.63566	0.592684	0.924599	0.40508	0.649119	0.602371	0.248717	0.706118	0.934955	0.907296	0.242757	0.536893	0.504638	0.403171	0.704699	0.274184	0.562093
SLC38A11	0.755657	0.575523	0.655445	0.345154	0.681811	1.19165	0.329355	0.490831	0.495697	0.864542	0.892322	0.690975	0.975026	0.372898	0.993148	0.846323	0.668196	0.649864	0.673481	0.765747	0.61176	0.842595	0.479671	0.912016	0.713267	0.774011	0.785296	0.313733	0.247981	0.858097	0.337209	0.902182	0.466922	0.492755	0.722538	0.768022	0.537412	0.636421	0.28632	0.254923	1.03011	0.215836	0.358041	1.11666	0.773673	0.723868	0.687406	0.472714
SCN3A	0.0623715	0.0615639	0.120055	0.0844071	0.230932	0.171703	0.0327983	0.0613514	0	0.0177453	0.167199	0	0.124172	0.124038	0.0660238	0.0182766	0	0.0440722	0.139036	0.0772237	0.105638	0.0683777	0.0513585	0.0267937	0.0641504	0.25536	0.242863	0.168868	0.19017	0.100934	0.118059	0.0727756	0.102206	0.00835499	0	0.0342249	0.131193	0.0322991	0.0249072	0.0230741	0.159687	0.0508879	0.168341	0.0503153	0	0.00626446	0.0337752	0.0567101
SCN2A	0.273177	0.224122	0.11257	0.147061	0.250039	0.156821	0.148045	0.180825	0.251871	0.096936	0.0453174	0.178659	0.0913165	0.0811578	0.166775	0.119742	0.257242	0.241083	0.0665722	0.190828	0.226357	0.0834403	0.118383	0.106269	0.268782	0.635174	0.448663	0.239135	0.39234	0.218492	0.181696	0.172577	0.213619	0.19705	0.338963	0.238426	0.180347	0.166499	0.241591	0.134385	0.0404554	0.10563	0.128283	0.314454	0.591118	0.207692	0.0907365	0.0725997
CSRNP3	0.122937	0.116372	0.136254	0.186554	0.10036	0.132994	0.0527163	0.0654159	0.121357	0.0742381	0.0670798	0	0.177674	0.0729035	0.123625	0.112509	0.186491	0.136285	0.0555515	0.111685	0.174559	0.0629887	0.0405778	0.15254	0.160157	0	0.220006	0.179394	0.0862254	0.186704	0.100297	0.118306	0.134571	0.0205231	0.13503	0.0375531	0.139227	0.0699109	0.130329	0.151971	0.221069	0.0548172	0.131733	0.222269	0.297494	0.223937	0.135145	0.0549103
GALNT3	0	0	0.0193995	0.0118176	0	0	0.00783114	0.0289757	0	0	0.0305494	0.0680566	0.0100317	0.0331312	0	0	0	0	0.0016856	0.0342804	0	0.0211982	0.0331168	0.0321435	0	0	0	0.01031	0	0.0461374	0.0413351	0	0	0.00544856	0	0.154982	0	0	0	0.0902508	0	0.0169377	0.000313674	0.145462	0	0	0	0.0232239
TTC21B	0.271871	0.095321	0.182036	0.128802	0.0617654	0.213009	0.0685059	0.093634	0.146192	0.130381	0.14233	0.120693	0.0554803	0.0732705	0.0793681	0.108305	0.192113	0.237858	0.178081	0.140877	0.217973	0.116166	0.0899138	0.0671795	0.0791396	0.172348	0.273901	0.113558	0.110479	0.221262	0.167968	0.107999	0.0738872	0.214722	0	0.152134	0.0714141	0.176517	0.321124	0.0848623	0.0247691	0.0745969	0.119046	0.244585	0.135331	0.0699204	0.0957135	0.164572
SCN1A	0.236197	0.234754	0.286983	0.215773	0.141819	0.135469	0.108042	0.0992534	0.0716501	0.0568502	0	0.0106797	0.0554912	0.133483	0.0783409	0.117449	0.274804	0.201637	0.0960859	0.117574	0.120718	0.0339025	0.0709903	0.0896137	0.131019	0.249857	0	0.171185	0.160031	0.115316	0.1399	0.0821143	0.0688976	0.105635	0.0959422	0.100281	0.12891	0.0467667	0.0707143	0.051252	0	0.0855334	0.18135	0.0878728	0.180709	0.0741186	0.0388216	0.0309706
SCN9A	0.054116	0	0	0.0062289	0	0.0959006	0	0.00500743	0	0.00142503	0.0144309	0	0.0161642	0	0	0.0436154	0	0.011562	0	0	0	0.00233827	0.101144	0	0.0269842	0	0	0.0375113	0.0134936	0.0110769	0.0146966	0	0.0209942	0	0.0936157	0	0.0169975	0.0299392	0	0	0	0.00290088	0.000313674	0	0	0	4.93187e-05	0.0249968
SCN7A	0	0	0.089191	0.0366236	0.0274122	0.0747778	0.0349127	0	0.0192246	0.0807532	0.0645538	0	0	0.00249344	0.0298554	0	0	0.0670337	0	0.0032467	0.0212875	0.00909718	0	0.00974358	0	0	0	0.00231347	0	0	0	0.0315846	0.0422073	0	0	0.0366837	0.0153844	0	0	0	0.210441	0.0149041	0	0	0	0	0	0
XIRP2	0	0	0	0	0	0	0	0	0	0	0	0	0	0	0	0	0	0	0	0	0.0174509	0.00174727	0	0	0	0	0	0.00725518	0	0	0.00596573	0	0	0	0	0	0	0	0	0	0	0	0.000875216	0	0	0	4.93187e-05	0
B3GALT1	0	0	0	0.0645314	0	0	0	0.0100448	0	0	0	0	0	1.60464e-05	0.00242344	0	0	0	0	0.00897475	0	0	0	0	0	0	0	0.00579959	0	0.0379938	0	0	0	0	0	0	0.00544493	0	0	0	0	0.00387619	0.0124998	0	0.164133	0.00626446	0.00169777	0
STK39	0.345208	0.185701	0.122271	0.32719	0.24474	0.340194	0.213007	0.363234	0.178371	0.269733	0.146504	0.26933	0.262788	0.185972	0.227507	0.387688	0.370021	0.347464	0.350663	0.378546	0.327322	0.273914	0.327145	0.379769	0.218708	0.246437	0.128797	0.478345	0.322002	0.354156	0.264322	0.161034	0.28775	0.307602	0.435987	0.22547	0.325099	0.215583	0.261686	0.247009	0.18664	0.793541	0.322982	0.342521	0.156784	0.543936	0.149242	0.303094
CERS6	0.13097	0.291777	0.154013	0.238466	0.205295	0.319861	0.372851	0.335043	0.0351792	0.299903	0.362989	0.397747	0.314854	0.168544	0.181863	0.28506	0.122707	0.3448	0.26167	0.307564	0.44732	0.239199	0.206432	0.295467	0.241813	0.601747	0.216937	0.251567	0.30747	0.396155	0.252509	0.0527314	0.339977	0.186313	0.357547	0.246568	0.188364	0.167218	0.233384	0.341475	0.187713	0.192712	0.130036	0.502147	0.745615	0.25635	0.150992	0.31836
NOSTRIN	0.452072	0.268096	0.339892	0.0980192	0.213887	0.0323435	0.0287097	0.258158	0.230777	0.298582	0.496038	0.601281	0.308015	0.320302	0.234933	0.247273	0.67311	0.437502	0.198687	0.249409	0.234354	0.231852	0.239869	0.185555	0.158278	0.294431	0.0588945	0.149121	0.29474	0.20117	0.240822	0.22824	0.265693	0.191627	0.374325	0.128947	0.20507	0.0828101	0.310386	0.0994977	0.164758	0.0887209	0.397981	0.195232	0.293084	0.154258	0.274037	0.0662774
SPC25	0	0.00292872	0.0411943	0.0448131	0.0231851	0	0.0198954	0.0179692	0.00616599	0.00837817	0.0619455	0.0992912	0.0195876	0.120134	0.0148015	0.0980247	0	0.0902822	0.0979161	0.00829564	0.0162639	0.0240344	0	0.0272633	0.0113169	0.0266131	0	0.0128953	0.0798658	0.0210836	0.0104371	0.0661122	0.00915183	0.0133351	0	0.00771781	0.00734523	0.0531268	0	0	0	0.0300461	0.115313	0	0	0.00979873	0.0687567	0
G6PC2	0	0.0099632	0	0	0.0106854	0	0	0	0	0	0	0	0	0	0	0	0	0	0	0.0196564	0	0	0	0	0	0	0	0	0	0	0	0	0	0	0	0	0	0	0	0	0	0	0	0	0	0	0	0
ABCB11	0	0	0	0	0	0	0	0	0	0	0	0	0	0	0	0	0	0	0.0183905	0	0	0	0	0	0	0	0	0	0	0	0	0	0	0	0	0	0	0	0	0	0	0	0	0	0	0	0	0.0225791
DHRS9	0	0	0.00530304	0	0	0	0	0.00235487	0	0	0	0	0	0	0	0	0	0	0	0	0	0.00400239	0	0	0	0	0	0	0	0	0.00790048	0	0	0	0	0	0	0	0	0	0	0	0	0	0	0	0	0
LRP2	0.0205054	0.018825	0.00812385	0.0143381	0.0332334	0.0231585	0.00848411	0	0	0	0.221685	0	0.035171	0.0135118	0.028126	0	0	0	0	0.0347366	0	0	0.0046472	0	0.0205294	0	0	0.0318508	0.0599153	0.0764693	0	0.00850176	0.0116031	0.00391763	0	0.00771781	0.0221281	0.0202218	0	0	0	0.116611	0	0	0	0	0	0.0146001
AC093899.2	0	0	0	0	0	0	0	0	0	0	0	0	0	0	0	0	0	0	0	0	0.0212875	0	0	0	0	0	0	0.00970621	0	0.0101569	0	0	0.00465961	0	0	0	0	0	0	0	0	0.00751465	0	0	0	0	4.93187e-05	0
KLHL41	0	0	0	0	0	0	0	0.0227934	0	0	0	0	0	0.000351153	0	0	0	0	0	0	0	0	0	0	0	0	0	0.0072276	0	0	0	0	0.00571143	0	0	0	0	0	0.00752769	0	0	0	0.0124998	0	0	0	0	0
FASTKD1	0	0.106042	0.126217	0.0825535	0.177843	0	0.0738488	0.109421	0.0888746	0.0182457	0.0769708	0.0266733	0.132255	0.0760259	0.039173	0.0517435	0	0.0528541	0.0160693	0.00966568	0.0257035	0.0392249	0.034823	0.0571851	0.0404009	0	0	0.0828569	0.089484	0.0128525	0.0458983	0.186853	0.0205848	0.0350469	0	0.0512988	0.0409768	0	0.0539622	0.0292892	0.0560573	0.0511513	0.0431255	0.0736171	0	0.0191334	0.0193535	0.0111129
PPIG	0.169383	0.159385	0.135578	0.152217	0.209635	0.11254	0.154495	0.0991247	0.114333	0.113802	0.0743552	0.157732	0.154163	0.188542	0.150783	0.120934	0.257242	0.119418	0.178182	0.228414	0.13722	0.148428	0.162588	0.10654	0.251936	0.135124	0	0.258841	0.239929	0.279492	0.118786	0.134065	0.201064	0.173539	0.218212	0.0523646	0.184362	0.152611	0.187834	0.105003	0.153745	0.197369	0.235499	0.16398	0.502388	0.189226	0.144351	0.196891
CCDC173	0	0	0	0	0	0	0	0.00395981	0	0.00200682	0.0162945	0	0.041189	0.00153819	0.0458209	0	0	0	0.00665559	0	0.0179951	0.00447505	0	0	0.00281052	0	0	0.0162259	0	0	0	0	0	0.00811458	0	0	0	0	0	0	0	0	0	0	0	0	0	0
KLHL23	0.27419	0.0980354	0.140241	0.0921355	0.0435449	0.146787	0.113346	0.189312	0.0996708	0.124705	0.161133	0.134904	0.236605	0.0821391	0.204519	0.199882	0	0.184385	0.192893	0.214796	0.329293	0.0535815	0.180966	0.176507	0.0793936	0.264546	0.111285	0.0865543	0.081312	0.0972599	0.148639	0.135214	0.101497	0.0493693	0.258956	0.0667997	0.181878	0.163143	0.0792005	0.16126	0.229909	0.0572147	0.121524	0.0652147	0.175956	0.174432	0.130362	0.145808
SSB	0.0310673	0.179199	0.0588674	0.0558904	0.0765335	0.0653389	0.103923	0.0741443	0.155492	0.0747768	0.189829	0.0122323	0.0791626	0.0485234	0.0532809	0.0955247	0	0.093824	0.0742155	0.037992	0.132552	0.0458005	0.0568159	0.0721287	0.0342434	0.0254482	0.182124	0.0732781	0.12517	0	0.0672555	0.041242	0.060954	0.0220911	0.0928062	0.0155969	0.0917092	0.137086	0.0689897	0.102413	0	0.0288897	0.0563971	0.181709	0.00946215	0.120482	0.0610002	0.0963473
METTL5	0	0.0480179	0.0117101	0.0176548	0	0	0.00646029	0.0122523	0.0628928	0.0306258	0.0110487	0	0.038945	0.0280919	0.0120143	0.0418173	0	0.024078	0.0314259	0.0417521	0.0451247	0.016168	0.0144449	0.0307526	0.00652517	0	0	0.0639452	0.00348469	0	0.0228223	0.0182991	0.0568072	0.0388864	0	0.0147986	0.00982934	0.200597	0.089262	0.0385798	0.155114	0.0291348	0.0288692	0.0290159	0	0	0.0113299	0.0144411
UBR3	0.272315	0.232014	0.236552	0.388221	0.322796	0.404019	0.2956	0.280491	0.294137	0.173525	0.288734	0.251297	0.174695	0.162311	0.293373	0.38678	0.349064	0.397253	0.323683	0.299557	0.307094	0.169072	0.188135	0.279257	0.255364	0.190603	0.39921	0.344887	0.192979	0.332844	0.197971	0.28814	0.229594	0.213923	0.513341	0.207706	0.226463	0.209955	0.297309	0.302706	0.254966	0.242014	0.142156	0.297008	0.236626	0.19782	0.24133	0.225496
MYO3B	0.00537416	0.0378348	0.0725873	0.0109159	0.017723	0	0	0	0.00616599	0	0	0.0150148	0.0312482	0.00396012	0.00872952	0	0	0.00418827	0	0	0	0.00346091	0	0.0281215	0.00842183	0	0	0.00814818	0.00895198	0	0.00437976	0	0.00267426	0	0	0	0	0	0.0135078	0	0	0.00917065	0	0.00529337	0	0	0	0
SP5	0	0	0	0	0	0	0	0	0	0.00522627	0	0	0	0	0	0	0	0	0	0.000545054	0	0	0	0	0	0.184759	0	0	0.0213233	0	0	0	0	0.0104097	0	0	0	0	0	0	0	0	0	0	0	0	0	0
ERICH2	0	0	0	0	0.0142191	0	0	0.00297151	0	0	0	0	0	0	0	0	0	0	0	0	0	0	0	0	0	0	0	0	0.0116908	0	0	0	0	0.00334314	0	0	0.013406	0	0	0	0	0	0	0	0	0	0	0
GAD1	0.205814	0.0458014	0.0541694	0.0870183	0.00881722	0.0464711	0.0360887	0.132505	0.0627208	0.00230771	0	0	0.0284819	0.0377841	0.0468334	0.0761464	0	0.0901324	0	0.0215819	0.0162639	0.0164332	0.0282384	0	0.0142517	0	0	0.0555459	0.0983222	0	0.0854769	0.0637472	0.030399	0.0207304	0.0834239	0	0.0273096	0.110604	0.0173305	0.0376927	0.0404554	0.0131982	0.0899334	0.0858031	0	0.0218559	0.0019657	0.00489349
GORASP2	0.0581818	0.00428135	0.0989114	0.0400923	0.0880307	0.0401977	0.00918431	0.0637561	0.043988	0.0464458	0.0139392	0.0171699	0.0679046	0.0368267	0.0519916	0.0190391	0	0.0968131	0.0798057	0.0404412	0.0411973	0.0524372	0.0907707	0.024391	0.0229923	0	0.0633643	0.0615847	0.0380011	0.02211	0.064329	0.107873	0.0637056	0.0511498	0.164236	0.00401668	0.0479544	0.142604	0.0457635	0.0631024	0	0.0553064	0.100819	0	0.00946215	0.0322124	0.0189814	0.0324649
TLK1	0.123713	0.196337	0.176759	0.171599	0.201979	0.173223	0.266712	0.256552	0.0821141	0.162126	0.275006	0.111778	0.104563	0.070739	0.171518	0.147774	0	0.202275	0.212853	0.119174	0.124478	0.129633	0.0779297	0.190477	0.114485	0.164246	0.153761	0.245539	0.195122	0.203666	0.135907	0.0792832	0.177082	0.134627	0.192188	0.12002	0.108972	0.121738	0.193942	0.170831	0.344387	0.149714	0.156276	0.112273	0.110135	0.16601	0.0940966	0.1495
METTL8	0.0385111	0.0706716	0.0211783	0.0609473	0.0734576	0	0.0669821	0.0484666	0.0351152	0.0875816	0	0.02532	0.0357328	0.0365331	0.0613082	0.0437839	0.424388	0.0436205	0.051884	0.0889928	0.0579314	0.0921493	0.0501354	0.0281215	0.0374585	0	0	0.0675567	0.0322619	0.0210836	0.0725628	0.0260492	0.126194	0.105218	0.0730637	0.0189135	0.0410389	0.0621773	0.0208883	0.0710279	0	0.0507868	0.0748149	0	0.00946215	0.0642486	0.0296827	0.0971493
DCAF17	0.00537416	0.0568161	0.0418748	0.0920355	0.0361373	0.111098	0.00717118	0.0195413	0.00105171	0.051184	0.0162945	0	0.0319558	0.0123956	0.0673073	0.0468585	0.100086	0.066097	0.00814526	0.0175646	0.113438	0.0162735	0.0712857	0.038811	0.0321405	0	0	0.0718311	0.101249	0.0513655	0.0410437	0.0554929	0.044111	0.0128629	0.0265456	0.0125234	0.0334665	0.0383406	0.0319377	0.0266878	0	0.0322732	0.0165192	0.00529337	0	0.00921208	0.0507445	0.0268577
CYBRD1	0	0.13956	0.0576099	0.084751	0.0683216	0.135095	0.0691228	0.0876929	0.0284927	0.105577	0.125663	0	0.08829	0.0543821	0.0387714	0.0536703	0.288478	0.0794232	0.029326	0.0625971	0.0952479	0.0445499	0.156057	0.0247765	0.0419368	0.291079	0	0.0934012	0.0979408	0.235809	0.0684333	0.025339	0.0568019	0.137274	0.0832308	0.0385786	0.0607407	0.0940729	0.0392012	0	0.173393	0.191592	0.0460194	0.112383	0.00946215	0.026476	0.0592202	0.0150414
DYNC1I2	0.209892	0.136203	0.229583	0.15823	0.0980748	0.122763	0.158433	0.182097	0.102088	0.10894	0.0393017	0.0192434	0.110882	0.0841692	0.127229	0.0631269	0	0.0928526	0.175452	0.104383	0.227805	0.0645041	0.111928	0.107875	0.181593	0.245285	0.111285	0.138169	0.117547	0.174901	0.157915	0.0433186	0.127316	0.144884	0.0265456	0.102667	0.172598	0.164554	0.0656845	0.119018	0.0588935	0.119491	0.256297	0.24622	0.228556	0.0974069	0.120744	0.0683035
SLC25A12	0.143569	0.24713	0.0863857	0.211811	0.136045	0.178975	0.230754	0.0766991	0.12736	0.113846	0.0773499	0.0872542	0.113075	0.123476	0.102062	0.13386	0.0839589	0.152343	0.153929	0.131252	0.219134	0.100398	0.11709	0.112952	0.141066	0.0455553	0.164627	0.149161	0.167641	0.147546	0.108999	0.143352	0.124432	0.142866	0.094581	0.144023	0.11854	0.140093	0.0795393	0.206043	0.0611963	0.0621483	0.15394	0.165922	0.00946215	0.0182846	0.0818756	0.0553702
HAT1	0.0201037	0.0727096	0.0551329	0.0695272	0.142683	0	0.0323369	0.0358362	0.031356	0.0346274	0.0632809	0.0341909	0.085966	0.0305406	0.0500701	0.0356197	0	0	0.0171112	0.0950035	0.154183	0.0676022	0.00417353	0.103612	0.0586951	0	0	0.0574606	0.085784	0.0633692	0.0298963	0.0449752	0.0727818	0.0411554	0	0.00625513	0.0589444	0	0.0831726	0.0487645	0.0560573	0.0613636	0.0481083	0	0	0.113988	0.0197793	0.0706942
METAP1D	0	0	0.00689477	0.125942	0.0166711	0	0.0173335	0.0427353	0.0627208	0.0259856	0.0153833	0.0370037	0.0506153	0.0366599	0.0368449	0.0904927	0	0.164166	0	0.0202528	0.0600375	0.0185002	0.0148029	0.0621945	0.0336002	0	0	0.0390986	0.00665935	0.0887835	0.00913284	0.0228265	0.0240218	0	0	0.0155969	0.0184592	0	0.0135078	0	0.0389794	0.0531695	0.00867396	0.0503089	0	0.0271284	0.0239499	0.0132986
DLX1	0	0	0.0260142	0	0	0	0	0.0302379	0	0	0	0	0	0.0119246	0	0	0	0	0.0258444	0	0	0.00163403	0	0	0	0	0	0	0	0.0569057	0.00300091	0.00565588	0	0	0	0	0	0.0147328	0	0	0	0	0	0	0	0	0.000225785	0
DLX2	0	0	0	0	0	0.0667899	0	0	0	0	0	0	0	0	0	0	0	0	0	0	0.0230671	0	0	0	0.00837293	0	0	0	0	0	0	0	0	0.0110614	0	0	0	0	0	0	0	0	0	0	0	0.0162926	0	0
ITGA6	0.444165	0.408048	0.323693	0.356944	0.442347	0.11981	0.0298414	0.233754	0.248386	0.143896	0.550891	0.351419	0.304537	0.16698	0.372665	0.461404	0.397539	0.399081	0.3457	0.305033	0.0250436	0.195285	0.23011	0.184307	0.0829329	0.388826	0.314482	0.241673	0.299546	0.41927	0.376877	0.642848	0.239668	0.395683	0.614817	0.436467	0.316874	0.06631	0.183337	0.0655377	0.156092	0.117772	0.614111	0.166355	0.471084	0.0554031	0.403506	0.127928
PDK1	0.122687	0.0902563	0.103044	0.150986	0.0785718	0.0127865	0.020555	0.0429096	0	0.00728202	0	0.0585914	0.0492842	0.0195159	0.0499069	0.00100618	0	0.0362179	0.0619282	0.060977	0.0162639	0.0939524	0.0399186	0.0590483	0.0467729	0	0	0.120255	0.0263226	0.0955411	0.134421	0.0182991	0.0352679	0.137218	0.223925	0.00362388	0.0620732	0.028081	0.103471	0.0150516	0	0.0761124	0.0999857	0	0.103425	0.184774	0.0433621	0.112116
RAPGEF4	0.372186	0.372057	0.294034	0.307469	0.400545	0.328141	0.13109	0.394625	0.145264	0.337377	0.639045	0.495153	0.429257	0.258812	0.279603	0.412812	0.786168	0.411891	0.386718	0.262387	0.273795	0.233201	0.377052	0.354871	0.280882	0.329838	0.51094	0.332456	0.519922	0.249755	0.286468	0.283355	0.350887	0.444675	0.747721	0.335415	0.321246	0.234215	0.243242	0.434162	0.682567	0.267027	0.488733	0.573882	0.277421	0.312405	0.219448	0.223853
MAP3K20	0.202038	0.286116	0.198177	0.236614	0.288928	0.392453	0.242189	0.220494	0.259475	0.255845	0.486397	0.18915	0.276952	0.196371	0.319274	0.237758	0.328238	0.227378	0.227471	0.319804	0.419558	0.191387	0.140614	0.136806	0.241898	0.311755	0.111285	0.241392	0.298714	0.190133	0.199599	0.351947	0.267663	0.239012	0.46184	0.337407	0.241077	0.139635	0.118624	0.3176	0.179332	0.189157	0.256834	0.251434	0.192743	0.242086	0.266691	0.230364
CDCA7	0	0	0	0.00790655	0	0	0.00430599	0.000104752	0	0	0	0	0	0	0.0050387	0	0	0.0206211	0	0	0	0	0	0	0	0	0	0	0	0	0	0	0	0	0	0	0	0	0	0	0	0	0	0	0	0	0	0
SP3	0.106515	0.191981	0.179891	0.165733	0.124703	0.264417	0.226006	0.0859314	0.189553	0.17216	0.107173	0.135637	0.134046	0.133686	0.124075	0.106373	0.256217	0.109058	0.189293	0.155889	0.0762239	0.245281	0.0820519	0.196269	0.138225	0.0477323	0.059042	0.191373	0.251565	0.301184	0.150821	0.135078	0.131707	0.157793	0.111203	0.224471	0.146165	0.177687	0.2494	0.290198	0.16268	0.110392	0.30277	0.146898	0.319639	0.11066	0.0877948	0.153859
OLA1	0.234939	0.229821	0.199089	0.233521	0.109576	0.0879538	0.209229	0.115638	0.181087	0.159073	0.157004	0.12842	0.139799	0.110454	0.182921	0.171525	0	0.228543	0.256325	0.260948	0.162723	0.148277	0.217227	0.185535	0.241262	0.414432	0.164062	0.178331	0.243672	0.207563	0.154848	0.175492	0.141859	0.262454	0.215392	0.22041	0.196252	0.272156	0.147563	0.137841	0.335123	0.22509	0.215885	0.0901834	0.231999	0.259783	0.112688	0.217976
SP9	0	0	0	0	0	0	0	0	0	0	0	0	0	0	0	0	0	0	0	0	0	0	0	0	0	0	0	0	0	0	0	0	0.00803882	0	0	0	0	0	0	0	0	0	0	0	0	0	0	0.00757648
CIR1	0.095854	0.0337598	0.0991589	0.0724468	0.0106854	0.166689	0.0964356	0.122649	0.0543254	0.0528502	0.0162945	0.0722654	0.0810844	0.0748821	0.0211688	0.164588	0.0931661	0.111789	0.0497562	0.122401	0.0631944	0.0716202	0.0415614	0.05084	0.0194176	0	0.146498	0.062692	0.143507	0.0764857	0.0714423	0.0327754	0.0425847	0.051086	0.0598183	0.0553145	0.0737142	0.028081	0.192753	0.147108	0.0239143	0.0657059	0.1027	0.109576	0.0714413	0.0241097	0.0308207	0.0730977
SCRN3	0.00476834	0.0350513	0.00117139	0.0254105	0.00970504	0.0616059	0	0.0176786	0.01301	0.00656753	0.0153234	0.00621956	0.0193721	0.00367986	0.0303662	0.00984617	0	0.0213014	0.0232612	0.0309363	0.0370891	0.0170643	0.0132132	0.0384766	0.0256672	0.100174	0.0908424	0.0170925	0	0.0539233	0.0189425	0.00854702	0.0293514	0.0219088	0	0.0414492	0.0156143	0	0.00387438	0	0	0.0217336	0.0172944	0	0.0670155	0	0.00821487	0.00260631
GPR155	0.137769	0	0.0815085	0.0805382	0.0773602	0.1144	0.0312032	0.0946821	0.255564	0.0196932	0.0886863	0.084259	0.0475899	0.092093	0.0789335	0.0915435	0.122707	0.0983829	0.0515641	0.0738899	0.0806776	0.0438086	0.0266644	0.0207909	0.0614237	0	0.12452	0.0581028	0.118602	0.140771	0.0708394	0.0238929	0.0518804	0.0520412	0.101459	0.131934	0.0403778	0.0225749	0.107992	0.068884	0.129547	0.0635048	0.00113414	0.155773	0.0422419	0.113856	0.0252909	0.130204
WIPF1	0.171193	0.107234	0.129696	0.136692	0.141664	0.198184	0.310631	0.126121	0.0439648	0.233014	0.377471	0.178258	0.190582	0.0992124	0.25172	0.131913	0	0.0186737	0.117735	0.192279	0.100179	0.136574	0.0973702	0.281078	0.13748	0.222241	0.290135	0.141049	0.0783494	0.226048	0.194783	0.11384	0.168112	0.119079	0.263127	0.170784	0.215154	0.245478	0.405472	0.331686	0.281378	0.13433	0.0875176	0.484995	0.105607	0.314236	0.0924292	0.119169
CHRNA1	0	0	0	0	0	0	0	0	0	0	0	0	0	0	0	0	0	0	0	0	0	0	0	0	0	0	0	0	0	0	0.0184448	0.00565103	0	0	0	0	0.00845618	0	0	0	0	0	0	0	0	0	0	0
CHN1	0.622205	0.286271	0.327911	0.373791	0.350752	0.483776	0.439509	0.335171	0.176862	0.237598	0.265446	0.248066	0.302839	0.299324	0.267617	0.479702	0.374772	0.353814	0.294765	0.428235	0.322017	0.183105	0.260606	0.162191	0.375494	0.354208	0.289313	0.340102	0.307052	0.371409	0.313431	0.263802	0.324769	0.44943	0.278489	0.222902	0.349187	0.330721	0.301915	0.248672	0.411	0.306199	0.283093	0.49571	0.656621	0.153392	0.230673	0.220415
ATF2	0.117769	0.112677	0.158279	0.181048	0.160147	0.116942	0.20045	0.105083	0.244513	0.124666	0.0637938	0.13423	0.0570878	0.116809	0.136889	0.104467	0.182222	0.165763	0.202272	0.141328	0.153225	0.0965296	0.099643	0.16507	0.131277	0.126619	0.293674	0.205243	0.234748	0.132486	0.118175	0.0681503	0.125464	0.127541	0.0247066	0.0738999	0.107653	0.0967545	0.0419343	0.178484	0.237474	0.217686	0.0778939	0.170734	0.14438	0.114193	0.0547923	0.119004
ATP5MC3	0.122714	0.0178099	0.0876068	0.0768439	0.062034	0.0262505	0.0879253	0.0896486	0.0920838	0.0214375	0.0518276	0.00334506	0.0542208	0.100378	0.0451232	0.0533675	0	0.0484885	0.0882014	0.033199	0.0388343	0.0563286	0.0219256	0.0241645	0.0849075	0.131927	0	0.0339947	0.0568593	0.0666419	0.109171	0.0430095	0.0745377	0.0829237	0.0183744	0.102688	0.0812453	0.0276109	0.0280503	0.0603351	0	0.0540004	0.18152	0	0.148141	0.0822983	0.0497093	0.0426354
LNPK	0.153153	0.171079	0.00956574	0.0509948	0.132912	0.208564	0.158442	0.0302937	0.108963	0.08017	0.0594219	0.039769	0.0248072	0.0768699	0.0568867	0.0729794	0	0.118736	0.0729852	0.0655357	0.0540104	0.0447866	0.0694628	0.0531356	0.0233155	0.126619	0	0.126086	0.0371509	0.0179083	0.0970162	0.130325	0.120294	0.0968668	0	0.0536243	0.0678697	0	0.0135078	0.0557462	0.0247691	0.0492246	0.0664232	0.10249	0.119955	0.0623213	0.0264797	0.0952552
HOXD3	0	0	0	0	0	0	0	0	0	0	0	0	0	0	0.00163127	0	0	0	0	0	0	0	0	0	0	0	0	0	0	0	0	0	0	0	0	0	0	0	0	0	0	0	0	0	0	0	0	0
HOXD1	0	0	0	0	0	0	0	0	0	0	0	0	0	0	0	0	0	0	0	0	0	0.00338284	0	0	0.000608238	0	0	0	0	0	0	0	0	0	0	0	0	0	0	0	0	0	0	0	0	0	0	0
MTX2	0.0682652	0.200497	0.0530872	0.188451	0.154102	0.234551	0.180041	0.124541	0.148715	0.109225	0.0327135	0.0623531	0.0750749	0.0677766	0.12736	0.0174701	0	0.184437	0.17064	0.206269	0.120754	0.121324	0.0751197	0.0715954	0.101988	0.173303	0.101673	0.125619	0.124398	0.108983	0.0888932	0.0709976	0.0823786	0.101285	0.106065	0.0422202	0.120081	0.101874	0.101504	0.154709	0	0.0493674	0.0335358	0.176482	0.119955	0.0641735	0.0447876	0.0615862
HNRNPA3	0.0544603	0.133139	0.21135	0.272851	0.20195	0.274286	0.240598	0.164058	0.163039	0.104944	0.142368	0.195322	0.168191	0.147331	0.123979	0.198881	0.215728	0.19213	0.142021	0.180731	0.186523	0.0990732	0.0876543	0.101053	0.263821	0.316383	0.350961	0.211408	0.241554	0.154228	0.200026	0.14422	0.169724	0.233629	0.221648	0.20088	0.188872	0.123932	0.190244	0.14328	0.155757	0.24377	0.289054	0.416647	0.134877	0.170963	0.0874417	0.208296
NFE2L2	0.192556	0.210697	0.228065	0.220512	0.265035	0.303974	0.130148	0.192364	0.106272	0.227225	0.204857	0.231602	0.181391	0.242824	0.157432	0.31309	0.291524	0.410636	0.155193	0.217266	0.204855	0.200693	0.210628	0.194614	0.161736	0.217125	0.233234	0.245189	0.255578	0.240512	0.174992	0.166293	0.2599	0.23325	0.228949	0.298409	0.179836	0.502846	0.460265	0.318828	0.394275	0.245451	0.287031	0.333646	0.0527641	0.189487	0.195857	0.212724
AGPS	0.0286667	0.0579598	0.107557	0.162601	0.147361	0.19775	0.0503818	0.0931864	0.0559162	0.0877717	0.0162945	0.144997	0.0894047	0.0474077	0.0747189	0.0752567	0	0.104907	0.0525389	0.0811776	0.0817457	0.0585299	0.0427036	0.0798281	0.0618816	0	0.244998	0.12142	0.0258889	0.23387	0.0640992	0.0531736	0.0884812	0.0626258	0.19668	0.100051	0.0346321	0.034502	0.140122	0.0547674	0.184205	0.0611125	0.0803577	0.196356	0	0.149083	0.0286505	0.123476
TTC30B	0	0	0.00787872	0	0	0	0.00252846	0	0	0	0	0	0	0.0116529	0	0.0262707	0	0	0	0	0	0	0	0	0.00559013	0	0	0	0	0	0.00746355	0	0	0	0	0	0	0	0	0	0	0	0	0	0	0	0	0
TTC30A	0	0	0	0	0	0	0.0319018	0	0.0280039	0.00270582	0	0	0	0	0	0	0	0	0.0126756	0	0	0	0.000212485	0	0	0	0	0.0149836	0.0161877	0	0.00267898	0	0	0.0014782	0	0	0.00167878	0	0	0	0	0	0	0	0	0	0.00398121	0
PDE11A	0	0	0	0.010558	0	0	0	0	0	0	0	0	0	0	0	0	0	0	0	0	0	0	0	0	0	0	0	0	0	0	0	0	0	0	0	0	0	0	0	0	0	0	0	0	0	0	0	0
RBM45	0.00622634	0	0.0227341	0.0167445	0.0765693	0.0801801	0	0.00709938	0	0.0271883	0	0.0492631	0.0431394	0.000531895	0.0319761	0	0	0.0340816	0.0455563	0.013073	0.0778034	0.0462283	0.0560178	0	0.0570126	0.0860485	0.12452	0.0358523	0.0189991	0.0254396	0.0299147	0.0270215	0.0487043	0.0211656	0.0613908	0.0403753	0.0345492	0	0	0.0185557	0.163662	0.0601561	0.00256966	0.013847	0.00946215	0	0.017996	0.0143683
OSBPL6	0.106447	0.0599559	0.0434966	0.079849	0.175066	0.0246462	0.0397981	0.117547	0.029603	0.0362275	0.0728475	0.0521987	0.159183	0.0200038	0.0802298	0.10414	0.256217	0.116115	0.0665504	0.0468129	0.0290689	0.0546726	0.0589106	0.135044	0.119923	0.19997	0	0.0865446	0.10223	0.0967876	0.0574797	0.0679514	0.112842	0.082683	0	0.0339273	0.0904972	0.247796	0.245432	0	0.102863	0.28887	0.012167	0.157623	0.0266938	0.0196376	0.0240205	0.0418979
PRKRA	0.14132	0.12174	0.0557521	0.103314	0.0409668	0.143486	0.132374	0.0749519	0.0284927	0.0318571	0.0518821	0.0252405	0.0511569	0.0737872	0.106008	0.139424	0	0.0289613	0.0350636	0.0907592	0.0960874	0.0563562	0.0244508	0.094114	0.0778976	0	0.171734	0.0651444	0.0901255	0.0749633	0.121949	0.102404	0.061012	0.114202	0.187064	0.0745666	0.109209	0.0604417	0.0342584	0.0435954	0.179727	0.106576	0.152419	0.0485819	0.258858	0.0880525	0.0781332	0.0976191
PJVK	0.0205054	0	0.00554923	0	0.0236503	0	0.0434702	0.000390446	0	0.0145715	0	0.0698048	0.0111636	0.0315261	0.0212465	0.0083567	0	0.0562874	0.0179946	0.000957671	0.0918557	0.00497302	0.00077366	0.0101282	0.000642901	0.113	0	0.0181979	0	0.0571019	0.00559884	0.0280619	0.00726355	0.023316	0	0	0.0220227	0.0147328	0	0	0	0.0137682	0.00113414	0	0	0.0109266	0.00323056	0
FKBP7	0	0.0043109	0.00282759	0	0	0	0	0.00549734	0	0.0110604	0	0	0.0224843	0.00426849	0.0048515	0.0311393	0	0	0	0	0	0	0.00625376	0	0	0	0	0.00826995	0.00313521	0	0.0138304	0	0.00378342	0.0209255	0	0	0.0123664	0.0272499	0	0.0142296	0	0.00319963	0	0	0	0.0117883	0	0.0105932
PLEKHA3	0	0.0110951	0.0606816	0.0519006	0.0674469	0.0761126	0.032171	0.0614659	0.0442506	0.0313149	0.0105779	0	0.0325578	0.0306964	0.0316164	0	0	0.0175254	0.0331186	0.0816875	0	0.0374707	0.028921	0.0637267	0.0862155	0.0644674	0	0.0974516	0.0329403	0.105336	0.0550974	0.070564	0.0385808	0	0.0758049	0.0978683	0.0377006	0.0531268	0.0454127	0.042668	0.165693	0.0573453	0.0126138	0.0177775	0	0.0341916	0.018008	0.0465781
TTN	0.104598	0.211037	0.0406841	0.113838	0.224589	0.125819	0.0527192	0.0188162	0.0297308	0.399236	0.096422	0.282662	0.242531	0.0833508	0.239376	0.267428	0.0839589	0.252213	0.246498	0.237239	0.240827	0.0544182	0.232757	0.188651	0.0779548	0.222241	0.198568	0.00770802	0.0260625	0.113465	0.100131	0.0551098	0.0706446	0.229085	0.166097	0.15995	0.21814	0.218983	0.274086	0.0904088	0.0945768	0.164014	0.0370315	0.151197	0.349975	0.112632	0.161024	0.222017
CCDC141	0.0192717	0.067755	0.0289678	0.0226431	0.0889923	0	0.00222328	0.0354529	0.0676504	0.0968116	0.033746	0.0202715	0.106985	0.0205213	0.0866308	0.0707466	0	0.0791342	0.11975	0.170767	0.226601	0.0441292	0.0571125	0.123607	0.024608	0	0	0.0134079	0.0400064	0.178379	0.0625702	0.013064	0.00825702	0.0266196	0.164415	0.00771781	0.0439414	0.028081	0.0162677	0.0255613	0	0.0327652	0.00986217	0.14097	0	0.0515715	0.133243	0.0291974
SESTD1	0.151213	0.202393	0.155999	0.408374	0.268653	0.293993	0.123704	0.172327	0.322895	0.172384	0.454567	0.213765	0.128524	0.22993	0.128692	0.421677	0.122707	0.286462	0.187603	0.324413	0.134365	0.191888	0.226119	0.175707	0.247266	0.193461	0.331392	0.329931	0.301204	0.229709	0.237824	0.307212	0.265536	0.30287	0.350641	0.215725	0.283357	0.336963	0.267589	0.311315	0.302169	0.279299	0.25407	0.326327	0.240118	0.300812	0.120419	0.337296
ZNF385B	0.261671	0.229012	0.314841	0.41392	0.592259	0.756573	0.0973823	0.245948	0.351554	0.497784	0.423808	0.357215	0.354349	0.0991412	0.270817	0.481943	0.736282	0.451455	0.528991	0.278292	0.534114	0.228875	0.184169	0.482653	0.293787	0.469735	0.326279	0.400343	0.33235	0.292152	0.330955	0.24027	0.188395	0.379833	0.532678	0.810784	0.289176	0.253168	0.326763	0.0512376	0.313862	0.301601	0.161187	0.537885	0.269361	0.135441	0.553346	0.186651
CWC22	0.168633	0.111588	0.0959714	0.0903892	0.0150095	0.044118	0.0471989	0.0397501	0.0280039	0.082499	0.0527305	0.0909458	0.0532627	0.0205727	0.0160687	0.0269997	0.159184	0.0362659	0.0907926	0.0280391	0.123188	0.0380182	0.0203422	0.103083	0.0295584	0.0254482	0.167844	0.0669157	0.0541262	0.0264255	0.118051	0.0232886	0.0254339	0.0407934	0.0265456	0.0252858	0.0530613	0.12793	0.0949015	0.0445237	0.210441	0.0416188	0.0200728	0.148563	0	0.0450448	0.0112051	0.035044
UBE2E3	0.228004	0.1928	0.137686	0.224265	0.262555	0.116693	0.10002	0.152768	0.121853	0.153759	0.0505494	0.21102	0.193358	0.162866	0.160165	0.280349	0.384799	0.152082	0.139026	0.164563	0.12648	0.147623	0.0900729	0.181093	0.159784	0.218882	0.101673	0.145866	0.0968153	0.175354	0.142722	0.141176	0.192659	0.190531	0.156629	0.19891	0.106273	0.105992	0.184248	0.207798	0.129262	0.0770931	0.225955	0.348184	0.0291392	0.0770211	0.118151	0.0961059
ITGA4	0	0	0.156626	0	0.0927629	0.281643	0.318462	0.0303481	0.0852951	0.0631768	0.0288086	0.0150148	0.203358	0.0508649	0.0698009	0.0693587	0	0.0493777	0.0711789	0.03812	0.0162639	0.051664	0.0156503	0.22659	0.0313023	0	0	0	0.0130651	0.00507195	0.0820752	0.00565588	0.0495173	0.0758278	0	0.0403063	0.00276171	0.10301	0.0620322	0.167157	0	0.0450316	0.0112296	0.237316	0	0	0.0263488	0.0361525
CERKL	0	0	0.00027603	0	0	0	0	0	0	0	0	0	0	0	0	0	0	0	0.0447017	0	0	0	0	0	0.00423983	0	0	0	0	0	0	0	0	0	0	0	0	0	0	0	0	0	0	0	0	0	0	0
PPP1R1C	0	0.0797322	0	0	0	0.0439324	0	0	0.0199362	0.00522627	0	0	0.00879149	0.0104392	0.00363923	0	0	0.0323136	0	0	0	0	0	0	0	0	0	0.00775126	0	0	0.00251725	0	0	0	0	0	0	0	0.0162677	0	0	0	0	0.0451091	0	0	0.0240982	0
PDE1A	0.140467	0.434096	0.222286	0.438306	0.371854	0.259701	0.119313	0.064868	0.159897	0.249564	0.131921	0.0317202	0.241033	0.116817	0.268179	0.153311	0.122707	0.331695	0.202228	0.201594	0.293109	0.0545293	0.269964	0.162721	0.27467	0	0	0.551353	0.169951	0.187746	0.172771	0.143167	0.144098	0.216146	0.0598183	0.0820446	0.279651	0.148781	0.0709903	0.19881	0.0429505	0.43354	0.0689167	0.348054	0.607479	0.0456857	0.268223	0.0767278
DNAJC10	0.106053	0.20924	0.041069	0.120554	0.0545643	0.146944	0.0450125	0.0750598	0.0782781	0.0426885	0.0998968	0.101295	0.1079	0.0792952	0.142749	0.174217	0.186491	0.117247	0.130886	0.144918	0.18841	0.0409791	0.152794	0.0444373	0.103242	0.308281	0	0.104521	0.115389	0.111461	0.0898097	0.0821665	0.110367	0.0452842	0.208478	0.0603912	0.100894	0.10336	0.146454	0.0859778	0.222687	0.0895175	0.0568021	0.144176	0.189573	0.0475054	0.0563697	0.104997
FRZB	0	0.0716395	0.064164	0.210182	0.159743	0.100855	0.123861	0.0273382	0.0626123	0.114282	0.315914	0.0996767	0.152812	0.151335	0.236166	0.0360703	0	0.0479956	0.0966804	0.188846	0.167349	0.0178752	0.0110251	0.0224299	0.183089	0	0	0.0303689	0.162427	0.0447644	0.0458736	0.0453972	0.0481383	0.124448	0	0.13932	0.110053	0.106965	0.0405143	0.0179335	0.0560573	0	0.0287898	0.0777801	0.0329774	0.0456952	0.0967441	0
NCKAP1	0.217757	0.384066	0.179132	0.279401	0.345646	0.413476	0.252255	0.277877	0.24554	0.194352	0.262116	0.246671	0.261063	0.181625	0.236868	0.304872	0.256217	0.319071	0.26097	0.371656	0.262095	0.18451	0.196322	0.169388	0.246518	0.217979	0.289468	0.331537	0.373095	0.380122	0.203634	0.18199	0.219281	0.262283	0.538145	0.222193	0.294371	0.216642	0.322427	0.184284	0.430734	0.198908	0.400738	0.453542	0.291105	0.254169	0.105105	0.244318
DUSP19	0	0	0	0	0.00646478	0.0260992	0.0125468	0	0.0255694	0.0139804	0.0746452	0	0	0.000134983	0.00502931	0	0	0.0415911	0.0266921	0.00376904	0	0.0183988	0.0231517	0	0.0101772	0	0	0.00186351	0	0	0.0130537	0	0.00174118	0	0	0	0.0060353	0	0.00106057	0.0312379	0	0	0.000313674	0.00529337	0	0.0182846	0.00460071	0.0105932
NUP35	0.00950972	0.0415213	0.0281264	0.0206689	0.0133306	0.0660834	0	0.0454515	0.0305147	0.00910803	0	0	0	0.0679961	0.0213548	0.0118352	0	0.0375936	0.0333899	0.0028425	0.0230671	0.036289	0.00273877	0	0.0240906	0	0.233234	0.0208386	0.0193447	0	0.00319941	0.0268668	0.0134071	0	0	0.0164803	0.0177364	0.0202218	0.0498516	0	0	0.0329039	0.000313674	0	0	0	0.0115204	0.0154449
ZNF804A	0.0607855	0.102728	0.00027603	0.0973626	0.0617907	0	0.0576234	0.0781045	0.113511	0.0472142	0.0291402	0.0122323	0.0146543	0.0567727	0.0776209	0.144879	0.28397	0.109132	0.0606954	0.0593896	0.0310396	0.134838	0.071743	0	0.0574648	0.131927	0.205618	0.0499104	0.0485275	0.0214282	0.0524699	0.0901355	0.110977	0.0223081	0	0	0.0630171	0.1241	0.0737258	0	0.0389794	0.058217	0.0553383	0.0724122	0	0	0.0235279	0.00620235
FSIP2	0	0.0189323	0.0107648	0.0322803	0	0	0	0.00729343	0	0	0	0	0	0.00250733	0.00818839	0.0101641	0	0.0548454	0	0.0029402	0	0.00168307	0.0140549	0	0.0246658	0	0	0.0511437	0	0.026143	0.00500109	0	0.0016307	0.0138239	0	0	0	0.0225749	0.00752769	0	0.06572	0	0	0.0245609	0	0	0.00870354	0
ZC3H15	0.119149	0.112662	0.0641686	0.0743645	0.0429744	0.07148	0.0767084	0.109846	0.0544211	0.0721299	0.0144309	0.0106797	0.106958	0.0689226	0.129501	0.143658	0.230955	0.00129805	0.0959235	0.082098	0.0709871	0.0520568	0.058055	0.0476381	0.0239197	0.359538	0.322708	0.111141	0.0552036	0	0.0856057	0.122189	0.0498506	0.0743404	0.207299	0.0828571	0.0608681	0.0516516	0.0519176	0.146625	0.0438159	0.0489401	0.0704633	0.0239287	0.0329774	0.00979873	0.0125213	0.0644066
ITGAV	0.28975	0.181231	0.191876	0.234685	0.204194	0.120431	0.147113	0.1264	0.133159	0.0932682	0.157057	0.196948	0.103967	0.278873	0.195893	0.147219	0.28397	0.0745565	0.197097	0.0445009	0.0991395	0.401042	0.198074	0.237428	0.219145	0.346398	0.267933	0.225201	0.351667	0.311747	0.125502	0.30542	0.21068	0.17614	0.251934	0.285516	0.195314	0.231198	0.170577	0.300409	0.0977221	0.183829	0.354642	0.247715	0.109916	0.104424	0.102617	0.0845939
FAM171B	0.0401265	0.0796953	0.00644646	0.169617	0.106449	0.05645	0.0189174	0.140597	0.220081	0.0399862	0.0891608	0.0672505	0.1246	0.0532453	0.0707878	0.0539327	0.171794	0.0893294	0.0980043	0.0816091	0.0844484	0.0537182	0.0921893	0.0420905	0.0599721	0	0.223958	0.0736417	0.12779	0.0787457	0.0934584	0.062697	0.119473	0.116971	0	0.0293249	0.0840989	0.0133284	0.0436372	0.0637812	0.246085	0.105627	0.0760794	0.0829432	0	0.226621	0.0624286	0.0897464
ZSWIM2	0	0	0	0	0	0	0	0	0	0	0	0	0	0	0	0	0	0	0	0	0	0	0	0	0	0	0	0	0	0	0	0	0	0	0	0	0	0	0	0	0	0	0	0	0	0	0	0
CALCRL	0.517037	0.0338489	0.110442	0.395337	0.14365	0.169709	0.00464822	0.0535607	0.263151	0.126746	0.106675	0.0341909	0.0509864	0.0641397	0.102705	0.16177	0.336758	0.108821	0.270227	0.0771737	0.158789	0.285567	0.0410674	0.187613	0.0734542	0.0605704	0.0588945	0.14402	0.124336	0.466856	0.0841035	0.0635963	0.209407	0.785641	0	0.0721841	0.109513	0.0494169	0.038839	0.0757533	0.0429505	0.071009	0.154078	0.258243	0	0.0110285	0.119027	0.0806284
TFPI	0.241482	0.180897	0.115883	0.148315	0.170997	0.348265	0.375632	0.201132	0.199797	0.281848	0.185299	0.296234	0.183121	0.145749	0.179323	0.289207	0.280763	0.187184	0.240888	0.27024	0.321366	0.134994	0.0321288	0.323686	0.137067	0	0	0.279519	0.208776	0.250136	0.159077	0.337626	0.074448	0.215133	0.165394	0.230407	0.279534	0.202396	0.158648	0.191843	0.288403	0.0712149	0.241251	0.384428	0.244495	0.324334	0.191962	0.319808
GULP1	0.0351223	0.116609	0.0905944	0.19724	0.136485	0.203316	0.175869	0.224858	0.158614	0.11729	0.202641	0.0879381	0.235654	0.11266	0.184811	0.275809	0	0.221401	0.144459	0.1904	0.264756	0.149474	0.0989026	0.0916985	0.165089	0.154916	0.139146	0.272146	0.171001	0.127311	0.1479	0.128234	0.159572	0.226203	0.247674	0.0691285	0.199578	0.0602078	0.1446	0.0931999	0.182428	0.197113	0.122223	0.114508	0.389231	0.231894	0.179629	0.137706
DIRC1	0	0	0	0	0	0	0	0	0	0	0	0	0	0	0	0	0	0.0254091	0	0	0	0	0	0	0	0	0	0	0	0	0	0	0	0	0	0	0	0	0	0	0	0	0	0.0812262	0	0	0	0
COL3A1	0	0	0.00689477	0.119449	0.0565788	0	0.0430098	0.0207432	0.0521541	0.0669673	0.0291602	0	0.0136994	0.0406709	0.0398817	0.0313002	0	0.0223727	0.0369836	0.053006	0.063493	0.0343112	0.0107273	0.0127072	0.0958349	0	0	0.0747549	0.0312221	0.0712623	0.0109343	0.0904537	0.0302425	0.0950463	0.164448	0	0.0272928	0	0	0	0.148666	0.0408521	0.016545	0.0351285	0	0	0.00971265	0
COL5A2	0.261056	0.065226	0.141036	0.188388	0.134529	0.248222	0.14368	0.094199	0.146451	0.143087	0.0688935	0.0273965	0.180011	0.10749	0.086497	0.14791	0.273788	0.24057	0.0984248	0.154911	0.190724	0.0446325	0.107403	0.129743	0.171982	0.0477323	0.101673	0.223953	0.198681	0.248753	0.101477	0.137446	0.0838124	0.130488	0	0.166061	0.131011	0.257466	0.0590833	0.0760246	0.075069	0.0933239	0.0802503	0.181592	0	0.108676	0.0651684	0.105618
WDR75	0.0948778	0.0192564	0.00674558	0.066909	0.0393014	0.0311734	0.0633428	0.0355788	0.0161527	0.060473	0	0.00334506	0.0536466	0.0416683	0.0267981	0.107309	0.288478	0.0341394	0.0261942	0.0909367	0.0589184	0.0406454	0.00882344	0.0853301	0.0292512	0.0477323	0	0.0664816	0.0750346	0.018668	0.0330804	0.0244961	0.0150766	0.040589	0	0.0331754	0.0338797	0.0418372	0	0.0277512	0.144215	0.025446	0.0544864	0.158916	0	0.0259488	0.0332497	0.0239827
SLC40A1	0	0.0214912	0.0377505	0.0260527	0.124938	0.00777336	0.0779194	0.0247188	0.0438566	0.078402	0	0.00677533	0.112169	0.00134956	0.0467739	0.057205	0	0.0526038	0.0212925	0.0618354	0.0277059	0.0196992	0.0429254	0.0546428	0.039713	0	0	0.00749675	0.00105098	0.0147161	0.0320361	0.0139333	0.0144443	0.00334314	0.101049	0.0134954	0.0247543	0.0225749	0.0142079	0	0.0575341	0.00126895	0.056038	0.049601	0	0	0.0535147	0.0367882
ASNSD1	0.00476834	0.0544802	0.00311146	0.021344	0.0901264	0	0.0713185	0.0164534	0.0240669	0.00508337	0	0	0.0475754	0.0312868	0.0545716	0.0221391	0	0.0256781	0.090174	0.0399552	0.0199967	0.0126932	0.00582839	0	0.0180893	0.154916	0	0.00577431	0.0137025	0	0.0104748	0.108444	0.0449228	0.00492919	0.0183744	0	0.0448699	0.110135	0.00664468	0.0296558	0.146292	0.00860291	0.0697542	0.0329431	0.0291392	0.0159182	0.0316051	0.0323355
ANKAR	0.27438	0.0619388	0.10818	0.0919174	0.306306	0.287567	0.201893	0.0496856	0.077131	0.135941	0.137534	0.149128	0.128108	0.158929	0.127678	0.228833	0.332532	0.228801	0.19057	0.221684	0.208686	0.0948118	0.133167	0.0849749	0.0718399	0.283495	0.121832	0.159311	0.111052	0.156394	0.105557	0.0848581	0.0774982	0.135195	0.147688	0.257025	0.098798	0.228375	0.224075	0.0934963	0.219276	0.226513	0.0608893	0.172691	0.205975	0.0210626	0.14654	0.0589639
OSGEPL1	0.0423815	0	0.000323194	0.0283159	0.0383519	0.0435114	0	0.0153032	0	0.0191887	0	0	0.00841668	0	0	0	0	0.00129805	0.0245478	0.0153169	0	0.0074602	0	0.0290285	0.0424364	0	0	0.0044684	0	0.0186292	0	0.0124904	0.0012475	0.0108038	0.0613908	0.00683694	1.17646e-05	0	0.0430592	0	0	0	0	0	0	0.0117883	0.0256573	0
ORMDL1	0.0754335	0.0165029	0.0580784	0.128224	0.08081	0.142031	0.0769439	0.0718883	0.0858663	0.0450773	0.112535	0.00664403	0.0501169	0.0634373	0.0575303	0.0505952	0	0.148612	0.0419911	0.0446256	0.130218	0.0315197	0.0155177	0.0537045	0.0557368	0	0	0.0752706	0.0956361	0.1161	0.0692494	0.0940504	0.0449154	0.0625067	0.0183744	0.0769802	0.0495491	0.0382173	0.105807	0.0457739	0.0726488	0.0788266	0.0124637	0.0715757	0	0.0542742	0.0420637	0.0305891
PMS1	0	0.0720091	0.0586871	0.141543	0.0946753	0.0985675	0.136844	0.0683573	0.101038	0.0869623	0	0.109091	0.0635346	0.0634374	0.052123	0.0247324	0	0.133133	0.0964018	0.0542285	0.148625	0.0574648	0.11992	0.0399892	0.0611863	0.2431	0.184821	0.105824	0.0706426	0.0442924	0.116396	0.0824005	0.0520041	0.0839719	0	0.102256	0.089712	0.0835674	0.0373727	0.0728254	0.075069	0.0674618	0.0802488	0.0994952	0.164133	0.0977743	0.0825538	0.0695269
C2orf88	0	0.0425486	0.005115	0.0423327	0.0485094	0.0370283	0.0502375	0.0335047	0.0235598	0.0231618	0.0291402	0	0	0.0365588	0.00589978	0.0680384	0.186491	0	0.0686041	0.0509397	0.0516291	0.0194145	0.010405	0.0108628	0.00605517	0	0	0.0247547	0.0151628	0	0.0564898	0.0181842	0.0204264	0.0187724	0.164351	0.0155969	0.0220635	0	0.00387438	0	0	0	0.0395776	0	0	0.033358	0.0118585	0.00684501
MSTN	0	0	0	0.0212529	0	0	0	0	0	0	0	0	0	0.00466942	0	0	0	0.00669153	0	0	0	0	0	0	0	0	0	0.000146466	0	0	0.0133357	0	0	0	0	0	0	0	0	0	0	0	0	0	0	0	0	0
HIBCH	0.256558	0.122502	0.193614	0.260104	0.113613	0.229548	0.37177	0.118955	0.0676562	0.24464	0.236385	0.207316	0.181363	0.070229	0.165874	0.159122	0.291524	0.176789	0.147089	0.17347	0.270183	0.122378	0.135387	0.179114	0.0747316	0.419678	0	0.254078	0.142472	0.168197	0.156773	0.193841	0.120345	0.17049	0.147492	0.195171	0.16936	0.0987401	0.0976484	0.113933	0.302516	0.106543	0.132968	0.447289	0.165224	0.111533	0.125905	0.19477
INPP1	0.0183232	0.105003	0.0186105	0.0563391	0.095855	0.0413277	0.0358454	0.0232852	0.00105171	0.0262696	0.0822798	0.0761514	0.0657647	0.0223133	0.0411434	0.0451168	0	0.135499	0.0706874	0.0146299	0.0401052	0.0489771	0.011715	0.0624314	0.038383	0.0756641	0.205743	0.0422559	0.0187781	0.0495914	0.0611694	0.0303992	0.0608287	0.0264257	0.115437	0.0137793	0.0376654	0.0202218	0.0293147	0.0221317	0.201937	0.0267574	0.0209401	0.0407436	0.0291392	0	0.0560389	0.0647689
MFSD6	0.179184	0.062915	0.0163339	0.0843237	0.0201982	0.074302	0.0946037	0.0432512	0.0609081	0.0444853	0.0279518	0.0581266	0.096065	0.0725484	0.0429118	0.0956573	0.217453	0.0144706	0.0872694	0.0773816	0.148319	0.0382329	0.12782	0.0712346	0.0219321	0.25789	0.450737	0.103942	0.115241	0.124979	0.0682508	0.000325588	0.064756	0.0394608	0	0.146954	0.0470226	0.0202218	0.0898106	0.117001	0.0404554	0.0582456	0.0517406	0.0113241	0.00946215	0.00626446	0.0604912	0.104494
NEMP2	0	0.0224687	0.0160419	0.00276354	0	0.0203422	0.0161283	0	0	0.00638774	0.0423102	0.0996571	0.010734	0	0.013758	0.0436883	0	0	0.0396168	0.00613761	0.0460042	0.00339361	0.0109752	0	0.0254864	0	0.0997288	0.0594823	0.00884853	0.0626936	0.0179555	0	0.00559708	0.0247823	0	0	0.0368463	0	0.0293147	0	0	0.0168907	0.0172944	0	0	0.00979873	0.006729	0.027539
NAB1	0.0466239	0.0744192	0.193578	0.156884	0.13763	0.136877	0.0959959	0.0491306	0.0959181	0.0866382	0.047444	0.0334777	0.0815141	0.0392846	0.10974	0.101363	0.294717	0.0472822	0.047288	0.132224	0.138738	0.0445801	0.068016	0.0828057	0.0547882	0.14289	0.244998	0.115553	0.0677977	0.0907905	0.120039	0.0987666	0.0629403	0.0912896	0.145096	0.07348	0.120085	0.129081	0.0347527	0.0813561	0.0389794	0.0901245	0.0986252	0.125539	0.160475	0.058327	0.059872	0.0730797
GLS	0.240407	0.276361	0.207046	0.387543	0.315659	0.275854	0.42502	0.195492	0.201447	0.204572	0.195993	0.228632	0.199746	0.23321	0.249554	0.261587	0.18411	0.280125	0.210149	0.306629	0.303132	0.227118	0.170704	0.177983	0.238413	0.10695	0.453321	0.322069	0.373557	0.330222	0.211231	0.173072	0.274291	0.245722	0.285245	0.348371	0.160773	0.132755	0.191804	0.344967	0.21353	0.171272	0.345909	0.359354	0.208387	0.173669	0.131276	0.283951
STAT1	0.131019	0.0280065	0.192099	0.092655	0.205851	0.0183668	0.23189	0.208095	0.155476	0.0276769	0.126564	0.136447	0.154702	0.102871	0.0457883	0.12124	0.209409	0.0656868	0.0545465	0.174952	0.0324768	0.0970465	0.0250594	0.0618995	0.0806806	0	0.128599	0.031928	0.122796	0.0325854	0.0654791	0.0939753	0.0365466	0.061191	0.13441	0.0941402	0.0368537	0.0133284	0.0341363	0.228861	0	0.0367352	0.110387	0.0439751	0.00946215	0.0467997	0.0566615	0.0707283
STAT4	0.175845	0.0287424	0.175859	0.036929	0.145009	0.386135	0.264163	0.225871	0.0937322	0.106436	0.246516	0.340434	0.259905	0.1652	0.0746161	0.205083	0	0.0592028	0.115196	0.103459	0.12423	0.105391	0.0553795	0.587931	0.103791	0	0.147543	0.0813474	0.106295	0.0979746	0.270296	0.0729163	0.0783299	0.122412	0.0936157	0.297949	0.0406512	0.115353	0.248354	0.333874	0.232252	0.0717405	0.0548341	0.448156	0	0.0577538	0.0151572	0.0691299
MYO1B	0.547733	0.535281	0.366276	0.174757	0.443858	0.494973	0.162839	0.233175	0.208705	0.448571	0.56002	0.431449	0.492485	0.257574	0.424148	0.817587	0.534676	0.634866	0.357154	0.618159	0.633093	0.347924	0.369539	0.636055	0.291751	0.226204	0.531078	0.250103	0.34747	0.600713	0.331108	0.3861	0.349815	0.376682	0.394755	0.369713	0.278241	0.432347	0.298117	0.306899	0.388288	0.0416326	0.244012	0.661982	0.243668	0.220502	0.312222	0.38291
NABP1	0	0	0.0215096	0.0130183	0.0402445	0.0590051	0.158156	0.0214422	0	0.00713521	0	0	0.010734	0.0300758	0.019083	0.0174701	0.100086	0.0521966	0.0315299	0.0150233	0.0476235	0.0173884	0.014421	0	0.00708444	0.283975	0	0.0289127	0.0313351	0.0110769	0.0275718	0	0.0245294	0	0	0.00683694	0.0137377	0	0	0.011486	0.129262	0.0202608	0.0579618	0.131149	0	0.0241664	4.93187e-05	0.099094
CAVIN2	0.202257	0.178692	0.162067	0.0446386	0.106468	0.0861475	0.0907521	0.209961	0.143395	0.115512	0.105891	0.319223	0.219184	0.0814537	0.065287	0.0636715	0.367651	0.175434	0.21177	0.151111	0.104858	0.0887007	0.0553501	0.0304472	0.0809476	0.0886779	0.322096	0.0277059	0.0438035	0.231098	0.112947	0.0122218	0.151906	0.0272468	0	0.17255	0.0551787	0.0604306	0.204035	0	0.0404554	0.0101395	0.137335	0.0228095	0.145451	0.0383376	0.0442834	0.0164964
TMEFF2	0.0293358	0.146921	0.0293779	0.126423	0.241776	0.0183668	0.136177	0.0896518	0.0944291	0.0544922	0.0903841	0	0.0439266	0.0556105	0.081534	0.111946	0.256217	0.128373	0.105647	0.0779266	0.199285	0.0379517	0.0820256	0.0159372	0.122106	0.289431	0.171443	0.0842597	0.154333	0.107745	0.0433555	0.0334478	0.0739842	0.0925435	0.131673	0.125928	0.100753	0.0943632	0.0319377	0.118752	0.0567874	0.118517	0.068338	0.0789887	0	0.125896	0.038582	0.0896536
SLC39A10	0.328149	0.892858	0.545042	0.695439	0.945694	0.629524	0.211928	0.214855	0.691739	0.238354	0.148906	0.866766	0.57586	0.075548	0.457918	0.851214	0.569689	0.640374	0.676457	0.471934	0.186714	0.17268	0.481092	0.694645	0.234099	0.50257	0.350018	0.298593	0.556619	0.792431	0.212859	0.182804	0.275999	0.70065	0.256962	1.07098	0.441814	0.124338	0.235664	0.165147	0.653466	0.058449	0.414012	0.348748	0.189039	0.18067	0.879977	0.127571
DNAH7	0.0598794	0.174531	0.0100776	0.0438664	0.167438	0.0459779	0.107187	0.0484651	0.01301	0.025169	0	0.0368883	0.0556865	0.0695151	0.0669473	0.0234903	0	0.0930809	0.059614	0.0286456	0.0970772	0.0204408	0.00592743	0.0247732	0.035208	0	0.0997288	0.114544	0.0513811	0.0881619	0.0340942	0.0181842	0.0491236	0.084381	0	0.0221507	0.0587928	0.0473581	0	0.04241	0	0.0188019	0.0735139	0.201217	0	0	0.0201272	0.00392067
STK17B	0.0794167	0.00428135	0.0365042	0.0745168	0.0111282	0.163702	0.141086	0.0575459	0.146777	0.0503411	0.0305494	0.0407956	0.0145775	0.104364	0.0124687	0.0234903	0	0.00603452	0.032603	0.0397394	0	0.0820975	0.0509692	0.108998	0.0462194	0	0	0.0211175	0.0233451	0.0920087	0.0819741	0.0155901	0.015631	0.0590931	0	0.129647	0.0453071	0.121766	0.200756	0.101365	0.129262	0.00997946	0	0.0436637	0	0	0.0323937	0.11209
HECW2	0.0366041	0.0648923	0.0545529	0.125653	0.174673	0.0725588	0.0789969	0.0990068	0.216519	0.0169904	0.096435	0.0201606	0.0879537	0.0886549	0.0937703	0.285706	0	0.0808915	0.102234	0.168456	0.0704403	0.0853105	0.16364	0.0573667	0.145893	0.0266131	0.121832	0.20166	0.0896025	0.168654	0.106276	0.0435225	0.110279	0.193957	0	0.00771781	0.150546	0.0649027	0.226311	0.162058	0.0581489	0.287743	0.1876	0.0857694	0.0618822	0.0218559	0.0899132	0.0582535
CCDC150	0	0.0338489	0.0133467	0.00801925	0	0	0.0158596	0.0327525	0.00375004	0.0237489	0.0153234	0	0	0.00373167	0	0	0	0.0121496	0	0.0081428	0	0.00296349	0.00310024	0	0.000157214	0	0	0.0294377	0	0	0	0	0	0	0	0	0.00273097	0	0.017805	0	0.0404554	0.0353299	0	0	0	0	0.00106232	0
GTF3C3	0.0731357	0.0453911	0.0607954	0.130377	0.0491961	0.00919909	0.122537	0.0341894	0.00105171	0.0362324	0.158751	0.0410127	0.0480256	0.0294773	0.0443143	0.0471541	0	0.0700343	0.0539813	0.0357155	0	0.0178116	0.0424435	0.0110124	0.0623067	0.191339	0.147969	0.0289026	0.0939911	0.0720768	0.0485302	0.0441054	0.0329776	0.0441915	0.0285668	0.0383017	0.0594946	0.0332347	0.0121801	0.131349	0.130215	0.0495183	0.102945	0.166503	0.0722309	0.0992261	0.0105926	0.0791738
C2orf66	0	0	0	0	0	0	0	0	0	0	0	0	0	0	0	0	0	0	0	0	0	0	0	0	0	0	0	0	0	0	0	0	0	0	0	0	0	0	0	0	0	0	0	0	0	0	0	0
PGAP1	0.0277791	0.0663315	0.131134	0.216642	0.1407	0.208218	0.158855	0.156713	0.143092	0.102499	0.0400414	0.0406121	0.0432342	0.087109	0.139917	0.0928443	0.187607	0.120346	0.0159766	0.0484439	0.0939078	0.1722	0.0419955	0.0223487	0.138705	0.100174	0.217778	0.0844059	0.130419	0.0698599	0.0679812	0.0621747	0.0896137	0.0856649	0.131611	0.0550385	0.0912075	0.061082	0.337192	0.159013	0.0560573	0.791403	0.0499108	0.255028	1.71486	0.047214	0.0250257	0.118954
ANKRD44	0.264679	0.20759	0.355869	0.401684	0.5876	0.399815	0.523308	0.301045	0.330033	0.430651	0.544507	0.221063	0.423224	0.353276	0.300351	0.471868	0.680864	0.466609	0.334555	0.459779	0.410101	0.3249	0.227057	0.670381	0.273807	0.281803	0.150443	0.294496	0.363964	0.385415	0.422424	0.232198	0.330505	0.351852	0.435993	0.647599	0.276448	0.18008	0.367961	0.483886	0.410325	0.280028	0.316857	0.52667	0.429473	0.256263	0.220837	0.453476
SF3B1	0.176681	0.232742	0.135317	0.160403	0.186161	0.266663	0.0899263	0.0898112	0.15446	0.150345	0.11318	0.148179	0.152577	0.198834	0.150644	0.154732	0.288478	0.0939574	0.246896	0.14277	0.128752	0.0967747	0.131358	0.106367	0.165178	0.398819	0.0780182	0.177043	0.196466	0.105007	0.130346	0.114736	0.217724	0.169719	0.208478	0.0900614	0.142324	0.23699	0.031649	0.11959	0.217842	0.081353	0.191337	0.142215	0.213836	0.123935	0.0616214	0.141841
COQ10B	0.0205054	0.0442414	0.0245007	0.0382558	0	0.0468121	0.0249741	0.0430746	0.0776054	0.0124209	0.0260199	0.0298891	0.0716941	0.0562773	0.0227685	0.0517167	0	0.0344504	0.0208473	0.032466	0.0436779	0.0184693	0.0238159	0.0135071	0.0362415	0	0	0.0322418	0.0571824	0.0400403	0.0324679	0.0431441	0.0141674	0.0462198	0.0402954	0.00401668	0.0489778	0	0.0804864	0.0460533	0.142993	0.0224151	0.0748046	0.0370418	0.00946215	0.028402	0.0268749	0.0985883
HSPD1	0.105033	0.0978996	0.133175	0.0571547	0.0545989	0.214962	0.383746	0.111126	0.0825449	0.069131	0.609693	0.441209	0.0420779	0.0753026	0.112041	0.0796636	0.230955	0.054544	0.0579955	0.0636959	0.224352	0.0672562	0.0783301	0.0181215	0.0940691	0.0860485	0	0.0801659	0.0872449	0.0894869	0.0754841	0.0716829	0.0942311	0.184317	0.115253	0.118774	0.0939899	0.101463	0.00387438	0.230426	0.129547	0.0732199	0.0885643	0.419035	0.347676	0.0138644	0.045237	0.234355
HSPE1	0	0	0	0	0.003407	0	0.0144438	0	0	0	0	0	0	0.0101191	0	0	0	0	0	0	0	0	0	0	0.0119997	0	0	0	0	0	0	0	0	0	0	0	0	0	0	0	0	0	0	0	0	0	0	0
HSPE1-MOB4	0	0	0	0	0	0	0.0549465	0	0	0	0	0	0	0	0.0143989	0	0	0	0	0	0	0.00690401	0.00250346	0	0.00148824	0	0	0	0	0	0	0	0	0.0434381	0	0	0.00207351	0	0	0	0.0404554	0	0.004259	0	0.0266938	0	0.000706172	0.0232239
MOB4	0.0201037	0.0165029	0.0556778	0.0360128	0.00970504	0.00777336	0.044781	0.0252729	0	0.0379646	0.0291402	0.061865	0	0.0156661	0.0417285	0	0	0.0286121	0.0183905	0.0265184	0.039571	0.0126311	0.0239682	0.160571	0.0306975	0	0.0782476	0.0513189	0.0152198	0.0160653	0.0310675	0.0256172	0.0129988	0.00796058	0	0	0.0189326	0.0316224	0	0.0843866	0	0.0173839	0.0568027	0.0208013	0	0	0.00881124	0
RFTN2	0.0639472	0.0166809	0.129834	0.120031	0.20791	0.185837	0.083709	0.0978353	0.0372259	0.155026	0.0251004	0.293095	0.112322	0.0592241	0.120702	0.136682	0.290617	0.220859	0.130389	0.144184	0.158496	0.0664975	0.118102	0.0624255	0.0332298	0.159821	0	0.141091	0.0961889	0.149249	0.0964566	0.125236	0.0819558	0.12222	0.0758049	0.0874407	0.121232	0.287173	0.110676	0.111066	0.193053	0.0690057	0.0523258	0.184038	0	0.029153	0.142524	0.015955
BOLL	0	0	0	0	0	0	0	0	0	0	0	0	0	0	0	0	0	0	0	0	0	0	0	0	0	0	0	0.000532663	0	0	0.00947887	0	0	0	0	0.0164803	0	0	0	0	0	0.00559388	0	0	0	0	4.93187e-05	0
PLCL1	0.349868	0.839807	0.580972	0.374235	0.615061	0.866599	0.528367	0.384289	0.669929	0.783345	0.536844	0.745987	0.625364	0.253713	0.540118	0.907699	1.13123	0.663298	0.591848	0.749425	0.697876	0.327698	0.485088	0.581714	0.356165	0.800961	0.736538	0.403438	0.168889	0.713735	0.426507	0.2889	0.313891	0.506729	0.467569	0.741849	0.422993	0.640637	0.513489	0.366947	0.710501	0.19613	0.430514	0.89674	0.248797	0.495764	0.501974	0.514127
SATB2	0.0192717	0.0767053	0.100453	0.127919	0.17128	0.213919	0.0936774	0.135432	0.110431	0.133781	0.044055	0.0251508	0.128212	0.0615259	0.0961726	0.0485427	0.159184	0.0945235	0.135536	0.130246	0.217308	0.038765	0.0659053	0.140865	0.105479	0.184759	0.217336	0.143233	0.183067	0.201072	0.154666	0.119104	0.0694752	0.0468234	0.130587	0	0.101385	0.0396845	0.133989	0.225606	0.0714927	0.0977948	0.1084	0.0584723	0.0873166	0.0584758	0.0516882	0.113769
FTCDNL1	0.00476834	0	0.0131414	0.0364137	0.0513025	0.140514	0.0421473	0.0292047	0.0157622	0.00851971	0.0153833	0	0	0.0100473	0.0535028	0.0234184	0.100086	0.0613341	0.0336212	0.0242186	0	0.00660053	0.0324404	0.064996	0.0105753	0	0.163703	0.0146561	0.0187981	0	0.0138709	0.00546896	0.00663366	0.0207434	0	0	0.026048	0	0	0.0532353	0.139427	0.0149803	0.00402558	0	0	0	0.0149796	0.113291
C2orf69	0	0.15683	0.0149145	0.0320939	0.0766314	0.0592708	0.019636	0.0111462	0.00759534	0.0484744	0	0.0386993	0.0369476	0.00566035	0.0343112	0.0260148	0	0.011562	0.0156098	0.021365	0	0.0245007	0.00269633	0	0.032591	0	0	0.0426847	0.0857762	0	0.0277336	0.0394463	0.0642034	0.00334314	0.0936157	0.00401668	0.0385505	0.0382173	0	0.0391477	0	0.0066641	0.0980979	0.036849	0	0.0109266	0.0144135	0.0291509
TYW5	0	0.0485057	0.0514593	0.0120537	0.0696998	0	0.033644	0.0935402	0.00105171	0.0453815	0.0139392	0	0.0416358	0.0173902	0.0323844	0.0394584	0	0.0757723	0.0485611	0.00838318	0.0541413	0.0137687	0.00148708	0.0107017	0.00967861	0	0.059042	0.0444814	0	0	0.029297	0.0580093	0.0273549	0.0293728	0	0.0189253	0.021897	0.035555	0.0825246	0.0361874	0	0.0077257	0.0117593	0	0	0.0241664	0.0362043	0.0292424
MAIP1	0.00622634	0.0375697	0.00337567	0.0125547	0.00970504	0.0222452	0.0877415	0.000104752	0	0.0214677	0.0421682	0	0.0136994	0.00799507	0.0351601	0.0545367	0	0.00603452	0.129122	0.0157086	0	0.00759878	0.00507131	0	0.0228771	0.373932	0.146628	0.0124642	0.0294617	0.0109454	0.0243551	0.0120092	0.00579205	0.00662108	0	0.00683694	0.0154712	0.0417924	0	0.0310186	0.187727	0.00476063	0.0613291	0.0128187	0	0.00292154	0.00680411	0.100172
SPATS2L	0.162946	0.115758	0.154769	0.359289	0.235372	0.321917	0.410801	0.193386	0.199991	0.285633	0.426651	0.444237	0.239244	0.166258	0.240047	0.322197	0.388707	0.321401	0.282082	0.262966	0.245863	0.105381	0.162478	0.134778	0.12824	0.47864	0.209279	0.19252	0.228264	0.214294	0.292249	0.125425	0.202821	0.310185	0.302971	0.23506	0.305246	0.229787	0.127373	0.212303	0.232447	0.261478	0.0829238	0.349871	0.38364	0.251553	0.155653	0.324204
KCTD18	0.0272022	0.0199269	0.00490233	0	0.0185106	0.045235	0.0232282	0.0452602	0.0235598	0.00602075	0.0317563	0.00677533	0.00446242	0.0144052	0.0145647	0.0083567	0	0.0348014	0.0258444	0.00352628	0.0394935	0.0111148	0.0175727	0.0127072	0.00808959	0	0.0780182	0.0195785	0.00313521	0	0.0356736	0	0.0119372	0.03867	0.0183744	0.00727156	0.0133173	0.0727795	0	0.0263339	0	0.00206345	0	0	0	0.0138069	0.0445974	0
SGO2	0.0245674	0.0358545	0	0.01671	0.0152834	0	0.025902	0.0171274	0.00375004	0.0195646	0	0.0303922	0.0438658	0.0179872	0.025047	0.00986481	0	0.0206211	0	0.00775398	0	0.0049776	0.00551305	0	0.0266114	0	0	0	0	0.0260837	0.00877981	0.00831546	0.00174118	0.0339839	0	0	4.74479e-05	0	0.00106057	0.0199047	0	0	0	0	0	0	0.00646979	0.0357282
AOX1	0	0	0.0133467	0.016843	0.0324165	0	0.00946916	0	0.00616599	0.0234893	0.0110487	0	0	0	0.0081116	0	0	0.0110058	0	0.0197242	0.0316547	0.00899892	0.0154826	0	0.00437849	0	0	0.05158	0	0	0	0	0.00442475	0	0	0.00401668	0.00263375	0	0.0385162	0	0.0560573	0.0685809	0	0.00529337	0	0	0	0
BZW1	0	0.0142556	0.0121322	0.0587539	0.047673	0.0404321	0.0248579	0.0402883	0.0294959	0.0687545	0.0305494	0.0150148	0.0410947	0.0460314	0.0339679	0.0185975	0	0.0280007	0.0016856	0.0216008	0.0567079	0.0223174	0.0229599	0.027599	0.0200121	0.17015	0	0.0120012	0.0459072	0	0.0219998	0.00857311	0.0579727	0.0379155	0	0.177601	0.0216333	0.0396845	0.0596386	0	0	0.0472863	0.0980523	0.0228996	0	0.0109266	0.0262311	0.0176423
CLK1	0.050234	0.20352	0.0870963	0.243191	0.189652	0.174834	0.250749	0.143595	0.0923818	0.107816	0.0601949	0.110465	0.152099	0.135399	0.0830756	0.155916	0.464606	0.145616	0.167987	0.132438	0.308574	0.0883355	0.0805078	0.0894828	0.190721	0.099798	0	0.159714	0.143454	0.229749	0.15496	0.124239	0.133966	0.158993	0.134461	0.185824	0.173014	0.171353	0.0860152	0.0135975	0.0973591	0.161722	0.302232	0.223787	0.108324	0.123831	0.043578	0.106872
PPIL3	0	0.0378348	0.00554552	0.0315771	0.0704516	0	0.016677	0.0109354	0.0561421	0.027267	0	0.0220743	0.0816824	0.0430587	0.015712	0.0298835	0	0.0256781	0.0740259	0.032964	0	0.00594821	5.52304e-05	0	0.0228077	0	0	0.0257284	0.0106984	0.0325854	0.0254478	0.0338525	0.0174813	0	0	0.102688	0.0227873	0.0147328	0	0.0807261	0	0.0741726	0	0.0399307	0.00946215	0.00705819	0.036367	0.0245134
NIF3L1	0	0.0472586	0.0236993	0.0192781	0.0257073	0.0203422	0.0192188	0.0163315	0	0.00270582	0.0153234	0	0.0168548	1.60464e-05	0.00261075	0	0	0.00669153	0.00365165	0.0158635	0.0144872	0.0252692	0.000212485	0	0.00162802	0	0	0.0253593	0	0.00840774	0.000160328	0	0.00391416	0	0	0	0.00783673	0.0316224	0	0.0179335	0	0.00494414	0	0	0	0.104029	0.00769429	0
ORC2	0.085565	0.0718016	0.0496638	0.0929176	0.156026	0.0820178	0.0795916	0.124489	0.0584136	0.0626419	0.087594	0.0621928	0.13361	0.0687139	0.129388	0.109686	0.335842	0.137759	0.052307	0.097569	0.112909	0.0431	0.10731	0.171113	0.0889469	0.0266131	0.19801	0.0715851	0.0612384	0.114991	0.0730831	0.138805	0.107557	0.0662402	0	0.0829882	0.0649395	0.0492995	0.0816797	0.0969522	0.06572	0.114277	0.111436	0.0736171	0.120916	0.0603634	0.0678645	0.112123
FAM126B	0.0525705	0.200603	0.0978851	0.0727435	0.13048	0.22994	0.143261	0.196623	0.0696406	0.107794	0.0794769	0.0586835	0.106829	0.0894923	0.0774501	0.0967113	0.182222	0.193889	0.167736	0.137793	0.135712	0.0797796	0.0659516	0.0987274	0.120696	0.544911	0.276254	0.142491	0.0712319	0.222789	0.119395	0.148012	0.0863094	0.184904	0.150617	0.0997697	0.0625473	0.0646061	0.16709	0.0384598	0.135369	0.143618	0.166221	0.167199	0.00946215	0.0581892	0.0513221	0.191467
NDUFB3	0	0.0262022	0.0430653	0.0188956	0.101467	0.03568	0.112786	0.0638943	0.022451	0.0027389	0.0527305	0.00621956	0.0134274	0.0594549	0.0410789	0.0901837	0	0.0320521	0.102312	0.0521267	0.041185	0.00856113	0.0218143	0.0734813	0.0645264	0.0254482	0	0.033558	0.0334646	0.0140631	0.0168855	0.0238017	0.0386787	0.00595344	0	0.0786389	0.0432693	0.0316224	0	0.0525116	0	0.0419474	0.0426716	0	0.00946215	0.0257915	0.00790929	0.0098483
CFLAR	0.381814	0.297149	0.283759	0.217017	0.255321	0.279247	0.2256	0.317156	0.12643	0.185784	0.430627	0.427267	0.188449	0.265237	0.227438	0.28373	0.448205	0.364353	0.329121	0.277651	0.216242	0.219237	0.284228	0.370014	0.167343	0.360816	0.594582	0.274821	0.514005	0.329219	0.243384	0.304339	0.28061	0.390437	0.381571	0.368213	0.258619	0.378894	0.274925	0.519953	0.315713	0.265285	0.438629	0.350916	0.26162	0.202586	0.183408	0.316969
CASP10	0.063889	0.0819384	0.0631542	0.0203136	0.0475865	0.0490702	0.0585069	0.0577028	0.12683	0.00993904	0.132809	0.11362	0.0159313	0.0311519	0.0654703	0.0689261	0	0.135137	0.0802571	0.0307631	0.0297702	0.0364126	0.0132965	0.11335	0.0141767	0	0.150639	0.0404687	0.0470916	0.0505331	0.0733652	0.0736649	0.0166582	0.112832	0.0400372	0.100969	0.03479	0.0133284	0.0620787	0.0532028	0	0.00476063	0.0057899	0	0	0.00852783	0.0480489	0.0447308
CASP8	0	0	0.0300695	0.0114461	0.0121545	0.075155	0.116189	0.0409368	0.105263	0.0645483	0.159378	0.0217459	0.0136994	0.0277076	0.0106421	0.0683993	0	0.0634388	0.0118077	0.00545615	0.0297702	0.0440824	0.0428745	0.0225641	0.0101772	0	0	0.0254737	0.0360752	0.123965	0.028347	0.0121016	0.0107291	0.053598	0	0.197081	0.0272769	0.0580271	0.0987354	0.19073	0.129262	0.0073504	0.0221758	0	0	0.113856	0.005207	0.0144411
TRAK2	0.130318	0.113148	0.116418	0.158868	0.0663169	0.126303	0.118426	0.100919	0.0777919	0.0749662	0.0153234	0.110443	0.0926292	0.0998978	0.0705813	0.140499	0.120626	0.140876	0.140375	0.114018	0.202965	0.0511513	0.049142	0.0937622	0.130078	0.0860485	0.217778	0.130763	0.0516476	0.0800936	0.108331	0.097999	0.0903537	0.119791	0.206322	0.0885703	0.106109	0.104242	0.127896	0.118651	0.0611963	0.0746366	0.0549578	0.146876	0	0.0850624	0.10399	0.197704
STRADB	0.0103136	0.0409465	0.0335466	0.0359565	0.0511581	0	0.0418624	0.00951518	0	0.047087	0	0	0.0112018	0.00984094	0.0230512	0.0725064	0	0	0.0599124	0.0171745	0.0199798	0.0246677	0.0330177	0.00974358	0.0153615	0	0.101673	0.0323178	0	0.00507195	0.0365097	0.0555671	0.012218	0.0377313	0	0	0.026632	0	0.00664468	0.0150516	0.0389794	0.00682127	0.0237733	0	0	0	0.0195851	0
C2CD6	0.0314281	0	0	0.099979	0	0	0	0	0	0.0171025	0	0	0.0377909	0	0.0082306	0.0579791	0	0	0	0.0657856	0.0137136	0.000288139	0.00189987	0	0.00151995	0	0.0633643	0.00231347	0	0	0.0109058	0	0	0.00618254	0	0	0.000188893	0	0	0	0	0.0184785	0	0	0	0.0216544	0.00315579	0
TMEM237	0.0718511	0.0425486	0.0158835	0.0689076	0.0122756	0.0127865	0.0108287	0.0138998	0.0854892	0.0309737	0	0	0.0115953	0.00488491	0.0195013	0	0	0.0384395	0	0.0106461	0.0652982	0.00721797	0.00586096	0	0.0179635	0	0	0.0244023	0	0	0.00612571	0	0.0138775	0.0415638	0	0.00727156	0.0153773	0	0	0.0236945	0	0.0102358	0	0	0	0	0.0109295	0
MPP4	0	0	0	0.00541566	0	0	0.0249491	0.00423598	0	0	0.0530335	0	0	0	0	0	0	0.0209449	0	0.0040116	0	0.00368983	0	0	0.00284532	0	0	0.00456405	0	0	0	0	0.00415788	0	0	0	3.94546e-05	0	0.0331955	0	0	0	0.000313674	0	0	0	0	0
ALS2	0.138517	0.00801638	0.0378601	0.159903	0.133747	0.0661422	0.115138	0.0969121	0.0743457	0.0917168	0.0114314	0.165784	0.124693	0.0465645	0.0522832	0.165213	0	0.103793	0.0855868	0.0450023	0.131298	0.0967593	0.0565475	0.103362	0.0855652	0.205186	0.23237	0.111237	0.0662924	0.106726	0.0655972	0.127785	0.0979917	0.129943	0.0247066	0.0221507	0.0666868	0.0473581	0.0668132	0.126661	0.15731	0.0736181	0.0439885	0.0729645	0.0266938	0.0866149	0.0540102	0.107022
CDK15	0	0	0	0	0	0	0	0	0	0	0.0327135	0.0106797	0	0	0.0081629	0	0	0	0	0.0142807	0	0.00127323	0	0	0	0	0	0	0	0	0	0	0.00571143	0	0	0	0	0	0	0	0	0	0	0	0	0	0	0
FZD7	0	0	0	0.0252739	0	0	0	0	0	0.00940391	0	0	0	0.00220398	0.0104695	0	0	0	0	0.0040116	0.0366968	0.00445049	0.0130229	0	0.0474317	0	0	0.000520427	0	0	0.00400651	0	0.00434705	0.00391763	0	0	0.00030004	0	0.00106057	0	0	0.0201278	0	0.0128187	0	0	0.00169777	0
KIAA2012	0	0	0.00729367	0.0103679	0	0	0	0	0	0	0	0.0147796	0	1.60464e-05	0.00831823	0.0185934	0	0	0	0.00123869	0.0242495	0.0046417	0.00245355	0	0.0223091	0	0.0780182	0.0106857	0	0.0249493	0.00831999	0	0.00798281	0	0	0.102688	0	0	0	0	0	0.00645346	0.000313674	0	0	0	0	0
SUMO1	0.0898054	0.0429986	0.0587564	0.0524082	0.0789684	0.0778644	0.0729393	0.0460898	0.086605	0.042384	0.0114314	0.00334506	0.0259673	0.098228	0.0472354	0.0343309	0.186491	0.0685486	0.081408	0.0821395	0.0570627	0.0458839	0.102388	0.144696	0.0943843	0.141271	0	0.0449456	0.0632901	0.0793715	0.0143821	0.0760117	0.065694	0.0626326	0.0928062	0.0189253	0.082196	0.158808	0.0412271	0.0419833	0	0.0408915	0.149712	0.0657368	0.179039	0	0.0196438	0.0311375
NOP58	0.109861	0.0601833	0.0209624	0.190289	0.103248	0.0262505	0.151612	0.0660352	0.0204424	0.0685373	0.0772256	0.0730746	0	0.0758733	0.0573884	0.0974162	0.120626	0.044241	0.0694062	0.0325478	0.177113	0.0701303	0.0379198	0.0521621	0.050265	0.0254482	0	0.0605502	0.181737	0.0200835	0.0433124	0.0883932	0.0783606	0.050053	0.267867	0.112321	0.0524787	0.0626857	0.078686	0.106689	0	0.0381034	0.130447	0.117334	0.0570675	0.0355681	0.030439	0.164977
BMPR2	0.460473	0.474222	0.524185	0.291916	0.502604	0.195798	0.243072	0.42089	0.315904	0.371487	0.657587	0.25368	0.241972	0.713398	0.305264	0.43897	0.715638	0.490447	0.457641	0.449934	0.304727	0.593415	0.350504	0.35946	0.415932	0.803207	0.654206	0.389588	0.596408	0.456806	0.212391	0.634683	0.613776	0.572007	0.700613	0.504208	0.357383	0.195127	0.474823	0.406635	0.447049	0.181568	0.532979	0.347309	0.339096	0.360616	0.310439	0.278857
FAM117B	0.0817982	0.0208017	0.035813	0.0701622	0.0581862	0.0615562	0.0701761	0.145444	0.0899118	0.0819547	0.0828034	0.197314	0.132308	0.0153215	0.100563	0.271352	0.445873	0.119063	0.217822	0.102124	0.055075	0.0862245	0.0410988	0.123494	0.108809	0	0.063585	0.0839053	0.00815397	0.0526448	0.121224	0.0688085	0.0444748	0.113914	0.0840399	0.105979	0.100509	0.035555	0.117044	0.0179335	0.0560573	0.0175622	0.0828473	0.0568032	0.0722309	0.0446262	0.149449	0.0505238
ICA1L	0.0755915	0.0272626	0.0766575	0.0937204	0.101839	0.195881	0.0581719	0.0470021	0.0603716	0.0981739	0.0670613	0.0571905	0.0504813	0.074189	0.102497	0.122728	0	0.181634	0.156863	0.107189	0.0828571	0.0500753	0.0221577	0.0827413	0.141146	0.122034	0.217778	0.125002	0.191	0.0724751	0.0606689	0.0161838	0.0911177	0.0547269	0.151091	0.0813478	0.127144	0.0977562	0.0236979	0.0927162	0	0.0697019	0.0927033	0.163989	0.119955	0.0270366	0.0447379	0.0585899
WDR12	0.204526	0.0776752	0.0172774	0.0415989	0.0208598	0.0478671	0.0835408	0.0378081	0.0156811	0.0354861	0.0110487	0.0468722	0	0.0300087	0.00623318	0.0620483	0	0.042742	0.0161216	0.049805	0.0518113	0.0117579	0.0315536	0.0211988	0.00512167	0	0	0.0205797	0.033599	0.0643167	0.0515322	0.0303342	0.0344237	0.0279113	0	0	0.0372516	0	0.0590321	0.109229	0	0.0218428	0.0493552	0	0	0.0117883	0.00511259	0.00253755
CARF	0.0222418	0.0195254	0.0212066	0.122333	0.102698	0.0231585	0.00464822	0.0253634	0.0266507	0.0199775	0.0331714	0.00905782	0.0147784	0.103268	0.0546481	0.104346	0	0.0725918	0.0723326	0.063571	0.0515944	0.0531695	0.0311301	0.0114654	0.0231097	0	0.0782476	0.0285505	0.00907189	0.0474396	0.0390882	0.00589497	0.0399449	0.0381558	0.141021	0.0508886	0.0312534	0.0414409	0.0803047	0.0723694	0.226499	0.0370507	0.00955452	0.0156643	0	0.127584	0.0311109	0.027163
NBEAL1	0.200454	0.391563	0.364133	0.357783	0.281069	0.343695	0.333743	0.298558	0.306729	0.281948	0.313805	0.336612	0.482048	0.421097	0.375492	0.362546	0.120626	0.480894	0.379502	0.391535	0.412138	0.226686	0.371142	0.330003	0.293945	0.299785	0.438827	0.310887	0.349761	0.279208	0.359237	0.418042	0.340239	0.290903	0.517992	0.363016	0.324706	0.469276	0.266697	0.192392	0.46209	0.386256	0.333251	0.488233	0.247618	0.283289	0.237653	0.268457
CYP20A1	0.214949	0.182181	0.100294	0.106655	0.139375	0.0538712	0.118475	0.148891	0.136653	0.153236	0.0755637	0.113099	0.141927	0.0914987	0.0899841	0.144462	0	0.193233	0.174997	0.106867	0.230555	0.105521	0.117594	0.0858565	0.0786886	0.0605704	0	0.049687	0.0465003	0.0890791	0.101081	0.132039	0.100351	0.0798971	0.0265456	0.147653	0.112147	0.0867573	0.0508533	0.105458	0.113241	0.0446798	0.0328972	0.155062	0.0622198	0.167765	0.0802954	0.0936693
ABI2	0.169953	0.205215	0.108332	0.279124	0.326936	0.266054	0.272888	0.219336	0.114055	0.14558	0.233765	0.180217	0.099242	0.158673	0.206531	0.140406	0.288478	0.392402	0.246753	0.224503	0.272544	0.0982611	0.139203	0.157844	0.145339	0.402958	0.111152	0.163424	0.342272	0.324163	0.16824	0.156556	0.180832	0.194289	0.266766	0.203273	0.187163	0.115105	0.168191	0.32319	0.24724	0.201804	0.185739	0.24994	0.358001	0.124694	0.0915143	0.240574
RAPH1	0.313329	0.409041	0.284713	0.183521	0.274261	0.408576	0.16992	0.264595	0.182992	0.32739	0.247024	0.181536	0.173202	0.15778	0.231654	0.415719	0.520235	0.284417	0.287702	0.396766	0.550765	0.221282	0.236	0.244185	0.165256	0.398659	0.260671	0.149135	0.405325	0.360395	0.195413	0.241517	0.257096	0.307712	0.262085	0.365379	0.190099	0.275087	0.252008	0.316228	0.291393	0.0772812	0.162367	0.0890325	0.0759553	0.111888	0.152579	0.185001
CD28	0	0	0	0	0.0838392	0	0.0884909	0.000390446	0	0	0.296634	0	0.0224685	0	0.00270604	0	0	0	0	0.0052449	0	0	0	0.0120316	0	0	0	0	0	0	0	0	0	0.0247571	0	0	0	0	0	0	0	0	0	0	0	0	0.00326034	0
CTLA4	0.00476834	0	0	0	0	0	0.178918	0	0	0	0.0757941	0	0	0	0	0	0	0	0.0046956	0.022388	0	0.00190518	0.00619063	0	0.00204058	0	0	0	0	0.0194101	0	0	0	0.012422	0.0834239	0	0	0	0	0.0181759	0	0	0.0131898	0	0	0	0	0
ICOS	0	0	0	0	0	0.103853	0.0981082	0	0	0.00524021	0	0	0	0.015773	0	0	0	0	0	0.0052449	0	0.00832779	0	0.0120316	0	0	0	0	0	0	0.00267898	0	0	0.00738768	0	0	0	0	0	0	0	0	0	0	0	0.113856	0	0.0361525
PARD3B	0.270618	0.461677	0.374045	0.62284	0.530542	0.496255	0.236281	0.274567	0.284057	0.43463	0.586721	0.506722	0.372513	0.273013	0.361551	0.528762	1.07518	0.587269	0.462993	0.525118	0.458578	0.313562	0.456082	0.476047	0.411156	0.644166	0.266232	0.637286	0.387321	0.721023	0.439842	0.375467	0.454028	0.463224	0.551033	0.31573	0.408103	0.326521	0.490329	0.333987	0.37349	0.430047	0.33301	0.480321	0.438853	0.394933	0.269008	0.227704
NRP2	0.0423815	0.0638138	0.206345	0.090747	0.0937692	0.126984	0.155302	0.166807	0.208069	0.169971	0.1454	0.325053	0.217469	0.12257	0.147295	0.250609	0.257242	0.320142	0.13274	0.141257	0.33281	0.162395	0.161375	0.204327	0.0726278	0.099798	0.164372	0.142967	0.154166	0.261034	0.221514	0.13719	0.148778	0.125742	0.171238	0.25811	0.234662	0.0225749	0.106174	0.232913	0.0851448	0.120515	0.0879158	0.0613503	0.308429	0.144168	0.118136	0.135926
INO80D	0.272511	0.188979	0.2099	0.174893	0.103166	0.273009	0.279352	0.254168	0.19304	0.0881117	0.192118	0.160366	0.262576	0.182378	0.216325	0.194428	0.362551	0.246995	0.20172	0.256161	0.20396	0.141493	0.192725	0.158989	0.275673	0.182867	0.54133	0.175755	0.152635	0.177853	0.265435	0.203273	0.349161	0.195856	0.319577	0.295744	0.262029	0.170994	0.196891	0.200184	0.276644	0.171608	0.217131	0.237907	0.268525	0.0531259	0.110599	0.234969
NDUFS1	0.15376	0.0878152	0.119572	0.170089	0.110402	0.0982815	0.0949121	0.18896	0.109399	0.143047	0.0296988	0.190176	0.100084	0.138743	0.148716	0.186763	0.187607	0.237114	0.161319	0.10099	0.152461	0.108945	0.202311	0.0400887	0.108433	0.202772	0.389819	0.10989	0.150993	0.109387	0.136911	0.222873	0.11701	0.0899732	0.1807	0.083395	0.196447	0.114725	0.153104	0.212192	0.0856877	0.148979	0.101089	0.206361	0.135331	0.0768941	0.0741842	0.203126
EEF1B2	0.0339283	0.0141559	0.0164434	0.025501	0.0756115	0.0310155	0.0480234	0.0608913	0.0859736	0.0105041	0.130623	0.0120215	0.0377459	0.0733555	0.0292779	0.0119306	0.0839589	0.0466875	0.0473202	0.0306123	0.0230671	0.0355672	0.0300085	0	0.0914728	0.0254482	0	0.0418212	0.00313521	0.074179	0.0774701	0.0292163	0.0919763	0.0287995	0	0.0366362	0.0504594	0.0147328	0.0121801	0.033522	0	0.0476133	0.146524	0	0.0527641	0.00698555	0.012795	0.0232239
GPR1	0	0	0	0.0169936	0	0	0.0116278	0	0	0	0	0	0	0	0	0.00751128	0	0.0434783	0	0.00709149	0	0	0	0	0	0	0	0.00133761	0.02126	0	0.000160328	0	0	0	0	0	4.31807e-05	0	0	0	0	0	0	0	0	0.0241664	0	0
ZDBF2	0.0201037	0.0302851	0.0460609	0.112998	0.149666	0.047776	0.123697	0.0690627	0.0329088	0.0601339	0.0327135	0.0318609	0.038395	0.0652142	0.0791689	0.0212471	0	0.0656616	0.0484792	0.0649196	0.106405	0.0552842	0.0475566	0.0368884	0.103174	0.0266131	0.252491	0.117908	0.0590712	0.0476817	0.0702029	0.0992596	0.0714623	0.0531863	0.0928062	0.046072	0.0775477	0.0698287	0.132521	0.0666112	0	0.130385	0.0912526	0.0811546	0.215891	0.0535475	0.0310366	0.0919684
ADAM23	0.199424	0.154107	0.0738031	0.174795	0.185853	0.0439252	0.0928251	0.0715081	0.112261	0.0183739	0.0153234	0.0587638	0.11849	0.0502688	0.101156	0.102316	0.190235	0.101267	0.0315493	0.132742	0.137753	0.0457398	0.126242	0.150876	0.159827	0.0455553	0.0782476	0.133176	0.137065	0.0303373	0.102209	0.0955433	0.188602	0.0254182	0.171356	0.0485762	0.109536	0.292803	0.00387438	0.0530039	0.139427	0.0578973	0.163043	0.194194	0.0618822	0.250201	0.0197261	0.0839429
FAM237A	0	0	0	0	0	0	0	0	0	0	0	0	0	0.00309904	0	0	0	0	0	0	0	0	0	0	0	0	0	0	0	0	0	0	0.00569491	0	0	0	0	0	0	0	0	0	0	0	0	0	0	0
DYTN	0	0	0	0	0	0	0	0	0	0	0	0	0	0.0122183	0	0	0	0	0	0	0	0	0	0	0.00595267	0	0	0	0	0	0	0	0	0	0	0	0	0	0	0	0	0	0	0	0	0	0	0
MDH1B	0	0	0	0.00326126	0.0339996	0	0	0.013072	0	0.00405962	0	0	0	0	0	0	0	0	0	0	0	0	0.000210998	0	0	0	0	0.0108667	0.0133095	0	0.00612444	0	0	0	0	0	0.0225904	0	0	0	0	0.0167026	0	0	0	0	0	0
FASTKD2	0.0259582	0	0.0247694	0.0514573	0.0839338	0.0898268	0.0407139	0.0298717	0	0.0273156	0.0283499	0.00334506	0.0286914	0.056804	0.0719569	0.0585352	0	0.0277388	0.0590179	0.0340963	0.0698125	0.0245899	0.0126354	0.0230392	0.00764423	0	0	0.0421026	0	0.0265538	0.0810702	0.0294724	0.00868575	0.0293001	0	0	0.0106811	0.0272499	0	0.0689618	0	0.0202905	0.0315441	0	0	0.0162926	0.0175696	0.053838
CPO	0	0	0	0	0	0	0.00646029	0	0	0.0109279	0	0	0	0.0010699	0	0.0350421	0.324778	0	0	0	0	0.00352918	0.0350163	0	0	0	0	0.00775387	0.0281664	0	0.00701504	0	0	0.0284911	0	0	0.00262648	0.0272499	0.0319377	0	0	0.0166716	0	0.0305158	0	0	0	0
KLF7	0.111961	0.328612	0.143846	0.175592	0.223897	0.0833953	0.131372	0.109817	0.199982	0.205176	0.290745	0.355854	0.167751	0.0893948	0.106466	0.304945	0	0.279797	0.139695	0.292564	0.284965	0.161908	0.188734	0.180709	0.109576	0.615447	0.389913	0.115608	0.202418	0.293513	0.13035	0.0709932	0.212606	0.18043	0.208575	0.144878	0.139741	0.131585	0.0839863	0.146218	0.385422	0.0594244	0.138183	0.273554	0.0266938	0.0653994	0.188202	0.0464548
CREB1	0.116048	0.178751	0.0842488	0.141382	0.109284	0.260703	0.221201	0.146138	0.195077	0.13647	0.259263	0.168533	0.214717	0.130406	0.116072	0.149621	0	0.195784	0.121329	0.134524	0.261268	0.112348	0.111873	0.0784027	0.0855229	0.330944	0.148351	0.105444	0.13781	0.143777	0.110294	0.106345	0.130027	0.154677	0.168992	0.18989	0.124367	0.224084	0.159192	0.159855	0.0984033	0.083778	0.0784986	0.120251	0.132672	0.115021	0.10879	0.0753958
METTL21A	0.0222418	0	0.063521	0.0279128	0.0277954	0.0526772	0.137441	0.0245608	0.0660774	0.0497691	0.138373	0	0.0409076	0.0253852	0.0247566	0.100815	0	0.0400442	0.00836624	0.0298479	0.031829	0.020932	0.03099	0.0330023	0.0328064	0.149103	0	0.0520972	0.0426836	0.0584321	0.0145596	0.0388142	0.0144413	0.0807603	0	0	0.0506048	0.0822843	0.0169327	0.121152	0	0.0111012	0.0326719	0.0513847	0	0.170087	0.0254538	0.0167142
CCNYL1	0.0298559	0.0378348	0.0902095	0.0624671	0.110231	0.0244193	0.0328605	0.071838	0.0156811	0.0140353	0	0.0856525	0.0243457	0.0563314	0.0128738	0.118003	0	0.0797954	0.0442483	0.068699	0.0982464	0.00963922	0.0590592	0.0195576	0.047705	0	0	0.0599951	0.112201	0.0706413	0.065129	0.0841213	0.027996	0.0635287	0	0.114655	0.0886945	0.0809306	0.117967	0.0312379	0.116175	0.0840804	0.0273183	0.0343615	0	0.0406632	0.0285778	0.0582499
FZD5	0	0	0	0	0	0	0.016677	0	0	0	0.0153833	0	0	0.0129718	0	0	0	0.0211209	0	0	0	0	0.00162909	0	0	0	0	0.0072276	0	0	0	0	0	0	0	0	0	0	0	0	0	0	0	0	0	0	0.000805866	0
PLEKHM3	0.0183232	0.180801	0.0572517	0.128793	0.0930503	0.106809	0.107293	0.0501576	0.0413944	0.0896863	0	0.193296	0.0781503	0.0779218	0.0792099	0.0741359	0	0.0643701	0.0583848	0.165721	0.0466226	0.0652162	0.124179	0.0759119	0.107584	0.122034	0.121832	0.0660258	0.0507386	0.0603941	0.141235	0.0655558	0.0765259	0.113537	0.17898	0.0530279	0.050855	0.154122	0.00745243	0.0489485	0.106567	0.0574928	0.0441797	0.125217	0	0.101555	0.0449023	0.077855
CRYGD	0	0	0	0	0	0	0	0	0	0	0	0	0	0	0	0	0	0	0	0	0	0	0	0	0	0	0	0	0	0	0	0	0	0	0	0	0	0	0	0	0	0	0	0	0	0	0	0
CRYGB	0	0	0	0	0	0	0	0	0	0	0	0	0	0	0	0	0	0	0	0	0	0	0	0	0	0	0	0	0	0	0	0	0	0	0	0	0	0	0	0	0	0	0	0	0	0	0	0
CRYGA	0	0	0	0	0	0	0	0	0	0	0	0	0.00450511	0	0	0	0	0	0	0	0	0	0	0	0	0	0	0	0	0	0	0	0	0	0	0	0	0	0	0	0	0	0	0	0	0	0	0
C2orf80	0	0	0	0.0444148	0.0885815	0.0335686	0.0134201	0.0137234	0.00105171	0.00905556	0.0291402	0	0.0288706	0.000343384	0.00403075	0	0.120626	0	0	0	0.0447767	0.00270397	0.0100337	0.00974358	0.0242207	0	0	0.0183002	0.0391686	0	0.0253798	0.0108677	0.0191684	0	0	0	0.00778072	0	0	0.0150516	0	0.0257847	0	0.064197	0	0	0	0
IDH1	0.0249315	0.0511555	0.00197109	0.0346653	0.0434414	0	0.0106737	0.0154484	0.157755	0.00698441	0.0527305	0	0.0411172	0.0213964	0.0108315	0.0510417	0	0.0281898	0.0733617	0.0335111	0	0.0108826	0.0163518	0.0353885	0.0162588	0	0	0.00917325	0.040377	0.164057	0.022315	0.0304218	0.0300352	0.0254205	0	0	0.0248198	0.028081	0	0.0541751	0	0.0104869	0.0200417	0	0	0.0556277	0.00523182	0.0143626
PIKFYVE	0.0433484	0.0419849	0.130181	0.254425	0.217399	0.0864821	0.135011	0.187338	0.144816	0.144157	0.0730184	0.0597886	0.113267	0.132019	0.142497	0.0830998	0	0.0678171	0.181202	0.217717	0.0665135	0.077111	0.10465	0.0543928	0.11967	0.117908	0.175042	0.173929	0.19579	0.0653427	0.0719458	0.0945551	0.111272	0.118441	0.342566	0.0562509	0.124316	0.156615	0.161378	0.0706649	0.203151	0.168977	0.0560062	0.224381	0.0764644	0.0954312	0.111543	0.162202
PTH2R	0.114185	0.0378348	0.00553386	0.00880902	0	0.00777336	0	0	0.0395069	0.0208483	0.0410269	0.0424582	0.0104121	0.00343877	0.0210773	0.0174701	0	0.146668	0.0114394	0.0236615	0	0.00632055	0.0295808	0.00974358	0.0430652	0.0860485	0	0.039014	0.00895198	0	0.00915281	0.0354814	0.0207252	0	0	0.00683694	0.0243669	0	0.0280503	0.0261969	0	0.00219641	0.00402558	0	0	0.104029	0	0.00545678
MAP2	0.176859	0.383873	0.478699	0.284491	0.418519	0.662333	0.307231	0.359791	0.330556	0.30898	0.455919	0.308808	0.406745	0.316152	0.300237	0.370662	0.515695	0.396357	0.369879	0.393895	0.437691	0.131389	0.19885	0.298319	0.36925	0.452167	0.411656	0.268646	0.388107	0.377369	0.330459	0.192556	0.357215	0.300766	0.261232	0.337666	0.2742	0.214327	0.198327	0.34013	0.252872	0.119021	0.356304	0.475019	0.458937	0.237259	0.260106	0.390991
UNC80	0.170636	0.0294392	0.0484542	0.198673	0.286492	0.144617	0.219178	0.134421	0.166991	0.0426583	0.0931708	0.0482477	0.105339	0.0744216	0.0852596	0.160117	0.187607	0.184197	0.084997	0.13314	0.0846911	0.0372598	0.147916	0.114566	0.158541	0.413392	0.199485	0.155395	0.184519	0.138458	0.139592	0.120872	0.162641	0.066079	0	0.123719	0.137367	0.235707	0.113853	0.143669	0.130862	0.0716624	0.0801914	0.177063	0.0881033	0.034084	0.0658601	0.103982
RPE	0.13776	0.0334119	0.0267634	0.0288305	0.0506622	0.048926	0.0487078	0.0293215	0.00375004	0.0373276	0	0.084579	0	0.0464311	0.00904812	0.0603297	0.100086	0.0270017	0.0266022	0.0452228	0.00825474	0.0670465	0.0338768	0.0635437	0.0202612	0.0254482	0	0.0796385	0.054877	0.0421898	0.0533814	0.040327	0.0626923	0.0367676	0	0	0.0522642	0	0.0733404	0.0445965	0.0661101	0.018925	0.0469801	0.00529337	0	0.00698555	0.015075	0.0592189
KANSL1L	0.205903	0.303652	0.343294	0.300893	0.15333	0.268489	0.306366	0.332309	0.330816	0.307013	0.251078	0.278906	0.194944	0.180144	0.196467	0.159668	0.391568	0.361874	0.31553	0.281779	0.294418	0.211256	0.200892	0.173132	0.176522	0.276001	0.33294	0.296133	0.40297	0.415965	0.180756	0.241474	0.222343	0.338602	0.260192	0.165352	0.259779	0.343083	0.222036	0.315463	0.399234	0.268195	0.14146	0.481406	0.417753	0.398822	0.128129	0.154932
ACADL	0.0718511	0	0.0521157	0.12686	0	0	0	0.0247972	0.00616599	0.0648164	0	0	0	0.00775189	0.0471469	0	0	0.0506337	0.0700623	0.0032467	0	0.0279796	0.113091	0	0.00346629	0	0	0.209054	0.0499774	0.0652517	0.00741673	0.00565103	0.033079	0.0844136	0.0936157	0.00727156	0.0113527	0	0.0803047	0	0.0677363	0.141502	0.00113414	0.151615	0	0	0.00550043	0
MYL1	0	0	0	0	0	0	0	0	0	0	0	0	0	0	0	0	0	0	0	0	0	0	0	0	0	0	0	0	0	0	0	0	0	0	0	0	0	0	0	0	0	0	0	0	0	0	0	0
LANCL1	0.0248214	0.118067	0.103927	0.163891	0.113341	0.114908	0.101146	0.077164	0.0512791	0.0785393	0.0417023	0.13841	0.0941961	0.0682608	0.110278	0.097375	0	0.0362516	0.0831926	0.0299266	0.13896	0.0336854	0.0952596	0.0713583	0.113724	0.239285	0.190017	0.125009	0.0670932	0.0331521	0.11511	0.0741279	0.125183	0.0630689	0.166494	0.0942649	0.0962238	0.160908	0.156102	0.142593	0.0588935	0.0417975	0.0700249	0.110448	0.107912	0.0182846	0.0507483	0.0952342
CPS1	0	0.0043109	0.00878207	0.0165602	0.0742424	0.0181275	0	0.0212329	0.00375004	0.0105041	0	0.0422527	0.0288706	0.0108666	0.0118348	0.0599802	0	0.0547271	0.0335575	0.127628	0	0.0085131	0.0118282	0.0181215	0.0307673	0.100174	0	0.0549652	0.02126	0.0124053	0.010104	0.0165705	0.0271295	0	0	0	0.00484965	0	0	0	0	0	0	0	0	0.0182846	0.00080329	0
ERBB4	0.331746	0.43334	0.359421	0.360238	0.344706	0.363843	0.233109	0.276436	0.186666	0.245298	0.320911	0.0535384	0.181349	0.2712	0.368672	0.1906	0.55561	0.270852	0.372823	0.245128	0.201385	0.0857229	0.227481	0.146661	0.471927	0.810142	0.406166	0.332379	0.327694	0.295642	0.306156	0.167322	0.305532	0.349621	0.232809	0.428537	0.337947	0.377681	0.36287	0.280312	0.120179	0.147708	0.222319	0.360751	0.40374	0.363812	0.28514	0.264113
IKZF2	0.00622634	0.0802923	0.0693162	0.170414	0.114139	0.0260992	0	0.0894101	0.0432602	0.128044	0.0799192	0.0150148	0.071723	0.0575614	0.0548282	0.107756	0	0.0502026	0.0765554	0.0866916	0.0101746	0.0344793	0.13162	0.0437536	0.0476632	0	0.136569	0.093264	0.0631834	0.103891	0.142534	0.039112	0.0446357	0.042914	0.11304	0.238829	0.0613041	0.0147328	0.163459	0.198115	0.0429505	0.0446657	0.0136874	0.20538	0	0.0364075	0.120751	0.00545678
SPAG16	0.110839	0.101413	0.102215	0.175274	0.111262	0.166683	0.0645678	0.0905129	0.161203	0.0956455	0.230319	0.0220743	0.0300055	0.0889831	0.116313	0.15399	0.230955	0.184256	0.0988852	0.11647	0.0703301	0.0700656	0.0839032	0.0400314	0.0447152	0	0.139146	0.121635	0.189823	0.100182	0.0779801	0.135203	0.0863474	0.122853	0	0.046587	0.0690328	0.0500868	0.0423582	0.0221274	0.148666	0.0660554	0.148593	0.279006	0.119955	0.0771044	0.0697215	0.203188
VWC2L	0	0.00424795	0.00521521	0.0131812	0.0300684	0.0195464	0.0706689	0.0572196	0	0.0128712	0.0388803	0	0.00511059	0.0203198	0.00605713	0	0	0.0209449	0	0	0.0248531	0.00709756	0	0	0.042127	0.218882	0	0.0351836	0.0450436	0	0.0130708	0	0.0190385	0	0.108205	0	0.0263668	0	0.0430592	0.0111071	0.0560573	0	0.0500375	0	0	0	0.0188055	0.0820141
BARD1	0.00622634	0.0370075	0.0327822	0.104426	0.0289975	0.21318	0.0938698	0.0537061	0.0989965	0.0326454	0	0.0307324	0.0664056	0.0568432	0.0287444	0.0363657	0	0.0414311	0.053621	0.04422	0.106966	0.0595154	0.0304587	0.0107423	0.0219622	0.0266131	0.0782476	0.072673	0.267308	0.0438245	0.0766399	0	0.0707123	0.0536604	0.254428	0.04925	0.071897	0.112667	0.0173305	0.143672	0	0.0307665	0.0644066	0	0	0.0871149	0.0241731	0.0363133
ABCA12	0	0	0	0	0	0	0	0	0	0	0	0	0	0	0	0	0	0	0	0.00737241	0	0	0	0	0	0	0	0	0.00997284	0	0	0.00850176	0	0	0	0	0	0	0	0.0135975	0	0.00290088	0	0	0	0	0	0
ATIC	0.0233738	0	0.0207516	0.0913155	0.0673661	0.00777336	0.0300136	0.00857872	0	0.0178569	0	0	0.0541911	0.00693902	0.00985547	0.00645609	0	0.0155918	0	0.00162481	0.0174509	0.0194875	0.0205775	0	0.0342283	0	0	0.0884708	0.0352803	0.092908	0.0205266	0.00665313	0.0124432	0.030102	0	0	0.00985789	0.211431	0.073561	0.0824287	0.0567874	0.00755684	0.00269942	0	0.0881033	0.0241664	0.0200707	0
FN1	0.135159	0.217705	0.44187	0.277946	0.438091	0.259939	0.390951	0.293498	0.244163	0.319788	0.35761	0.534274	0.565208	0.390895	0.393634	0.349096	0	0.440607	0.268935	0.466569	0.421374	0.472331	0.221038	0.309652	0.546621	0.275428	0.101673	0.385642	0.261965	0.26641	0.284339	0.269712	0.299544	0.318034	0.340318	0.418113	0.354134	0.223542	0.374859	0.440334	0.674472	0.210748	0.388579	0.33519	0.329585	0.200793	0.244063	0.213456
MREG	0	0	0	0.0385739	0	0	0.0424019	0.00277824	0	0.0215555	0	0	0	0.0139353	0	0	0	0.040061	0.0046956	0.0179976	0	0.00661194	0.0263839	0	0.0197167	0	0	0.0502072	0.0311312	0.0476437	0.00441226	0.0161014	0.0193704	0.0014782	0	0.0137793	0.0231243	0	0	0	0	0.0246668	0	0.0407436	0	0	0.0013012	0
PECR	0	0	0.0124155	0.0304142	0	0.0245513	0.0133154	0	0	0.027913	0	0	0.010734	0.0513089	0.000587621	0.0133942	0	0.00669153	0.0201453	0.043207	0	0.00754941	0.00556286	0.0347882	0.00148824	0	0	0.0829732	0	0.0274712	0.0264353	0.0235594	0.0368264	0.0152597	0	0	0.007087	0	0	0.0365776	0	0.0304951	0.030287	0.00529337	0	0.183665	0.00842489	0.014131
TMEM169	0.0222418	0	0	0.00664067	0	0.0439324	0	0.0349726	0	0.00374078	0	0	0	0	0.0020353	0	0	0	0	0	0.0310396	0	0.000252051	0	0.0154691	0	0	0.0148475	0.00718529	0	0.00471176	0	0.00819497	0	0	0	0	0	0	0	0	0	0	0	0	0	4.93187e-05	0
XRCC5	0.152796	0.146168	0.0876846	0.233495	0.145531	0.279394	0.2203	0.18313	0.0828581	0.151622	0.245552	0.115733	0.196609	0.172896	0.178459	0.281198	0.347386	0.228906	0.244085	0.162413	0.216297	0.125312	0.113848	0.116054	0.229377	0.255957	0.216374	0.163292	0.197249	0.314808	0.201578	0.181146	0.224419	0.17943	0.153158	0.132555	0.135713	0.208072	0.127748	0.249815	0.135172	0.178438	0.248574	0.15197	0.31408	0.0478619	0.0985657	0.231235
MARCH4	0	0.0509867	0	0	0	0	0	0.00391977	0	0	0	0	0	0.0128984	0	0	0	0	0	0.00123869	0	0	0.0417478	0.00608213	0.0146133	0.0477323	0	0.00452601	0.0134936	0	0.0118514	0.0406991	0	0.00777121	0	0	0.019099	0	0.0121801	0	0	0.00219641	0.00581585	0	0	0	0.00198024	0
SMARCAL1	0	0.0456545	0.0199791	0.0393518	0.00672355	0.0608322	0.0940169	0.0210105	0.0652959	0.0498175	0.0239012	0.0663655	0.043768	0.040439	0.0370296	0.0587799	0	0.144809	0.101071	0.0809689	0	0.0716381	0.0585837	0.0433084	0.0696406	0.447041	0.0997288	0.0334373	0.0545136	0.0308228	0.053752	0.0780696	0.10873	0.143801	0	0.0391323	0.0290348	0.0727795	0.100686	0.0479308	0	0.00985507	0.0140039	0.0775552	0	0.0951519	0.0483518	0.0943108
RPL37A	0.177679	0.266068	0.207133	0.141578	0.23832	0	0.195733	0.139599	0.104256	0.0404664	0.362519	0.0219909	0.115128	0.156109	0.111221	0.00838655	0.159184	0.158349	0.136797	0.0743599	0.0860754	0.079308	0.109683	0.0653516	0.278004	0.249515	0.205618	0.150236	0.214117	0.306881	0.137708	0.12229	0.139607	0.068785	0.194071	0.0370432	0.152371	0.107591	0.0819872	0.101739	0	0.134274	0.220238	0.0228095	0.249594	0.226626	0.0346771	0.183633
IGFBP2	0.0599902	0.0179858	0.0424106	0.133266	0.0219013	0	0.0824377	0.10938	0.0192246	0.22708	0.140134	0	0.0243587	0.19882	0.0851897	0.0168731	0	0.0848787	0	0.000555796	0.0425745	0.0554438	0.0229968	0	0.0795499	0.0254482	0.0997288	0.0216389	0.0292718	0.0895866	0.0747542	0.107875	0.183847	0.0634138	0	0	0.0486123	0.034502	0.0778504	0.0737621	0.167753	0.0413069	0.067894	0.0323535	0.0917909	0.0504389	0	0.00620235
IGFBP5	0.128714	0.0625525	0.0284531	0.40337	0.0752821	0.248204	0.0389195	0.191044	0.0404753	0.124114	0.0379652	0.0770938	0.020157	0.050279	0.175453	0.0503141	0.232176	0.265282	0.00365165	0.00175992	0.033372	0.137841	1.28673	0.0682607	0.456046	0	0.0780182	0.239374	0.0293233	0.0576185	0.0915936	0.010951	0.129867	0.0440682	0.194071	0.00727156	0.141616	0.11143	0.00369799	0	0.461548	0.5184	0.104024	0	0.194439	0	0.0323757	0.014131
TNS1	0.349056	0.270536	0.22484	0.226318	0.306083	0.263051	0.176304	0.405475	0.302481	0.284165	0.388457	0.443893	0.293	0.390806	0.401454	0.359285	0.907543	0.49465	0.381368	0.298719	0.398248	0.282454	0.295157	0.449479	0.311929	0.426906	0.343977	0.193147	0.282926	0.298299	0.362399	0.180207	0.343761	0.306732	0.485287	0.315777	0.363418	0.382763	0.273699	0.215581	0.39098	0.241872	0.375089	0.318106	0.308771	0.58398	0.208897	0.286899
RUFY4	0	0	0	0	0	0	0	0	0	0	0	0	0	0	0	0	0	0	0	0	0	0	0	0	0	0	0	0	0	0	0.019758	0	0	0	0	0	0	0	0	0.011486	0	0	0	0	0	0	0.00918685	0
CXCR2	0	0	0	0	0	0	0	0	0	0	0	0	0	0	0	0	0	0	0	0	0	0	0	0	0	0	0	0	0	0	0	0	0.0138775	0	0	0.0427616	0	0	0	0	0	0	0	0	0	0	0.000706172	0
ARPC2	0.121845	0.0917614	0.230356	0.107825	0.14152	0.143264	0.165192	0.111524	0.135956	0.113419	0.261673	0.14169	0.115181	0.169371	0.112538	0.161072	0.0931661	0.0976995	0.18108	0.105515	0.105392	0.0566584	0.0496516	0.192204	0.182575	0.0254482	0.0997288	0.110307	0.147902	0.116118	0.108452	0.0766056	0.121222	0.164206	0.0547827	0.0952715	0.085724	0.163987	0.136318	0.172492	0.116175	0.0779882	0.067577	0.226197	0.201322	0.19376	0.0649645	0.165075
GPBAR1	0	0	0	0	0	0	0	0	0	0.0165248	0	0	0	0	0	0	0	0	0	0	0.0185212	0	0	0	0	0	0	0	0	0	0	0	0	0	0	0	0	0	0	0	0	0	0	0	0	0	0	0
AAMP	0	0.0165029	0.00837859	0.00294373	0.0308347	0.0162678	0.0372489	0.0172889	0.0124109	0.0534398	0.0114314	0	0.00473586	0.131509	0.0428963	0.0291352	0	0.0752869	0.0161216	0.0364706	0.0119104	0.0205459	0.0229569	0.0739652	0.0255562	0	0	0.0105418	0.00348469	0.0488276	0.0278736	0.0305666	0.04331	0.0270173	0	0.0218916	0.041748	0.0473581	0.0142079	0.0581981	0.0389794	0.0312288	0.0663531	0	0.0477056	0	0.0289288	0.032235
PNKD	0.177164	0.00694777	0.0877712	0.060094	0.0295925	0.0530484	0.115057	0.0557217	0.048618	0.0592657	0	0.0146013	0.117457	0.0514461	0.0578203	0.0188765	0	0.0855082	0.0671849	0.0729011	0.0410883	0.0613254	0.0868143	0.0317972	0.0778072	0.0712713	0	0.0414146	0	0.02211	0.0798733	0.030848	0.0452466	0.00292805	0.0936157	0.0171491	0.107556	0.0316224	0.0173305	0.119966	0.0575341	0.052475	0.111206	0	0	0.0597941	0.00959032	0.102636
TMBIM1	0	0.0179127	0.0553173	0.10215	0.0284269	0.123822	0.0433413	0.0158383	0.064006	0.0146967	0.0729985	0.0200311	0.0391113	0.0215682	0.0698557	0.119298	0.0931661	0.061694	0.0841255	0.0243456	0	0.0366838	0.0331554	0.0588856	0.04577	0.0860485	0.0997288	0.0320614	0.150315	0.0333534	0.0696761	0.0254205	0.0505044	0.0215734	0.10919	0.0221507	0.0377588	0.0376463	0.0293147	0.0593025	0	0.0604936	0.00440273	0	0	0	0.041901	0.0427911
CATIP	0	0	0	0	0.0305397	0	0	0	0	0	0	0	0	0	0	0	0	0.00946809	0	0	0	0	0.000422964	0	0	0	0	0	0	0	0	0.0114272	0	0	0	0	0	0	0	0	0	0	0	0	0	0	0	0
SLC11A1	0	0	0	0	0	0.0401977	0.00252846	0	0	0	0.0153234	0	0	0.0187071	0	0	0	0	0	0	0	0.00462932	0.00162909	0	0	0	0	0	0	0	0.0346326	0	0.00147933	0	0	0	0.00479001	0	0	0.0263339	0.0661101	0.0290179	0.0110164	0	0	0	0.000209039	0
CTDSP1	0.0697593	0.130287	0.111774	0.0447904	0.0403879	0.129253	0.0362043	0.0973224	0.16972	0.0265386	0.0473186	0.0350832	0.064556	0.0991643	0.0977677	0.202713	0	0.0954513	0.167516	0.0478927	0.133802	0.0731345	0.0218008	0.0101282	0.082353	0.133551	0.217778	0.0388794	0.038027	0.0368681	0.0439037	0.0654559	0.0694097	0.0373338	0	0.0988206	0.0902464	0	0.120897	0.120466	0	0.0139648	0.134963	0.0490483	0.0764644	0.102282	0.0357231	0.0601543
VIL1	0	0	0	0	0	0	0	0	0	0	0	0	0	0	0	0	0	0	0	0.00560262	0.0248531	0.00461698	0	0	0.0128982	0	0	0.00648748	0	0	0	0	0.00328331	0	0	0	0	0	0	0	0	0	0	0	0	0	0	0
USP37	0.0618033	0	0.0535878	0.0942115	0.105493	0.16211	0.118934	0.100695	0.0766631	0.0925291	0.0375131	0.104413	0.0870165	0.0872331	0.0917853	0.0520047	0.225288	0.0686828	0.136137	0.0440336	0.139538	0.0604884	0.0996193	0.12067	0.0848464	0.0605704	0.290712	0.156601	0.13814	0.0131874	0.0454967	0.070176	0.0971974	0.114632	0.135345	0.219757	0.0884253	0.0752849	0.0133317	0.136077	0.203151	0.0920219	0.144126	0.0113241	0.0266938	0.00705819	0.0380305	0.120305
CNOT9	0.0314281	0.0232491	0.00993083	0.0348909	0.100288	0.0435114	0.0177736	0.0822748	0.13147	0.0386203	0.0242568	0.0603603	0.0289828	0.0213062	0.0522286	0.0740043	0	0.155534	0.0304563	0.0544549	0.0428991	0.0735868	0.0594438	0.0879542	0.0533787	0.126619	0	0.0626962	0.0829637	0.0551282	0.0258051	0.00834169	0.0442295	0.0304627	0	0.0133688	0.0346948	0	0.0307783	0.0610988	0	0.0610373	0.148128	0	0.119955	0.0304676	0.0255641	0.113201
PLCD4	0.00476834	0	0	0.022274	0	0	0.0150354	0.0296749	0.00616599	0.00574218	0	0	0	0	0.012189	0	0	0	0.0194335	0.0224083	0	0.00223736	0.083167	0	0.0102159	0	0	0.0245668	0	0	0	0	0	0.092633	0	0	0.00472097	0	0	0	0.0429505	0.029469	0	0.0436878	0.0266938	0.0196376	0.0195176	0
ZNF142	0	0.0547846	0.0158273	0.0495231	0.0301249	0.0468121	0	0.00834232	0.0512788	0.0174946	0.041877	0.0147796	0	0.0259163	0.0154132	0	0	0.043278	0.00852376	0.0236965	0.0525	0.0185518	0.00640801	0.0101282	0.00176831	0	0	0.00450243	0.0208031	0.0395465	0.0269977	0.0577691	0.0153194	0	0	0.00727156	0.0222129	0	0.0677137	0.0221274	0	0	0.00654344	0.0829106	0	0	0.00784378	0.0433129
BCS1L	0	0	0	0	0.0364786	0	0	0	0.0380254	0.00881457	0.0144309	0	0	0.019705	0.0050387	0	0	0	0.0160693	0.011983	0.0310396	0	0.00121037	0.00711506	0.00145148	0	0	0.00876093	0.00460339	0	0.00576375	0.00949904	0.0221037	0.00857863	0	0	0.0195316	0	0	0	0	0.0149041	0.0172944	0	0	0	0	0
RNF25	0.0259582	0	0.00027603	0	0	0.0181275	0.0424019	0	0.01301	0.0129126	0.0139392	0	0	0.010574	0.0319994	0.0845715	0	0.00946809	0.0016856	0.007782	0.016599	0.00917306	0.0108398	0.00591978	0.0111457	0	0	0.00716207	0	0	0.007477	0.00949946	0.00648421	0	0	0.0474418	0.0151869	0.0649027	0.0385162	0	0	0.0210856	0.030434	0	0.0881033	0.0241664	0.000914596	0.0153286
STK36	0.0201037	0	0.0221986	0	0	0	0.0201927	0.0208461	0.0627208	0.016115	0	0	0	0.00957466	0.00763059	0.0533439	0	0.0270017	0.0066187	0.0311948	0.055075	0.00345945	0	0.0317746	0.0295071	0	0	0.0132023	0	0.0194101	0.0453079	0.0355985	0.0173873	0	0	0	0.00319321	0	0	0.0432427	0	0	0	0.0718975	0	0.00626446	0.0114124	0.0245134
TTLL4	0	0.0428376	0.0263506	0.0346852	0.0102881	0	0.0351342	0.0123857	0.0785377	0.00972924	0	0	0.0239916	0.0201856	0.00740608	0.0282768	0	0.0209013	0.0375734	0.013864	0.0155786	0.0294203	0.011692	0.0110124	0.00148824	0	0	0.0065623	0.033077	0.0169538	0.0225712	0.00562206	0.0165511	0.00833211	0	0.0103979	0.039335	0	0.00106057	0.0218841	0	0	0.000875216	0.0285286	0.00946215	0.00705819	0.0164342	0.12868
CYP27A1	0.00537416	0.0857682	0.0146047	0.0267004	0.0303699	0.0689046	0.04532	0.0239833	0.0780497	0.072069	0.0105779	0.0589026	0.101953	0.0382879	0.02332	0.0766846	0	0.0664855	0.0753367	0.0165148	0.0802469	0.0439172	0.0525452	0.0525512	0.0366701	0	0	0.0362362	0.104278	0.0803704	0.0815582	0.0314551	0.0301679	0.0100889	0.101049	0	0.0258621	0.0418372	0.00752769	0.0765059	0.0247691	0.0251936	0.133177	0.0503153	0.119955	0.0216544	0.0354194	0.00545678
PRKAG3	0	0	0	0	0	0	0	0	0	0	0	0	0	0	0	0	0	0	0	0	0	0	0	0	0	0	0	0	0.0100577	0	0	0	0	0	0	0	0	0	0	0	0	0	0	0	0	0	0	0
WNT6	0	0.0104003	0.0181118	0.00257382	0	0	0.0164148	0	0	0.0508883	0.0287876	0	0	0.00200542	0.0069153	0	0	0.0351537	0.0158625	0.0160061	0.0717477	0.00757164	0.0188159	0	0.000297893	0.0860485	0.140412	0.00582014	0	0	0.0136072	0.0273166	0.0144492	0.0173602	0	0	0.0198368	0.0225749	0	0.0439141	0	0.0384869	0.0211058	0.0187718	0.382707	0.0213043	0.00220836	0
WNT10A	0	0	0	0	0	0	0	0	0	0	0	0	0	0	0	0	0	0	0	0	0	0	5.52304e-05	0	0	0	0	0	0	0	0	0.0124904	0	0	0	0	0.0055355	0	0	0	0	0	0	0	0	0	0	0
CDK5R2	0	0.0963421	0.0181018	0	0.0675516	0	0	0.010295	0.0630718	0	0	0	0.0174421	0.0164449	0.0403128	0.0320564	0	0.0450271	0.009366	0.0142199	0.0224286	0.00649327	0.00245355	0	0.00442329	0.0605704	0.063585	0.0232284	0.0536492	0.0194101	0.0341222	0.00834169	0.0270266	0.0499534	0	0.0155969	0.0323801	0	0.0439838	0	0	0.0202608	0.0226235	0	0	0	0.0028812	0
FEV	0	0	0	0	0	0	0	0	0	0	0	0	0	0	0	0	0	0	0	0	0	0	0	0	0	0	0	0	0	0	0	0	0	0	0	0	0	0	0	0	0	0	0	0	0	0	0	0
CRYBA2	0	0	0	0	0	0	0	0	0	0	0	0	0	0	0	0	0	0	0	0	0	0	0	0	0	0	0	0	0	0	0	0	0	0	0	0	0	0	0	0	0	0	0	0	0	0	0	0
CFAP65	0	0	0	0	0	0.0311734	0	0	0	0	0	0	0	0.00211715	0	0	0	0	0	0	0	0	0	0	0	0	0	0	0	0	0.00123871	0	0.0092875	0	0	0	0	0	0	0	0	0	0	0	0	0	0	0
IHH	0	0	0	0	0	0	0	0	0	0	0	0	0	0	0	0	0	0	0	0	0	0	0	0	0	0	0	0	0	0	0	0	0	0	0	0	0	0	0	0	0	0	0	0	0	0	0	0
CNPPD1	0.00476834	0.00959615	0.0914932	0	0	0	0.0150354	0.0244256	0.0199362	0.00189922	0.0291402	0.00334506	0.0324739	0.0352974	0.0296304	0.00963863	0	0.0157914	0.0366039	0.00191729	0.0212504	0.00167618	0.00138672	0.0725713	0.0135915	0.0712713	0	0	0	0	0.0779583	0.0418692	0.00312485	0	0.0598183	0	0.0436459	0.0670761	0	0.0261969	0.0239143	0.0155854	0.000313674	0	0.0266938	0	0.00149326	0.00273124
RETREG2	0.0398113	0.0961057	0.0848025	0.0102341	0.0496406	0.00777336	0.0381091	0.0791175	0.0759925	0.0187439	0.0394972	0.0150148	0.0316343	0.0453729	0.0768674	0	0	0.0147834	0.0297141	0.0572887	0.0702264	0.00920563	0.0217782	0.00775278	0.0846795	0	0	0.0789605	0.031337	0.0160653	0.0292295	0.0779649	0.13295	0.0190011	0.0928062	0.0199852	0.0859397	0.035555	0.130043	0.05534	0	0.0237973	0.0548116	0.0978443	0.00946215	0.00626446	0.026073	0.02896
ZFAND2B	0.105033	0.0027632	0.0390858	0.0429257	0	0.0435114	0.0792123	0.0751717	0.0189182	0.0116601	0.0291602	0	0.0431901	0.0133756	0.0261883	0.00711397	0	0.0521057	0.0249423	0.0717574	0.031829	0.0169517	0.00658033	0.0156946	0.0729693	0	0.0782476	0.0438067	0	0.00719294	0.0500377	0.00565103	0.053272	0.020426	0.112261	0.036241	0.0466625	0.176133	0.0753746	0	0	0.0136024	0.00183435	0.0693879	0	0.0200817	0.0164478	0.0249815
ABCB6	0	0	0	0	0	0	0	0	0	0	0	0	0	0	0	0	0	0	0	0	0	0	0	0	0	0	0	0	0	0	0	0	0	0	0	0	0	0	0	0	0	0	0	0	0	0	0	0
ATG9A	0	0	0	0	0	0	0	0	0	0	0	0	0	0.00558975	0.00296229	0	0.159184	0	0	0	0	0.000356566	0	0	0	0	0	0.000532663	0.0152198	0.0357029	0	0	0.0012475	0	0	0	0	0	0.00387438	0	0	0	0	0.0197535	0	0	0	0.0286989
ANKZF1	0.00537416	0.00959615	0.000323194	0.0681163	0	0.0697985	0.135428	0.00508433	0.0396377	0.0145467	0.0110487	0	0.01411	0.035885	0.138514	0.0299747	0	0.0271101	0.0188932	0.0652514	0.0454939	0.00981127	0.0523546	0.0375341	0.0176547	0.0254482	0	0.0951842	0.0137718	0	0.0307805	0.0114272	0.0188438	0.00836126	0.0613908	0.0478351	0.00811702	0.131114	0.0373851	0	0	0.0214049	0	0.081921	0.180709	0.0129635	0.0249404	0.0155154
GLB1L	0	0	0	0	0.0512298	0	0	0	0.00616599	0.00600949	0	0	0	0	0.00200644	0	0	0	0	0	0	0	0.00559112	0.0107017	0	0	0	0.0281472	0	0	0.00596573	0	0.00313637	0.0104097	0.0265456	0	0.00154498	0	0	0	0	0.00917065	0	0	0	0	0.000209039	0
STK16	0	0	0.00027603	0.0414339	0	0	0	0.0202206	0	0	0	0	0.0124957	0.0124989	0.00408244	0	0	0.0243887	0.0258444	0	0.016599	0	0	0.0504953	0.00641592	0.122034	0	0.00582611	0	0.0475318	7.88217e-05	0	0.0170727	0	0	0.00401668	0.0087858	0	0	0.04241	0	0	0	0	0	0	4.93187e-05	0.00530601
TUBA4A	0.145267	0.189761	0.0817111	0.0754676	0.0555868	0.0558557	0.216484	0.0441437	0.0715887	0.0423606	0.0992255	0.0199338	0.0482027	0.0559249	0.0614077	0.0230458	0	0.0894941	0.0828532	0.052425	0	0.0436886	0.00791663	0.0519307	0.10365	0.0477323	0.201519	0.0632408	0.0667743	0.0380768	0.0577267	0.0819279	0.109482	0.0447831	0.0247066	0.0675268	0.117663	0.0951601	0.0981564	0.0446768	0	0.0525777	0.0852645	0.132283	0.0477056	0.109769	0.0255473	0.0840482
TUBA4B	0	0	0	0	0	0	0	0	0	0	0	0	0	0	0.00320959	0	0	0	0	0	0	0	0	0	0	0	0	0	0	0	0	0.0105093	0	0	0	0	0	0	0	0	0	0	0	0	0	0	0	0
DNAJB2	0.00950972	0.183899	0.0105496	0.0849228	0.0781593	0.0363665	0.138178	0.0133559	0.14802	0.0121297	0.0493783	0.0108136	0.0386019	0.0477991	0.0431477	0	0.159184	0	0.0354455	0.0304188	0.0451247	0.00627605	0.0297108	0.00591978	0.108436	0.126619	0	0.0687944	0.0375113	0.0380768	0.0603706	0.0361905	0.0914788	0.0460908	0.0834239	0.0165204	0.0650701	0.0756665	0.0666055	0.0135975	0.0404554	0.0241479	0.0375626	0.170946	0.212364	0.00292154	0.0116544	0.0801386
PTPRN	0.00622634	0	0.0142225	0.0138569	0.106862	0.058482	0.112869	0.0879961	0.00616599	0.00521792	0	0	0.00825012	0.0271761	0.0328214	0.0407529	0.100086	0.0277447	0.0378778	0.0227939	0	0.0354883	0.011705	0	0.0394062	0	0.0588945	0.0214919	0.106832	0.0261742	0.0315269	0.0635384	0.0554628	0	0	0.117169	0.045634	0	0.0520943	0.0532353	0	0.0160676	0.0104307	0.0245609	0	0.0213043	0.0111824	0.00260631
RESP18	0	0	0	0	0	0	0	0	0	0	0	0	0	0	0	0	0	0	0	0	0	0	0	0	0	0	0	0	0	0	0	0	0	0	0	0	0	0	0	0	0	0	0	0	0	0	0	0
DNPEP	0.054116	0.0676225	0.0471331	0.00613943	0	0.0244193	0.0831635	0.0232563	0.00685391	0.0142415	0.0105779	0	0.0664423	0.0339887	0.0327943	0.0332753	0	0.011316	0.0472576	0.0524921	0	0.0347439	0.0138225	0.031895	0.0270641	0.0605704	0	0.0179112	0.0421666	0	0.0249147	0.0205708	0.026735	0.0245743	0	0	0.0496233	0.127676	0.176122	0.0188521	0.0661101	0.0194589	0.099266	0	0.0759553	0.00921208	0.0306275	0.0936079
DES	0.0886976	0.00959615	0	0	0	0	0	0	0	0	0.532885	0	0	0.757856	0.175552	0	0	0.0139597	0	0	0	0	0	0	0.479369	0	0	0.000393152	0.0281664	0	0	0	0.02481	0.370554	0	0	0.0696557	0	0	0	0	0	0.0124998	0	0	0	0	0
SPEG	0	0.0661526	0.0092136	0.0169936	0.0178505	0	0.00717118	0.0178709	0	0	0.0548927	0	0.050004	0.10959	0.0888564	0	0	0.0323136	0.00521623	0.0336852	0.031829	0.00256686	0.00566864	0	0.115293	0	0.12452	0.0152397	0	0.0179083	0.00930998	0	0.0464299	0.00391763	0	0	0.0492502	0	0.0443088	0	0	0.0159918	0.03113	0.0565275	0.0329774	0	0.00480621	0
GMPPA	0	0	0.0278282	0	0	0.0912057	0.0183201	0.0123329	0	0.0154316	0	0.0147796	0.00604517	0.000226918	0.0173204	0	0	0	0	0.00722876	0.0101746	0.00306761	0.054764	0	0.0352046	0	0.164627	0.0504843	0	0	0.0188649	0.0135555	0.00950929	0.0189729	0	0.0155969	0.019982	0.0476437	0	0.0236945	0	0.00290088	0.0321835	0	0	0.0584458	0.00439038	0.00754353
ASIC4	0	0	0	0.00952126	0	0	0	0	0	0	0	0	0	0	0	0	0	0	0	0.000169	0	0	0	0	0.00171109	0	0	0	0.0358796	0	0	0.00827202	0.000291771	0	0	0	0.00503074	0	0	0	0	0	0	0	0	0	0	0
CHPF	0.00476834	0	0.00553386	0.0257358	0	0.00919909	0.0106737	0.0347125	0	0.00616003	0	0	0.0084407	0.0162714	0.0326809	0	0	0.0678213	0.00700579	0.0177137	0	0.0156458	0.00547065	0.00711506	0.0289507	0	0	0.00467141	0	0.0475318	0.0211263	0.0406913	0.026702	0.013801	0.0758049	0	0.030426	0	0.0571374	0.0361874	0	0.00206345	0.00113414	0	0	0.0182846	0.0011379	0.0497558
TMEM198	0	0	0	0.00804432	0.01598	0	0	0	0	0.00706874	0	0	0	0.00163509	0.00507019	0	0	0.0209013	0	0	0	0.00437916	0.0210348	0	0.00082298	0	0	0.0130335	0	0	0.00999573	0.00562206	0.0155003	0	0	0	0	0.0310245	0	0	0.0247691	0	0	0	0	0	0.0125676	0
OBSL1	0.0314281	0.0891316	0.00027603	0.106053	0.0414835	0	0.0209853	0.00357477	0.01301	0.0375278	0.105253	0.0150148	0.0381325	0.0343533	0.0561996	0.0515725	0	0.0436393	0.077685	0.041009	0.0483564	0.0247214	0.0469968	0.0164716	0.0807581	0	0	0.0264228	0.0485541	0.00840774	0.0539342	0.0120092	0.0480987	0.0410591	0	0.0522698	0.0479585	0.0225749	0.0135078	0	0	0.0277941	0.0431509	0.0683188	0	0.0504389	0.0373223	0.00783454
INHA	0	0	0	0	0	0	0.0287766	0	0.00616599	0.00405962	0	0	0.0105613	0.00362757	0.01784	0.0515566	0	0.0412073	0.0229719	0	0	0	0	0	0	0	0	0.00152661	0	0	0.0110215	0	0.00308263	0	0	0	0.000443641	0	0	0.0236945	0.0404554	0	0	0	0	0	0	0
STK11IP	0.0167769	0	0	0.0331584	0	0.0203422	0.0870103	0.00834232	0	0.00373075	0	0	0.0163589	0.0222316	0.0355156	0.0332753	0	0.0152074	0	0.0029402	0	0.00711944	0	0	0.0244605	0	0.0588945	0.0253141	0.00400253	0.0414024	0.0138075	0.0200763	0.0436213	0.00669879	0	0.049696	0.0121568	0	0.00474189	0	0	0.00917065	0	0.00529337	0	0	0.00786277	0.027163
SLC4A3	0.00537416	0	0.000323194	0.00945204	0.0383519	0	0	0	0	0.00200682	0	0	0	1.60464e-05	0.0125842	0	0	0.0238406	0	0.00588416	0.016599	0	0.026676	0.0101282	0.0225966	0	0	0.0251485	0.00105098	0	0.0140632	0.0141019	0.0167064	0	0	0.049696	0.00655688	0.0276109	0.0142079	0	0	0.0312653	0.000875216	0	0	0	0	0.00545678
EPHA4	0.202602	0.12652	0.291715	0.279985	0.238044	0.232887	0.114254	0.110079	0.209101	0.156544	0.104506	0.219632	0.111583	0.103561	0.144226	0.281495	0.839879	0.428383	0.320037	0.192413	0.117142	0.115168	0.183652	0.079229	0.207525	0.274573	0.318241	0.189874	0.153746	0.336673	0.184705	0.0747465	0.146159	0.120281	0.264105	0.448139	0.288362	0.39003	0.087167	0.153412	0.105398	0.142659	0.197376	0.183873	0.189319	0.121644	0.276652	0.114611
PAX3	0	0	0	0	0	0	0	0	0	0	0	0	0.00446242	0	0.0044127	0	0	0	0	0	0	0	0	0	0	0	0	0	0	0	0	0	0	0	0	0	0	0	0	0	0	0	0	0	0	0	0	0
SGPP2	0.111395	0.255905	0.0614303	0.111856	0.188107	0.206473	0.0855369	0.124703	0.135296	0.0584778	1.06127	0.0312675	0.175964	0.136799	0.112243	0.0562327	0.568055	0.197578	0.0678569	0.167315	0.00825474	0.232985	0.128099	0.0192101	0.10458	0.272102	0.484554	0.111382	0.0562346	0.0914955	0.198057	0.103245	0.19482	0.146756	0.21662	0.112617	0.198208	0.14098	0.102034	0.37711	0.0661101	0.110491	0.174269	0	0.0946708	0.224957	0.105773	0.0821525
FARSB	0.0698205	0.0873593	0.0724224	0.0677768	0.0748206	0.12533	0.0526975	0.071548	0	0.0135537	0.0144309	0.00621956	0.0432692	0.0616999	0.0381575	0.118866	0.159184	0.126266	0.0971958	0.0343006	0.110043	0.025975	0.0311632	0.0429043	0.0680317	0.0605704	0	0.0275894	0.0354575	0.113061	0.0391505	0.0544688	0.0841115	0.0330352	0.0265456	0.0382379	0.0335754	0.0860488	0.0991211	0.175787	0.111469	0.0229906	0.12876	0.0811158	0	0.0957258	0.0375676	0.0724483
MOGAT1	0	0	0.00197109	0	0	0	0	0.00549734	0	0	0	0	0	0	0	0	0	0	0	0	0	0	0	0	0	0	0	0.00639925	0	0	0.00251725	0.0121016	0	0	0	0	0	0	0	0	0	0.00275651	0	0	0	0	0	0
ACSL3	0.402302	0.240318	0.315024	0.315395	0.207117	0.297692	0.289863	0.220831	0.248646	0.256712	0.275695	0.255712	0.247568	0.279184	0.238086	0.34891	0.426542	0.277256	0.267001	0.263565	0.474704	0.149791	0.181883	0.185756	0.23417	0.25576	0.256503	0.280462	0.293983	0.34407	0.269779	0.173772	0.246686	0.222849	0.272865	0.0980494	0.273688	0.32198	0.139562	0.239854	0.251772	0.201092	0.194594	0.385863	0.402209	0.155838	0.252044	0.211323
KCNE4	0.15387	0.0387499	0.104581	0.0901592	0.00655709	0.0652757	0.282449	0.324007	0.0521541	0.134978	0.153558	0.454375	0.183574	0.0320026	0.119883	0.00807922	0.192181	0.0882672	0.11552	0.0901391	0.26587	0.332724	0.0178359	0.0657542	0.0381788	0.0477323	0.059042	0.239307	0.159931	0.0423757	0.154655	0.226088	0.0486951	0.19578	0.0758049	0.00683694	0.384172	0.159021	0.405757	0.321567	0.0560573	0.4055	0.0982791	0.294557	1.00064	0.644191	0.0187877	0.582431
SCG2	0	0.0873532	0.016715	0.133512	0.0571777	0.0140233	0.17551	0.118309	0.115443	0.0285692	0	0.0383957	0.0597746	0.0561375	0.0461921	0.0971844	0.186491	0.146119	0.00569748	0.0742329	0.0932587	0.0451543	0.0786018	0.0234431	0.0755781	0.0771461	0.121832	0.0551997	0.0449594	0	0.0938576	0.0313057	0.0964414	0.108684	0.0806712	0.00362388	0.0932434	0.0604748	0.127395	0.108251	0.0661101	0.0335927	0.155705	0.126444	0	0.0122997	0.00415154	0.031612
AP1S3	0	0	0.0467185	0.0357959	0.00447803	0	0.0108287	0.0244415	0.0395069	0	0	0.00664403	0.0460987	0.00829827	0.0202506	0.0158232	0	0.0614797	0.0139405	0.00123869	0	0.0164225	5.52304e-05	0.0197038	0.000297893	0	0	0.023028	0.0519021	0.0210836	0.000293996	0.0109072	0.0110081	0.00401257	0	0.0103979	0.0243351	0	0	0.0235439	0.117552	0.0167026	0.0118677	0	0	0.0269405	0.0134405	0
WDFY1	0.217037	0.121834	0.136371	0.0771501	0.0527947	0.0181275	0.0811937	0.131506	0.0783669	0.0501261	0.0958244	0.18458	0.108797	0.0643418	0.109347	0.086668	0	0.170059	0.107663	0.0957099	0.0518556	0.107016	0.0889695	0.0954919	0.143785	0.195641	0.230712	0.0761701	0.287774	0.061224	0.106789	0.148352	0.149807	0.139918	0.10718	0.0787957	0.160527	0.131543	0.0601131	0.108692	0.139132	0.130319	0.0708517	0.0785914	0.298223	0.0749264	0.093805	0.108611
MRPL44	0	0.0082134	0.0114399	0	0.0928932	0	0.0739123	0.00603355	0	0.0106337	0	0	0	0.0144798	0.0176212	0.0174605	0	0.0167764	0.0193284	0.0224083	0	0.0109483	0.000918592	0	0.0176251	0	0	0.0210263	0.00926211	0.006134	0.0390967	0.00854702	0.0143176	0	0.177872	0	0.00396231	0	0	0	0	0.0104582	0.0179385	0	0	0.104029	0.0081188	0.00807795
SERPINE2	0	0.0485298	0.085534	0.0563568	0.0549069	0.0771411	0.0402055	0.0306047	0.0650334	0.0100314	0.0746452	0.00621956	0.0367097	0.0289829	0.0821381	0.0621073	0	0.0689319	0.064983	0.025802	0	0.0125834	0.0108697	0.0107423	0.038745	0	0	0.0271497	0.0473137	0.00507195	0.0361845	0.0346959	0.107242	0.067255	0.0400372	0.0137793	0.01426	0	0	0.0775866	0.117552	0.0142446	0.0646949	0.0829106	0.180709	0	0.081434	0.0998173
FAM124B	0.0398845	0.0142556	0.00197109	0	0.0442994	0	0	0.0289757	0	0	0	0	0	0.0372358	0	0.0240658	0	0	0.0046956	0	0	0.0018752	0.0344001	0	0.0136202	0	0.147969	0.00193553	0.00348469	0	7.88217e-05	0.000325588	0.0195267	0.00993732	0	0	0.0105386	0	0.00752769	0	0	0.0424789	0.0110164	0	0	0.0635876	0.0328526	0
CUL3	0.371609	0.174338	0.159206	0.274578	0.261803	0.385312	0.181805	0.101757	0.188727	0.136269	0.183141	0.220358	0.237903	0.147426	0.177448	0.233795	0	0.320525	0.242697	0.227311	0.157989	0.130198	0.201192	0.194164	0.162505	0.451168	0.059042	0.231705	0.299756	0.208029	0.140798	0.188388	0.183269	0.212273	0.159318	0.169099	0.225337	0.305265	0.156971	0.250588	0.506026	0.162793	0.105846	0.131192	0.321104	0.19153	0.126857	0.260685
CCDC195	0	0	0	0	0	0	0	0	0	0	0	0	0	0	0	0	0	0.0152074	0	0	0	0	0	0	0	0	0	0	0	0	0	0	0	0	0	0.105133	0	0	0	0	0	0	0	0	0	0	0	0
DOCK10	0.15488	0.0615924	0.209031	0.125795	0.233023	0.50477	0.746985	0.161048	0.171637	0.12301	0.203242	0.231354	0.281399	0.269712	0.231421	0.279722	0.0931661	0.264982	0.24365	0.208411	0.225606	0.197812	0.107976	0.203264	0.236487	0	0.0782476	0.149666	0.155668	0.442116	0.288711	0.0760625	0.216446	0.222223	0	0.310556	0.151756	0.32745	0.223043	0.361586	0.266325	0.0450316	0.0919009	0.708847	0.00946215	0.0930449	0.134232	0.252521
NYAP2	0	0.0425486	0	0.0452939	0.0487314	0.0608101	0	0.0171417	0.0156811	0.0311915	0.0114314	0	0.0465212	0	0.0441068	0.0249629	0	0.0647185	0	0.0181652	0.0747524	0.00190518	0.0171056	0	0.0545873	0	0	0.0038071	0.0320184	0.0110769	0.0141218	0.00855615	0.00933448	0	0.0402954	0.0165204	0.00602432	0.0438602	0.0331955	0.0439616	0	0.0445835	0.00113414	0.0245609	0	0	0.013704	0
IRS1	0.0259582	0.0043109	0.105184	0.0143106	0.0801658	0	0.0361859	0	0.0402187	0.0808122	0.0291402	0	0	0.00408852	0.0424209	0.050925	0.0931661	0.0438097	0.0708926	0.0124878	0.0193244	0.0401883	0.0200341	0.0181215	0.0528038	0	0	0.0322332	0.0455234	0	0.0363668	0.0452702	0.107931	0.0138351	0	0.025417	0.0542151	0.0225749	0.00745243	0.0275154	0.108184	0.02304	0	0.0293356	0.0570675	0.00292154	0.00447086	0.014131
RHBDD1	0.211788	0.143848	0.0973866	0.232022	0.0877837	0.00919909	0.21173	0.0918315	0.027348	0.13939	0.0527012	0.0693504	0.172047	0.0680524	0.137343	0.20537	0.0839589	0.159137	0.0238216	0.181869	0.121371	0.0892384	0.0535012	0.0107423	0.0836155	0.436656	0.059042	0.152917	0.12803	0.284279	0.131473	0.164143	0.134765	0.109892	0.0758049	0.162453	0.065567	0.0550029	0.0822799	0.222959	0	0.0309032	0.167465	0.0578471	0.19237	0.0235314	0.0770359	0.0914397
COL4A4	0.035246	0.150793	0.0914914	0.208777	0.119722	0.219413	0.0618597	0.16901	0.166875	0.165739	0.152774	0.412512	0.25424	0.162832	0.135359	0.227596	0.18411	0.272527	0.145407	0.154444	0.295024	0.508	0.11197	0.254941	0.0441465	0.198637	0.450421	0.230882	0.182179	0.117434	0.223492	0.288701	0.17769	0.0554289	0.507498	0.232987	0.275313	0.0520487	0.196361	0.440055	0.154355	0.165648	0.156152	0.175027	0.35633	0.382428	0.214065	0.291863
COL4A3	0.00537416	0.313075	0.134089	0.132386	0.207119	0.222183	0.112688	0.282131	0.236138	0.32112	0.104341	0.347354	0.315452	0.142085	0.167525	0.20097	0	0.289945	0.13138	0.35417	0.546523	0.394532	0.128131	0.208608	0.113093	0.131927	0.493463	0.172831	0.123277	0.21691	0.255615	0.397159	0.145193	0.153473	0.524652	0.227518	0.242107	0.150911	0.320749	0.25979	0.250411	0.230797	0.165596	0.271854	0.67807	0.441527	0.210974	0.224411
MFF	0.0600564	0.113567	0.185081	0.197384	0.14035	0.161963	0.161014	0.107608	0.00105171	0.10606	0.0746452	0.0515582	0.0375061	0.106931	0.0661882	0.102809	0	0.200245	0.0455698	0.153307	0.148712	0.0750666	0.0636769	0.104189	0.0725029	0	0.124588	0.129981	0.0916488	0.142445	0.106413	0.0726657	0.104157	0.0824104	0.0936157	0.122036	0.0677029	0.0824745	0.132973	0.0891884	0.108556	0.0530621	0.0812744	0.0995628	0.00946215	0.0457137	0.0959982	0.129595
TM4SF20	0	0	0	0	0	0	0	0	0	0	0	0	0	0	0	0	0	0.00129805	0	0	0	0	0	0	0	0	0	0	0.0227475	0	0	0	0	0	0	0	0	0	0	0	0	0	0	0	0	0	0	0
AGFG1	0.453576	0.307894	0.142971	0.311025	0.429994	0.300576	0.226371	0.188231	0.194049	0.213024	0.287187	0.354316	0.354992	0.205771	0.165544	0.289329	0.365365	0.229704	0.434365	0.296054	0.237326	0.282621	0.281602	0.232633	0.154054	0.2854	0.342685	0.29531	0.357721	0.40177	0.226016	0.294369	0.34972	0.229263	0.411947	0.359847	0.23327	0.162498	0.269588	0.27761	0.320874	0.147178	0.35138	0.363685	0.374354	0.371351	0.278245	0.241688
C2orf83	0.0401265	0.0110951	0.0286548	0.0467064	0.00447803	0	0	0.0247718	0	0.0324253	0	0	0.0138078	0.130463	0.0133576	0.0732114	0	0.0485477	0.0927989	0.01793	0	0.139094	0.0801941	0.0312389	0.0377843	0	0	0.0765463	0	0.049654	0.0736295	0.134892	0.0357497	0.0677746	0	0.117689	0.00732349	0	0.431764	0	0	0.00559388	0.0840837	0	0	0.78199	0.06773	0.00392067
SCYGR4	0	0	0	0	0	0	0	0.00625698	0	0	0	0	0	0	0	0	0	0	0	0	0	0	0	0	0	0	0	0	0	0	0	0	0	0	0	0	0	0	0	0	0	0	0	0	0	0	0	0.0143626
SLC19A3	0.252705	0.0479628	0.0998081	0.0891062	0.123828	0.106309	0.0181918	0.0466873	0.221029	0.0560453	0.0559653	0.0367604	0.0704722	0.0219625	0.0364634	0.0294635	0	0.0855191	0.0659427	0.0474708	0	0.156136	0.0476255	0.0319963	0.031724	0.237724	0.0782476	0.0461148	0.149973	0.0396136	0.0543104	0.192632	0.0777916	0.104425	0	0.157898	0.0340828	0	0.0708456	0.0379344	0	0.0190909	0.160985	0.0113241	0	0.188921	0.132564	0.00392067
CCL20	0	0	0	0	0	0	0	0	0	0	0	0	0	0.00604457	0	0	0	0	0	0	0	0	0	0	0	0	0	0	0	0	0	0	0	0.0209255	0	0	0	0	0	0	0	0	0	0	0	0	0	0
DAW1	0	0	0	0	0	0	0	0	0	0	0	0	0	0	0.0154391	0	0	0	0	0	0	0	0	0	0	0	0	0	0	0	0	0	0	0	0	0	0	0	0	0	0	0	0	0	0	0	0	0
SPHKAP	0	0	0	0.0372295	0.0266769	0.0750748	0.0116278	0	0	0	0	0	0	0.00145183	0	0.00335998	0	0	0	0.0221294	0	0.0074879	0.0032958	0	0.0321827	0	0	0.0108811	0.0228415	0.0160653	0.0275954	0.0161304	0.00271352	0.00659804	0	0	0.0104881	0	0	0.0341991	0	0	0.0138813	0.0239287	0	0	0.0868337	0.00545678
PID1	0.802864	0.66063	0.526349	0.340989	0.254632	0.639348	0.269657	0.416722	0.349008	0.522592	0.486705	0.692243	0.373001	0.214662	0.415699	0.399449	0.595536	0.737712	0.448	0.541824	0.580146	0.549713	0.301442	0.367092	0.145668	0.460139	0.322106	0.243931	0.673676	0.359734	0.495376	0.26018	0.567377	0.322638	0.412146	0.466434	0.343914	0.554439	0.432618	0.741626	0.76454	0.141579	0.315253	0.487153	0.287714	0.349465	0.199264	0.131349
DNER	0	0.0043109	0.00903485	0.0143602	0.141659	0.0236763	0.0468196	0.0993278	0.0210132	0.0140015	0	0.0318609	0.0531788	0.0935596	0.0398558	0.0363438	0	0	0.0574992	0.0290789	0	0.0300188	0.0251434	0.0086879	0.0802405	0	0	0.0737968	0.0922005	0.0370443	0.0509299	0.0665522	0.0252462	0.0153014	0.0598183	0.16167	0.0370997	0.0492995	0	0.0179335	0	0.00290088	0.0319895	0	0	0	0.0228554	0.0613331
TRIP12	0.232702	0.213984	0.188042	0.260811	0.244154	0.247187	0.189073	0.249979	0.08902	0.140477	0.212893	0.226851	0.200308	0.275529	0.205194	0.221505	0.0839589	0.36091	0.284428	0.277669	0.210169	0.139399	0.194487	0.14167	0.246314	0.43631	0.28735	0.313832	0.237166	0.244308	0.217867	0.191954	0.234241	0.182841	0.224244	0.228098	0.194172	0.201427	0.177371	0.263791	0.0404554	0.16499	0.388802	0.252409	0.335543	0.164804	0.122384	0.269241
FBXO36	0.105661	0.00292872	0.0341267	0.0638547	0.0106854	0.0127865	0.0209853	0.0224957	0.00616599	0.0286923	0	0.0351232	0	0.0314865	0.00526057	0	0	0.00129805	0.0223784	0.0242143	0.0411988	0.014936	0.046195	0.0127072	0.0140789	0	0	0.0430756	0.0108296	0	0	0.0607609	0.0397466	0.00334314	0	0.018567	0.0108839	0.0272499	0	0	0	0	0.00324213	0	0	0	0.00478137	0.0361129
SLC16A14	0.0771898	0.0740159	0.083855	0.123479	0.147788	0.0304149	0.0669262	0.0424113	0.150967	0.0129925	0.127156	0	0.0591259	0.00877178	0.0313203	0.0647794	0	0.0799428	0.128403	0.088383	0	0.0200498	0.00987083	0.0715888	0.0489972	0.184759	0	0.0234749	0.0485727	0.0331279	0.00909415	0	0.0383524	0.0736772	0.0618693	0.0936455	0.0355884	0	0.00752769	0	0	0.0723758	0.0447133	0	0	0	0.15213	0.0611348
SP110	0.0835051	0.0796651	0.0538286	0.0998492	0.075629	0	0.146981	0.135893	0.062964	0.0571208	0.111048	0.044623	0.0720093	0.0637303	0.0913227	0.224099	0.196295	0.164571	0.112987	0.0329853	0.0588574	0.138799	0.0731097	0.131173	0.0854997	0.0869965	0	0.0770228	0.113058	0.0260837	0.0618774	0.0916417	0.055674	0.0658438	0.0618693	0.09294	0.0297474	0.12553	0.105578	0.30484	0.0239143	0.0156781	0.00208928	0.130541	0.0527641	0.0914531	0.0296542	0.103476
SP140	0	0.0110951	0	0.012909	0.0266769	0.0283402	0.155397	0.0135503	0.0199362	0.00299103	0.12952	0.0150148	0.0243457	0.0126429	0.0140921	0.050013	0	0.0320521	0.0767259	0.0119303	0	0.0574967	0	0.089101	0.0197309	0.0477323	0	0.000532663	0.0281664	0.0260837	0.0210325	0	0.0265154	0.0217021	0	0.0165204	0	0	0	0.127848	0	0.0223425	0.029103	0.0371686	0	0	0.0226017	0.0260977
SP140L	0.0725682	0.0295206	0.0931647	0.0795925	0.0215932	0.0858389	0.174451	0.0507189	0.0849937	0.0637938	0	0.0171699	0.0748433	0.0571847	0.0513667	0.0226935	0	0.0503039	0.0180085	0.0614765	0.0774239	0.0148637	0.0477831	0.00775278	0.0416225	0	0.0588945	0.0274853	0.0707324	0.067726	0.110301	0.069891	0.0112939	0.0259772	0.0598183	0.0872114	0.0385276	0.115353	0.139117	0.0958734	0.0404554	0.0279315	0.0887231	0.0285286	0	0.00979873	0.0632288	0.106094
SP100	0.228624	0.23721	0.184346	0.144745	0.233713	0.213341	0.375509	0.259371	0.2234	0.134637	0.145654	0.377566	0.255997	0.137657	0.280394	0.291304	0.438661	0.254497	0.30062	0.22777	0.237531	0.186464	0.159269	0.207605	0.160985	0.0740847	0.167844	0.155575	0.236263	0.143869	0.195029	0.249112	0.232812	0.26371	0.247522	0.398591	0.234319	0.226968	0.211558	0.447111	0.116175	0.176432	0.308703	0.188781	0.0291392	0.160026	0.176746	0.243521
CAB39	0.0681644	0.133662	0.21981	0.240978	0.191274	0.158889	0.296189	0.0997572	0.155878	0.0866136	0.0979546	0.190464	0.254455	0.128963	0.12373	0.18507	0.216298	0.0712707	0.183639	0.0807689	0.212249	0.153849	0.0935905	0.10158	0.116795	0.204079	0.419795	0.103521	0.14341	0.130759	0.137916	0.151014	0.156153	0.22568	0.291304	0.0810353	0.183504	0.0717624	0.215714	0.278411	0.476109	0.172987	0.158822	0.28048	0.294846	0.149268	0.151018	0.221633
ITM2C	0.0743704	0.133048	0.0661735	0.172796	0.192879	0.171289	0.13168	0.0937696	0.124071	0.0338752	0.0723485	0.00959143	0.172543	0.123677	0.135748	0.214041	0.122707	0.182274	0.141172	0.185394	0.161099	0.0596291	0.102237	0.080313	0.0977511	0.137876	0	0.12197	0.166938	0.216807	0.207843	0.113587	0.107815	0.0637931	0.0936157	0.0343361	0.0962015	0.113235	0.210201	0.052696	0.0661101	0.0431902	0.182507	0.227902	0.197491	0.0409586	0.119546	0.093771
GPR55	0	0	0	0.0070091	0	0	0	0	0	0	0	0	0	0	0	0	0	0	0	0	0	0	0	0	0	0	0	0	0	0	0	0	0	0	0	0	0	0.0951601	0	0	0	0	0	0	0	0	0	0
SPATA3	0	0	0	0	0	0	0	0	0	0	0	0	0	0.00439635	0	0	0	0	0	0	0	0	0	0	0.00162802	0	0	0	0	0.0160653	0	0	0	0	0	0	0	0	0	0	0	0	0	0	0	0	0	0
C2orf72	0	0.0625121	0	0.011191	0	0.0422722	0.0303424	0.0111946	0.154671	0.0133628	0.0110487	0.0989868	0.0200967	0.0337479	0.014741	0.0101641	0	0.0450271	0.0183905	0.0381074	0.0543598	0.00879882	0.0260804	0.0244493	0.0192953	0	0.0780182	0.0172477	0.0180889	0.0179162	0.0548276	0	0.0335824	0.0114755	0	0	0.0564165	0.0276109	0.119228	0	0.0389794	0	0	0.0700725	0	0.0278142	0.0138178	0.00545678
PSMD1	0.19809	0.226266	0.273453	0.177612	0.167984	0.197063	0.162369	0.194473	0.164739	0.12375	0.270036	0.140436	0.127525	0.107678	0.161505	0.212903	0.452783	0.216273	0.155445	0.178687	0.129032	0.14	0.153033	0.205053	0.150932	0.100174	0.380049	0.174257	0.159498	0.168101	0.109215	0.103052	0.123044	0.17824	0.228711	0.260071	0.135583	0.217551	0.208668	0.383462	0.352786	0.132011	0.0744335	0.113003	0.0618822	0.139781	0.103485	0.115857
HTR2B	0.00963364	0	0	0	0	0.0245513	0	0	0.00616599	0.00632582	0	0	0	0	0	0	0	0	0	0.000951407	0	0.00472185	0	0.00775278	0	0	0	0	0	0.0571019	0.0124482	0	0	0	0	0	0	0	0.00106057	0	0	0	0.00176156	0.00529337	0	0	0.00765245	0
ARMC9	0.0750018	0.0738121	0.0674308	0.143246	0.104886	0.0923366	0.122589	0.0881915	0.0608804	0.078013	0.044055	0.0178747	0.108521	0.0843024	0.0810559	0.0217403	0	0.0735536	0.131266	0.124596	0.112067	0.0364319	0.140551	0.0665121	0.165422	0	0	0.111669	0.100768	0.0537964	0.0974187	0.132875	0.102999	0.145222	0	0.0213827	0.0900932	0.0653735	0.0413571	0.0505942	0	0.101894	0.132946	0.107454	0.212473	0.00292154	0.0408093	0.00260631
B3GNT7	0	0	0	0	0	0	0	0	0	0	0	0	0	0	0	0	0	0	0	0	0	0	0.00162909	0.0179864	0	0	0	0.0103248	0	0	0	0.0395959	0.00195816	0	0	0	0	0	0	0	0	0	0	0	0	0	0	0
NCL	0.0329085	0.0565391	0.144576	0.0303025	0.0848989	0.176922	0.0991297	0.0894092	0.0997959	0.00936297	0.0423557	0.0712615	0.113019	0.137095	0.111951	0.0607453	0.0839589	0.0720664	0.103918	0.0437064	0.0421483	0.0858173	0.0210537	0.0615005	0.067563	0.0254482	0.262274	0.031611	0.0183371	0.0253098	0.0866869	0.0868992	0.121963	0.0605423	0	0.0406891	0.134797	0.0392407	0.0444222	0.0517332	0.142714	0.0483804	0.131305	0.0812262	0.109787	0.0917064	0.0628313	0.0892733
NMUR1	0	0	0	0	0	0	0.0274222	0.0120884	0	0	0	0	0	0	0	0	0	0	0.0194335	0	0	0	0	0	0	0	0	0.00769927	0	0	0.00656793	0	0	0.0134835	0	0	0	0	0	0.0336555	0	0	0.000313674	0	0	0	0.0148078	0
PTMA	0.479102	0.386049	0.362367	0.269417	0.345338	0.123749	0.462542	0.17208	0.353652	0.139801	0.242943	0.303602	0.202577	0.468298	0.389989	0.258798	0.0931661	0.23739	0.339354	0.30502	0.23179	0.22285	0.229884	0.297704	0.416557	0.668376	0.34237	0.246152	0.31741	0.243168	0.241055	0.410257	0.324504	0.367786	0.292589	0.0824711	0.39982	0.211555	0.320453	0.344001	0.176883	0.191599	0.725353	0.0547079	0.134877	0.165325	0.265884	0.289752
PDE6D	0.0366041	0.0142556	0.00100746	0.0240635	0.0668747	0.0311413	0.0347399	0.0443928	0.0503364	0.0830458	0.0162945	0.0428427	0.0232436	0.0332567	0.0230662	0.0271989	0	0.0194993	0.0557139	0.0710728	0.0144872	0.0330015	0.0136933	0.018552	0.0510377	0.0712713	0	0.0410903	0.0822606	0.035444	0.0780752	0.107677	0.0425052	0.0432479	0.291304	0.0113695	0.12627	0.126794	0.0640513	0.129711	0	0.0201384	0.0912707	0.0439751	0.225869	0.016568	0.0390149	0.128234
COPS7B	0.0312939	0.0116511	0.0386801	0.0338895	0.0274557	0.00777336	0.0582154	0.0414187	0.00616599	0.00781619	0.0396449	0.0368883	0.0563534	0.013655	0.0259396	0.0651321	0	0.0188692	0.0428551	0.0461502	0.0401052	0.0303894	0.0176022	0.0198834	0.0231304	0	0.0633643	0.0267686	0.0108296	0.0237252	0.0186583	0.0310516	0.0241144	0.0869957	0.252004	0.0636877	0.0281483	0.0202218	0.00106057	0.0961979	0.0247691	0.0194317	0.022266	0	0	0	0.042692	0.0659483
NPPC	0	0	0	0	0.0270331	0	0	0	0	0	0	0	0	0	0	0	0	0	0	0	0	0	0	0	0	0	0	0	0	0.0241884	0.019758	0.0182991	0.0106987	0.0014782	0	0	9.32482e-06	0	0	0	0	0	0	0	0	0.0413236	0	0
DIS3L2	0.0822112	0.185699	0.0786589	0.140799	0.118221	0.175445	0.0918076	0.13099	0.115142	0.183872	0.130013	0.120938	0.0747877	0.175351	0.148499	0.241738	0.0839589	0.239645	0.0760899	0.211816	0.100291	0.132074	0.134058	0.130113	0.156289	0.17015	0.271868	0.110967	0.0795815	0.138851	0.0966776	0.155398	0.169789	0.121894	0.0183744	0.167149	0.0999369	0.055169	0.0704639	0.177955	0.167786	0.12043	0.0968613	0.237684	0	0.153304	0.150394	0.081713
ECEL1	0	0	0	0	0	0	0	0	0	0	0	0	0	0	0	0	0	0	0	0	0	0	0	0	0.00592766	0	0	0.00876332	0	0	0	0.00855615	0	0	0	0	0	0	0	0	0	0.00499212	0	0	0	0	0	0
PRSS56	0	0	0	0	0	0	0	0	0	0	0	0	0	0	0	0	0	0	0	0	0	0	0	0	0	0	0	0	0	0	0	0	0	0	0	0	0	0	0	0	0	0	0	0	0	0	0	0
CHRND	0	0	0	0	0	0	0	0	0	0	0	0	0	0	0	0	0	0	0	0	0	0	0	0	0	0	0	0	0	0	0	0	0	0	0	0	0.0114156	0	0	0	0	0	0	0	0	0	0.00340182	0
CHRNG	0	0	0	0	0	0	0	0	0	0	0	0	0	0	0	0	0	0	0	0	0	0	0	0	0	0	0	0	0	0	0	0	0	0	0	0	0	0	0	0	0	0	0	0	0	0	0	0
TIGD1	0	0.00876989	0.0181018	0	0	0	0	0.0135826	0	0	0	0	0	0.0121096	0.00403075	0	0	0.0419562	0	0.0158651	0.0199798	0.0181478	0	0	0	0	0	0	0.0114682	0	0.00267898	0.0155901	0.025727	0.00218388	0	0	0.01377	0	0.0287803	0	0	0	0	0	0	0.00292154	0.00401439	0.0144411
EIF4E2	0.0201037	0.0374092	0.0196208	0.0228035	0.0606358	0.104453	0.0858041	0.0535216	0.0284927	0.033111	0.0291402	0.100685	0.0707804	0.0451632	0.0618378	0.0204653	0	0.0127019	0.0231526	0.00887641	0.073743	0.0194719	0.0219345	0.00529661	0.0294411	0.100174	0.0780182	0.0205827	0.0312728	0.0110769	0.0854759	0.0137288	0.0334751	0.0152002	0.0758049	0.0137793	0.0326376	0.0418372	0.0567615	0.0464108	0.0891942	0.035655	0.000875216	0.0348677	0.0570675	0.0129635	0.00223011	0.0237639
EFHD1	0.0192717	0.289172	0.102183	0.0728013	0.100351	0.108449	0.0277585	0.122265	0.120458	0.168739	0.171789	0.161358	0.183736	0.157919	0.191739	0.136437	0.418382	0.194555	0.12045	0.138362	0.159808	0.0324468	0.084192	0.141384	0.168247	0.199734	0.215617	0.0397152	0.040702	0.153453	0.0880983	0.0456952	0.0864361	0.140817	0.20031	0.0544334	0.154003	0.156965	0.158482	0.0940719	0.137067	0.0522998	0.125531	0.243499	0.193733	0.105657	0.122385	0.0663866
GIGYF2	0.238842	0.143078	0.167168	0.271447	0.231168	0.34657	0.21781	0.180289	0.12656	0.124666	0.123863	0.146573	0.158254	0.191028	0.200679	0.208328	0.157471	0.0943943	0.192303	0.237004	0.200134	0.133416	0.13421	0.264226	0.200687	0.0254482	0.226947	0.278735	0.20029	0.264819	0.106129	0.163823	0.170997	0.143033	0.540812	0.13569	0.163482	0.101831	0.325882	0.284937	0.214899	0.170596	0.196144	0.160621	0.314787	0.234908	0.133161	0.215314
KCNJ13	0	0	0	0.00326126	0	0	0.00717118	0.00590569	0	0	0	0	0	0.00123887	0.000864437	0	0	0.0917834	0	0	0	0.000742402	0	0	0	0	0	0	0	0	0	0	0	0	0	0.0342249	0	0	0	0	0	0	0	0	0	0	0	0
SNORC	0	0	0.0548795	0.0209445	0.0317435	0	0	0.0229813	0.0483578	0	0	0.0298891	0	0.0166541	0.0122492	0.0107633	0	0.0281197	0.0255443	0.00168871	0	0.00387479	0.00245355	0	0.00824622	0	0	0.0196491	0.0315956	0	7.88217e-05	0	0.0404821	0	0.0928062	0	0.0125419	0	0	0.0181759	0	0	0.0181891	0	0	0	0.00298294	0
NGEF	0.219598	0.0423101	0.0106356	0.0614173	0.104135	0.0578449	0.16825	0.0728956	0.0836896	0.00176574	0.0110487	0	0.056251	0.0160183	0.0793849	0.023186	0	0.0658674	0.0205494	0.0562145	0.0297702	0.0236961	0.00758321	0	0.0383401	0	0	0.0638993	0.0211552	0.10386	0.0497832	0.0221879	0.0406641	0.0867981	0	0.0897537	0.064024	0.0917502	0.0405143	0.0444835	0	0	0.0808478	0.0177775	0.310398	0.0182846	0.0163115	0.0353771
INPP5D	0.0520717	0.212455	0.0172659	0.101799	0.134192	0.0810582	0.180958	0.179736	0.20653	0.0963935	0.620977	0.338351	0.355355	0.252762	0.0939355	0.259863	0.67591	0.220421	0.274568	0.148156	0.0222983	0.265698	0.188158	0.18992	0.223401	0.0254482	0.0782476	0.0765924	0.177165	0	0.258254	0.493262	0.150048	0.124211	0.635764	0.254128	0.274809	0	0.327532	0.118946	0	0.0234305	0.43476	0.0644386	0.234737	0.518561	0.207939	0.157644
ATG16L1	0	0.0323845	0.0343315	0.0161172	0.0378354	0.00919909	0.0490748	0.0408027	0.00105171	0.0347176	0.0162945	0.0386727	0.0163503	0.0242892	0.0294228	0.0110835	0	0.0354565	0.0301129	0.000555796	0.0199967	0.014831	0.0416491	0.0127072	0.0155702	0.163012	0	0.0799524	0.0574287	0	0.0296311	0.035906	0.0242014	0.0127595	0.0834239	0.133365	0.0213332	0	0.0257207	0.0449872	0	0.0300321	0.00100996	0.116452	0	0.00698555	0.0112082	0.0612744
SAG	0	0	0	0	0	0	0	0	0	0	0	0	0	0	0	0	0	0	0	0	0	0	0	0	0	0	0	0	0	0	0	0	0	0	0	0	0	0	0	0	0	0	0	0	0	0	0	0
DGKD	0.0324893	0.0906611	0	0.0968724	0.044878	0.0464711	0.156473	0.0818828	0.072366	0.0354161	0.0305494	0.112643	0.0767114	0.0372635	0.072624	0.0754442	0.275582	0.0296858	0.126154	0.126416	0.107256	0.108933	0.191659	0.151095	0.0660216	0	0	0.0570405	0.0375069	0.0424038	0.0733142	0.0338263	0.0781393	0.0412999	0	0.0670852	0.0927835	0.14487	0.113008	0.127502	0.15731	0.211451	0.0131962	0.195091	0.0266938	0.0553793	0.0230034	0.115722
USP40	0.0768108	0.197244	0.0476873	0.116488	0.212288	0.086606	0.0852928	0.0673866	0.0338669	0.111014	0.0144309	0.225583	0.145281	0.0761224	0.157351	0.106359	0.159184	0.141139	0.0508316	0.149803	0.128066	0.0890878	0.116396	0.0326232	0.09986	0	0.0588945	0.16151	0.10377	0.109931	0.106815	0.144662	0.0844281	0.118595	0.15795	0.191946	0.0939957	0.0225749	0.13548	0.118811	0.0239143	0.0755583	0.0960046	0.132843	0.119955	0.0588517	0.0945279	0.0762161
MROH2A	0	0	0	0	0	0	0	0	0	0	0	0	0	0	0	0	0	0	0	0	0	0	0	0	0.00346082	0	0	0	0	0	0	0	0	0	0	0	0	0	0	0	0	0	0	0	0	0	0	0
HJURP	0	0	0	0	0	0	0.00430599	0	0	0	0	0	0	0	0	0	0	0	0	0	0	0	0	0	0	0	0	0	0	0	0	0	0	0	0	0	0	0	0	0	0	0	0	0	0	0	0	0
TRPM8	0	0	0.0270925	0	0	0	0	0	0	0	0	0	0	0	0	0	0	0	0	0.00289258	0	0	0	0	0	0	0	0	0	0	0	0	0	0	0	0	0	0	0	0	0	0	0	0	0	0	0	0
SPP2	0	0	0	0	0	0	0	0	0	0	0	0	0	0	0	0	0	0	0	0	0	0.00230789	0	0	0	0	0	0	0	0	0	0	0	0	0	0	0	0	0	0	0	0	0	0	0	0	0	0
ARL4C	0.00476834	0.00428135	0.0705069	0.0631789	0	0.0464711	0.0451612	0.0625011	0.116508	0.0140748	0.110794	0.144245	0.010734	0.0443029	0.00168563	0.0110835	0	0.11278	0.0942379	0.0395969	0	0.011964	0.00360578	0.246515	0.0471957	0.199734	0.121832	0.0236168	0.0326967	0.178941	0.163119	0.00565103	0.0360098	0.0147004	0.0646091	0.262707	0.0079156	0.0951601	0.257792	0.312239	0	0	0	0.360767	0	0.493138	0.00156566	0.04063
SH3BP4	0.244669	0.1016	0.0531912	0.0517616	0.0946513	0.128347	0.0737721	0.0572998	0.142461	0.0476313	0.0278893	0.0850408	0.110545	0.0696792	0.0626062	0.142873	0	0.142278	0.10725	0.149348	0.0340248	0.18276	0.114927	0.141915	0.11387	0.117908	0.140609	0.0230516	0.0976577	0.110729	0.0785165	0.176546	0.0982197	0.135172	0.173741	0.127417	0.101163	0.0225749	0.016455	0.0150516	0	0.0155929	0.217619	0.0940364	0.0291392	0.130756	0.142342	0.14541
AGAP1	0.239108	0.351412	0.256513	0.385353	0.493765	0.313614	0.442925	0.30276	0.545757	0.294993	0.446468	0.423982	0.356481	0.42187	0.453759	0.522957	0.506649	0.610536	0.532968	0.482313	0.381507	0.213509	0.401611	0.372084	0.332803	0.220881	0.843054	0.332143	0.382036	0.374081	0.390177	0.242373	0.354681	0.475967	0.511294	0.447942	0.448199	0.319583	0.485922	0.680033	0.434888	0.354623	0.305253	0.645943	0.585304	0.300228	0.322339	0.578683
GBX2	0	0	0	0	0	0	0	0	0	0	0	0	0	0	0	0	0	0	0	0	0	0	0	0	0	0	0	0	0	0	0	0	0	0	0	0	0	0	0	0	0	0	0	0	0	0	0	0
ASB18	0	0	0	0	0.00836152	0	0	0	0	0	0	0	0	0	0	0	0	0	0	0	0	0	0	0	0.00768873	0	0	0.0191673	0	0	0	0	0	0	0	0	0	0	0	0	0	0	0	0	0	0	0	0
IQCA1	0.0275078	0	0.0589766	0.0332979	0.0106854	0	0.0751085	0.0072064	0	0	0.0144309	0	0.0130581	0.037282	0.034743	0.109699	0	0.0435601	0	0.00737241	0	0.014687	0.233948	0.0219976	0.0153334	0	0	0.120435	0.049272	0.0481188	0.0141417	0.00780429	0.0284269	0.0592953	0	0.0237907	0.0501289	0	0.0319377	0	0	0.261571	0.00854599	0	0	0	0.00717597	0.017595
ACKR3	0	0.0589919	0.0468259	0.242062	0.0513443	0	0	0.0292047	0	0.014101	0	0.0245697	0.0619722	0.143133	0.117589	0	0.120626	0.071495	0.0231868	0.049678	0.0179951	0.0156518	0.0956052	0	0.187852	0	0.101673	0.0193175	0.00105098	0	0.00661976	0	0.0215609	0.205921	0	0	0.141289	0.0500868	0.162949	0.0292793	0	0.0534632	0.0124998	0.0824133	0	0	0.0152824	0.0235317
COPS8	0.0281669	0.0529635	0.0285609	0.0163267	0.0418991	0	0.00995936	0.0248032	0.0525476	0.0346144	0.0757941	0.0985243	0.0500304	0.0323848	0.0339715	0.0585864	0.100086	0.0362678	0.0391606	0.0555907	0.0802958	0.0281829	0.00880788	0.0291145	0.082978	0	0.164627	0.0387567	0.0529841	0.0160653	0.082887	0.0352957	0.0135345	0.0603054	0.10919	0	0.0372428	0.100799	0	0.0199047	0.0560573	0.00275651	0.145894	0.0765464	0	0.0166337	0.00940347	0.0715
COL6A3	0	0	0.0107648	0.208898	0.0653506	0.0953981	0.0688869	0.031822	0.0192246	0.054645	0	0	0	0.0265119	0.0347889	0.0221391	0	0.170651	0	0.0491627	0	0.153728	0.0260845	0.0178385	0.0133721	0	0	0.0805745	0.158995	0.13229	0.0376951	0.17168	0.137307	0.0709697	0	0	0.0178596	0.0147328	0.00106057	0.0529891	0.0247691	0.0167026	0.0991009	0.0510619	0	0	0	0
MLPH	0	0	0	0.0248007	0	0	0.0305699	0.000104752	0	0.0171025	0	0	0	0.0233278	0	0	0	0.025091	0	0.00910226	0	0.174582	0.0167393	0	0	0	0	0.0441531	0.0114682	0	0.0376676	0.0918298	0.00876986	0.0190006	0	0	0.00920448	0	0.00106057	0	0	0.00823941	0.0392959	0.0360652	0	0	0	0
RAB17	0	0	0	0.00257382	0	0	0	0	0	0	0	0	0	0.000531895	0	0	0	0	0	0	0	0.00162742	0	0.00711506	0	0	0	0	0	0	7.88217e-05	0	0	0	0	0	0.00440251	0	0	0	0	0.00376629	0	0	0	0.00626446	0.000209039	0
LRRFIP1	0.284996	0.193927	0.19063	0.270054	0.175935	0.109888	0.282368	0.165187	0.152462	0.121373	0.269867	0.308981	0.185797	0.206706	0.162235	0.118728	0.643674	0.241437	0.124604	0.126573	0.202744	0.119522	0.206143	0.193818	0.209014	0.0860485	0.175078	0.233122	0.251598	0.202521	0.141495	0.134405	0.241187	0.280439	0.388887	0.117322	0.19698	0.128595	0.111314	0.199131	0	0.250734	0.23164	0.148677	0.122912	0.170568	0.0679588	0.307223
RBM44	0.00476834	0	0	0	0	0	0	0	0	0	0	0	0	0.000737	0.00200644	0	0	0.0194993	0	0	0	0.00190518	0.010405	0	0	0	0	0.00816394	0	0	0.00190552	0	0.000151955	0.00760659	0	0	0	0	0	0	0	0.0077257	0	0	0	0	0	0
RAMP1	0	0.0900164	0	0.0533779	0.0470268	0.0127865	0.0628259	0.0111839	0.0118638	0.0163775	0.0986319	0.0686506	0	0.141695	0.0913564	0.0142772	0	0	0.0194335	0.00842517	0.0112244	0.00578916	0.00420739	0	0.160437	0	0	0.0392342	0.0730248	0	0.0134015	0.0099723	0.0764966	0.301577	0	0.0427616	0.109819	0	0.176332	0	0.0588935	0.0235495	0.0507123	0	0	0.0182846	0.00847535	0.0692591
UBE2F-SCLY	0	0	0	0	0.021818	0	0	0	0	0	0	0	0	0.00136813	0.0224876	0	0	0	0.0139405	0.0134007	0	0.0256197	0.00110899	0	0.0047879	0	0.059042	0.00872974	0	0	0	0	0	0	0	0	0.00438975	0	0	0	0	0.024585	0	0	0	0	0.0122493	0
SCLY	0	0	0	0	0	0	0	0	0	0	0	0	0	0	0.00103095	0	0	0	0	0	0	0	0	0	0.00292114	0	0	0	0	0	0	0	0	0	0	0	0	0	0	0	0	0	0.000313674	0	0	0	0	0
ESPNL	0	0	0	0	0	0	0	0	0	0.00684878	0	0	0	0	0.00246716	0	0	0	0	0	0	0	0	0	0	0	0	0	0	0	0	0	0	0	0	0	0	0	0	0	0	0	0	0	0	0	0	0
KLHL30	0	0	0	0	0	0	0	0	0	0	0.112535	0	0	0	0.0185684	0	0	0	0	0	0	0	0	0	0.00171109	0	0	0	0	0	0	0	0	0	0	0	0	0	0	0	0	0	0	0	0	0	0	0
ERFE	0	0	0	0	0	0	0	0	0	0	0	0	0	0.0206178	0	0	0	0	0	0	0	0	0	0	0.00292114	0	0	0	0	0	0	0	0	0	0	0	0.0122073	0	0	0	0	0	0	0	0	0	0	0
ILKAP	0.0192717	0.093649	0.0529896	0.111075	0.0396445	0.188514	0.127124	0.112012	0.0315129	0.0893352	0.0988469	0.153949	0.185304	0.117362	0.0782433	0.0585125	0.120626	0.164935	0.146578	0.100609	0.0854319	0.0742098	0.0891565	0.130884	0.0954088	0.288171	0.293038	0.0750017	0.142234	0.0816732	0.0575909	0.0543064	0.0879727	0.0441285	0.0993228	0.0730109	0.0605342	0.034502	0.0523956	0.0950425	0.243493	0.138066	0.112413	0.0955628	0.00946215	0.269633	0.0709631	0.146151
HES6	0	0	0.0152002	0	0	0	0.00430599	0	0.00105171	0.00829918	0	0	0	0.00764812	0.0253745	0	0	0.0162839	0.0194335	0.0120051	0.031829	0.0112802	0	0.0858845	0.0297596	0	0	0.00769034	0.00313521	0	0.0163075	0	0.012856	0.00292805	0	0	0.0098021	0	0.0146127	0	0	0	0.0393221	0	0	0	0.00679763	0.00530601
PER2	0.0135548	0.0522243	0.0512855	0.0407129	0.0955231	0.00777336	0.0251878	0.027208	0.00616599	0.0341153	0.0341934	0.0681285	0.0298388	0.0430192	0.0421663	0	0	0.0271532	0	0.011654	0.158851	0.00666691	0.0605491	0.0150278	0.048166	0	0	0.0303454	0.0270365	0.0724841	0.0311032	0.0869583	0.0298482	0.0224956	0.0834239	0.0227084	0.0547324	0	0.00474189	0	0	0.109403	0.0755265	0	0	0.121454	0.0112811	0.00273124
TRAF3IP1	0.0692477	0.0176865	0.0209951	0.0254821	0.073077	0.0203422	0.0630787	0.0213186	0.112609	0.055902	0	0.124364	0.0148561	0.0286901	0.0386269	0.0937775	0	0.0873714	0.0450872	0.0448917	0.0729013	0.0351148	0.0872	0.0107017	0.0244777	0	0	0.093423	0.0320375	0.098564	0.0766268	0.0399021	0.0584493	0.0472065	0	0.010028	0.0445528	0	0.0405143	0.028742	0.234037	0.122122	0.0667187	0.0812262	0	0.0417418	0.0187904	0.0269661
ASB1	0.0167769	0	0.0304639	0.00139795	0.0756921	0.0283402	0.0125468	0.0134657	0.116666	0.00142503	0.0700849	0	0.0202195	0.0109782	0.0124279	0	0	0.0320521	0.0066187	0.00451274	0	0.00668252	0.0265263	0.0135071	0.0214314	0	0	0.0664055	0	0.0240883	0.0217677	0.0135555	0.0281671	0.0764086	0	0	0.00731306	0	0.0384279	0.0265844	0.0239143	0.00126895	0.00113414	0.0896496	0	0	0.0125856	0.00545678
TWIST2	0.0477521	0.0104003	0.00490233	0.00257382	0.0307195	0	0.0270639	0.0134728	0.00616599	0.0267697	0	0.0217459	0.0105942	0.00351108	0.0204387	0	0	0.00669153	0	0	0	0.0595666	0.0036387	0	0.013163	0	0.0588945	0.0140941	0.0800732	0.0101569	0.0334853	0	0.087187	0.0255475	0	0.00727156	0.0221322	0	0.183961	0	0	0.0877715	0.00889847	0.0771479	0	0.0640605	0	0.0427539
HDAC4	0.0977603	0.26115	0.096702	0.194707	0.0975253	0.0747183	0.143344	0.11409	0.119871	0.0749244	0.0746274	0.124995	0.0836387	0.214357	0.0961292	0.0864491	0.288478	0.191264	0.160553	0.228217	0.0626716	0.151884	0.378614	0.158014	0.124146	0.13872	0.538755	0.316298	0.172075	0.208843	0.115526	0.155916	0.194846	0.176715	0.161036	0.161519	0.125466	0.187602	0.158684	0.232455	0.142442	0.496401	0.0783887	0.256726	0.269684	0.0863584	0.0970274	0.231945
NDUFA10	0.0774639	0.165347	0.117541	0.139363	0.198049	0.0742226	0.176541	0.132431	0.116535	0.0387282	0.155636	0.0984066	0.0498334	0.0812752	0.141908	0.0952505	0.28397	0.147319	0.106006	0.0643423	0.0943476	0.0692181	0.068811	0.108735	0.163884	0.100174	0.147543	0.151505	0.0648099	0.125108	0.151265	0.164458	0.0983199	0.083253	0.157463	0.0747359	0.0877813	0.0299392	0.0581838	0.0814368	0.146292	0.0664628	0.115181	0.0688773	0	0.0811117	0.0715254	0.103848
COPS9	0.0660886	0.0963926	0.0700076	0.176391	0.138932	0.0257491	0.0952076	0.0863163	0.0510302	0.00315103	0	0	0.0368103	0.0515278	0.0857987	0.0705232	0	0.00603452	0.091323	0.0239665	0.031829	0.0235544	0.0475115	0.00529661	0.112505	0	0.14864	0.0560813	0.101161	0.0546587	0.0637531	0.0992029	0.134542	0.108995	0.0598183	0.0356018	0.0690475	0.0272499	0.143098	0.00933916	0	0.0487771	0.15165	0.0444078	0.078051	0.104029	0.01346	0.0219727
OTOS	0	0	0	0	0	0	0	0.00338745	0	0	0	0	0	0.000802051	0	0	0	0	0	0	0	0	0	0	0	0	0	0	0	0	0	0	0	0	0	0	0	0	0	0	0	0	0.000313674	0	0	0	0	0
GPC1	0.0628087	0.067597	0.00283589	0.0347085	0.0247257	0.0405689	0.0765764	0.0248462	0.0210132	0.0106728	0	0.0106797	0.00604517	0.058433	0.0547949	0.0133942	0	0.0414149	0.0414408	0.0444192	0	0.0536027	0.0128083	0.0285478	0.0910521	0	0.164627	0.0272001	0.00400253	0.0344425	0.0465586	0.080616	0.0446256	0.0381444	0	0	0.0809117	0.0485145	0.0162677	0.0384997	0	0.0362634	0.0310164	0.0208013	0	0.00698555	0.00669792	0.128115
ANKMY1	0.0183232	0.00672198	0.0488169	0.0216839	0.0356035	0	0.0826367	0.0475858	0.0341011	0.0235796	0.0105779	0.0382917	0.0481392	0.0630489	0.0391279	0.146142	0.372305	0.0106231	0.0725125	0.124117	0.0320873	0.0859482	0.0912757	0.0813148	0.0232179	0.0860485	0	0.0621733	0.0543734	0.0287775	0.0540395	0.0403343	0.03851	0.0550215	0.0183744	0.13781	0.0715716	0.143438	0.00831916	0.0597956	0.193807	0.0717369	0.0716827	0.0576351	0	0	0.0492978	0.0853224
DUSP28	0	0.016313	0	0	0	0.0203422	0	0	0.0384252	0	0	0	0	0.0111205	0	0	0	0	0	0.00709149	0	0.00369064	0.0210348	0	0.00423983	0	0	0.0107255	0.00496028	0	0	0	0	0.0190508	0	0	0.0221857	0	0	0	0	0	0	0	0	0	0	0.00260631
RNPEPL1	0	0.0538191	0.0280572	0.0562779	0.0229948	0.0881018	0.148527	0.052911	0.0399702	0.0222332	0	0	0.0364502	0.0202789	0.0317588	0.0119306	0	0.0381035	0.0536592	0.0738979	0.0764796	0.024994	0.0251574	0.0120316	0.0226304	0	0.164627	0.033783	0.0315298	0.0260837	0.0336341	0.0395535	0.0253653	0.057908	0	0	0.0357999	0.0225749	0.0810277	0.0502025	0	0.00940975	0.00269942	0.111148	0	0	0.0128037	0.029911
CAPN10	0	0.00424795	0.0135659	0.00941233	0	0	0.0278737	0.0211838	0	0.00503986	0.0291602	0	0.075148	0.0146517	0.0242465	0.00986481	0	0.0118342	0.0147958	0.0463575	0.0554923	0.00653843	0.00824699	0.00775278	0.0322143	0	0	0.0182871	0.00313521	0.00747286	0.0213131	0.0314178	0.0247546	0.0134835	0	0.0237907	0.0276363	0.055169	0.00831916	0.00933916	0	0.0222881	0.000875216	0.0208013	0	0.0182846	0.0488002	0.0183588
GPR35	0.0312939	0.0232595	0	0	0.0639835	0	0.0163334	0	0.0525476	0.0105285	0	0.0298891	0	0	0.00761079	0.0110835	0	0	0	0.00638754	0	0	0.000778886	0.00529661	0.0144057	0.0254482	0	0.0118005	0	0	0.00464791	0.0281791	0.00130008	0	0	0	0.015903	0	0.00106057	0	0	0.0202608	0	0.0439751	0	0.0109266	0.00234496	0.00273124
KIF1A	0.0217257	0.00554307	0.0647953	0.0381013	0.10367	0.045235	0.0597837	0.0516897	0.0446276	0.0256774	0.0480467	0	0.0439926	0.0685132	0.0338243	0	0.120626	0.0556327	0.0336282	0.043398	0.0137136	0.00770773	0.00968422	0	0.148421	0	0.063585	0.0755356	0.0370608	0.0398631	0.060335	0.0165913	0.0587541	0.0128397	0.127891	0	0.0533884	0.0299392	0	0.0142296	0	0.00605235	0.0456787	0.0407436	0	0.0117883	0.0259954	0.0633777
CROCC2	0	0	0	0	0	0	0	0	0	0	0	0	0	0	0	0	0	0	0	0	0	0	0	0	0	0	0	0	0	0	0	0	0	0	0	0	0	0	0	0	0	0	0	0	0	0	0	0
SNED1	0.256015	0.34338	0.239513	0.503709	0.469239	0.245263	0.0706116	0.319269	0.236332	0.338659	0.314004	0.621932	0.383858	0.112053	0.286313	0.330623	0.367027	0.556957	0.361949	0.298749	0.142314	0.401295	0.652483	0.402589	0.210572	0.161558	0.247239	0.705165	0.279621	0.224986	0.246745	0.175849	0.196916	0.239777	0.334711	0.563155	0.218945	0.0909936	0.0895946	0.0382263	0.308401	0.803012	0.222157	0.361864	0.300626	0.111414	0.277919	0.112694
MTERF4	0.0602964	0.0217524	0.0421167	0.0992977	0.017443	0.104354	0.132967	0.111641	0	0.0882617	0.0144309	0.0106797	0.0659822	0.0439763	0.0567178	0.138317	0	0.113127	0.0896516	0.0537005	0.0428625	0.0985126	0.00937947	0.0987565	0.045761	0.218882	0	0.061131	0.106649	0.0819692	0.0604166	0.0633729	0.0674405	0.117385	0.176311	0.0473592	0.026666	0.121454	0	0.126903	0	0.0585534	0.0646331	0.0594053	0	0.267164	0.0661332	0.117945
PASK	0	0	0.00815087	0.00326126	0	0	0.0647844	0.0343295	0	0.00524021	0	0	0.00604517	0.00545717	0	0	0	0	0.0046956	0	0.0119104	0	0	0	0.00307773	0	0	0	0.015784	0	0.00106865	0	0.0197044	0	0	0	0.0184877	0	0.0392012	0.00766532	0.117552	0	0.0150667	0	0	0	0	0
PPP1R7	0	0.0167836	0.0469564	0.0070091	0.197334	0.0377032	0.13975	0.0719067	0.184834	0.0247144	0	0.00677533	0.0754994	0.0207249	0.0360372	0.0717154	0	0.0628859	0.0640453	0.0418677	0.0726945	0.0200942	0.00391985	0.0480752	0.0282658	0	0	0.118455	0.0256408	0.0413137	0.067845	0.0403219	0.0294358	0.0418377	0.101049	0.0389305	0.066528	0.028081	0.0879088	0.0685255	0.24783	0.0667146	0.0525789	0.0490483	0	0.0285379	0.047711	0.0467342
ANO7	0	0.00424795	0.00260141	0	0	0	0	0	0	0	0	0	0	0.000357477	0.000587621	0	0	0	0	0	0	0.00148363	0	0	0	0	0	0.0171894	0	0	0	0.0155558	0.00721681	0.00618254	0	0	0.00351619	0	0	0	0	0	0.000313674	0	0	0	0.000846517	0
HDLBP	0.11845	0.139039	0.1039	0.222105	0.251625	0.0808541	0.11612	0.108878	0.106479	0.0957357	0.094949	0.0663032	0.147027	0.16194	0.102036	0.0598202	0.429878	0.0682472	0.177092	0.135078	0.0406368	0.0825458	0.104598	0.155918	0.133438	0.0254482	0.34838	0.198625	0.137179	0.120498	0.124818	0.121341	0.118127	0.0901317	0	0.151154	0.148045	0.0562734	0.0762771	0.0613975	0	0.139234	0.0750629	0.104518	0.0266938	0.142832	0.117947	0.138232
FARP2	0.124905	0.197635	0.098238	0.199071	0.118152	0.226921	0.0761364	0.114666	0.151854	0.182556	0.130403	0.0984291	0.213112	0.143477	0.184783	0.200146	0.122707	0.147046	0.215535	0.166367	0.19719	0.0745966	0.248898	0.0388038	0.104948	0.100174	0.0780182	0.314484	0.155388	0.0521114	0.0974128	0.0966559	0.079269	0.10189	0.18378	0.250709	0.0963417	0.211755	0.120839	0.193966	0.215384	0.329933	0.0973036	0.04632	0	0.0868788	0.109764	0.118389
STK25	0.0964049	0.177908	0.0447206	0.0373303	0.0464174	0.0231585	0.0140745	0.0872938	0.0835972	0.0548956	0	0.0217459	0.0345336	0.0536604	0.0342948	0.0569238	0.159184	0.0223001	0.048685	0.0773978	0.0643143	0.0296376	0.0487088	0.0330023	0.0645094	0.0455553	0.258679	0.061338	0.00313521	0.0738003	0.0855234	0.0766805	0.0885995	0.0569936	0.0832308	0.0243416	0.0649678	0.0259053	0.00721188	0	0.246759	0.0121031	0.000875216	0.0681186	0.14796	0.0445773	0.0388111	0.0455724
BOK	0	0	0	0.0143381	0.0147711	0	0.0511388	0.0176153	0	0	0	0	0	0.0156484	0.0127182	0	0.187607	0.011316	0.0187338	0	0	0.0126289	0.0168325	0	0	0	0	0	0	0	0.00480196	0	0.0035357	0.0103789	0	0.0164803	0.0245041	0	0.0364881	0.0167704	0	0.0121031	0.00116057	0	0	0	0.00136487	0
THAP4	0.0333736	0.0522243	0.0269156	0.0197126	0.0635503	0.0497521	0.0635842	0.0138601	0	0.00313607	0.03886	0.0244646	0.00511059	0.0838145	0.0182777	0.0190391	0	0.0134326	0.0313417	0.00439044	0.0873914	0.0197083	0.0280255	0	0.0367304	0	0	0.0377502	0.0463143	0.0352253	0.0668173	0.070485	0.0638214	0.030431	0.0402954	0	0.0345868	0.028081	0.0293147	0.0811677	0	0.0327485	0.0266538	0	0.0570675	0.0575186	0.0109583	0.0202311
ATG4B	0.151624	0.116893	0.0708627	0.0817617	0.107727	0.0203422	0.118317	0.081533	0.033298	0.0670832	0.0857411	0.135077	0.126083	0.0892635	0.0487607	0.127336	0	0.0457082	0.0876148	0.0748176	0.15133	0.0493886	0.0729006	0.0281463	0.0808863	0	0.0782476	0.080629	0.120694	0.0710223	0.0659004	0.105759	0.0898039	0.0638629	0.133226	0.0416773	0.0993613	0.0835674	0.172756	0.0732146	0.152443	0.133681	0.102067	0.10919	0.0881033	0.20585	0.0246811	0.163341
DTYMK	0	0	0.0117101	0	0.0266769	0	0.0395173	0.0196545	0.00375004	0.0125529	0	0	0.0253755	0.00364001	0.0134136	0	0	0.0206211	0.0361098	0.00177862	0.0560845	0.0139128	0.000252051	0	0.0168767	0	0	0.0116876	0.0354628	0.0352253	0.022482	0.00834169	0.0198809	0.00292805	0	0	0.0159183	0	0.0162677	0	0	0.0315213	0	0	0.0570675	0.0213043	0.00866286	0.00620235
ING5	0.00622634	0.0336449	0.0314062	0.0278828	0.0111282	0.0912057	0.0892084	0.0500118	0.0483578	0.0250404	0	0.103082	0.0132507	0.0535546	0.0296348	0.0321067	0	0.024078	0.0679874	0.100234	0.141646	0.0331897	0.080486	0.0167883	0.103126	0	0	0.0646941	0.0729749	0	0.0322777	0.0934304	0.0632772	0.0549563	0	0.0243106	0.0613432	0.14093	0.129914	0	0.230326	0.081592	0.0124998	0.041423	0.356946	0.00979873	0.0491324	0.00273124
D2HGDH	0.0794167	0.00697642	0.0494034	0.0424998	0.0472316	0.119077	0	0.0399513	0.074369	0.076676	0.0418222	0.0730746	0.0447154	0.0299655	0.0366691	0.0148322	0	0.0853495	0.0350959	0.0448176	0.0297702	0.0410885	0.113419	0.0086879	0.0231147	0.121166	0.175211	0.0465818	0.0422114	0.00648218	0.0382675	0.0161304	0.0286949	0.00728569	0.177535	0.0450183	0.0303425	0.035555	0.0293147	0.0896959	0.142056	0.0390048	0.000313674	0	0.164133	0.029153	0.00522366	0.0129806
GAL3ST2	0	0	0	0	0.00447803	0	0.0424019	0	0	0	0	0	0	0	0	0	0	0	0	0.0101168	0	0	0	0	0	0	0	0	0	0	0.000160328	0	0.00156493	0	0	0	0	0	0	0	0	0	0	0	0	0	0	0
NEU4	0	0	0	0	0	0	0	0	0	0.0106385	0	0	0	0.000343384	0	0	0	0.00669153	0	0	0	0	0	0	0	0	0	0	0	0	0	0	0	0	0	0	0	0	0.0750636	0	0	0	0	0	0	0	0.000577427	0
RTP5	0	0	0	0	0	0	0	0	0	0	0	0	0	0.00211715	0	0	0	0	0	0	0	0	0.0210348	0	0.0106052	0	0	0.00634775	0	0	0.00710532	0	0.0021871	0	0	0	1.17646e-05	0.0951601	0	0	0	0	0	0	0	0	0	0
CHL1	0.0686379	0.0514408	0.0836915	0.11295	0.187919	0.141417	0.164583	0.183992	0.00375004	0.092735	0.0746452	0.0242899	0.0708601	0.132837	0.0570887	0.0296867	0.274804	0.116364	0.122146	0.140425	0.145589	0.0714476	0.0970341	0.0858031	0.159046	0.19842	0.230712	0.134037	0.104786	0.0510421	0.134768	0.123846	0.153857	0.0921158	0.110672	0.157077	0.106187	0.109826	0.119985	0.049167	0.0737466	0.0727726	0.139993	0.249074	0.220341	0.0196376	0.0658319	0.0380678
CNTN6	0.233778	0.0763733	0.00645522	0.0256694	0.108659	0.319917	0.0314274	0	0.00105171	0.0985179	0.0110487	0.0756069	0.133377	0.0405698	0.0532313	0.211743	0	0.0766194	0.138713	0.266039	0.158082	0.0155025	0.025927	0.0809475	0.0645249	0.0948603	0	0.0108376	0.0106984	0.123147	0.0619024	0.00562206	0.0344557	0	0.0613908	0.0951768	0.0865613	0.256222	0.0173305	0.0259711	0.0247691	0.0455132	0.0655605	0.0391825	0.0422419	0	0.0720106	0.0187161
CNTN4	0.270107	0.548902	0.204957	0.438128	0.218876	0.471521	0.383231	0.336192	0.342228	0.434311	0.53245	0.47402	0.45167	0.153017	0.300416	0.411354	0.579861	0.440746	0.637543	0.488313	0.530215	0.272925	0.330084	0.234864	0.279699	0.203362	0.458117	0.353543	0.137896	0.268037	0.40767	0.378772	0.272813	0.28815	0.688496	0.265644	0.486656	0.581867	0.425574	0.629942	0.240563	0.689762	0.29948	0.374051	0.325738	0.357854	0.369872	0.360099
IL5RA	0	0	0	0	0	0	0	0	0	0	0	0	0	0	0	0	0	0	0	0.000545054	0	0	0	0	0	0	0	0.000159951	0	0	0.00190552	0	0.00578246	0	0	0	0	0	0	0	0	0	0	0	0	0	0	0
TRNT1	0.0173967	0.0327194	0.00943128	0.0805299	0.0840761	0.134246	0.0352256	0.0879936	0.0199362	0.0571155	0	0.0121493	0.0157419	0.0492891	0.0147582	0.113729	0	0.0516655	0.0328355	0.0810911	0	0.0715162	0.0311541	0.0406222	0.035178	0.274573	0.12452	0.0431735	0.0330222	0.0733227	0.0262206	0.0624573	0.0628665	0.0422284	0.10919	0.0781195	0.0200536	0.210184	0.0113705	0.063381	0.187727	0.030265	0.0706373	0	0.09108	0.0117883	0.0196936	0.0132986
CRBN	0.179885	0.154687	0.196286	0.226935	0.144415	0.0403069	0.110944	0.153922	0.0488806	0.0744819	0.0237927	0.0203226	0.158766	0.0779154	0.109257	0.142854	0.186491	0.098367	0.123239	0.136986	0.146528	0.0946402	0.0508824	0.064552	0.182248	0.117908	0.063585	0.168924	0.149726	0.212468	0.124121	0.172637	0.0745461	0.162392	0.194071	0.245772	0.100183	0.115785	0.0792462	0.132347	0.109992	0.0492472	0.159742	0.0904332	0.156621	0.138964	0.0709724	0.0130249
SUMF1	0.00537416	0.172041	0.226349	0.168574	0.2907	0.395486	0.145175	0.190813	0.195536	0.287983	0.290896	0.324965	0.311439	0.125745	0.238211	0.382505	0.369503	0.519536	0.388142	0.292569	0.458426	0.185748	0.25388	0.28339	0.30553	0.386155	0.377665	0.351466	0.143299	0.233494	0.354574	0.397888	0.25934	0.131991	0.0976154	0.25382	0.175397	0.378505	0.291012	0.409923	0.335876	0.266431	0.307223	0.193495	0	0.225824	0.294971	0.221979
LRRN1	0	0.00917776	0	0.0114889	0.0152834	0.00777336	0	0.0271568	0	0.00658727	0.0144309	0	0	0.00182707	0.0103086	0.103343	0	0.0287409	0	0.0020718	0	0.0108355	0.0845838	0.0212263	0.00813015	0	0	0.0373252	0.0130014	0	0.00619466	0.0068599	0.0125535	0.0134835	0	0.0210944	0.0197286	0	0.0173305	0	0	0.0974488	0.000313674	0.0463503	0	0	0.00208758	0.014752
SETMAR	0	0	0	0.00276354	0	0	0.00430599	0	0.0210132	0.00201139	0.0158054	0	0.0284956	0.00944084	0.0179163	0	0.0931661	0.0145603	0	0.0125385	0.038749	0.00894205	0.000422964	0	0.027486	0	0	0.0116756	0	0.00840774	0.0103987	0	0.000291771	0	0	0.00401668	0.00988556	0.0401944	0	0	0	0.0217787	0	0.054915	0	0	0.0360703	0
ITPR1	0.240356	0.497032	0.312769	0.228659	0.158187	0.196722	0.29019	0.15944	0.205641	0.27298	0.29857	0.228453	0.242723	0.154348	0.260959	0.20463	0	0.460808	0.212492	0.233563	0.348637	0.149676	0.0804601	0.24261	0.303597	0.257053	0.534275	0.207339	0.358175	0.284085	0.165191	0.126316	0.137228	0.225994	0.141469	0.233359	0.255846	0.330906	0.246896	0.212762	0.384066	0.125061	0.151847	0.298722	0.133496	0.215071	0.194206	0.240048
BHLHE40	0.0434206	0.157594	0.0864628	0.262572	0.151565	0.0154714	0.166795	0.21232	0.014661	0.0409455	0.052009	0.189422	0.32936	0.113485	0.12943	0.294319	0	0.186448	0.100829	0.187667	0.0633888	0.175461	0.0618496	0.0828985	0.209191	0.0605704	0.183093	0.25381	0.121393	0.0850269	0.0845138	0.0786178	0.173454	0.129402	0.0247066	0.0655485	0.24091	0.0888156	0.0520551	0.085038	0	0.0858876	0.152594	0	0.387622	0.181258	0.0321234	0.0693045
ARL8B	0.111027	0.0794919	0.129256	0.174877	0.229822	0.138673	0.204407	0.174548	0.0504793	0.108768	0.110456	0.0436944	0.0807324	0.0753228	0.0586892	0.126942	0	0.0631458	0.0506177	0.185743	0.172006	0.084537	0.101122	0.109198	0.0944654	0.0644674	0	0.154311	0.0810012	0.066324	0.0969077	0.134756	0.132279	0.148801	0.14083	0.197776	0.124985	0.127656	0.0439086	0.0528358	0.0438159	0.103656	0.107512	0.0586317	0.0266938	0.0832665	0.0695694	0.136496
EDEM1	0.0201037	0.0460225	0.00224733	0.0424297	0.0493946	0	0.0783433	0.0225812	0.147733	0.0584459	0.0110487	0.00334506	0.0282906	0.0111687	0.0146095	0	0	0.0411646	0.0415655	0.0511134	0.016599	0.015748	0.0263666	0	0.0395331	0	0	0.0275937	0.00646966	0.0426733	0.0143179	0	0.0402213	0.0405452	0	0.0215359	0.0268135	0.200597	0.0162677	0.10871	0	0.0227981	0.0651703	0.0624991	0.0881033	0.0423014	0.0347352	0.0533654
GRM7	0.133568	0.0909922	0.20271	0.214675	0.179653	0.18106	0.204721	0.235266	0.0791989	0.0830366	0.202621	0.0651792	0.00511059	0.131823	0.14756	0.109113	0.196295	0.133583	0.113376	0.237653	0.240464	0.0646645	0.129041	0.214837	0.232121	0.179762	0.182327	0.268185	0.200622	0.1757	0.121061	0.0466098	0.20434	0.14976	0.339315	0.090994	0.145191	0.163816	0.175184	0.197182	0.109992	0.125434	0.16811	0.302914	0.180709	0.00626446	0.0968713	0.116079
LMCD1	0.0580677	0.178737	0.0523916	0.095114	0.0918368	0.0427796	0.0361859	0.0645949	0.0755337	0.0283152	0.0544316	0.0437323	0.0874786	0.143146	0.0664907	0.122205	0.100086	0.0206211	0.147209	0.0825321	0	0.0156171	0.0525142	0.120836	0.111688	0.0948603	0	0.0277756	0.070646	0.0210836	0.0497389	0.0339794	0.0738762	0.0352137	0.185943	0.0982057	0.0537759	0	0	0.0135975	0	0.0521534	0.0147033	0	0	0.0594987	0.0898274	0.06942
SSUH2	0	0	0	0.0082493	0	0	0	0	0	0	0	0	0	0.00852162	0	0	0	0	0	0	0	0.00307763	0	0	0	0	0	0.000704507	0	0	0.000160328	0	0.00156493	0	0	0	4.31807e-05	0	0	0	0	0	0	0	0	0	0.00732077	0
CAV3	0	0	0	0	0	0	0.010509	0	0	0	0	0	0	1.60464e-05	0	0	0	0	0	0	0	0	0	0	0.00517305	0	0	0.0102785	0	0	0	0.00485348	0	0	0	0	0.00974839	0	0	0	0	0	0	0	0	0	0	0
OXTR	0	0	0	0	0	0	0.0304823	0.0142286	0	0.0100622	0	0.00334506	0	0.000531895	0	0	0	0	0	0	0	0	0	0	0.000707876	0	0	0.0254597	0	0	0.00173736	0.0244789	0	0	0	0.00625513	0.00209726	0	0	0	0	0.0202608	0.0150667	0	0	0.0109266	0	0
RAD18	0.0233738	0.00428135	0.0445021	0.0523711	0.112262	0.155028	0.117334	0.0582049	0.0593767	0.0350537	0.0802677	0.140767	0.0104121	0.0231756	0.0200503	0.177402	0	0.0168694	0.115979	0.00747068	0	0.00697334	0.0139175	0.0359788	0.0185237	0.122034	0	0.082973	0.0629519	0.127745	0.057894	0.034737	0.0263822	0.0104771	0	0.0896707	0.062951	0	0.0193422	0.0348198	0	0.0804571	0.0344175	0.0371543	0	0.0213043	0.0238845	0.125735
SRGAP3	0.0591506	0.0650097	0.0564212	0.0582317	0.0316462	0.0304149	0.204716	0.0966626	0.0326583	0.0814428	0.0845524	0.047349	0.0598848	0.092383	0.0586539	0.086824	0.244445	0.0522105	0.0509991	0.088044	0.0765061	0.0257623	0.103584	0.0919398	0.0644319	0.0254482	0.0908424	0.0989625	0.0722317	0.116023	0.0489777	0.0207889	0.104953	0.064772	0.0598183	0.0465638	0.0727898	0.0531268	0	0.0696557	0	0.154369	0.0119692	0.0606267	0	0.033358	0.0170681	0.0447321
THUMPD3	0.0183232	0	0.0270925	0.0587397	0	0	0.037454	0	0.0402404	0.00990144	0.0153234	0	0.0278366	0.0132525	0.027685	0.0405737	0.0839589	0.0389764	0.0183905	0	0.0351231	0.0266933	0.0401817	0.0135071	0.0176222	0	0	0.044547	0.0361984	0.0585893	0.0392652	0.0156921	0.0161055	0.0160226	0	0.049696	0.0237813	0	0.0803047	0.0755646	0	0.0142446	0.0134069	0.0531481	0.0570675	0	0.000849925	0.0146618
SETD5	0.312338	0.171874	0.209669	0.336428	0.44206	0.325685	0.343333	0.196528	0.147354	0.214127	0.339548	0.264141	0.220653	0.297508	0.219082	0.230667	0.381931	0.336443	0.269493	0.255614	0.305908	0.157832	0.141456	0.206538	0.206974	0.330211	0.278903	0.257232	0.381529	0.205879	0.258175	0.273068	0.193833	0.266242	0.404388	0.135122	0.275182	0.421597	0.227439	0.306049	0.314583	0.260534	0.294647	0.29989	0.442515	0.287621	0.135879	0.314631
LHFPL4	0.0205054	0.0110951	0.00100746	0.02612	0	0.0283402	0.0106737	0.0572805	0.0240669	0	0	0	0	0.0126596	0.0354841	0.0648309	0	0	0.0458419	0.0124199	0.0366968	0.00108338	0	0	0.0174686	0	0	0.00306774	0.0135247	0	0.00649135	0	0.0380572	0.00391763	0	0	0.0114306	0.0562734	0	0.011486	0	0.0339765	0	0	0	0.0166637	0.012984	0.00260631
MTMR14	0	0.0516744	0.0127665	0.00659106	0.0665679	0	0.0748513	0.0350437	0.0862805	0.0679732	0	0.0106797	0.0508429	0.0291378	0.0828282	0.0493229	0	0.0327161	0.0746318	0.13398	0.0112244	0.0482706	0.0111966	0.0646554	0.0568869	0	0	0.00782782	0.0564727	0.0237252	0.0472712	0.0449313	0.0336038	0.0607365	0.0936157	0.046177	0.0467272	0.0133284	0.160621	0.0507153	0.0239143	0.0334913	0.0150667	0.013847	0.365778	0.0456549	0.0707066	0.0267861
CPNE9	0	0.0595675	0.00027603	0.0109429	0.00970504	0.0181275	0.036269	0.0408734	0.0118638	0	0	0.00677533	0.00456666	0.0140075	0.00859362	0.0185934	0	0.0113411	0.0046956	0	0	0	0.000301382	0	0.0224067	0	0	0.00692341	0.0928655	0.00648218	0.0222591	0.00565588	0.0219219	0	0	0	0.0246759	0	0	0.0167704	0	0	0	0	0	0.00705819	0.0108761	0.00260631
BRPF1	0	0.0189323	0.00972632	0.00285435	0	0	0.00430599	0.00549734	0.00105171	0	0	0.0150148	0.00959243	0.00991768	0.0210643	0	0	0	0.0016856	0.0136807	0	0.0122366	0.0167252	0.0315196	0.000707876	0.0254482	0	0	0.00400253	0	0.00895336	0.0233219	0.00578246	0.00516576	0	0.00401668	0.0176743	0.0225749	0.0364881	0	0	0.00275651	0	0.0492579	0	0.104029	0.000861276	0.0101236
OGG1	0	0.031687	0.0167597	0.032261	0.0182562	0	0.0125468	0.00188479	0.00685391	0.0117038	0.0895412	0.00334506	0.0367276	0.0355031	0.0543151	0.0083567	0	0.034929	0.0208975	0.0222897	0.0199967	0.00335487	0.0232838	0.0121046	0.0292051	0	0	0.0209773	0.048045	0	0.0194342	0.0622561	0.0238093	0.0442786	0	0	0.0287187	0.116732	0.1059	0.040708	0	0.0371775	0.0110021	0	0.0570675	0.138657	0.0125077	0.00854869
CAMK1	0	0.0641247	0.0370772	0.0634729	0.0158368	0.0383985	0.0638345	0.0275893	0.0329088	0.0361427	0.0291602	0	0.00779175	0.0752289	0.0670445	0.00807922	0.120626	0.0369562	0	0.0885815	0.0811736	0.017637	0.0585554	0.00775278	0.0394654	0.0266131	0.0780182	0.0104371	0.0615982	0.0533185	0.0316078	0.00825177	0.0566203	0.0920881	0	0.0528905	0.0567202	0.028081	0.0562393	0.0762609	0	0.0505328	0	0.106097	0	0.131052	0.0102343	0.0818953
TADA3	0	0.0176188	0.0361119	0.0107981	0.044642	0	0.0312301	0.036787	0.0632372	0.00827263	0.0139392	0	0.0272027	0.0154841	0.0307037	0.0109873	0	0.0257306	0.0607573	0.023129	0	0.0345866	0.0183128	0.055709	0.0380387	0.137876	0	0.0247299	0.0532052	0.0609155	0.035778	0.0259592	0.0398063	0.0192435	0	0.00362388	0.0404819	0.0774878	0.0584016	0.0199047	0.102863	0	0.0147535	0	0	0.0591027	0.0199493	0.0315322
ARPC4	0	0	0	0	0	0	0	0	0	0	0	0	0	0	0	0	0	0	0	0	0	0	0	0	0	0	0	0	0	0	0	0	0	0	0	0	0	0	0	0	0	0	0	0	0	0	0	0
ARPC4-TTLL3	0	0	0	0	0	0	0	0	0	0	0	0	0	0	0	0	0	0	0	0	0	0	0	0	0	0	0	0	0	0	0	0	0	0	0	0	0	0	0	0	0	0	0	0	0	0	0	0
TTLL3	0.0167769	0.00292872	0.00197109	0.0144625	0	0	0.0232282	0.00625698	0.00616599	0.0204488	0	0.0318609	0	0.0127454	0.00834245	0.0138968	0	0.0209449	0.0046956	0	0	0.0228767	0.0314763	0.0250232	0.00641661	0.100174	0.0588945	0.0200869	0	0	0.00400651	0.0314807	0.0194004	0.0122469	0.0758049	0.00362388	0.0117268	0	0.0405143	0	0	0.00376629	0	0	0	0	0.00538251	0.0232239
RPUSD3	0.0727232	0	0.0653711	0.0331331	0.0760342	0	0.0214423	0.0166336	0	0.00759252	0.0153833	0.0122323	0.00418162	0.00105728	0	0.00963863	0	0.0152074	0	0.00301817	0	0.00258244	5.52304e-05	0.0848109	0.00758304	0	0.0997288	0.000482289	0	0.0150227	0.0241335	0.0231964	0.00999223	0.00671018	0	0.0221507	0.0279282	0	0.0113705	0	0.0567874	0.0104231	0.00461842	0	0	0	0.0285024	0.036253
CIDEC	0	0	0	0	0	0	0	0	0	0	0	0	0	0	0	0	0	0	0	0	0	0	0	0	0	0	0	0	0	0	0	0	0	0	0	0	0	0	0	0	0	0	0	0	0	0	0	0
JAGN1	0.00476834	0.00678978	0.0218592	0.0429135	0.0105049	0	0.028401	0.0146168	0.0512788	0.00604921	0.0248024	0	0.044298	0.0303931	0.0695457	0.0133942	0	0.00669153	0.0292793	0.00600385	0.0199967	0.0166073	0	0.0220674	0.00718593	0	0	0.0114214	0.0143164	0	0.0335539	0.0124018	0.0237468	0.0209255	0	0	0.0175654	0.0299392	0.0331955	0.0259711	0	0.00997946	0.00100996	0	0	0.0621612	0.0184514	0.0127619
IL17RE	0	0	0	0.00285435	0.0122019	0	0	0.0122718	0	0.0103457	0	0	0	0.00405705	0.0259936	0	0	0	0.0285262	0	0	0	0	0	0.0317696	0	0	0	0	0.0260837	0.00366727	0	0	0	0	0	0.000730071	0	0	0	0	0	0	0	0	0	0	0.00451254
IL17RC	0.033801	0.0262938	0.0109783	0.00831334	0.0122019	0.0270858	0.0106737	0.0189636	0	0.00651648	0.0291835	0	0.00446242	0.0136043	0.0501074	0	0	0.0130664	0	0.0180072	0.0366968	0.00679921	0.0111636	0	0.01672	0	0	0.0547698	0	0	0.000293996	0.0129882	0.0238136	0.017095	0	0.0160511	0.0161091	0	0.00106057	0.0410145	0	0.00943827	0.0296677	0	0	0.0413236	0.0154402	0.0582492
CRELD1	0.00963364	0.0205995	0.0283313	0.0147926	0.0550067	0.068378	0.13807	0.0664193	0.0330352	0.0435361	0	0.0444791	0.0485746	0.0565342	0.070831	0.0680207	0	0.0811397	0.0395739	0.0341883	0.0888365	0.0346299	0.00427368	0.0107017	0.0853897	0.218882	0	0.072709	0.0263163	0.0452065	0.072938	0.0607271	0.0811447	0.0897468	0.0618693	0.0524771	0.0777913	0.0147328	0.0193422	0.00766532	0.0404554	0.0113839	0.00324213	0.147659	0.225715	0.00292154	0.00905662	0.0703679
PRRT3	0	0.0259939	0.0308014	0.00851708	0	0.0468121	0.0372259	0	0.00105171	0	0	0.0318609	0.0768642	0.0015501	0.0190323	0	0	0.0450271	0.0016856	0	0	0.0115482	0.0212224	0.0255909	0	0	0	0.0129948	0	0.0577843	0.0305947	0	0.00977528	0.0107548	0	0	0.00209726	0.0612584	0	0	0	0.0155854	0.000875216	0	0	0	0.00184288	0
EMC3	0.105033	0.0969163	0.0754697	0.0518289	0.0933312	0	0.0178863	0.0645311	0.0324254	0.0426108	0.230694	0.0146013	0.0766587	0.0406192	0.045985	0.0966659	0.369503	0.0317362	0.0445607	0.0458558	0.0399713	0.0472806	0.0169571	0.0421748	0.0602755	0.0477323	0	0.0488668	0.114541	0.0811642	0.0496461	0.0385869	0.0767323	0.0612405	0	0.0903078	0.057469	0.0414409	0.0409506	0.0642291	0.0239143	0.0177797	0.0893299	0.0245609	0.0422419	0.0241664	0.0154422	0.0750869
FANCD2	0	0.0282506	0.00689477	0.0218986	0	0	0.0252494	0	0	0	0	0	0	0	0	0	0	0.00598086	0	0.00709149	0	0.0133237	0.000917255	0.00608213	0.00719208	0.0254482	0	0.000532663	0	0	0.00579195	0.00488067	0.0205182	0	0	0	0.00860883	0	0	0.0179335	0	0	0	0	0	0	0	0
FANCD2OS	0	0	0	0	0	0	0	0.00522917	0	0	0	0	0	0	0	0	0	0.00129805	0	0	0	0	0	0	0	0	0	0	0	0	0	0	0	0	0	0	0	0	0	0	0	0	0	0	0	0	0	0
BRK1	0.0201037	0.0861579	0.06876	0.0223923	0.145125	0.0203422	0.0568097	0.160776	0.0447581	0.00227584	0.164565	0.00959143	0.044739	0.138921	0.0414016	0.0662047	0.0839589	0.177629	0.0296076	0.0370011	0.129784	0.0396767	0.0145069	0.0520531	0.0936034	0.259548	0	0.0772612	0.0805962	0.057439	0.0444671	0.0509468	0.121967	0.103645	0.0928062	0	0.104131	0	0.114638	0	0	0.0154601	0.133978	0.0223523	0	0.00698555	0.0368076	0.0902873
VHL	0	0.0027632	0.0155582	0.0335851	0.0507401	0.0154714	0.0248579	0	0	0.0159052	0.0327135	0.0730871	0	0.00326362	0.05841	0.0262707	0	0.0524322	0.0421952	0.0244271	0.0665257	0.0252962	0.0383965	0.0107017	0.0232518	0	0	0.0303421	0.0958891	0.0226449	0.0320288	0.0180296	0.0131327	0	0.0613908	0.0221507	0.0327422	0.0563894	0	0.0503049	0.0247691	0.0105076	0.0331938	0.00529337	0	0.0213043	0.00542744	0.0197659
IRAK2	0	0	0.0055079	0	0.0166711	0	0	0.0214274	0	0.0276904	0	0	0.00963301	0.0196971	0.0220846	0.00100618	0	0.0175254	0	0.000555796	0	0.019449	0.0127059	0.0555733	0.086484	0	0.0997288	0.000146466	0.0396472	0	0.0073771	0	0.0189151	0.0152353	0	0.0165204	0.0244713	0	0.0469256	0.0570799	0	0.018729	0	0	0	0	0.00952677	0.0394978
TATDN2	0	0	0	0	0	0	0	0	0	0	0	0	0	0	0	0	0	0	0	0	0	0	0	0	0	0	0	0	0	0	0	0	0	0	0	0	0	0	0	0	0	0	0	0	0	0	0	0.00273124
AC022384.1	0	0	0	0	0	0	0.0139677	0	0.0627208	0.00809407	0.0105779	0	0	0	0	0	0	0	0	0	0.0150881	0	0	0	0.00307773	0	0	0	0	0	0	0	0	0	0	0	1.17646e-05	0	0	0	0	0.0073504	0	0	0	0	0	0
GHRL	0	0	0.0126001	0.0109429	0	0	0.00717118	0	0	0	0.0396449	0	0	0.00218512	0.00530611	0	0	0.00669153	0	0.0140969	0.0150881	0.0119246	0.000454183	0	0	0	0	0	0	0	0.00557206	0.00780429	0	0	0	0	0	0	0	0	0	0	0.0172944	0	0	0.0109266	0	0.00867674
SEC13	0.0654623	0.126271	0.00521521	0.032233	0.0702504	0.0739946	0.0424019	0.0416283	0.113736	0.00996063	0.0408061	0	0.0208725	0.0946242	0.0407786	0.0262299	0	0.00732574	0.10446	0.0466717	0	0.0479412	0.0278725	0.0274425	0.0143415	0	0	0.0175383	0.0526384	0.0269054	0.0394279	0.0632037	0.0417862	0.127339	0.135345	0.0165204	0.0569157	0.055598	0.0162677	0.045343	0.129262	0.101643	0.0194357	0.112422	0	0	0.0186365	0.0450132
ATP2B2	0	0.0512841	0.0400198	0.0758133	0.0759816	0.0657252	0.0571439	0.0359375	0.105071	0.0206397	0.0522685	0	0.0845763	0.0180257	0.0860726	0.100595	0.187607	0.152732	0.0117224	0.0882295	0.0918424	0.027297	0.0421451	0.0309598	0.0891516	0.0477323	0.111353	0.0381193	0.0945399	0.0624701	0.0570006	0.113139	0.110298	0.0697725	0.0247066	0.0528219	0.0636742	0.0133284	0.0135078	0	0.0560573	0.0164332	0.036337	0.186434	0	0	0.0722452	0.093997
SLC6A11	0	0	0	0.0109429	0.0371194	0	0	0.00235487	0.0156811	0	0.0291402	0.0220743	0	0.0222624	0.019359	0	0	0	0	0	0.0205646	0.0279838	0	0	0	0	0	0.00407724	0	0.0488276	0.022874	0.0390743	0.00272947	0.0174463	0	0.0309904	0.0127511	0.0133284	0	0	0	0	0.00176156	0	0	0	0.0264671	0
SLC6A1	0.858465	0.569313	0.483502	0.359997	0.634449	0.869368	0.248968	0.505312	0.819553	0.876012	0.911318	1.05554	1.04911	0.530689	1.0815	1.18909	0.959337	1.17059	0.972126	0.998251	0.660306	0.181481	0.783001	1.12796	0.355576	1.34346	0.31499	0.342392	0.216753	0.614643	0.452231	0.130515	0.384241	0.493082	0.489466	1.11738	0.531473	0.882663	0.360655	0.229659	0.923706	0.217342	0.154312	0.935781	0.410117	0.799902	0.557349	0.413361
HRH1	0.0543392	0.0956234	0.0708354	0.0185432	0.0987969	0.0803771	0.131046	0	0.0631847	0.00578863	0	0.0653298	0	0.0483671	0.00163127	0.0330239	0.391013	0.0257996	0.0016856	0.00560262	0	0.0195707	0.0512095	0	0.0249851	0.218882	0	0.0205584	0	0.0140631	0.00188216	0.0204977	0.0413853	0	0	0	0.0438677	0	0.0428407	0	0	0.0250089	0.0105902	0	0	0.00979873	0.0318757	0.023851
ATG7	0.205305	0.152626	0.27623	0.243396	0.221974	0.237497	0.277024	0.225394	0.235404	0.152141	0.0915726	0.184675	0.329772	0.108843	0.236557	0.36217	0.554957	0.251674	0.287814	0.207503	0.361847	0.186448	0.198517	0.220166	0.244473	0.17015	0.146498	0.236476	0.189609	0.317421	0.233133	0.268103	0.250299	0.314241	0.253256	0.35494	0.143052	0.280086	0.228519	0.322239	0.290306	0.192068	0.161728	0.250099	0.292351	0.146106	0.164437	0.410298
VGLL4	0.12579	0.255516	0.0758673	0.320292	0.185766	0.177794	0.137833	0.169527	0.148456	0.150941	0.272068	0.164739	0.219992	0.133533	0.170304	0.17926	0.292941	0.26451	0.207837	0.120554	0.191217	0.225586	0.111957	0.115585	0.260087	0.225539	0.266329	0.289377	0.249741	0.282379	0.182108	0.229519	0.256903	0.459552	0.329835	0.0872189	0.214309	0.263428	0.231875	0.229239	0.25441	0.195716	0.24255	0.0647378	0.108324	0.525921	0.26573	0.171449
TAMM41	0	0.0567137	0.0835948	0.0558191	0.0349384	0.114579	0.0859691	0.0567089	0.123857	0.0518235	0.0584325	0.0106797	0.0280547	0.0453802	0.0574827	0.0859443	0	0.0866212	0.058781	0.0441537	0.0402507	0.0569709	0.099575	0.0295872	0.0278461	0.0605704	0	0.051163	0.0403812	0.0414622	0.086372	0.0639527	0.0230682	0.0805158	0	0.0853352	0.037945	0.0527948	0.159996	0.15814	0.0404554	0.0704624	0.037035	0.0228996	0.133728	0.00292154	0.0644358	0.0210589
SYN2	0.0794167	0.188046	0.0824754	0.230478	0.21478	0.0974508	0.182684	0.109884	0.183699	0.0355097	0	0.0444454	0.0247293	0.112122	0.0264454	0.117916	0.28397	0.145703	0.0725941	0.122956	0.133903	0.0683937	0.122955	0.0456854	0.166156	0.336312	0.495414	0.124386	0.201041	0.0896926	0.133929	0.0858979	0.152707	0.097982	0.176066	0.203262	0.131546	0.0723313	0.0344661	0.061494	0.0996858	0.05682	0.0636519	0.170026	0.0881033	0.0679423	0.063607	0.1089
TIMP4	0	0	0.000323194	0	0.00755246	0	0	0.00123699	0	0	0	0	0	0.00338376	0.00138395	0.00100618	0	0	0.0147958	0	0	0.00307421	0	0	0.0475862	0	0	0.0101111	0	0	0.00576375	0	0.00301914	0.00595344	0	0	0.00452912	0	0.017805	0	0	0.0439667	0.0909118	0	0	0.0110285	0	0.00779035
PPARG	0	0.0494813	0.028858	0.0229623	0.0147711	0.0127865	0.00430599	0.0157479	0.0860409	0.00846586	0.112535	0.0572722	0.0714456	0.027236	0.0372879	0.00100618	0	0	0.0835543	0.0471757	0.0112244	0.0429688	0	0.0275572	0.0482155	0.100174	0	0.019861	0.0203649	0.150985	0.0227171	0.122122	0.0376993	0.0567123	0.0183744	0.0478488	0.0348037	0.0382173	0.00387438	0.0259711	0	0.0155854	0.0500375	0.0422153	0.0670155	0	0.000209039	0.0521945
TSEN2	0.0249315	0.00917776	0.0625888	0.0365876	0.0452803	0.0471475	0.0589204	0.0530431	0.0210132	0.0285298	0.0291402	0.0346809	0.0441503	0.0365125	0.0535921	0.0759636	0.122707	0.0724684	0.0120497	0.0959531	0.0810798	0.0439309	0.0166336	0.0135071	0.0370633	0.0948603	0	0.030811	0.0397345	0.0830383	0.0676986	0.0155856	0.0686043	0.0478521	0.164448	0.102688	0.0134604	0.0918188	0.00369799	0.0728945	0.0996858	0.0686812	0.0220703	0.0128187	0	0.0473088	0.00214473	0.0485583
MKRN2OS	0.0201037	0	0.021044	0	0	0	0	0.0153032	0	0.00632582	0	0	0	0	0.00142488	0.0109873	0	0.00878047	0	0	0	0.00350098	5.52304e-05	0.0127072	0	0	0	0.0197732	0	0.00507195	0.0283152	0	0.00265623	0.00516576	0	0	0.00493003	0	0	0	0	0.0284404	0.0228129	0	0	0.0358126	0.0062558	0
MKRN2	0	0	0.0356701	0.0116037	0.00646478	0	0.0106737	0.00395981	0.0384252	0.00706874	0	0.04255	0.0122861	0.00372205	0.0210227	0.0110835	0	0.0118342	0.0315448	0.0121838	0	0.0352733	0.0202564	0.0729751	0.0170992	0	0	0.00443147	0.0187781	0.0260837	0.0456892	0.0376483	0.0195464	0.00585647	0	0	0.0368822	0.0316224	0.0451263	0	0	0	0.0213563	0	0	0.0213043	0.00411728	0.00253755
RAF1	0.134754	0.170203	0.223954	0.184678	0.161965	0.111078	0.180015	0.189883	0.105743	0.111427	0.140738	0.15365	0.19685	0.216441	0.193719	0.185263	0.100086	0.19437	0.169152	0.091476	0.212972	0.116046	0.0793296	0.165028	0.162881	0.0771461	0.128599	0.161523	0.176639	0.0925233	0.159763	0.109189	0.143222	0.14797	0.20627	0.136201	0.144681	0.0401944	0.119197	0.219253	0.0575341	0.196883	0.0903521	0.189629	0.105098	0.152623	0.114155	0.172472
TMEM40	0	0	0	0	0	0	0.0116278	0	0	0	0	0	0	0	0	0	0	0	0	0	0	0	0	0	0	0	0	0.00306774	0.00884853	0	0	0	0.00313637	0	0	0	0.00457713	0	0	0	0	0	0	0	0	0	0	0
CAND2	0	0.0257026	0.0299973	0.0420298	0.00447803	0.139112	0.0106737	0.00791344	0.0687922	0.0298006	0	0	0.0304865	0.0360339	0.0101943	0.044516	0.159184	0.0377781	0	0.0276022	0.031829	0.00719453	0.0361823	0.0120316	0.0322134	0.0254482	0	0.00589268	0.0640494	0	0.0152479	0.00855615	0.0197743	0.0174107	0	0.0677016	0.0197446	0	0.0204245	0	0	0.0151863	0.000875216	0.0128187	0	0.113856	0.00799267	0.014131
RPL32	0.111018	0.140777	0.163236	0.198219	0.230285	0.0783057	0.231043	0.122006	0.17991	0.0690226	0.0247457	0.0345937	0.101033	0.433704	0.243055	0.0707147	0	0.245264	0.235136	0.145915	0.142813	0.0855024	0.120484	0.0468774	0.220215	0.335093	0.206054	0.104405	0.177972	0.164619	0.119443	0.136407	0.118423	0.267629	0.0247066	0.118734	0.290069	0.305516	0.211206	0.172757	0.0661101	0.177782	0.413218	0.11078	0.242244	0.0355281	0.0586614	0.0646487
IQSEC1	0.115791	0.0816027	0.140363	0.131758	0.161324	0.159162	0.191054	0.24174	0.254991	0.183137	0.134917	0.142853	0.267345	0.125873	0.200363	0.131351	0	0.166115	0.183186	0.145084	0.204016	0.220694	0.134598	0.184258	0.139419	0.143471	0.0633643	0.0716021	0.221857	0.110396	0.193493	0.102322	0.157652	0.184852	0.262371	0.135238	0.198943	0.150285	0.139288	0.25673	0.327047	0.0939808	0.125684	0.141546	0.107912	0.280455	0.151325	0.168222
NUP210	0	0	0.0320319	0.0167742	0.0156067	0	0.19374	0.0811624	0.029603	0.0595947	0.0423102	0.0457237	0.0440584	0.0191726	0.0378146	0.0356285	0	0.0530587	0.0233372	0.0420739	0.0170626	0.0626828	0.0327746	0.0808439	0.0149344	0	0	0.0665356	0.0324577	0.0298779	0.0333262	0.0234813	0.0326029	0.0494744	0	0.049696	0.0247483	0	0.0660425	0.0692148	0.269259	0.0231626	0	0.0843928	0.0670155	0.0278142	0.00606369	0.0272859
HDAC11	0.00622634	0.0189323	0.00100746	0	0.0371194	0.0369776	0.0875411	0.0115905	0.0384252	0.0110492	0	0	0.00880519	0.0199891	0.0246335	0	0	0	0.00814526	0.0145823	0.0199798	0.00578916	0.0526011	0.0318531	0.0439274	0	0	0.00771692	0	0.0177519	0.0191517	0.00831546	0.0346888	0.00534987	0	0.00771781	0.0071989	0.0202218	0.00831916	0	0	0.0082923	0.0304735	0.0187718	0	0	0.00751106	0.0434786
FBLN2	0.0286667	0.0362226	0.129571	0.0192546	0.0770375	0.104612	0.00946916	0.0519134	0.0693847	0.0050765	0	0	0	0.038878	0.173413	0.0165799	0.120626	0.070606	0.0156098	0.051094	0.063493	0.0630842	0.0227892	0.0127072	0.0395858	0	0	0.0128736	0.0321722	0	0.043796	0.0209574	0.0254692	0.0349085	0	0.0243106	0.0126814	0.0881402	0.00735271	0.0551745	0.0429505	0.00873385	0.0244984	0.0399038	0	0	0.0224274	0.00792233
WNT7A	0	0	0.0589766	0	0	0	0	0	0	0.00524021	0	0	0	0.000531895	0	0	0	0	0	0.0339212	0	0	0.0210152	0	0	0	0	0.0176398	0	0	0	0	0	0	0	0	0.0399739	0	0	0	0	0	0.000875216	0.0371686	0	0	0	0
CHCHD4	0	0	0	0.0160003	0.0734995	0	0	0.00398758	0	0	0.0291402	0	0.0510483	0.00504161	0	0.0185934	0	0.00129805	0	0.00842517	0	0.0068972	0.00360578	0	0.0112544	0	0	0	0	0	0.00746355	0.031359	0	0.00314556	0	0.00401668	0.00559457	0	0	0	0	0	0.000875216	0.0323535	0.0266938	0	0.000695322	0.00620235
TMEM43	0	0	0.0263624	0	0	0	0.00946916	0.0232984	0	0.0107066	0.0162945	0	0.0100317	0.00827571	0.00831823	0.0505827	0	0.00598086	0.0222794	0	0.0112244	0.0192435	0.0076822	0.0373708	0.00094283	0	0	0.0120468	0	0.0170588	0.0145496	0.0273968	0.0149076	0.0220149	0.0265456	0.0306631	0.0112199	0.0299392	0.0405143	0.00933916	0	0.0280702	0.000313674	0	0.0422419	0.0257952	0.000225785	0.00754353
AC090004.1	0	0	0	0	0.0152834	0	0	0	0	0	0.0162945	0	0	0.000531895	0.00382736	0	0	0	0	0	0	0	0	0	0.0119997	0	0	0	0	0	0	0	0	0	0	0	0.00179961	0	0	0	0	0	0	0	0	0.00292154	0	0
XPC	0	0.240303	0.0973903	0.0385241	0.0488918	0	0.0158891	0.101148	0.0519466	0.0527002	0.0433075	0.0222114	0.0385083	0.064065	0.0788871	0.134303	0.462074	0.0611701	0.0267059	0.0245322	0.102807	0.0722615	0.031343	0.0207659	0.0239223	0.1344	0	0.0647628	0.0222917	0.0333323	0.049528	0.0862375	0.0547592	0.00372678	0.0402954	0.0565996	0.0420922	0.0640194	0.0901734	0.0693114	0	0.0198209	0.0420637	0.0550351	0	0.0155115	0.0276306	0.044258
LSM3	0.00963364	0.0562406	0.0787544	0.000778577	0.0183631	0.0405689	0.0285017	0.0212088	0.0638542	0.0246159	0.100194	0	0.0136994	0.0681314	0.0413217	0.0282768	0.251394	0.0392737	0.00852376	0.0451562	0.0385429	0.0338149	0.0264507	0	0.0384201	0.0605704	0.0633643	0.0139889	0.00105098	0.0371781	0.03543	0.0254205	0.0174472	0.034857	0	0.0573805	0.0316066	0	0.00664468	0	0	0.0105765	0.00232436	0	0	0.00626446	0.0431149	0.00260631
SLC6A6	0.0956161	0.0171774	0.230146	0.360029	0.0470777	0.0245513	0.0622024	0.222143	0.18984	0.0027389	0.0875427	0	0.0323307	0.0363192	0.0271427	0.298097	0.288478	0.155826	0.261334	0.181562	0.0335996	0.159871	0.0422175	0.0624936	0.0832357	0.0740847	0	0.0850176	0.161408	0.230492	0.0707047	0.0809251	0.0214488	0.236798	0.10216	0.0933016	0.0361722	0.12729	0.00474189	0.0348198	0	0.0808924	0.182008	0.0743218	0.0266938	0.602646	0.120171	0.0319822
GRIP2	0	0.0543121	0.0231519	0.00628201	0.00422778	0.0127865	0.0375263	0	0.0577847	0.0312078	0.0153833	0	0.0192656	0.0483149	0.0630364	0.0182766	0	0.0455254	0	0.0285931	0.0162639	0.00143293	0.010146	0	0.0797688	0.0860485	0	0.00472491	0	0.0160653	0.0238416	0.0057183	0.0257945	0.0426445	0	0	0.0412754	0.0943632	0	0.0366126	0	0	0.00129321	0.15279	0	0	0.0894137	0.00260631
CCDC174	0.10729	0.0378348	0.068668	0.0553456	0.0361738	0.00919909	0.0708442	0.0439259	0.025967	0.0232911	0.0144309	0.0966429	0.0276788	0.0275864	0.0404345	0	0.159184	0	0.0296643	0.0591854	0	0.0275201	0.0395599	0.0107423	0.00442347	0.0477323	0	0.0595814	0.0381426	0.13085	0.0572411	0.0733481	0.0238282	0.0356811	0.194699	0.00362388	0.0590186	0.0316224	0.0121003	0.107037	0.06572	0.0597677	0.0192511	0.0854173	0.00946215	0.0233522	0.00149403	0.0219142
C3orf20	0	0	0	0.00952126	0	0	0	0.000104752	0.0311216	0.00219601	0	0	0	0.00601861	0.0218213	0	0	0	0.0120497	0.0233969	0	0.00611322	0.00162909	0	0	0	0	0	0	0	0	0.0238228	0.00548408	0.0114845	0	0	0.0138486	0	0	0	0.0239143	0.0224421	0	0	0	0	0.00505373	0.00530601
FGD5	0.0181319	0.0446322	0.0319626	0.106009	0.103806	0.0623771	0.0679304	0.0239536	0.0829401	0.118457	0.148924	0.092113	0.0954565	0.112165	0.086132	0.198606	0.120626	0.112432	0.092189	0.0964888	0.016599	0.0906884	0.0720621	0.0212028	0.193216	0.0254482	0	0.0624834	0.0699009	0.127078	0.0729043	0.139112	0.11863	0.104831	0.138481	0.106469	0.138512	0.0455343	0.160163	0.0855403	0.275646	0.0784288	0.15957	0.188548	0.213943	0.150966	0.155723	0.123676
NR2C2	0.0870369	0.215748	0.149741	0.154841	0.0875228	0.184597	0.1611	0.167576	0.236123	0.139488	0.1107	0.0972481	0.174301	0.136803	0.0980181	0.155582	0	0.134498	0.228633	0.162049	0.174536	0.119678	0.119626	0.140887	0.106204	0.115416	0.209279	0.136015	0.0952872	0.262834	0.0762825	0.153982	0.154333	0.149574	0.143804	0.10736	0.127309	0.133917	0.111667	0.130059	0.443437	0.166001	0.0704017	0.151975	0.133728	0.213633	0.0562902	0.138857
MRPS25	0.0319735	0.00428135	0.016317	0.0257262	0.0393664	0	0.110979	0.0125348	0.0597698	0.0383742	0	0.0879842	0.0338802	0.0513412	0.090337	0.0701365	0	0.108022	0.0249515	0.0611708	0.0352137	0.0681033	0.0326756	0.152867	0.0604209	0.107941	0	0.066871	0.0763428	0.210841	0.0255446	0.0549744	0.0646554	0.0240139	0.0844303	0.0103979	0.0592406	0.0985624	0.0392177	0.052668	0.232908	0.0580964	0.166436	0.0305158	0.09108	0.0202099	0.0171849	0.0255414
RBSN	0.00537416	0	0.03962	0.0341343	0.0792882	0.0283402	0.00222328	0.0398141	0.0727213	0.0144654	0.0144309	0.0312553	0.0153544	0.0224302	0.0401594	0.0167979	0	0.0578225	0.0153778	0.0346101	0	0.0258539	0.0641842	0	0.0696261	0	0	0.0547024	0.019546	0.0784901	0.0354243	0.0727734	0.0385036	0.0808177	0.0285668	0.0188705	0.038547	0	0.0405143	0	0	0.0254053	0.0277242	0	0.193512	0	0.064818	0.0510133
CAPN7	0.143037	0.0442687	0.164135	0.129291	0.097355	0.0834119	0.0969499	0.145808	0.0689383	0.107216	0.122846	0.136678	0.122095	0.125397	0.142562	0.0724944	0.345141	0.12747	0.212627	0.17918	0.17556	0.0750843	0.129437	0.12033	0.135116	0.197617	0.25703	0.156609	0.23849	0.129737	0.1006	0.15281	0.116234	0.13959	0.0501675	0.123756	0.0999885	0.218967	0.166286	0.172879	0.150835	0.133194	0.179079	0.0907025	0.264984	0.106548	0.0702176	0.130131
SH3BP5	0.0579648	0.00876989	0.173128	0.158495	0.0854655	0.0283402	0.0924908	0.138595	0.0335168	0.0362693	0.199416	0.0503886	0.00688206	0.214991	0.0514287	0.0733782	0.350805	0.0620691	0.090322	0.0989201	0	0.0968537	0.112666	0.115187	0.14654	0.099798	0.121832	0.33087	0.0539644	0.131426	0.0460716	0.0568317	0.0775993	0.134152	0.0758049	0.0778678	0.0916907	0.0414409	0.0417591	0.139254	0.129262	0.666935	0.0456146	0.0228996	0.193733	0.121747	0.0521211	0.0497404
METTL6	0	0.0381325	0.0361849	0.0383973	0.017443	0.0640245	0.047699	0.0405411	0.0525476	0.0193854	0	0.00905782	0.0435502	0.0279136	0.044918	0.113022	0	0.0856553	0.0268658	0.0712632	0.0527017	0.0197067	0.0628701	0.0246151	0.0367257	0	0	0.02996	0.0436353	0.0358222	0.007072	0.030672	0.0449529	0.0286989	0	0.00401668	0.0306974	0.0272499	0.0405143	0.0407525	0.139427	0.0746627	0.00666915	0	0	0.00705819	0.00708561	0.0211212
EAF1	0	0.0458014	0.0155582	0.0650527	0.0371048	0	0.0529436	0.00985427	0.00105171	0.00651733	0	0.0298891	0.0366664	0.0154959	0.0208504	0.0107633	0	0	0.0161216	0.0028425	0.0248531	0.0523838	0.024611	0.0110124	0.0306282	0	0.0633643	0.0250417	0.00105098	0.068083	0.0214132	0.0449193	0.0171918	0.00797199	0.101049	0	0.0177218	0.0133284	0.0280503	0.0185557	0	0.0056523	0.0243812	0	0	0	0.00603385	0.0430058
COLQ	0	0	0.0196041	0.0541928	0	0.0246462	0.00995936	0.0208558	0.0795089	0.0470057	0.0539445	0.0914435	0.0442439	0.0133623	0.0950301	0.0273474	0	0.085183	0.0573336	0.0578705	0.0612116	0.0573787	0.0587831	0.0958967	0.056667	0	0.0997288	0.0562989	0.0433712	0	0.0272905	0.0285825	0.0371706	0.0266884	0	0.116692	0.0307794	0.0479538	0.0379887	0.136272	0	0.0514875	0.0180784	0.0407436	0	0	0.0322508	0
HACL1	0.128491	0.0674748	0.0121224	0.0939203	0.0465299	0.171163	0.0382985	0.0984004	0.0264598	0.0529578	0.228903	0.0367604	0.0517409	0.0426098	0.0236853	0.0591261	0.100086	0.087818	0.0862883	0.0285332	0.123608	0.0281696	0.0877139	0.0534502	0.05847	0.12857	0	0.0771262	0.0464548	0.112602	0.0654472	0.139966	0.0515951	0.066005	0.379608	0.110739	0.0673277	0.145753	0.0173305	0.0971859	0	0.0725112	0.0395369	0.135326	0	0.100741	0.0450085	0.0438999
BTD	0	0.0160573	0.00282759	0	0	0.0183668	0	0.0182275	0	0.0137282	0	0	0.00418162	0.0088837	0.0106129	0.0185934	0.122707	0.013688	0.0139405	0	0.0242495	0.00185413	0.000778886	0.0127072	0	0	0	0.0282369	0	0.00719294	0.0279099	0	0.0306119	0.00738768	0	0.0306631	0.02734	0	0	0	0.0247691	0.00859269	0.00113414	0	0	0	0.0355825	0
ANKRD28	0.211551	0.130453	0.134856	0.36111	0.38497	0.081587	0.255901	0.202275	0.170586	0.137203	0.251396	0.140373	0.137616	0.237479	0.128816	0.129087	0.372305	0.343431	0.195766	0.124538	0.171427	0.141082	0.210905	0.177001	0.203098	0.150322	0	0.260772	0.27583	0.19553	0.100265	0.142797	0.167908	0.281352	0.294415	0.314929	0.170342	0.121766	0.25119	0.208969	0.0949369	0.207955	0.206465	0.231906	0.09108	0.157135	0.182389	0.0785665
