## Supplementary material for "Single-cell dissection of schizophrenia reveals neurodevelopmental-synaptic axis and transcriptional resilience": TableS7bt_Pseudobulk_variance_Endo (part 2 of 3)

### Sheet: Sheet1 (continued)
Gene	CON1	CON2	CON3	CON4	CON5	CON6	CON7	CON8	CON9	CON10	CON11	CON12	CON13	CON14	CON15	CON16	CON17	CON18	CON19	CON20	CON21	CON22	CON23	CON24	SZ1	SZ2	SZ3	SZ4	SZ5	SZ6	SZ7	SZ8	SZ9	SZ10	SZ11	SZ12	SZ13	SZ14	SZ15	SZ16	SZ17	SZ18	SZ19	SZ20	SZ21	SZ22	SZ23	SZ24
GALNT15	0.124988	0.272017	0.234812	0.189201	0.153692	0.168428	0.0122038	0.176042	0.127187	0.0700682	0.170469	0.366151	0.174821	0.161833	0.158813	0.069047	0.67311	0.218727	0.203339	0.118902	0.0222983	0.236964	0.293378	0.151014	0.12473	0.224123	0.217778	0.252544	0.289206	0.137771	0.297949	0.271795	0.214066	0.182331	0.305233	0.495199	0.164083	0.0545901	0.351879	0.285728	0	0.207417	0.398477	0.0113241	0.09108	0.21487	0.139003	0.140986
DPH3	0.0141084	0.0043109	0.0406336	0.00285435	0.003407	0	0.0106737	0.0379721	0	0	0.0110487	0	0	0.0469524	0.0362495	0.00963863	0	0.0178432	0.0046956	0.0399392	0	0.00569666	0.00639657	0	0.0111625	0	0	0	0.00884853	0.0295869	0.0109422	0.0114272	0.0591944	0	0	0	0.0212769	0.0133284	0.0162677	0	0	0.00855943	0.00183435	0	0	0	0.00839038	0.0207484
OXNAD1	0.0279977	0.0481401	0.0504213	0.0412531	0.0106835	0.110534	0.205776	0.0690368	0.131466	0.0705565	0.0514642	0.0223626	0.0224887	0.0995284	0.0860505	0.0760722	0	0.148964	0.0819695	0.0702499	0.06715	0.0554616	0.122158	0.117641	0.0239314	0.0860485	0.0997288	0.034382	0.0559408	0.147044	0.0595856	0.0879811	0.0380381	0.10391	0.336838	0.125888	0.0304188	0.104132	0.153119	0.172515	0.163662	0.0538773	0.0372633	0.192046	0.180709	0.129466	0.0728627	0.0530312
RFTN1	0.162421	0.308671	0.157616	0.0766558	0.122943	0.192511	0.140779	0.153105	0.202305	0.25672	0.346341	0.435582	0.394204	0.195797	0.245947	0.325473	0.190235	0.265434	0.204506	0.27219	0.377331	0.185253	0.204348	0.309175	0.158577	0.246605	0.169221	0.0609062	0.16395	0.14284	0.166076	0.147558	0.216138	0.0961157	0.228338	0.277168	0.104808	0.310169	0.096893	0.337365	0.135369	0.105074	0.159692	0.298799	0	0.281611	0.0944335	0.240655
DAZL	0	0	0	0	0	0	0	0	0	0	0	0	0	0	0	0	0	0	0	0	0	0.00045743	0.00077366	0	0	0	0	0	0	0	0	0	0	0	0	0	0	0	0	0	0	0.00126895	0	0	0	0	0	0
PLCL2	0.140169	0.0946261	0.262279	0.111794	0.194577	0.174811	0.12274	0.161438	0.0668539	0.204562	0.348388	0.146642	0.0909633	0.118399	0.192927	0.0221829	0	0.223354	0.246462	0.143318	0.104853	0.118321	0.274446	0.228111	0.0690602	0.184759	0.276335	0.149874	0.0879798	0.060933	0.177096	0.127527	0.0922885	0.0719486	0.17898	0.305749	0.11009	0.193026	0.416758	0.367583	0.15704	0.353704	0.0782213	0.118927	0.179039	0.0965933	0.173618	0.151647
TBC1D5	0.257638	0.381654	0.362625	0.45727	0.483504	0.528451	0.442021	0.32541	0.289078	0.286873	0.213804	0.321365	0.336555	0.220669	0.335011	0.479577	0.381694	0.425254	0.447185	0.349828	0.369422	0.244481	0.292062	0.37968	0.354599	0.400447	0.429441	0.416402	0.332218	0.424651	0.344989	0.380032	0.285786	0.45311	0.313718	0.452125	0.389076	0.400854	0.43171	0.450005	0.746662	0.218856	0.282293	0.533279	0.346792	0.261351	0.234605	0.379822
KCNH8	0	0.0141559	0.00521521	0.0434259	0	0.0405689	0.010509	0.015977	0.0199362	0.00792859	0	0	0.0176998	0.00947946	0.0176263	0.0185934	0	0.0217093	0.00569748	0.0176014	0.0278583	0.00479858	0.0660862	0.0135071	0.0432154	0	0.101673	0.0752279	0.0246116	0.0965826	0.0264428	0.00827202	0.030572	0.0148402	0	0	0.0464674	0.0202218	0.00664468	0	0	0.0202608	0.00100996	0.0187718	0	0	0.00287839	0.0553195
EFHB	0	0	0	0.00459032	0	0	0	0	0	0	0	0.0106797	0	0	0.00869129	0	0	0	0	0.0148	0.031829	0	0.0261411	0.0107017	0.000297893	0	0	0.00606629	0	0.0124053	0	0	0.00734344	0	0	0	0	0	0.0162677	0	0	0	0	0	0	0	0	0
RAB5A	0.0574821	0.0386059	0.0511665	0.0970617	0.108688	0.104376	0.103285	0.0952316	0.125093	0.105799	0.208765	0.0714462	0.113294	0.0884318	0.0601389	0.106389	0	0.0408282	0.0126756	0.0873536	0.120537	0.0704372	0.0672136	0.107537	0.125915	0	0.25703	0.110459	0.0975638	0.0772068	0.0806119	0.0533055	0.110544	0.0566787	0.139536	0.106362	0.0700309	0.13219	0.06969	0.0188521	0	0.208327	0.208414	0.127177	0.078051	0.104268	0.0371812	0.148692
PP2D1	0	0	0.0069977	0	0	0	0	0.00580246	0	0	0	0	0	0	0	0	0	0	0.023167	0	0	0.00566953	0.000422964	0	0	0	0	0.012242	0	0	0.00561906	0	0	0.00613771	0	0	0.00297964	0	0	0	0	0	0.000875216	0	0	0	0	0
KAT2B	0.130256	0.0774217	0.192265	0.272765	0.263128	0.129221	0.203057	0.0817718	0.0231177	0.137963	0.343944	0.29561	0.166847	0.0823709	0.108797	0.204572	0.0839589	0.121478	0.172256	0.139759	0.22987	0.0714128	0.190294	0.408777	0.102612	0.150322	0.309994	0.227737	0.101126	0.182377	0.157464	0.0810723	0.108329	0.202463	0.0618693	0.415895	0.229858	0.112667	0.203488	0.14302	0.425938	0.30501	0.0153152	0.170385	0.109916	0.13723	0.148828	0.0604204
SGO1	0	0	0	0	0	0	0.0162065	0	0	0	0	0	0	0	0	0	0	0	0	0	0	0	0	0	0.0137712	0	0	0	0	0	0	0	0	0	0	0	9.32482e-06	0	0	0	0	0	0	0	0	0	0	0
ZNF385D	0.0784044	0.141349	0.0993476	0.142748	0.207492	0.18921	0.0509238	0.24969	0.126131	0.281686	0.203025	0.329719	0.144508	0.15928	0.200984	0.144605	0.291524	0.205386	0.211693	0.146242	0.0646056	0.364573	0.114588	0.323978	0.17969	0.349568	0.129008	0.234399	0.310664	0.220463	0.165736	0.151228	0.164935	0.339139	0.324262	0.221219	0.12337	0.518687	0.0512123	0.151835	0.225227	0.123958	0.270713	0.278241	0.231422	0.058229	0.214773	0.0199529
UBE2E2	0.250346	0.536475	0.326572	0.404392	0.360785	0.625474	0.408288	0.324254	0.255646	0.388815	0.47742	0.409846	0.325737	0.358133	0.44553	0.449798	0.714925	0.470931	0.394767	0.415259	0.551531	0.318587	0.333226	0.404164	0.365548	0.402584	0.308051	0.460452	0.500268	0.439454	0.356555	0.426871	0.389153	0.456856	0.573408	0.405726	0.365708	0.287352	0.289845	0.575861	0.546497	0.392001	0.508899	0.649909	0.567328	0.183733	0.277499	0.388535
UBE2E1	0.109578	0.259287	0.319269	0.280382	0.161417	0.188823	0.204483	0.180111	0.0919794	0.177457	0.310539	0.135384	0.12399	0.138678	0.214539	0.183201	0	0.291928	0.163885	0.171146	0.146929	0.145349	0.0881785	0.184927	0.129265	0.0254482	0.293857	0.202525	0.167246	0.195015	0.116086	0.217317	0.183762	0.22486	0.319914	0.17519	0.199206	0.185273	0.116836	0.175574	0.110641	0.156826	0.106248	0.199726	0.0570675	0.0975765	0.149435	0.218306
NKIRAS1	0.0222418	0.00554307	0	0.0493398	0.0233507	0.0348766	0	0.029303	0.0688138	0.0110572	0.0153234	0	0.0136409	0.00126145	0.0277359	0.00751128	0	0.0496553	0.0114394	0.00825306	0.0393715	0.035114	0.00887674	0.00591978	0.0610671	0	0	0.0150357	0.0340761	0.0296779	0.0129463	0.00565588	0.0264289	0.0446503	0	0.00401668	0.00637037	0.028081	0	0	0	0.0129319	0.0238305	0	0	0.00626446	0.0182378	0.0370643
RPL15	0.240339	0.286787	0.257794	0.200909	0.313305	0.354695	0.291899	0.262124	0.140873	0.0603908	0.419697	0.16011	0.141392	0.462482	0.237278	0.263056	0	0.176887	0.300447	0.169401	0.152997	0.161156	0.158132	0.11463	0.243669	0.099798	0.235675	0.226598	0.264992	0.273469	0.314863	0.17497	0.255237	0.367761	0.225245	0.152127	0.301906	0.199191	0.232046	0.218039	0.155114	0.182134	0.398665	0.237869	0.222494	0.13813	0.176137	0.174506
NR1D2	0.189502	0.308765	0.149181	0.0624409	0.101075	0.417058	0.107033	0.148875	0.0771649	0.0878913	0.0475992	0.151866	0.113943	0.0882604	0.154713	0.179637	0.216298	0.172118	0.0460683	0.160809	0.184056	0.0496996	0.0944146	0.160543	0.112408	0.19783	0	0.121107	0.130039	0.116482	0.0768591	0.0759681	0.0943569	0.155123	0.0621688	0.160882	0.121524	0.0803214	0.0896906	0.0261969	0.0560573	0.0355511	0.111444	0.122131	0.0570675	0.0504389	0.0719237	0.0825762
THRB	0.0718168	0.234217	0.226388	0.343884	0.352529	0.244404	0.250612	0.135033	0.263539	0.157727	0.184645	0.143696	0.0641282	0.199908	0.255814	0.251985	0.186491	0.253877	0.11723	0.162432	0.182092	0.0924018	0.211316	0.142393	0.269234	0.0477323	0.479325	0.232816	0.250744	0.240038	0.219777	0.246849	0.219292	0.228946	0.237394	0.0940073	0.211336	0.239383	0.137475	0.237581	0.404337	0.294789	0.151388	0.449018	0.153747	0.029897	0.149368	0.212859
RARB	0.104791	0.0976574	0.0275105	0.142983	0.124532	0.126324	0.109773	0.0439701	0.0949306	0.0998458	0.052247	0.0573882	0.118481	0.048061	0.124152	0.141706	0.186491	0.205149	0.103614	0.145478	0.159648	0.202797	0.190406	0.0728917	0.146132	0	0	0.146564	0.179789	0.127479	0.209133	0.117694	0.129434	0.162409	0	0.13772	0.0830365	0.224967	0.0704468	0.28234	0.0429505	0.0900775	0.126812	0.24278	0	0	0.0501264	0.0216641
TOP2B	0.0736044	0.128942	0.110944	0.196548	0.218521	0.285511	0.0692264	0.130587	0.0571555	0.0925176	0.0506563	0.182092	0.121225	0.0930718	0.134941	0.157678	0.390434	0.113023	0.127653	0.178009	0.106673	0.077828	0.0923663	0.166004	0.0490847	0.35167	0.353129	0.168641	0.266675	0.133431	0.0891038	0.111845	0.159214	0.116484	0.27223	0.0522253	0.136605	0.0673809	0.0977448	0.247794	0.170705	0.192659	0.122926	0.216794	0.201022	0.153487	0.0965019	0.0911409
NGLY1	0.0963181	0.0602821	0.134151	0.114046	0.146782	0.133649	0.135647	0.0843148	0.0889541	0.0348095	0.127119	0.0666458	0.0802375	0.104583	0.0454145	0.176104	0.367651	0.127997	0.114197	0.125978	0.0340564	0.093195	0.0313174	0.104697	0.0584452	0.0605704	0	0.117068	0.118764	0.225627	0.0847181	0.156526	0.0589859	0.0940732	0.162876	0.215382	0.116885	0.0537368	0.21822	0.0996993	0.0239143	0.0466087	0.155851	0.0980771	0.239938	0.344667	0.0566986	0.177574
OXSM	0	0.0428376	0.00117139	0.0182875	0	0	0	0.00873369	0	0.00369107	0.0527305	0.0424582	0	1.60464e-05	0.00241773	0.0606052	0	0.0209449	0	0	0	0.00118217	0	0.00608213	0.00230856	0	0	0.0123951	0.029403	0	0.010939	0.0166506	0.00479407	0.0128804	0.0598183	0.00362388	0.0095394	0	0	0	0	0	0	0	0.0422419	0.00292154	0.0010131	0
LRRC3B	0	0.031003	0.00530304	0.0222289	0.0111282	0	0.0249491	0.00729343	0	0.024605	0	0	0	0.00359714	0	0	0	0	0	0.000555796	0	0.00345018	0	0.0863217	0.0123635	0.100174	0	0.0202211	0.0205716	0	0	0.0468744	0.0157273	0	0.0936157	0	0.00479332	0	0	0	0	0	0.00402558	0	0	0	0.00468748	0
NEK10	0.108301	0.0117224	0.0380201	0.0678891	0.124033	0.0622209	0.0597435	0.0514309	0.0415241	0.0341004	0	0.00621956	0.110126	0.0536412	0.0427296	0.0174701	0.209409	0.0660096	0.0498714	0.113931	0	0.00851552	0.0314359	0	0.0286842	0	0	0.0202945	0.0511526	0	0.0510598	0.0726215	0.0235357	0.0248096	0.0928062	0.00362388	0.0289036	0.0276109	0.00106057	0.0950782	0	0.0120778	0.0222175	0.218366	0	0.120008	0.0256133	0.134703
SLC4A7	0.366307	0.0669345	0.115588	0.126371	0.110349	0.297615	0.0696014	0.118788	0.0979979	0.0700551	0.216202	0.0290627	0.0181902	0.148423	0.153226	0.0863008	0.222132	0.105167	0.074475	0.0443414	0.0436052	0.192677	0.220757	0.147525	0.175714	0.0740847	0	0.162988	0.216512	0.083594	0.0767428	0.220921	0.147693	0.088864	0.0183744	0.111294	0.101005	0.0537368	0.0952908	0.195053	0.129262	0.087241	0.315743	0.164023	0.137257	0.0356917	0.0420494	0.290688
CMC1	0.102994	0.101892	0.0857635	0.0672072	0.0282964	0.121647	0.0690754	0.152682	0.016808	0.114413	0.32142	0.0596706	0.154798	0.0593005	0.0491427	0.104532	0.100086	0.177496	0.0969852	0.102928	0.112313	0.120578	0.11212	0.14827	0.0535274	0.30432	0.419162	0.0897054	0.124961	0.0589421	0.120493	0.0741662	0.050638	0.108902	0.232592	0.211569	0.049143	0.118011	0.199174	0.13264	0	0.103444	0.0936213	0.363862	0	0	0.0238492	0.0462268
AZI2	0.0312939	0.0889886	0.11169	0.0925729	0.0442545	0.0418992	0.0874506	0.0588999	0.0505836	0.0371563	0.0210753	0.0633956	0.0840856	0.0854224	0.0384346	0.0342713	0.186491	0.099545	0.0528781	0.026733	0.0722226	0.0527828	0.1268	0.0721185	0.063374	0.0266131	0.309301	0.120061	0.138067	0.103223	0.0751207	0.0674914	0.0710062	0.0499252	0.101049	0.00401668	0.0455277	0.0684554	0.0582322	0.0835777	0	0.128706	0.153169	0.186943	0	0.120225	0.025998	0.024573
AC098650.1	0	0	0	0.0598519	0	0.0246462	0.0108287	0	0	0.00446735	0	0	0.0131865	0	0	0	0	0	0	0.0205044	0	0	0.000918592	0	0	0	0.147969	0.0195976	0	0.0514582	0	0	0.00378342	0.00492919	0	0	0.00297929	0.0272499	0.0196954	0	0	0	0	0.0128187	0	0	0.00468748	0.0424567
RBMS3	0.492496	0.506476	0.461624	0.636724	0.526989	0.87328	0.146176	0.426516	0.33988	0.499432	0.257151	0.560191	0.602573	0.321892	0.457702	0.587374	0.764922	0.711116	0.498265	0.609839	0.407874	0.663598	0.507238	0.589781	0.432729	0.991756	0.775261	0.521056	0.618026	0.529161	0.457564	0.421937	0.580437	0.495728	0.651715	0.522217	0.360464	0.424069	0.4699	0.737638	0.945241	0.493205	0.476823	0.750845	0.428796	0.331636	0.311544	0.282217
TGFBR2	0.321129	0.172575	0.320048	0.218307	0.39874	0.255531	0.199994	0.213139	0.337105	0.425489	0.296291	0.153595	0.22628	0.2375	0.215031	0.41887	0.308151	0.346369	0.248144	0.210207	0.211839	0.278067	0.220883	0.262819	0.228921	0.279954	0	0.264491	0.303743	0.354242	0.210289	0.354834	0.288153	0.325398	0.18595	0.330409	0.249173	0.618087	0.213804	0.220953	0.21401	0.107374	0.287929	0.395953	0.213943	0.154217	0.243269	0.211271
GADL1	0	0.0104003	0	0.28592	0	0	0	0.0122718	0	0	0	0	0	0	0	0	0	0.0270509	0	0	0	0	0.151358	0	0	0	0	0.28338	0.0114682	0	0	0	0	0.207571	0	0	0	0	0	0	0	0.382423	0	0	0	0	0	0
STT3B	0.0930429	0.0836323	0.136759	0.193444	0.134653	0.248123	0.126187	0.0699684	0.143399	0.135011	0.0423557	0.117864	0.0642483	0.065129	0.0736144	0.160137	0	0.082971	0.152939	0.133768	0	0.1018	0.14743	0.130669	0.103473	0.0762034	0	0.180594	0.0786757	0.189863	0.101631	0.17109	0.125703	0.155479	0.295183	0.122916	0.139943	0.12653	0.0964941	0.0771421	0	0.124117	0.148873	0.181162	0.156874	0.313185	0.0645257	0.0532258
OSBPL10	0.0345353	0.062748	0.06379	0.0858031	0.0343478	0.120328	0.0970301	0.118248	0.156946	0.0597197	0.0797143	0.0887933	0.0379951	0.0236751	0.102174	0.134325	0.163674	0.118264	0.144491	0.0302712	0.0585477	0.111861	0.0836844	0.0125992	0.0786175	0	0.101673	0.1197	0.101922	0.091794	0.122451	0.0884483	0.134836	0.145563	0	0.0631931	0.10736	0	0.0649057	0.0940479	0.108184	0.0339469	0.0939467	0.141645	0.342446	0.0441847	0.137968	0.103844
ZNF860	0	0	0	0	0	0	0	0.0066985	0	0	0.0153833	0	0	0	0.00881983	0	0	0.0144706	0	0	0	0	0	0	0	0	0	0	0	0	0	0	0	0	0	0	9.32482e-06	0	0	0	0	0	0	0	0	0	0	0.027163
GPD1L	0.0697793	0.0409148	0.012171	0.0831401	0.069303	0.0411485	0.0266852	0.0322456	0.0417595	0.0244857	0.0305494	0.0930724	0.105421	0.0342148	0.0685946	0.0287857	0.0931661	0	0.0582421	0.051997	0	0.0125676	0.0167816	0.0465001	0.0512829	0.137876	0	0.0229527	0.0372939	0.0322931	0.128467	0.0602613	0.03503	0.104574	0.16366	0.111501	0.0522795	0	0.00474189	0.0548495	0.164758	0.0419411	0.0336456	0.130653	0	0	0.0578814	0.0254907
CMTM8	0.389763	0.293824	0.303643	0.133575	0.196348	0.183953	0.145665	0.245216	0.116804	0.18372	0.107875	0.182555	0.154792	0.388793	0.195541	0.285699	0	0.279052	0.25703	0.360424	0.145227	0.205841	0.141543	0.136404	0.176624	0.481554	0.12452	0.101312	0.283071	0.272792	0.173125	0.501881	0.265132	0.183729	0.135409	0.139744	0.225271	0.0383406	0.101128	0.162242	0.387069	0.246592	0.32777	0.142411	0.387564	0.326479	0.331808	0.256849
CMTM7	0	0.0169754	0.000323194	0.0289984	0.0240457	0.0257491	0.0314364	0.00889877	0.0118638	0.0132687	0.0444571	0	0.0133244	0.00123887	0.0429445	0.0902197	0	0	0.0443766	0.00381713	0.0709439	0.0254891	0.0796578	0.0281463	0.0436287	0.209014	0.0633643	0.0372185	0.0278403	0.006134	0.0142159	0	0.0206529	0.0308963	0.0613908	0.00401668	0.032407	0	0.0219794	0.0429471	0.269259	0.030759	0.0383654	0.209495	0.179039	0.113856	0.00628266	0.124388
CMTM6	0	0.101485	0.087305	0.0789247	0.0708305	0.160236	0.102071	0.0548597	0.0213933	0.0342962	0.0971687	0.00905782	0.0658219	0.0248283	0.0322607	0.0212239	0	0.0209013	0.0862938	0.0395327	0.0942175	0.0548193	0.0478146	0.0120316	0.0609036	0	0.217778	0.0701161	0.040863	0.131203	0.0373891	0.074417	0.0372505	0.0186146	0.0183744	0.0279175	0.0276766	0.174468	0.0107232	0.0619559	0.129262	0.0302063	0.0906403	0.0694654	0.0999735	0.0865354	0.0223416	0.0905296
DYNC1LI1	0.201946	0	0.028256	0.0131568	0.0285579	0.0980863	0.0449283	0.0435646	0.05221	0.0228645	0.0725713	0.0693097	0.0565461	0.0612317	0.0605371	0.113254	0	0.0315529	0.132791	0.191287	0.154152	0.0226898	0.0812125	0.0107017	0.0607318	0	0.175635	0.0736432	0.0331209	0.106118	0.0655489	0.0547169	0.0827246	0.076339	0.0183744	0.0691889	0.088867	0.0803752	0.0798495	0.102126	0.197335	0.0455843	0.0660479	0.12342	0.00946215	0.0309846	0.0271911	0.0848692
CNOT10	0.076989	0.0727222	0.0503063	0.0501382	0	0.102245	0.0423999	0.09475	0.0532522	0.0412072	0.0296988	0.0298891	0.0383637	0.0380685	0.12502	0.0751018	0.313631	0.0848224	0.106235	0.0718583	0.101587	0.0363629	0.0684441	0.0553487	0.0850431	0	0.478761	0.0837632	0.0777987	0.0786148	0.0833763	0.0701132	0.0643132	0.0488478	0	0.166874	0.0391439	0.109826	0.0511484	0.092728	0	0.0710967	0.0547161	0.0966331	0.0570675	0.00292154	0.0702063	0.0563055
TRIM71	0	0	0	0.0129674	0.0302143	0	0	0	0	0	0	0	0	0	0	0	0	0	0	0	0	0	0.014421	0	0.000297893	0	0	0.0193993	0	0	0	0.00850176	0	0	0	0	0	0	0	0	0	0	0	0	0	0	0	0
CCR4	0	0	0	0	0	0	0	0	0	0	0	0	0	0	0	0	0	0	0	0	0	0	0	0	0	0	0	0	0	0	0	0	0	0	0	0	0	0	0	0	0	0	0	0	0	0	0	0
GLB1	0.0662324	0.115217	0.0373862	0.141485	0.111949	0.0384903	0.0798276	0.0391161	0.0354781	0.0404511	0	0.0294157	0.137827	0.0358801	0.069459	0.00984617	0.288478	0.0956689	0.052242	0.0669955	0.0450211	0.0631327	0.0409402	0.0890852	0.0283204	0.0762034	0	0.0615079	0.0189316	0.0523012	0.0980336	0.0851922	0.0727627	0.0798976	0.0183744	0.0436787	0.0341642	0.0202218	0.0544703	0.0531368	0	0.0612258	0.0093796	0	0	0.0122323	0.0226854	0.0443151
CRTAP	0.00476834	0.0513907	0.0142781	0.0225477	0.10077	0.00777336	0.0708442	0.0278578	0.0821772	0.0217113	0.0110487	0.0301954	0.0258501	0.0377351	0.0750658	0.00100618	0.120626	0.0786362	0.0474247	0.010706	0.0199967	0.0190073	0.0489838	0.0861129	0.096817	0	0	0.0626259	0.0418122	0.0241884	0.0307932	0.0706482	0.0277191	0.0646638	0.0758049	0.0495459	0.059618	0.0147328	0.00369799	0.0185557	0.0661101	0.0163697	0.0604096	0	0	0	0.0295363	0.0262823
SUSD5	0	0.0425486	0.0541036	0.0134297	0.078237	0	0.0231837	0.00968889	0.0199362	0.00373075	0.0571127	0	0	0.0729051	0.13244	0	0	0	0	0.0236892	0	0.00202679	0.00355771	0	0.0704387	0	0	0.0158052	0	0.0241884	0.00106865	0.00546896	0.0295921	0.059258	0	0	0.0318844	0.035555	0.0196954	0	0	0.0121031	0	0	0.0570675	0	0.0569793	0.00253755
FBXL2	0.186263	0.0936752	0.14731	0.135336	0.0770956	0.0709799	0.128069	0.0822697	0.150756	0.0774497	0.135416	0.0217459	0.0492991	0.111078	0.133495	0.0480108	0.288478	0.126006	0.0698295	0.0950862	0.204833	0.052637	0.169892	0.149263	0.143687	0	0.128809	0.133354	0.131402	0.0101569	0.0470639	0.0692026	0.108135	0.0745096	0.0730637	0.0449136	0.0468194	0.0717573	0.144883	0.0532353	0.129547	0.136027	0.0436889	0.0655724	0.00946215	0.143238	0.0386725	0.105684
UBP1	0.10802	0.0262392	0.0252631	0.0266115	0.0858754	0.0249116	0.0333127	0.034691	0.0858796	0.081572	0.0375427	0.0442401	0.0190985	0.0754127	0.0836722	0.132842	0	0.0577203	0.118527	0.0739115	0.0928529	0.0487281	0.0236338	0.0558245	0.0893515	0.346532	0.059042	0.0957074	0.192387	0.110454	0.0697711	0.0321714	0.0744372	0.0638723	0.139159	0.10787	0.0702523	0	0.0444771	0.127759	0.142714	0.0543974	0.0700062	0.0791628	0	0.0218559	0.058523	0.0803414
CLASP2	0.187158	0.326335	0.230833	0.34287	0.502574	0.448805	0.334446	0.279752	0.181281	0.243039	0.284166	0.304146	0.386769	0.209496	0.320749	0.340572	0.374063	0.537666	0.372745	0.289799	0.43686	0.165242	0.259623	0.236065	0.312193	0.498515	0.731336	0.326111	0.379348	0.399789	0.303476	0.370205	0.300227	0.22746	0.555428	0.320716	0.338248	0.154402	0.227611	0.158794	0.424308	0.252327	0.289581	0.38642	0.0881033	0.275253	0.203933	0.206473
PDCD6IP	0.189795	0.161365	0.118057	0.196638	0.214384	0.103088	0.165835	0.17913	0.163332	0.0801161	0.138092	0.112089	0.153675	0.146379	0.123008	0.196589	0	0.136778	0.23806	0.100563	0.140814	0.155581	0.147262	0.110705	0.166222	0.2262	0.121832	0.227861	0.282191	0.226882	0.182196	0.139776	0.170711	0.216668	0.492162	0.222159	0.136436	0.202493	0.207041	0.208697	0.0239143	0.116622	0.0858657	0.230554	0.426081	0.195937	0.156389	0.142735
ARPP21	0.159109	0.199268	0.209516	0.185818	0.171507	0.221544	0.155078	0.28191	0.0234607	0.0539579	0.0357393	0.0275558	0.130357	0.152731	0.0818225	0.0947328	0.391013	0.308505	0.150247	0.131473	0.216149	0.0321668	0.233555	0.0367045	0.234526	0.413065	0.316296	0.21296	0.191578	0.331089	0.138324	0.156248	0.21065	0.0560679	0.294979	0.127496	0.172259	0.109267	0.0972686	0.22982	0.237989	0.0815099	0.132417	0.125396	0.29592	0.199151	0.0880301	0.162914
STAC	0.102594	0.0503057	0.106028	0.0278101	0.0586788	0.0802161	0.0384413	0.0610128	0.00105171	0.162453	0.107945	0.0245697	0.210944	0.0208187	0.135737	0.222746	0.159184	0.0636625	0.0947846	0.12205	0.103537	0.0153968	0.123178	0.0181215	0.052582	0	0.0633643	0.0206832	0	0.0867705	0.0560768	0.0211168	0.0529876	0.00595344	0	0.06847	0.0308293	0.192257	0.0693462	0.0458624	0	0	0	0.135316	0	0.0182846	0.0600092	0.0858582
DCLK3	0	0	0	0	0	0	0	0	0	0	0	0	0	1.60464e-05	0	0	0	0	0	0	0	0	0	0	0.000642901	0	0	0	0	0	0	0	0	0	0	0	0	0	0	0	0	0	0	0	0	0	0	0
TRANK1	0.0875585	0.0285869	0.0258323	0.0630556	0.101942	0.0533448	0.101647	0.0330815	0.137061	0.064681	0.0623161	0.0150148	0.0518322	0.0206489	0.104723	0.0371127	0	0.0582866	0.0917026	0.0911213	0.0500038	0.0521352	0.0597697	0.0648841	0.0235711	0.14289	0	0.0713518	0.00555439	0.0260837	0.0270208	0.00831546	0.0827364	0.120523	0	0.0155969	0.0376191	0.0663316	0.0620322	0.0976688	0.0389794	0.0315343	0.0677948	0.0464833	0	0.0213043	0.0709362	0.030258
EPM2AIP1	0.0602044	0.177955	0.0313089	0.10905	0.0512139	0.177043	0.0779705	0.146955	0.0808862	0.0861147	0.0105779	0.0581994	0.0943642	0.0794623	0.0834813	0.169597	0.100086	0.0986385	0.155521	0.117309	0.0635711	0.0652686	0.0313923	0.0871756	0.105994	0.13062	0	0.115937	0.151444	0.11197	0.117093	0.0384966	0.0926253	0.0967083	0.236194	0.0524216	0.0464814	0.0487812	0.0840051	0.109212	0.163662	0.0313146	0.118206	0.18222	0.118144	0.0421951	0.0349187	0.0501983
MLH1	0.0222418	0	0.0662158	0.0568552	0	0	0.0600484	0.0897258	0.0722113	0.022492	0.033746	0.00621956	0.0361354	0.0671395	0.030558	0.0811112	0	0.0382762	0.0293888	0.0240843	0.0802364	0.0419741	0.0231034	0.049536	0.0182781	0	0	0.0476109	0.016089	0.0346729	0.0617391	0.062892	0.0466641	0.083967	0.0183744	0	0.0485862	0.0663316	0.0733404	0.0321147	0	0.0403154	0.00208928	0.0454258	0	0.0344341	0.0673435	0.0362678
LRRFIP2	0.180042	0.274028	0.161865	0.237638	0.219286	0.171751	0.16146	0.207589	0.339005	0.219187	0.220397	0.219344	0.183656	0.162535	0.265976	0.287247	0	0.2015	0.30363	0.263268	0.231218	0.188627	0.146175	0.0866188	0.193611	0.131927	0.303616	0.25936	0.319596	0.214534	0.179083	0.211276	0.230267	0.205075	0.35963	0.0756234	0.170418	0.175142	0.226042	0.232305	0.0738333	0.265385	0.198009	0.20336	0.071952	0.386595	0.139053	0.189652
GOLGA4	0.309155	0.205634	0.350644	0.274666	0.353125	0.291562	0.240642	0.197978	0.245152	0.221012	0.337849	0.233752	0.254747	0.1954	0.255184	0.341113	0.69626	0.390876	0.235175	0.237948	0.214233	0.22807	0.302579	0.273642	0.226338	0.235732	0.199909	0.383457	0.363065	0.225744	0.254828	0.188639	0.250025	0.371506	0.328591	0.306068	0.241966	0.162689	0.338253	0.221825	0.429606	0.302441	0.346867	0.239369	0.481874	0.11486	0.170572	0.243846
ITGA9	0.0346144	0.0224106	0.0732065	0.0733294	0.0883855	0.100502	0.0457622	0.0417194	0.00375004	0.023742	0	0.0936324	0.0187736	0.0146598	0.0471841	0.0751995	0.0931661	0.0337291	0.0455694	0	0.078135	0.0316154	0.0474721	0.041133	0.0755813	0	0.0633643	0.131871	0.10314	0.0812115	0.0682737	0.0269366	0.0700749	0.161805	0	0.0640177	0.0861844	0.102943	0	0.0817079	0	0.115663	0.124935	0.0939594	0	0	0.0743511	0.0213658
CTDSPL	0.169987	0.230914	0.347108	0.192579	0.13946	0.327501	0.240842	0.334265	0.275233	0.468764	0.139705	0.0936368	0.278137	0.256549	0.30577	0.454644	0.448867	0.418988	0.330753	0.258724	0.404447	0.0740576	0.232993	0.382599	0.219018	0.447041	0.369566	0.121262	0.261076	0.213434	0.246391	0.0342897	0.295373	0.284224	0.0285668	0.336216	0.288059	0.544605	0.190062	0.151299	0.285338	0.0987836	0.0853429	0.474252	0.384972	0.108236	0.216961	0.325378
VILL	0.0241786	0	0.0212066	0	0	0	0.0141181	0	0	0.0132523	0	0.0150148	0.0375242	0	0.0110147	0.0425379	0	0.0292498	0.00365165	0.000951407	0	0.0261452	0.0248767	0	0.0166978	0.100174	0	0	0.0556883	0	0.0276919	0.0124904	0.000151955	0.0167689	0	0.0479713	0.0168061	0	0	0	0	0.0133	0.000875216	0	0	0	0.00821899	0.0143626
PLCD1	0	0.0104003	0	0.013161	0	0	0.0628876	0.0122523	0	0.00602075	0.0105779	0.195501	0.00959243	0.00363182	0.00452953	0.0169479	0	0.0264258	0	0.0394408	0	0.027835	0.011439	0	0.00846118	0	0	0.0102785	0.0290398	0.00747286	0.0266148	0	0.0040369	0	0	0.0124699	0.0153505	0.0621773	0	0	0.116175	0.0265538	0.00781212	0.0245609	0	0.0182846	0.00412785	0
DLEC1	0	0	0	0.00438037	0	0	0	0	0.0384252	0.00163534	0	0	0	0	0	0	0	0	0	0	0	0	0	0	0	0	0	0.0265645	0	0.0753346	0	0	0	0	0	0	0	0	0	0.0181759	0	0.0310651	0.000313674	0	0	0	0	0
ACAA1	0.0259582	0.0785469	0.0308988	0.0121294	0.0900934	0.0818792	0.00430599	0.0421745	0.0304969	0.0286216	0	0.00677533	0.00908223	0.0162781	0.0438441	0.0118352	0	0.0572337	0.0413685	0.0662192	0	0.0218243	0.00371359	0.0426289	0.036698	0	0	0.0346139	0.00933197	0.107372	0.0431948	0.0163771	0.0225318	0.0675093	0.164448	0.0689616	0.0205383	0	0.0708472	0.0734943	0	0.0121593	0.03058	0.0645241	0.179039	0.00292154	0.033752	0.0318512
MYD88	0	0.00428135	0.027095	0	0	0	0.0166542	0	0	0	0	0	0	0	0.00613771	0	0	0	0.0233769	0.00220596	0	0.0121898	0.00165388	0	0.000297893	0	0	0.00760833	0.0311277	0	0.0288159	0.00927316	0	0	0	0	0.00270964	0	0.0263429	0	0	0.0379076	0.00203505	0	0	0	0.00102369	0.0214615
OXSR1	0.123645	0.143403	0.0385827	0.0956244	0.0477827	0.05563	0.162536	0.0939046	0.0810961	0.0812759	0.0305494	0.123269	0.0853422	0.0835474	0.0839079	0.0612911	0.120626	0.00418827	0.10486	0.0386113	0.140653	0.0999017	0.0466574	0.0701615	0.0534913	0.371151	0	0.19174	0.143766	0.166682	0.100583	0.094412	0.112308	0.164041	0.106065	0.1277	0.104654	0.0316224	0.117742	0	0	0.221837	0.113526	0.139695	0.0266938	0.0603959	0.0534019	0.0863096
SLC22A13	0	0	0	0	0	0	0	0	0	0	0	0	0	0	0	0.00100618	0	0	0	0	0	0.000288139	0	0	0	0	0	0	0	0	0	0.00565588	0	0	0	0	0	0	0	0	0	0	0	0	0	0	0	0
SLC22A14	0	0	0.00100746	0	0.022161	0	0	0	0	0	0	0	0	0	0.000602804	0	0	0	0	0	0	0	0.024611	0	0.00503653	0	0	0.00569414	0	0	0.0156646	0	0.000291771	0.00292805	0.0928062	0	0.00406791	0	0	0	0	0.00376629	0.00781212	0	0	0	0	0
XYLB	0	0.016313	0	0.0281275	0.0257073	0	0.0304812	0.0221948	0.0324254	0.024036	0	0	0.0211794	0.0143692	0.0540727	0	0	0	0.0259677	0.090004	0.0689532	0.028651	0.0571257	0.00591978	0.00953646	0	0.12452	0.0575763	0	0.0124053	0.00538477	0.00565103	0.0438236	0.00834308	0	0.0124863	0.00208365	0.034502	0.0331955	0.0288625	0	0.0142446	0	0	0	0.0358126	0.0122839	0.0298608
ACVR2B	0.0618388	0.0510729	0.0114561	0.0369409	0.0126343	0.0829306	0.0391132	0.0625834	0.0384252	0.042278	0.0144309	0.0303922	0.0309936	0.0104981	0.0503755	0.0343345	0	0.0209449	0.0266921	0.0267727	0	0.0148078	0.0183747	0.118427	0.0460261	0.133551	0	0.059344	0.0354699	0.0962807	0.012288	0.0405738	0.0178249	0.020349	0	0.0184822	0.0512665	0.0225749	0.0910971	0.0246653	0	0.021376	0.0503121	0.0543188	0	0	0.0589764	0.0769605
EXOG	0	0.0912428	0.0548471	0.122874	0.0642865	0.0383985	0.0599854	0.0729105	0.0627208	0.0271333	0.0105779	0.121789	0.0581493	0.021779	0.0911574	0.0719992	0	0.1162	0.0650075	0.0607265	0.0349448	0.0338924	0.0201266	0.017258	0.0425611	0.199734	0.0997288	0.0854757	0.0950225	0.0842491	0.109374	0.0512887	0.0293208	0.0665283	0.126477	0	0.0782958	0.0620188	0.0771984	0.00766532	0	0.0575854	0.0132216	0.0323535	0	0.0200817	0.0603698	0.0955411
SCN5A	0	0	0	0.00628201	0	0	0	0	0	0.0161336	0.0291402	0.0424582	0.0178267	0.00113677	0.00643332	0.00751128	0	0.0219682	0	0.0189039	0.0155786	0.00185413	0	0	0.00082298	0	0	0	0.0137135	0	0.00557206	0	0.000291771	0.0264518	0	0.00401668	0.0120071	0	0	0	0	0	0	0	0	0	0	0
SCN10A	0	0	0	0.0062289	0	0	0	0	0	0	0	0	0	0	0.00310225	0	0	0	0	0	0	0	0	0	0	0	0	0	0	0	0	0	0	0	0	0	0	0	0	0	0	0	0	0	0	0	0	0
SCN11A	0	0	0	0	0	0	0	0	0	0	0	0	0	0	0.00605371	0	0	0	0	0	0	0	0	0	0.00117673	0	0	0	0	0.0124053	0.01332	0.00927316	0	0	0	0.0155969	0.00252043	0.028081	0	0	0	0.00862692	0	0	0	0	0.000209039	0
WDR48	0.0183232	0.012893	0.0537958	0.0796744	0.117688	0.0668958	0.0636077	0.0946395	0.0928211	0.0549579	0.020646	0.135963	0.0967601	0.0353709	0.0439944	0.04994	0	0.0439106	0.0985308	0.0618879	0.0975194	0.0598644	0.0166839	0.021367	0.112826	0.169227	0.301656	0.130893	0.11943	0.0503338	0.0902498	0.0616477	0.046421	0.0741708	0.0646091	0.109154	0.0548762	0.0382173	0.0234137	0.011486	0.0964389	0.0360976	0.0905708	0.139126	0.111715	0.00626446	0.0492985	0.0737885
GORASP1	0	0.0129632	0.0696749	0.0176226	0	0	0.00430599	0.0083134	0.0623518	0	0.0153234	0	0.0312482	0.0277333	0.0227268	0.025548	0	0.0191909	0.0127324	0.0348245	0.016599	0.0147453	0	0.0247732	0.0182382	0.0712713	0	0.0238249	0.0165081	0.0186292	0.049365	0.00565103	0.00174118	0.00750435	0.0809906	0.00771781	0.0246617	0	0	0.0238268	0.116175	0.0155854	0.0258199	0.0113241	0	0	0.00954202	0.034499
TTC21A	0.290813	0.0153665	0.0144107	0.0109429	0	0	0.0173335	0.00758676	0	0.0230282	0	0.0298891	0.0617284	0.0165227	0.0032437	0.043386	0	0.0651676	0.0147958	0.0205672	0	0.0227328	0.00436874	0	0.00957171	0	0.322708	0.00897458	0	0.0338222	0.00451544	0	0.024581	0.00585647	0.10919	0.0227084	0.0144347	0	0.0293003	0	0	0.00275651	0.00737883	0.0439751	0	0.0109266	0.0149368	0
CSRNP1	0.0201037	0.00959615	0.0323781	0.0103651	0.0547568	0.0154714	0.0296042	0.0325893	0.00105171	0.0278253	0.0300939	0.0659051	0.00511059	0.10061	0.0103387	0.0457918	0.120626	0.0175254	0.0247563	0.00742437	0	0.0252393	0.0494844	0	0.108997	0.0644674	0	0.00604369	0.00976089	0	0.0273804	0.0151265	0.0369935	0.0227681	0	0.0221507	0.0517725	0.0881402	0.202058	0.0246507	0	0.0282742	0.0311043	0.0113241	0.0903059	0.0362915	0.0024224	0.139593
CX3CR1	0	0	0.0221462	0	0.0257073	0.115984	0.016677	0.0123952	0	0	0	0	0.0311462	0	0	0	0	0	0.0744003	0.0159675	0	0	0	0.0179864	0.00419794	0	0	0	0	0.0927097	0.0267494	0	0.00397394	0.0147004	0	0.0439314	0.00692976	0	0.0778305	0	0	0	0	0	0	0	0	0
CCR8	0	0	0	0	0	0	0	0	0	0	0	0	0	0	0	0	0	0	0	0	0	0	0	0	0	0	0	0	0	0	0	0	0	0	0	0	0	0	0	0	0	0	0	0	0	0	0	0
SLC25A38	0.0423815	0	0.0106635	0.0582165	0	0.0304149	0.0367174	0.0109337	0	0.00294974	0	0.00677533	0.00731115	0.00745741	0.0106571	0	0	0.0197741	0.0134121	0.0438252	0	0.0076311	0.003802	0	0.00297533	0.0860485	0	0.0224032	0	0.0663556	0	0.00873227	0.00174659	0.0101639	0	0	0.00874618	0	0	0.0149843	0	0.0202608	0.000313674	0.060789	0	0.0117883	0.000886927	0
RPSA	0.0755144	0.0843535	0.0717421	0.0612498	0.109689	0.0433381	0.233831	0.130362	0.166752	0.0255982	0.117219	0.020549	0.0659302	0.174366	0.121037	0.190122	0.288478	0.136787	0.106132	0.0487823	0.169266	0.0654623	0.0602981	0.100352	0.200535	0.0644674	0	0.10091	0.0974248	0.0109454	0.146613	0.0745396	0.0963589	0.102965	0.0598183	0	0.157716	0.0870497	0.213257	0.203234	0	0.0490154	0.113179	0.0675987	0.00946215	0.0326833	0.0522554	0.113539
MOBP	0	0.112032	0.0114561	0.0161649	0.0135212	0	0	0.000104752	0	0.00627765	0	0	0.0425965	0.0429423	0.0201103	0.0198002	0.100086	0.0113411	0	0.00588416	0.0418829	0.00978485	0.0414211	0.0404167	0.0789277	0.0477323	0	0.0347096	0.0617026	0.0671801	0.0468654	0.0196749	0.0504106	0.00936016	0	0.0164803	0.0468427	0	0.0385162	0	0	0.0469905	0	0	0	0	0	0.0494338
MYRIP	0.654735	0.820323	0.659436	0.726144	0.929962	0.448856	0.231418	0.427981	0.528867	0.275553	0.36003	0.341607	0.475223	0.41598	0.478843	0.76541	0.997204	0.643708	0.787363	0.493604	0.166826	0.555625	0.616348	0.577111	0.419047	0.588592	0.577024	0.668141	0.446295	0.74315	0.618742	0.808731	0.609852	0.58523	0.645553	1.13596	0.540855	0.105047	0.278396	0.163772	0.109992	0.316161	0.752931	0.526982	0.707823	0.405881	0.584552	0.128121
EIF1B	0.00476834	0.0466314	0.060642	0.0514417	0.133758	0.0457227	0.128053	0.159701	0.116953	0.0329126	0.020646	0.0159937	0.0173743	0.0817123	0.0647031	0.0616929	0	0.039346	0.119665	0.0517735	0.0903356	0.0270833	0.0149289	0.0176655	0.08943	0.0254482	0.0780182	0.0665877	0.0425737	0.0718968	0.0936558	0.0899088	0.0483572	0.0897535	0.0936157	0.00625513	0.104752	0.0401944	0.00745243	0.04241	0.0239143	0.0211096	0.0903572	0.0718313	0.0291392	0.127904	0.0227264	0.0157085
ENTPD3	0	0	0.0278282	0.0287265	0.0230412	0	0.010509	0	0.00105171	0	0	0	0	0.00739159	0.0104285	0.0311699	0	0	0.0066187	0.00560262	0	0	0.010405	0.017258	0	0	0	0.0184857	0.00313521	0	0.0102186	0	0.00328331	0.00716959	0	0	0.000188893	0	0	0	0	0.0121031	0	0	0	0	0.00200737	0
RPL14	0.182871	0.120302	0.14096	0.177198	0.231688	0.15159	0.290729	0.252962	0.125828	0.0567443	0.058799	0.103901	0.137391	0.381539	0.278459	0.201609	0.0931661	0.272324	0.20495	0.112773	0.1411	0.114008	0.149704	0	0.292244	0.0712713	0.146628	0.137846	0.199168	0.117922	0.199533	0.15237	0.265417	0.267411	0.153799	0.0695834	0.311493	0.122296	0.233016	0.178207	0.142714	0.203181	0.136496	0.203256	0.178903	0.0206317	0.116704	0.137093
ZNF619	0	0	0	0	0	0	0	0	0.0118638	0.00218041	0	0	0.00446242	0	0	0	0	0.0259228	0.0160693	0	0.0162639	0.00467669	0	0	0.00623434	0	0	0.00648748	0	0.00747286	0	0	0	0	0	0	4.51624e-05	0	0	0	0	0	0	0	0	0	0.00200737	0
ZNF620	0	0	0	0	0	0	0	0.00969042	0	0.00502628	0.112535	0	0	0.000226918	0.0027931	0	0	0.0691498	0	0.0558196	0.0162639	0.00756564	0	0.0121046	0.0159256	0.0762034	0	0.00967288	0.0281664	0	0	0	0	0	0	0	0.00734541	0	0	0.095057	0	0	0	0	0	0	0.00508152	0.0146001
ZNF621	0.102994	0.0233262	0.0642604	0.00573913	0.0505414	0	0.0146229	0.0558142	0.0210132	0.0469237	0.061093	0	0.0779357	0.0807235	0.0533157	0.0399041	0.186491	0.0339626	0.0964002	0.0505486	0.0343061	0.0275932	0.0439831	0.114383	0.0495495	0.0477323	0.101673	0.11493	0.0549458	0	0.0655695	0.0860763	0.0339343	0.00494931	0.148785	0.0293249	0.0286719	0.0479538	0.302892	0.011486	0.148666	0.0805977	0.120011	0	0.351162	0.00928111	0.0304589	0.05328
CTNNB1	0.40149	0.294064	0.292618	0.23064	0.287811	0.400302	0.133586	0.244028	0.20973	0.223503	0.217408	0.230435	0.216886	0.17924	0.260441	0.217587	0.291524	0.332877	0.404549	0.336672	0.315198	0.166889	0.183108	0.272744	0.338237	0.121104	0.205743	0.249342	0.33113	0.316351	0.194622	0.198586	0.323725	0.268598	0.0494781	0.350197	0.256952	0.222352	0.216674	0.326318	0.290945	0.16646	0.247036	0.521442	0.306832	0.301171	0.191313	0.197217
ULK4	0.162202	0.070136	0.122056	0.230889	0.108929	0.0685627	0.16162	0.127111	0.0797646	0.160785	0.0534686	0.109581	0.1531	0.0843702	0.149261	0.126469	0.186491	0.0653402	0.106365	0.162478	0.201995	0.134863	0.0756872	0.14783	0.099476	0.520032	0.147969	0.235221	0.214006	0.245068	0.106847	0.135587	0.140145	0.103544	0.147688	0.185365	0.141651	0.100928	0.0306121	0.146329	0.286424	0.101024	0.147678	0.160389	0	0.163301	0.1064	0.0902332
TRAK1	0.31562	0.269486	0.225512	0.129119	0.164979	0.211168	0.197567	0.167934	0.258617	0.264608	0.166663	0.0900131	0.13745	0.14925	0.209039	0.336716	0	0.154138	0.206172	0.179092	0.243423	0.126579	0.182096	0.157521	0.213123	0.189959	0.23499	0.162756	0.302506	0.156285	0.172394	0.134916	0.240227	0.1862	0.224677	0.117512	0.322489	0.195262	0.126272	0.184586	0.353778	0.181934	0.159851	0.176749	0.545242	0.221785	0.197979	0.252481
CCK	0.142928	0.262694	0.0568255	0.235885	0.321427	0.190393	0.360183	0.178477	0.299394	0.0364473	0.19814	0.166997	0.104657	0.258423	0.268452	0.311271	0.435523	0.286103	0.174069	0.167667	0.224698	0.105579	0.118794	0.0790949	0.231336	0.0477323	0.0780182	0.197592	0.268936	0.188091	0.27864	0.302381	0.26648	0.136851	0.188363	0.0124863	0.241334	0.257682	0.146634	0.0703575	0.164624	0.117787	0.198315	0.319549	0.323635	0.391959	0.109442	0.0958491
LYZL4	0	0	0	0	0	0	0	0	0	0	0	0	0	0	0	0	0	0	0	0	0	0	0	0	0	0	0	0	0	0	0	0	0	0	0.0402954	0	0	0	0	0	0	0	0	0	0	0	0	0
VIPR1	0.0222418	0	0.00263379	0.00438037	0.0229948	0.0369776	0.0231837	0.0195934	0	0.0105041	0.0757941	0	0	0.00660694	0.0125537	0	0.431542	0.0603804	0.0677377	0.043864	0	0	0.0189732	0.0362538	0.0778035	0.14289	0.0908424	0.0204375	0	0	0.0155486	0.035066	0.067498	0.0439149	0.0247066	0.06847	0.00705651	0	0.0113705	0	0	0.0758044	0.0153848	0	0	0.0504389	0.00787812	0.00451254
SEC22C	0.0201037	0.0169754	0.0650565	0.0819141	0	0.0282672	0.0153559	0.0697937	0.0384252	0.0593026	0	0.0438897	0.0553129	0.0269776	0.0491184	0.0345312	0.186491	0.128675	0.0488804	0.0841581	0.0537975	0.0381746	0.114805	0.0681498	0.073419	0.0862731	0.063585	0.032975	0.0449447	0.10132	0.029639	0.072929	0.022281	0.026349	0.10919	0.0356611	0.041121	0.0376463	0.00369799	0.0532353	0	0.0341667	0.0574803	0.0647639	0.119955	0.131151	0.0383112	0.0433831
SS18L2	0.0191399	0.00292872	0.00440506	0.00851708	0.07965	0	0.0686384	0.0169564	0.00105171	0.0145883	0	0.00621956	0.127116	0.0285998	0.0202565	0.0314863	0	0.00129805	0.016743	0.00767998	0.0112244	0.0318667	0.0260942	0.0127072	0.0189482	0	0.121832	0.0176325	0.0441815	0.0738142	0.0163851	0.0341115	0.0171444	0.0202054	0	0.0137793	0.0696692	0	0.0325571	0	0	0.0304116	0.0315609	0.0177775	0	0	0.0190646	0.0292692
NKTR	0.568618	0.290355	0.370258	0.423872	0.448855	0.288934	0.221008	0.289732	0.137371	0.315543	0.277727	0.435038	0.288787	0.347157	0.268224	0.272429	0.470127	0.513663	0.321044	0.293171	0.248675	0.273102	0.329593	0.253678	0.380652	0.336867	0.715546	0.327284	0.423096	0.294314	0.27379	0.271102	0.365575	0.39588	0.653502	0.408115	0.325816	0.196644	0.356952	0.329351	0.448701	0.239897	0.377647	0.428593	0.47814	0.28213	0.183943	0.281587
ZBTB47	0.0259582	0	0	0	0	0	0	0.00297151	0.01301	0	0	0	0	0.00860434	0.00580128	0	0	0	0	0.00187124	0	0.00659993	0.00102144	0	0.000642901	0	0	0.00293871	0	0	0.00451544	0	0.00657086	0.00391763	0	0	0.00271227	0	0	0	0	0	0.000875216	0	0	0.100741	0.000640676	0.0174956
KLHL40	0	0	0	0	0	0	0	0	0	0	0	0	0	0	0	0	0	0	0	0	0	0	0	0	0	0	0	0	0	0	0	0	0	0	0	0	0	0	0	0	0	0	0	0	0	0	0	0
CCDC13	0	0	0.00027603	0	0	0	0	0	0.0199362	0	0	0	0	0.000639675	0	0	0	0	0.0161216	0	0.0323746	0.00751658	0.0161062	0	0.000157214	0	0	0	0	0	0.007072	0	0.00174659	0	0	0	0.0027495	0	0	0	0	0	0	0	0	0	0	0.00757648
ACKR2	0	0	0	0	0	0	0	0.00179672	0	0	0	0	0	0	0	0	0	0	0.0564309	0	0	0	5.52304e-05	0.00529661	0	0	0	0	0	0	0.00662559	0	0	0.00834308	0	0	0	0	0	0	0	0	0	0	0	0	0	0
AC092042.3	0	0	0.0104714	0	0.0172022	0	0.0303424	0	0	0.0182316	0	0	0.0168644	0.00282307	0	0.0196878	0	0	0	0.00890284	0.0112244	0	0.0127877	0	0.0101388	0	0	0	0	0	0	0.000325588	0.00286813	0	0	0.0199852	0.00234997	0	0	0	0	0.00387619	0.0134391	0	0	0.0241664	0	0.00545678
CYP8B1	0	0	0	0	0	0	0	0	0	0.00200682	0	0	0	0	0	0	0	0	0	0	0	0	0	0	0	0	0	0.00200713	0.0231151	0	0	0	0	0	0	0	0	0	0	0	0	0	0	0	0	0	0	0
POMGNT2	0.0351778	0.00428135	0	0.00277342	0.00672355	0	0.0801119	0.0061487	0	0.0116356	0.020646	0	0.00577221	0.00157547	0.0161417	0	0	0	0.0420844	0.0722886	0.00825474	0.00924364	0.0116776	0.00775278	0.0236395	0	0	0	0	0	0.0221411	0.0177702	0.0212138	0.00492919	0	0.0124699	0.0181596	0	0	0	0	0.0155854	0.0674404	0.0305158	0.00946215	0.00292154	0.00474856	0.0287431
SNRK	0.447392	0.36639	0.211386	0.346666	0.249543	0.557822	0.24024	0.28232	0.168148	0.32557	0.374966	0.271475	0.449911	0.187004	0.326286	0.473404	0.157471	0.338284	0.34825	0.426703	0.403406	0.383691	0.238488	0.34939	0.245588	0.273133	0.543302	0.310283	0.283224	0.416592	0.191434	0.210389	0.118854	0.283306	0.525733	0.325606	0.277418	0.239614	0.259962	0.226579	0.375064	0.216979	0.308939	0.425441	0.359044	0.31405	0.231655	0.307703
ANO10	0.477576	0.124358	0.280296	0.27651	0.323642	0.38696	0.133598	0.186782	0.192319	0.215442	0.24752	0.185892	0.205233	0.088961	0.296101	0.243018	0.0931661	0.299178	0.220786	0.230486	0.150974	0.0972824	0.193325	0.289985	0.17127	0.316379	0.457653	0.20467	0.161303	0.203414	0.20978	0.199687	0.212751	0.189566	0.121166	0.210462	0.254511	0.19976	0.170989	0.17964	0.230821	0.192893	0.0993014	0.167932	0.141025	0.180876	0.195561	0.212016
ABHD5	0.0383357	0.0569624	0.0550968	0.0671711	0.0660285	0.0439324	0.0555637	0.0531936	0.0156811	0.0941862	0.0456766	0.0220743	0.0561655	0.00517928	0.0649492	0.0156587	0	0.022791	0.0172853	0.0251663	0.137021	0.0690488	0.0607057	0.0756424	0.0385506	0.126619	0.059042	0.0854334	0.0728353	0	0.0701182	0.0724284	0.0837172	0.0952876	0.0265456	0.080538	0.0549713	0.127731	0	0.176061	0.0560573	0.0252238	0.110393	0.0439751	0.00946215	0.0939681	0.0238389	0.140246
TOPAZ1	0	0	0	0	0	0	0	0	0	0.00369107	0	0	0.0122861	0.0145887	0	0.00812987	0	0	0	0	0	0	0	0	0	0	0	0	0	0	0	0	0.00734344	0	0	0	4.31807e-05	0	0	0	0	0	0	0	0	0	0	0
TCAIM	0.115905	0.102209	0.0813787	0.153355	0.178701	0.158135	0.0718189	0.0322985	0.0830815	0.0942021	0.258244	0.0150148	0.086436	0.056273	0.173607	0.288667	0.288478	0.153123	0.0852329	0.104828	0.264363	0.117484	0.098055	0.12979	0.0941626	0.0477323	0.12452	0.0815474	0.156123	0.098408	0.0777652	0.123731	0.0629796	0.0817992	0.169001	0.159919	0.153686	0.0316224	0.109045	0.162885	0	0.146434	0.19056	0.122212	0.0618822	0.0713966	0.106166	0.1784
ZNF445	0.0286667	0.108887	0.0346834	0.0173086	0.0422992	0.0835784	0.0270765	0.0510111	0.0579284	0.0261172	0.020646	0.0202758	0.0709313	0.0123486	0.0606729	0.108373	0	0.0628117	0.0110785	0.0676945	0.0289217	0.0374538	0.052852	0.0201845	0.0127729	0	0.164627	0.0365011	0.0839903	0.0390607	0.0338222	0.059855	0.0217309	0.0172969	0.0247066	0.0288856	0.0381312	0.0272499	0	0.131793	0.0567874	0.0361774	0.060133	0.078287	0.0422419	0	0.0253276	0.0613374
ZNF852	0.00476834	0	0.0104215	0	0.01598	0.0703751	0	0.0122612	0	0.00752537	0	0	0	0.0129511	0.00400562	0.02888	0	0.00732574	0	0.0152679	0	0.00704078	0.0127877	0.0247732	0.00373082	0	0	0.0258432	0.02126	0	0.0175326	0	0	0	0	0.0342249	0.0153949	0	0	0	0.0560573	0	0.000875216	0	0	0	0.0160296	0.00620235
ZKSCAN7	0	0	0	0.0199556	0	0.0459601	0	0	0	0	0	0.00677533	0.00418162	0	0.0032437	0.0107633	0	0.0359781	0	0.0095167	0	0	0.00410774	0	0	0	0	0	0	0.0150227	0	0	0.00238584	0.00550911	0	0.0293249	0.00700358	0	0	0	0	0.00290088	0	0	0	0	0.0121052	0
ZNF197	0.127665	0.0104003	0.00141397	0.0781394	0.101714	0.0195464	0.0506453	0.0627511	0	0.0546831	0.0857928	0.0528364	0.083139	0.0470391	0.0648104	0.0558218	0	0.0814363	0.0737701	0.00937258	0.0930784	0.0450886	0.00962175	0.0694266	0.0433499	0.0860485	0.0908424	0.0436914	0.0863618	0.0650795	0.0416641	0.169133	0.0411573	0.045932	0.0613908	0.0278942	0.0227352	0.0225749	0.019245	0.0282359	0	0.0832866	0.00418572	0.0621666	0	0.12401	0.0204369	0.0571218
ZNF35	0	0	0	0.0242587	0.0127143	0	0	0.00813316	0	0.0150218	0	0.0424582	0	0.0277706	0.013596	0	0	0	0	0	0.0316547	0.0286408	0.000454183	0.0433621	0.023151	0.184759	0	0.0109486	0	0	0.0299817	0.0470421	0.00359939	0.0306331	0	0	0.0124683	0.0550029	0	0.0162048	0.0429505	0.0149041	0.000313674	0	0	0	0.013895	0
ZNF502	0	0	0	0.00541566	0	0	0.0190805	0.0268881	0	0	0	0	0	0	0.0515693	0	0	0.0152074	0	0.00298865	0	0	0.000252051	0	0.0102547	0	0	0	0.032634	0.0170588	0.00444749	0	0	0	0	0	0.00328722	0	0.0430592	0	0	0	0.0187576	0.0197535	0	0	0.00253565	0.0227576
ZNF501	0	0	0	0	0	0	0	0	0	0.00270582	0	0	0.0313197	0	0.0103277	0	0	0	0	0	0.016599	0	0.00404627	0	0	0	0	0.00963164	0	0	0	0	0	0	0	0.00727156	0.00254053	0	0	0	0	0.0135964	0	0.0197535	0	0	0	0
KIAA1143	0.0183232	0.0193153	0	0.0232916	0	0.0283402	0.0186681	0.0135049	0.00375004	0.00267233	0	0	0.00731115	0.0253525	0.0114616	0.0109873	0	0.017449	0.00539522	0.0317254	0.0451247	0.0284841	0.0278483	0.0700565	0.00315971	0	0	0.00503458	0.00313521	0	0.0253983	0.000325588	0.00760294	0.0100857	0.0936157	0	0.0104037	0	0	0.04241	0	0.0135964	0.0152629	0	0	0	0.0129348	0
KIF15	0.0183232	0	0	0	0	0	0.0416056	0.00406747	0.0245183	0	0	0	0.00742457	0	0	0	0	0.00418827	0	0	0	0.00562972	0.00608982	0	0.000157214	0	0	0.0139523	0	0	0.00130834	0	0	0.00760659	0	0	0	0	0	0	0	0	0	0	0	0	0.00468748	0
TGM4	0	0	0	0	0	0	0	0	0	0	0	0	0	0	0	0	0	0	0	0.000169	0	0	0	0	0	0	0	0	0.034262	0	0.00106865	0	0.000151955	0	0	0	0	0	0	0	0	0	0	0	0	0	0	0
ZDHHC3	0.0350188	0	0.0866879	0.0436011	0.0439015	0.0134578	0.0293329	0.075229	0.0230941	0.0635081	0.0651026	0.0967847	0.0230585	0.0403958	0.0349315	0.0083567	0.187607	0.0558119	0.026304	0.0425423	0.0101746	0.034433	0.00772045	0.0573318	0.0106861	0	0	0.0454566	0.0311069	0	0.030201	0.0167862	0.0591443	0.0205621	0	0.0185943	0.0465007	0.0649027	0.0451263	0.042304	0	0.0515274	0.102931	0.0643639	0	0.0196376	0.0331214	0.0562694
EXOSC7	0	0.0389917	0.0661105	0.0301881	0	0	0.0291089	0.0343857	0.0199362	0.0215764	0	0	0.0386299	0.0122905	0.0102335	0.0234184	0	0.0241277	0	0.0124683	0	0.0242549	0.000651135	0	0.011097	0	0	0.0436959	0.0416155	0.0324569	0.00612829	0	0.0171835	0.0348675	0	0	0.0138819	0.0768361	0.0331955	0.0445965	0	0.0551524	0	0	0	0	0.00808047	0.0806927
CDCP1	0	0	0	0	0	0.0154714	0	0	0	0	0	0	0	0	0	0	0	0	0	0.0247783	0	0.00147223	0	0	0	0	0	0	0.0107929	0.006134	0	0.00963924	0	0	0	0	0	0	0	0	0	0	0	0	0	0	0	0.0217
TMEM158	0	0.0117224	0.00532917	0	0	0	0.0238885	0	0	0	0.0162945	0.0730871	0.0313197	0.00185511	0.0317014	0	0	0	0	0.00446771	0	0.00186966	0	0.0240345	0	0	0	0.018059	0	0	0.000160328	0.0239893	0.0101604	0	0	0.00625513	0.0153241	0	0.0397042	0	0	0.00751465	0.00100996	0.013847	0	0	0	0
LARS2	0.0599902	0.0569672	0.0643314	0.084506	0.0585969	0.0491391	0.0332931	0.0403656	0	0.0794119	0.0410078	0.00621956	0.057314	0.0100986	0.0534564	0.0997913	0	0.0912411	0.0279131	0.0927847	0.0162639	0.0376206	0.0361047	0.0816759	0.075476	0.0254482	0.059042	0.0718344	0.111204	0.064881	0.0517632	0.0719929	0.0928717	0.0479448	0.101049	0.0208095	0.062543	0.114885	0.0430592	0.131143	0.131529	0.101935	0.128492	0.232164	0	0.0436812	0.040739	0.0860465
LIMD1	0	0.0307266	0.0514719	0.0543601	0.0701239	0.0667899	0.153657	0.0317148	0.036495	0.0375473	0.0105779	0.071021	0.0313868	0.0196944	0.0558387	0.0488165	0	0.0509076	0.065522	0.0330397	0	0.0308975	0.0845643	0.0107073	0.0451282	0.199734	0	0.0287647	0.02458	0.0210836	0.0454141	0.0193506	0.0320038	0.0662648	0	0.144781	0.0628339	0.0694034	0.0495269	0	0.0404554	0.0248844	0.00515685	0.0937267	0	0.0696424	0.0312059	0.0226681
SACM1L	0.0306716	0.115219	0.0163462	0.0761861	0.134474	0.0904146	0.172758	0.0576158	0.1384	0.0540072	0.0248024	0.0982028	0.0789677	0.146701	0.0655158	0.114376	0	0.123773	0.0819512	0.0583174	0.0789031	0.0665664	0.0711845	0.145551	0.0572802	0	0	0.0924557	0.112893	0.162172	0.0883378	0.0648854	0.0513208	0.104801	0.0928062	0.189664	0.0518012	0.162513	0.117323	0.149862	0.22216	0.0780101	0.0922418	0.0938448	0	0	0.0585457	0.064407
SLC6A20	0.0286667	0	0.044675	0.161483	0	0.0959006	0.0185333	0.0670809	0	0.135939	0	0.154699	0.010734	0.014208	0.141273	0.0637741	0	0.244491	0.0182685	0.0231029	0	0.054668	0.090727	0.0344073	0	0	0	0.200424	0.0275028	0.188532	0.116614	0.0150877	0.0617594	0.13799	0	0.0124699	0.0039748	0.159153	0	0.0149843	0	0.117971	0	0.12683	0	0	0.00769429	0
LZTFL1	0	0.034431	0.0299973	0.0987744	0.0167544	0.0183668	0.0551839	0.0703109	0.0189182	0.00889593	0.0291402	0.00621956	0.102378	0.0396731	0.00927399	0.0384883	0	0.0235613	0.0222947	0.000555796	0.0170626	0.0249407	0.0673938	0.0459706	0.00162802	0	0	0.055319	0.068181	0.0160653	0.00741673	0.0161815	0.0492637	0.0198966	0	0.00625513	0.0418614	0.028081	0.0714651	0	0	0.036107	0.0134391	0	0	0.00698555	0.00171997	0.0135544
CCR9	0	0	0	0	0	0	0	0.00758676	0	0	0	0	0	0	0	0	0	0	0.0120497	0	0	0	0	0	0	0	0	0	0.00884853	0	0	0	0.00156493	0.00534987	0	0	0	0	0	0	0	0	0	0	0	0	0	0
FYCO1	0.0298559	0.028385	0.0227662	0.0103651	0.0435294	0.116495	0.017576	0.0104309	0.0330914	0.0181714	0.0293766	0.0617925	0.0224366	0.0348122	0.0501328	0.0241935	0	0.0422266	0	0.0387988	0.0193244	0.0144206	0.0136293	0.0310602	0.0454631	0	0	0.0337294	0.0429436	0.0909548	0.0600824	0.0274408	0.0164198	0.0467459	0.0928062	0.110311	0.0445874	0.035555	0.0499768	0.0511832	0	0.0456436	0.00451019	0.0446379	0	0.00979873	0.0242945	0.0481969
XCR1	0	0	0	0	0	0	0	0	0	0	0	0	0	0	0	0	0	0	0	0	0	0	0	0	0	0	0	0	0	0	0	0	0	0	0	0	0	0	0	0	0	0	0	0	0	0	0	0
CCR3	0	0	0	0	0	0	0	0	0	0	0	0	0	0	0	0	0	0	0	0	0	0	0	0	0	0	0	0	0	0	0	0	0	0	0	0	0	0	0	0	0	0	0	0	0	0	0	0
CCR1	0	0	0	0.00277342	0	0	0.00995936	0	0	0	0	0	0	0.00363032	0	0	0	0	0	0.00168871	0	0	0	0	0	0	0	0	0	0	0.00782683	0	0.000151955	0	0	0	0	0	0	0	0	0	0.0150667	0	0	0	0.0013012	0
CCR5	0	0	0	0	0.0279733	0	0.00995936	0	0	0	0	0	0	0	0	0	0	0	0	0.0052449	0	0	0	0	0.000707876	0	0	0	0	0	0	0	0	0	0	0	0	0	0	0	0.129262	0	0	0	0	0	0	0
CCRL2	0	0	0	0.00442138	0	0	0.0153688	0	0	0	0	0	0.0074361	0.00576533	0.00142488	0	0	0	0	0	0	0	0.00161533	0	0.00026492	0	0	0	0	0	0.000293996	0	0.000291771	0	0	0	0.000349516	0	0.0135078	0	0	0	0	0	0	0	0.000618549	0
LTF	0	0.012983	0	0.00442138	0	0	0	0	0	0	0	0	0	0	0	0	0	0.0175254	0	0	0	0	0	0	0	0	0	0	0	0	7.88217e-05	0	0	0.00605288	0	0	0.000443641	0	0	0	0	0	0	0	0	0	0.0163059	0
LRRC2	0.00622634	0	0.0338228	0.019325	0.0203401	0.0260992	0.0436844	0.0277602	0	0.00294974	0	0	0.00908223	0.0201292	0.0279266	0.0311699	0	0.00129805	0.0429628	0.0130413	0	0	0.00360578	0	0.0114744	0	0	0.0033593	0	0	0.0382934	0.0155558	0.00593621	0.00993866	0	0	0	0	0	0	0	0.00751465	0.000875216	0.0451091	0	0.0109266	0.00322837	0.00754353
TDGF1	0	0	0	0	0	0	0	0	0.0235598	0	0	0	0	0	0	0	0	0	0	0.00425418	0	0	0	0	0	0	0	0.000482289	0	0	0	0	0	0.00605288	0	0	0	0	0	0	0	0	0	0	0	0	0.00566365	0
FAM240A	0	0	0	0	0	0	0	0	0	0	0	0	0	0	0	0	0	0	0	0	0	0	0	0	0	0	0	0	0	0	0	0	0	0	0	0	0	0	0	0	0	0	0	0	0	0	0	0
ALS2CL	0.00476834	0.0585145	0.0148991	0.0439643	0.00755246	0.0872737	0.00464822	0.000104752	0.00105171	0.0237246	0.0110487	0.0120215	0.0156979	0.0191858	0.05019	0.0528754	0	0	0.0818476	0.0448229	0.0707737	0.0281401	0.0112377	0.0584984	0.0289605	0	0	0.0112339	0.0236658	0.0815434	0.0461812	0.00855615	0.0257768	0.0150415	0	0.0255389	0.0247457	0	0.0461719	0.0150516	0.0404554	0.00126895	0.00977063	0	0.242024	0	0.0136818	0.00807795
TMIE	0	0	0.000323194	0	0	0	0	0	0	0	0	0	0.00446242	0.000343384	0	0	0	0	0	0.00352628	0	0	0	0	0	0	0	0	0.0504551	0	0	0	0	0.00189416	0	0	0	0	0	0	0	0.00219641	0	0	0	0	0.000577427	0.0405419
PRSS50	0	0	0	0	0	0	0	0	0	0	0	0	0	0	0.00138395	0	0	0	0	0	0	0.00140734	0	0.0120316	0.00503653	0	0	0.0135225	0	0	0.00441927	0	0	0	0	0	1.17646e-05	0	0	0	0	0	0	0	0	0	0.00253565	0
MYL3	0	0	0.0130156	0	0	0.0435114	0	0.012956	0	0.0242198	0	0	0.00604517	0	0.00887469	0.0125233	0	0	0.0066187	0.0456871	0.0205646	0.00323166	0	0.00608213	0.0117056	0	0.059042	0.0103091	0	0.0571019	0	0.00546896	0.00267426	0	0	0	0.00702352	0	0	0	0.0567874	0.024987	0	0	0	0	0.0285751	0.0137758
PTH1R	0.751616	0.518018	0.406866	0.113048	0.136328	0.500685	0.31845	0.38974	0.389029	0.417414	0.325777	0.662637	0.398342	0.308297	0.510516	0.272747	0.961693	0.299231	0.503562	0.442939	0.51814	0.268248	0.435251	0.201655	0.257199	0.541711	1.00903	0.124571	0.210962	0.322136	0.661247	0.08297	0.379152	0.189759	0.909508	0.322583	0.505935	0.71217	0.931672	0.225779	0.213747	0.28389	0.168927	0.358208	0.562655	0.451115	0.0833912	0.290631
CCDC12	0.0232144	0.00672198	0.123894	0.0371687	0.0530627	0.0660834	0.0714552	0.0416398	0.0161527	0.0720445	0.0291602	0.0150148	0.0380013	0.075137	0.0645368	0.0543061	0	0.0985981	0.0422332	0.0632549	0.0411973	0.0586791	0.0215818	0.0265265	0.0193423	0	0.298075	0.0281554	0.099455	0.0521788	0.0502864	0.0820883	0.033896	0.0238496	0.0618693	0.0283187	0.05147	0.0997905	0.0792529	0.0225532	0.139427	0.0683927	0.147671	0.0323535	0	0.0932661	0.0469123	0.0663337
NBEAL2	0	0	0.0115571	0.0142955	0.0203401	0	0.0345127	0.00580246	0.0118638	0.00632582	0	0.0201606	0.0571469	0.0189826	0.0114659	0.00751128	0.274804	0	0.0318349	0.00177862	0.0162639	0.0157459	5.52304e-05	0.0372461	0.0431751	0.0254482	0	0.0345654	0.0302717	0.0295869	0.0384367	0.0325266	0.0127141	0.06131	0.0183744	0.0155969	0.0213148	0.035555	0.0390603	0.0543549	0.0661101	0.0184399	0.00895374	0.0228996	0	0.136752	0.0178594	0.0182344
SETD2	0.395622	0.194207	0.235686	0.320352	0.163899	0.283588	0.223939	0.177335	0.143177	0.233722	0.0894856	0.202616	0.240882	0.124884	0.275387	0.290363	0.434385	0.209943	0.338385	0.283383	0.231058	0.13726	0.252755	0.191964	0.180048	0.322022	0.405483	0.292095	0.256326	0.276864	0.17391	0.198861	0.234507	0.212129	0.39944	0.214089	0.18972	0.243025	0.239177	0.286533	0.361718	0.309504	0.243364	0.301066	0.292887	0.166267	0.233228	0.265211
KIF9	0.00476834	0	0	0	0	0.0413277	0	0	0	0.00779795	0.0110487	0.0440657	0.0338334	0.0118742	0.0185965	0	0	0.0591523	0	0.00638754	0	0.00462641	0.00274184	0.00591978	0.0158401	0	0.12452	0.00676584	0.0281664	0	0	0.0269252	0.00739829	0.0244904	0	0.00771781	0.0152282	0	0	0	0	0	0.00666915	0	0	0	0.00535553	0.00253755
KLHL18	0.0387571	0.0361621	0.0409483	0.0433914	0.0305397	0.0539525	0.01993	0.0318209	0	0.0252708	0	0	0.0450153	0.0449453	0.0599342	0.0172593	0.120626	0.12233	0.00539522	0.0781677	0.0632354	0.0362168	0.124688	0.0764662	0.0252655	0	0	0.033076	0.0391404	0.0260837	0.0418001	0.0172675	0.0376555	0.041519	0.0686661	0.0548971	0.0592112	0.111585	0.10846	0.0583737	0.0677363	0.0343436	0.0435441	0.109637	0.14438	0	0.0291743	0.100544
PTPN23	0.0423815	0.0110951	0.021719	0	0.0317135	0.0371202	0.0410216	0.0108288	0	0.015071	0	0.00677533	0.00450511	0.00409957	0.0127618	0.0495784	0	0.00129805	0.0226743	0.0220254	0.0639574	0.0273237	0.0386472	0.0187652	0.0172582	0.0860485	0	0.0240827	0.0113048	0.0517921	0.0363491	0	0.0282548	0.00516576	0	0	0.0121469	0.0276109	0.0541396	0.00766532	0	0.00632651	0.0129177	0.0305158	0	0.0138069	0.0260335	0.0265917
SCAP	0.0277791	0.0944229	0.0441402	0.0460643	0.0965411	0	0.116576	0.0596509	0.106773	0.117606	0.041877	0.0413553	0.158457	0.106708	0.0424641	0.10994	0	0.0400205	0.0564007	0.0648237	0.114097	0.030659	0.0898185	0.0598062	0.0668743	0.0254482	0.063585	0.0556423	0.0993602	0.0697621	0.0867618	0.0516774	0.0662137	0.0181515	0.0598183	0.0521604	0.0582225	0.06466	0.135218	0.0674822	0.287324	0.028108	0.0661529	0.0681186	0	0.0206317	0.0457079	0.0989689
ELP6	0.123072	0.0218294	0.0573575	0.0487829	0.010096	0	0.0394471	0.0191061	0.00375004	0.0296162	0.0210753	0.00334506	0.0422189	0.0358085	0.0747382	0.0163583	0	0.0324486	0.0299334	0.026351	0.0596707	0.0178492	0	0.0297779	0.00119613	0	0.121832	0.0431639	0.114411	0.0160653	0.0618658	0.0327486	0.0318245	0.0149643	0.0834239	0.00401668	0.0167458	0	0.031976	0.00933916	0.146292	0.0175156	0.0357131	0	0	0.100741	0.040376	0.0145926
CSPG5	0	0.0099632	0	0.0118455	0.00836152	0	0.0574971	0.0498567	0.0482779	0	0	0.0220743	0.035171	0.0115666	0.0363871	0	0.0931661	0	0.0258444	0.00833191	0	0	0.00603477	0	0.00171818	0	0.121832	0.00491504	0.0188676	0.02211	0.019174	0	0.0266637	0.0168907	0	0.00771781	0.0608415	0.0272499	0	0	0	0.00645346	0.030434	0.0228996	0.0266938	0.0162926	0.00432212	0
SMARCC1	0.168162	0.130972	0.0678515	0.163667	0.163778	0.174518	0.18191	0.107359	0.0598015	0.111918	0.181806	0.171033	0.118338	0.119488	0.172781	0.127241	0.432309	0.172276	0.203042	0.136695	0.203819	0.122695	0.164124	0.160716	0.148734	0.175354	0.463203	0.122847	0.186197	0.092269	0.112457	0.142056	0.167431	0.16831	0.187346	0.18833	0.163358	0.165823	0.102764	0.186272	0.253333	0.131607	0.185341	0.0917393	0.120916	0.0793467	0.0894432	0.16967
DHX30	0.0843138	0.115119	0.084602	0.0843297	0.161919	0.0391231	0.134718	0.111543	0.16959	0.0300009	0.052247	0	0.0409429	0.0979451	0.0757386	0.0501964	0	0.0941354	0.114147	0.030357	0.113767	0.049746	0.195178	0.0729163	0.0738948	0.0254482	0	0.117618	0.0765681	0.0563842	0.0808461	0.0371314	0.0658106	0.0654888	0.0613908	0.0865459	0.0726891	0.0276109	0.0629692	0.130135	0.223058	0.0993877	0.106439	0.0422153	0.00946215	0.0109266	0.0253433	0.0527697
MAP4	0.279203	0.326621	0.186251	0.317292	0.243778	0.193478	0.279387	0.312077	0.222769	0.243648	0.295753	0.358053	0.238482	0.308127	0.315296	0.471305	0.552884	0.38294	0.360751	0.370874	0.389267	0.286235	0.286676	0.193467	0.257631	0.428314	0.696225	0.271702	0.482722	0.437953	0.326235	0.236069	0.388881	0.362027	0.443079	0.273291	0.270933	0.347425	0.243439	0.32854	0.243142	0.271428	0.312158	0.316139	0.263749	0.475606	0.246472	0.32421
CDC25A	0	0.0565471	0	0	0	0	0.00753294	0	0	0	0	0	0	0	0	0.0262707	0	0	0	0.00638288	0	0	0	0	0.000642901	0	0	0	0	0	0.000160328	0	0.00549064	0	0	0	0	0	0	0	0	0	0	0.0187718	0	0.00292154	0.00106232	0
ZNF589	0	0	0	0.0120537	0.0324165	0.0439252	0	0.04553	0.00759534	0.00167632	0	0	0.0153544	0.00491756	0.00686634	0.00807922	0	0.137112	0.029326	0.00766793	0	0.0132765	0.026357	0.0204399	0.0133067	0	0	0.0167442	0.0346805	0	0.0417333	0.00855615	0.045746	0.0144069	0	0.0124863	0.0198223	0.0225749	0.0542701	0	0.0661101	0.0268851	0.0057899	0.0303046	0	0	0.0256021	0.0137758
NME6	0	0	0.0107648	0.0192781	0	0.0734946	0	0.00123699	0	0	0	0	0	0.00686929	0.0095334	0.0148322	0	0	0.0172853	0.00425418	0.0280748	0.0232185	0.0445827	0.00775278	0.00170797	0	0.0780182	0.00943041	0	0.0304451	0.0411554	0.0186364	0.0114349	0	0	0.00683694	0.0294962	0.0272499	0.0208837	0	0	0.00476063	0.00116057	0	0	0.0109266	0.0311078	0.0233688
SPINK8	0	0	0	0	0.0818001	0	0	0.00549734	0	0.0205851	0	0	0.00883304	0.00465622	0.00342627	0.0210674	0	0	0.0180492	0.0120051	0	0.00266536	0.0203601	0	0	0	0	0	0.00997284	0	0.0107391	0.0310165	0.00312485	0.0162366	0	0.0113695	0.0107554	0	0.0113705	0	0	0	0.000313674	0	0	0	0.00845283	0.014131
FBXW12	0	0	0	0	0	0	0.0125468	0.00549734	0	0	0	0	0	0	0	0	0	0	0.02637	0	0	0	0	0	0	0	0	0.00716207	0	0	0	0	0	0	0	0	0.00842157	0	0	0	0	0	0	0	0	0	0	0
PLXNB1	0.205814	0.018825	0.0564211	0.0200727	0.0108636	0	0.0280043	0.0280409	0.0341011	0.00285187	0	0	0	0.0391564	0.0259023	0	0.0931661	0	0.018912	0.00123869	0	0.0238057	0.0231736	0.0127072	0.105033	0	0.0908424	0.0522242	0	0	0.0120269	0	0.0385803	0.0191051	0	0	0.0214679	0	0.0196954	0.0361874	0.0239143	0.0178187	0.004259	0.0812262	0.0266938	0.00292154	0.00668547	0
CCDC51	0	0.00428135	0	0	0	0.0594619	0.0287766	0.00997358	0.0483578	0	0	0	0	0	0.0143989	0	0	0	0.00365165	0	0	0.00213906	0.000831381	0	0.00980961	0	0.063585	0.000482289	0	0.0830383	0.0107372	0	0.00832506	0.00716959	0	0	0.00270384	0	0	0	0	0.0235528	0	0	0	0	0.00080329	0
TMA7	0.0515082	0.203782	0.129272	0.084093	0.207149	0.11374	0.158763	0.146252	0.0682122	0.0280136	0.037946	0.0551587	0.0540601	0.0885461	0.102843	0.0490259	0.307387	0.0550712	0.0310607	0.062877	0.0195985	0.0282016	0.0295865	0.128253	0.0948784	0.301571	0	0.0670695	0.0697051	0.101083	0.0726652	0.0883843	0.0773566	0.0439412	0.208035	0.0293249	0.112603	0.114806	0.0229532	0.0167704	0	0.0785764	0.150892	0	0.130133	0.06736	0.071589	0.0178105
ATRIP	0	0	0	0.009245	0	0.0594619	0	0	0.0210132	0.0190866	0.0105779	0.0120215	0.010734	0.0085963	0	0.00711397	0	0	0.0218391	0.0431046	0.0144872	0.0276758	0.0168325	0.0422241	0.00203787	0	0	0.005055	0	0	0	0	0.000151955	0.00797199	0.0758049	0	0.0098839	0	0	0	0	0.0426652	0.0124998	0	0	0	0.011254	0
SHISA5	0.110001	0.0270539	0.0551069	0.0223504	0.0422701	0.045235	0.0468541	0.0676525	0.198667	0.040236	0.0957687	0.033371	0.0393499	0.0433371	0.0704058	0.121449	0	0.148143	0.100105	0.0725259	0.0705561	0.0378174	0.0230057	0.0254537	0.053406	0	0.225611	0.0547501	0.0400161	0.0945179	0.0975363	0.0455285	0.0848466	0.0727322	0.214545	0.0306631	0.110682	0.0133284	0.136885	0.0745971	0	0.044512	0.0576083	0.0863717	0.0618822	0.0514974	0.0581247	0.0422412
PFKFB4	0	0	0	0	0	0.0244193	0	0.0138772	0	0.00819992	0	0.0108136	0.0100317	0.00101774	0.00276654	0	0.0839589	0.0395345	0	0.00599912	0	0	0	0.00591978	0.00974242	0	0.164627	0.0103753	0.0107929	0.02211	0.000160328	0.00485348	0	0.0146938	0	0	0.00749171	0.0202218	0.0385162	0	0.130862	0	0	0	0	0	0.00169777	0.0266559
COL7A1	0	0.0441841	0.000323194	0.0165083	0.057369	0.0413277	0.0207763	0.00717319	0.00616599	0.00940199	0	0	0	0.0345653	0.0419471	0.0611912	0	0.127931	0.021196	0.0489663	0	0.0328168	0.0300718	0	0.0153586	0	0	0.0714553	0.0100577	0.0222995	0.00919229	0.0456275	0.085586	0.00334314	0	0.00727156	0.00842919	0.0930037	0.00369799	0.102633	0.0677363	0.00126895	0.0208154	0.0113241	0	0.164778	0.0371023	0.0198377
UQCRC1	0.124329	0.0524129	0.03064	0.0579652	0.114924	0.163172	0.0209608	0.0681817	0.0667645	0.0177314	0.0632809	0	0.0220427	0.0578984	0.0763391	0.0311699	0	0.0980408	0.0505178	0.0105739	0.113221	0.0157556	0.0646318	0.0223885	0.0825577	0.0266131	0	0.0780371	0.0555012	0.0581142	0.0475923	0.0476609	0.0649735	0.0264489	0	0	0.0618855	0.0202218	0.0106505	0	0	0.0543404	0.0602434	0	0.203888	0.113856	0.00313212	0.0316797
SLC26A6	0	0.0127643	0.00197109	0.0110937	0	0	0.0314274	0.0288556	0	0.0201776	0	0.0290047	0.019559	0.00805611	0.00510941	0.0234903	0	0	0.0046956	0.00599912	0	0.00709402	0.0584614	0.0127072	0.0172421	0	0.0782476	0.0631884	0.0236658	0	0.00444749	0.00485348	0.00569491	0.0153376	0.0247066	0.0541576	0.0220583	0	0.0237704	0	0	0.0129517	0.0461868	0.0730803	0	0.00698555	0	0.0405419
CELSR3	0	0	0	0	0	0	0.0436844	0.0205885	0.0118638	0	0	0	0.0074361	0.0068634	0	0	0	0.00598086	0	0.0106904	0	0.00688045	0	0	0	0	0	0	0	0	0.026803	0.0109072	0.000151955	0	0	0	0	0	0	0	0	0	0.000313674	0	0	0	0	0.0232239
NCKIPSD	0.0845922	0	0.015044	0.0367014	0.0512304	0.0260992	0.040767	0.0342801	0	0.0148512	0.03886	0.125376	0.010056	0.027286	0.0446984	0.00100618	0	0.0362664	0.0066187	0.0406848	0.0479332	0.00616979	0.0653518	0.0272397	0.0135059	0.131927	0	0.0377468	0	0.0208037	0.0138043	0.0745713	0.0336632	0.0127208	0.0247066	0.0124699	0.0305559	0.0225749	0.00106057	0.0288625	0	0.00417115	0.00584367	0.0604763	0.00946215	0.0182846	0.0396543	0.0260346
IP6K2	0.105359	0.0819269	0.0210002	0.07212	0.0745515	0.113936	0.0544827	0.0625114	0.084422	0.0474505	0.0260199	0.0854479	0.0423373	0.0267325	0.0683687	0.175401	0	0.124749	0.143724	0.0577647	0.105245	0.0173888	0.0408058	0.0820727	0.0653074	0.100174	0.128599	0.0666026	0.0412239	0.0913134	0.0596099	0.0442254	0.0876492	0.0860028	0.0936157	0.0333703	0.0581416	0.034502	0.0875482	0.101606	0.0404554	0.0783685	0.113516	0.127485	0.0291392	0.023548	0.0645372	0.060052
PRKAR2A	0.120998	0.125566	0.123154	0.226392	0.079563	0.133547	0.0743055	0.138236	0.15335	0.112377	0.196549	0.200974	0.138225	0.116002	0.153329	0.209956	0.345113	0.12722	0.0895677	0.124098	0.135998	0.094766	0.0480161	0.0693476	0.0964239	0.30694	0.256402	0.15369	0.146678	0.136462	0.102599	0.17359	0.10448	0.162553	0.281739	0.0653376	0.163976	0.122566	0.121176	0.134135	0.246078	0.148087	0.104312	0.125978	0.00946215	0.0837051	0.12801	0.167072
SLC25A20	0.0191399	0	0.0127169	0	0.0108636	0.0484147	0	0	0.01301	0.0255458	0	0	0.026019	0.00949473	0.0176125	0.0511516	0	0.00129805	0.0179946	0.0500803	0	0.00978902	0.026595	0	0.00931547	0	0	0.0073142	0.0281664	0.0268932	0.0166544	0	0	0.0104097	0	0.049696	0.0225744	0.0467667	0	0	0.269259	0.00290088	0.0110164	0.0323535	0	0.0109266	0	0.00620235
ARIH2OS	0	0	0	0	0	0	0.00430599	0	0	0	0	0	0	0.0048385	0.00168563	0	0	0	0	0	0	0.00478951	0	0	0	0	0	0.000482289	0	0	0	0	0	0	0	0	0	0.035555	0	0	0	0.00275651	0	0	0	0	0	0
ARIH2	0.260411	0.102356	0.0688282	0.172063	0.0651542	0.13456	0.114709	0.133987	0.0905417	0.0885064	0.0863992	0.0522068	0.0498267	0.0750009	0.115902	0.157851	0	0.140791	0.206557	0.0943367	0.163648	0.101496	0.058877	0.111055	0.0684989	0.13062	0.0908424	0.108814	0.0363217	0.101489	0.11446	0.13363	0.126766	0.136543	0.120542	0.205678	0.12952	0.145638	0.0936028	0.202623	0.225014	0.0766854	0.0849835	0.114516	0.0714413	0.062553	0.0820813	0.077867
P4HTM	0.116308	0.152147	0.0166784	0.114055	0.113913	0.0385282	0.119391	0.0755784	0.0483908	0.0478426	0.0746452	0.0424582	0.0146211	0.051738	0.0707872	0.0778882	0	0.172874	0.0597126	0.020836	0.0937799	0.0207445	0.076052	0.0576429	0.0828986	0	0	0.0353463	0.0823372	0.0240883	0.0585865	0.0715362	0.0600367	0.00218388	0.0832308	0.138883	0.0868586	0.114121	0.073561	0.108036	0.0869883	0.095728	0.0539732	0.17629	0	0	0.00869517	0.00253755
WDR6	0.0298559	0.00801638	0.0476309	0.130243	0.0790354	0.0708916	0.0486286	0.0412032	0	0.046659	0.112535	0.04255	0.0284665	0.0391821	0.0762004	0.0602663	0	0.0591545	0.0203928	0.040759	0.0639486	0.0177053	0.0792509	0.0208605	0.111864	0.0605704	0.209279	0.137319	0.0675796	0.0838741	0.0580146	0.0239893	0.0881282	0.0618239	0.132969	0.038282	0.097396	0.0580271	0.0893759	0.0752626	0.0429505	0.0548709	0.128219	0.0416912	0.09108	0	0.0286621	0.061117
DALRD3	0	0.00678978	0.0175685	0.0192781	0	0.0414994	0.0240994	0.000104752	0.100291	0.0156618	0.0317563	0	0.0111636	0.000968207	0.0291036	0.0125233	0	0	0.0114394	0.0520387	0.0112244	0.00213906	5.52304e-05	0	0.0276674	0	0	0.0109888	0.0260625	0	0.02459	0.0752235	0.0137132	0.00595344	0	0	0.0224015	0.0418372	0.103403	0.0382413	0.0429505	0.01674	0.0194158	0	0	0.0173777	0.00630311	0.0174956
NDUFAF3	0.00476834	0.00428135	0.0416082	0.0206926	0.0342264	0	0.0282916	0.0585182	0.031356	0.00285187	0.0444571	0.00621956	0.0187888	0.0221483	0.0111938	0.0138968	0.186491	0.0290726	0.0406068	0.0248374	0.0150881	0.0283862	0.000496879	0.0161982	0.0386726	0.104422	0	0.0273905	0.0135247	0	0.0225361	0.0419315	0.0274529	0.140828	0	0.0357139	0.0259483	0.0985265	0.017805	0	0	0.0113969	0.0439484	0	0	0.0182846	0.0324089	0
IMPDH2	0	0.0215454	0.00224733	0.00294373	0	0	0.0264368	0.00235487	0.0385688	0	0	0	0	0.00136309	0.00582266	0	0	0.00129805	0.0160693	0.0369351	0	0.00256454	0.00283061	0	0.0146316	0.0254482	0.0588945	0.00141811	0.00809714	0	0.0225385	0.0144341	0.00941086	0	0	0	0.00586462	0.0225749	0.0162677	0	0	0.0149041	0.030287	0.0197535	0	0	0.000405161	0.0146001
QRICH1	0.122695	0.0757228	0.0950762	0.0667878	0.0708813	0.0431225	0.0381946	0.0669633	0.189919	0.0618195	0.0139392	0.0494735	0.126276	0.0629004	0.0770845	0.0480575	0	0.0640916	0.13121	0.0918745	0.140228	0.0888314	0.0826551	0.124746	0.115106	0	0	0.0898322	0.00460339	0.113071	0.114871	0.0743076	0.116845	0.0841047	0.0247066	0.125396	0.087732	0.028081	0.0530713	0.0668641	0.109992	0.116761	0.105264	0.0879172	0	0.121755	0.0523754	0.0304454
QARS	0	0	0	0.0111629	0.0488431	0.0140233	0.0169544	0	0.0525476	0.00230771	0.0623161	0	0.0105613	0.00432933	0.0195087	0.0203564	0	0.0527842	0.0396864	0.0103497	0.0456648	0.00910638	0	0.0160504	0.0127069	0	0	0.0269066	0.0549495	0.0359238	0.00742397	0.0237295	0.00554552	0	0	0.00727156	0.0439796	0	0.00664468	0.0259711	0	0.0183488	0.0181891	0.0323535	0	0	0.00933011	0
USP19	0	0.0726911	0	0.0238486	0.00672355	0.0791335	0.0101602	0.00394393	0.01301	0.0175744	0	0	0.0290705	0.00821137	0.00740755	0.00100618	0	0.011316	0	0.0154106	0	0.00496879	0.0267837	0.0121046	0.0247143	0	0	0.0162486	0	0	0.0283654	0	0.0186193	0	0	0.0289878	0.0308315	0.0389001	0.0451741	0	0.0661101	0	0.00855686	0.0569281	0	0	0.000225785	0
LAMB2	0.126414	0.148474	0.068116	0.0163682	0.0947698	0.145782	0.0728608	0.119381	0.130063	0.051526	0.0332515	0.0529943	0.0763262	0.0417424	0.116565	0.164651	0	0.152705	0.162167	0.0774393	0.140839	0.0449833	0.00810482	0.0313157	0.145583	0	0.205743	0.097947	0.0698227	0.0616853	0.0940717	0.117589	0.114716	0.0319454	0.135345	0.0215359	0.164853	0.213637	0.0612032	0.11262	0.155114	0.0439598	0.120289	0.136108	0.0722309	0.0632876	0.0575235	0.0625031
CCDC71	0	0	0.00521521	0	0	0	0	0.000390446	0	0	0	0	0	0.0230999	0	0	0.0839589	0	0	0.00429118	0.00825474	0.00147223	5.52304e-05	0	0.00297533	0	0	0.00253487	0	0	0	0.000325588	0.00773156	0	0	0	0.0159611	0	0	0	0.116175	0	0.0155797	0	0	0	0.0101949	0
KLHDC8B	0.0953938	0.0694693	0.0112878	0.0468403	0	0.0623688	0.0101602	0.031345	0.0627208	0.0426061	0.0153234	0.106054	0.0394742	0.0113943	0.0291283	0.0737051	0.0931661	0	0.0274025	0.0730173	0.0781543	0.00438534	0.0405128	0	0.03756	0	0	0.0116885	0.0293615	0.0241884	0.0711868	0.000325588	0.0147898	0.00391763	0.0821694	0.0165204	0.0438793	0.0755488	0.045528	0	0	0.0222081	0.0422829	0.0666878	0	0.077603	0.00239229	0.0117471
C3orf84	0	0	0.00260141	0	0	0	0	0	0	0.00687411	0	0	0	0	0	0	0	0	0	0	0	0.00573839	0	0	0	0	0	0	0	0	0.00375333	0	0	0	0	0	0	0	0	0	0	0	0	0	0	0	0	0
CCDC36	0.0191399	0.0027632	0.0138187	0.0636682	0	0	0.0480405	0	0.0243999	0.0272152	0	0.0968429	0.0192925	0.00785659	0.0183405	0.0151044	0	0.023732	0.00365165	0.0327094	0.04649	0.0135142	0.0633184	0.00529661	0.00692911	0.143727	0	0.0204267	0.0233451	0	0.0163302	0.0570258	0.0329132	0.0415817	0.0832308	0.00401668	0.0406201	0.109837	0.0162677	0.0481684	0	0.000981746	0	0	0.0618822	0	0.0349779	0
C3orf62	0.0794167	0.00428135	0.0560031	0.0223926	0.00655709	0	0	0.0463789	0.0613237	0.0189719	0.0623161	0.00621956	0.0438027	0.0117179	0.00795231	0	0	0.0175254	0.0544813	0	0	0.00899664	0.0239309	0.0317278	0.0199177	0	0	0	0.0212285	0.0194101	0.00717662	0.00801851	0.0187194	0.00115256	0	0.02433	0.0211222	0	0.00106057	0.0567423	0.0389794	0	0.0309671	0.0239287	0	0	0.0151393	0.00451254
USP4	0.100715	0.0441841	0.0353905	0.073286	0.027349	0.0900778	0.0104887	0.0844335	0.0351792	0.0869969	0	0.102786	0.0560361	0.0653273	0.0888497	0.0704209	0	0.170414	0.100533	0.0463115	0.0458219	0.0579796	0.0823554	0.0762488	0.0707992	0.166737	0	0.0521475	0.0731446	0.00719294	0.0828215	0.0903262	0.0957486	0.0720408	0.0285668	0.0137793	0.0973567	0.0994757	0.066812	0.0743378	0.0661101	0.0887886	0.0215583	0.035964	0.00946215	0.128253	0.0653989	0.133853
RHOA	0.0848613	0.26904	0.184291	0.289119	0.146824	0.283337	0.257104	0.149874	0.0725221	0.168327	0.0758126	0.35733	0.107281	0.121595	0.19228	0.217045	0.0931661	0.253759	0.156342	0.170558	0.0904578	0.0954005	0.25547	0.182041	0.18741	0.373955	0.182785	0.151864	0.231447	0.215047	0.189746	0.165128	0.178571	0.282641	0.0621688	0.125968	0.296313	0.137882	0.124087	0.129524	0.139427	0.152492	0.297059	0.252292	0.259647	0.15259	0.147584	0.195337
TCTA	0.00537416	0.0446914	0.00279279	0.0615645	0	0	0	0.042124	0.0955541	0.0283235	0	0	0.0206383	0.0131385	0.0339345	0.0529236	0	0.00129805	0.0444754	0.0506688	0.0267162	0.0222632	0.0371837	0.0697	0.00875185	0	0	0	0	0.0518645	0.031252	0.0156921	0.0136167	0.0633124	0	0.121132	0.0108015	0.0272499	0.0193422	0.011486	0	0.045905	0.0134304	0.0113241	0	0	0.0146202	0.00779035
AC104452.1	0	0	0	0	0	0	0	0	0	0	0	0	0	0	0	0	0	0	0	0	0	0	0	0	0	0	0	0	0	0	0	0	0	0	0	0	0	0	0	0	0	0	0	0	0	0	0	0
DAG1	0.160244	0.168595	0.0515701	0.0986305	0.0196902	0.0134578	0.0791726	0.0647434	0.0822597	0.0144721	0.0444284	0.0245697	0.177852	0.0536026	0.071483	0.0167979	0.0931661	0.0212607	0.0356123	0.0352148	0.104482	0.0355025	0.0481756	0.11272	0.0452659	0.340867	0.225611	0.0275416	0.0935358	0.111514	0.0505639	0.0402908	0.048056	0.0767903	0.139159	0.0497944	0.0752105	0.0133284	0.0285825	0.0310221	0	0.016669	0.0174747	0.0197535	0.0422419	0.0404525	0.0363526	0.0271384
BSN	0.00622634	0.0381325	0.0943797	0.0683776	0.128346	0.0440742	0.0135835	0.0696221	0.0719982	0.00587721	0	0	0.0335448	0.0162939	0.0325369	0.00711397	0.100086	0.0497631	0.0462068	0.0245518	0	0.0211399	0.0356907	0.0086879	0.035696	0	0.063585	0.0275661	0.0243507	0.0887835	0.0654807	0.00780429	0.0471044	0.0268166	0.0928062	0	0.0488102	0	0.00387438	0.0221274	0	0.0111171	0.0723638	0.0490483	0.00946215	0.0324766	0.0171007	0.0390326
APEH	0.0794167	0	0.0221462	0.00872841	0.00447803	0	0.0280191	0.00985427	0.00616599	0.00567079	0.0153833	0	0.0203631	0.0250866	0.022742	0.0196153	0.120626	0.00732574	0	0.0079988	0	0.0388959	0.000212485	0	0.0144156	0	0	0.00813308	0.0115653	0	0.00947887	0.0255636	0.00690684	0.00516576	0	0	0.0464891	0.0133284	0.0437744	0	0.117552	0.0077257	0.0258199	0	0	0	0.0102312	0.00620235
MST1	0	0	0	0.0202014	0	0	0	0.0120788	0	0.00706874	0	0	0	0	0.00320959	0	0	0.0178945	0	0	0	0.00230789	0	0.0360956	0.00672418	0	0.121832	0.00515088	0.00815397	0.00507195	0.0100236	0	0.0134121	0	0	0	0	0	0	0	0	0.0103285	0	0	0	0	0.0118153	0
RNF123	0	0.00672198	0.000323194	0.0125547	0.0108636	0	0.0512115	0.0163684	0.0438734	0.0253535	0.0110487	0	0	0.014737	0.0202282	0.00812987	0	0.00664711	0.0247563	0	0.0644365	0.00683124	0.00597294	0.00711506	0.00559202	0.0254482	0.12452	0.0168396	0.0450452	0.0233485	0.0155065	0.038344	0.00228538	0.00292805	0.0183744	0	0.0261635	0.0583455	0.0208837	0	0.0239143	0.0170331	0.019432	0.0323535	0	0	0.0140091	0.00451254
GMPPB	0	0	0	0	0	0	0.016677	0.00489117	0	0	0	0	0	0.0113628	0.00962283	0	0	0	0	0	0	0.00705641	0	0	0.00365548	0	0	0.00185042	0.0134936	0	0.0228171	0.000325588	0.0335199	0.00218388	0	0	4.8527e-05	0	0.00106057	0	0	0.0250978	0.000875216	0.0305158	0	0	0.00378258	0
IP6K1	0.0894382	0.0543138	0.127431	0.045569	0.101603	0.13096	0.115783	0.108527	0.178421	0.108034	0.158157	0.173389	0.0339693	0.0641509	0.170088	0.0993761	0	0.0928333	0.101591	0.141785	0.115908	0.0599035	0.0670067	0.123239	0.118769	0.191339	0	0.0529796	0.116751	0.17193	0.0678563	0.132816	0.107041	0.106755	0.0613908	0.303362	0.140133	0.0716972	0.133424	0.12798	0.0984033	0.0535074	0.112358	0.141991	0.0570675	0.154703	0.0615052	0.131778
CDHR4	0	0	0	0	0	0	0	0	0	0	0	0	0	0.000802051	0	0	0	0	0	0	0	0	0	0	0	0	0	0	0	0	0	0	0	0	0	0	0	0	0	0	0	0.00550532	0	0	0	0	0	0
INKA1	0	0	0	0.0129674	0	0	0	0	0	0	0	0.0122323	0.00288319	0	0.00462115	0.00100618	0	0	0	0.0444285	0.0101746	0	0	0	0	0	0	0	0	0	0.0144361	0	0	0	0	0	0.00232521	0.0272499	0	0	0	0.00929727	0	0	0	0	0.000640676	0
UBA7	0.0167769	0.00876989	0.00877347	0	0.0246884	0.0689252	0.0144438	0.0140911	0.0897063	0.00828371	0.0110487	0.0279709	0.0074361	0.0217464	0.0081116	0.0255419	0	0.00129805	0.0300506	0.0170386	0	0.0105747	0.00606352	0.0127072	0.00689661	0.0266131	0	0.011241	0.0313477	0	0.0299809	0.0286704	0.00656067	0.0246386	0	0.0108818	0.0226448	0	0.017805	0	0	0.0141178	0.00116057	0	0.00946215	0	0.00716304	0
TRAIP	0	0	0	0	0	0	0.00928485	0	0	0	0	0	0	0.00284777	0	0.00984617	0	0.00129805	0	0	0	0	0	0	0	0	0	0	0.015784	0	0	0	0	0	0	0	0.00350703	0	0	0	0	0	0.0193003	0	0	0	0	0
CAMKV	0.0205054	0.181968	0.0422217	0.0515143	0.079463	0	0.0220634	0.0754176	0.00922909	0.051294	0.0158054	0	0.0254729	0.0311358	0.0133536	0.0231748	0	0.00664711	0.0208128	0.0467361	0.0618996	0.0204827	0.0264625	0.0236147	0.0424111	0.122034	0.0782476	0.0389813	0.00460339	0.0212358	0.0268136	0.0425171	0.0859947	0.036392	0	0.0416773	0.0192615	0.0276109	0.0192502	0	0.0389794	0.00669349	0.112273	0.0885375	0	0.0182846	0.00200737	0.015232
MST1R	0	0	0	0	0	0	0	0	0	0	0	0	0	0	0.000587621	0	0	0.0185247	0	0	0	0	0	0	0	0	0	0	0	0	0.00464791	0	0	0.0294559	0	0	0	0	0	0	0	0	0	0.0113241	0	0	0	0
MON1A	0	0.00959615	0	0.0380112	0	0	0	0	0.00105171	0.00687411	0	0	0	0.00107477	0.0019493	0	0	0	0	0	0.0275215	0.00243495	0.00571958	0.0179864	0.0464681	0	0	0.0095579	0	0	0.004206	0.015311	0.00966298	0.0190011	0	0.0198287	0.00908248	0	0.0313105	0	0	0.00917065	0.012712	0	0	0	0	0.015132
RBM6	0.31719	0.242962	0.246658	0.305822	0.260531	0.270689	0.219168	0.259428	0.231674	0.235211	0.375978	0.29887	0.25371	0.233304	0.316889	0.383524	0.321606	0.442084	0.320027	0.363585	0.278546	0.239962	0.268331	0.2722	0.223071	0.422811	0.121832	0.372935	0.284006	0.316858	0.266069	0.312228	0.237545	0.359574	0.328363	0.304972	0.285081	0.184203	0.221043	0.250812	0.50567	0.299794	0.325987	0.370655	0.264133	0.186291	0.206364	0.25741
RBM5	0.153316	0.122262	0.184331	0.198096	0.177848	0.0881727	0.0962024	0.158024	0.162822	0.136815	0.107836	0.205013	0.128247	0.107939	0.134082	0.168217	0.0839589	0.275552	0.214265	0.128696	0.231724	0.0944479	0.0607294	0.0956374	0.200317	0	0.37074	0.146913	0.186666	0.152489	0.154314	0.107062	0.142356	0.0838434	0.0183744	0.161092	0.158934	0.175347	0.121906	0.140466	0.167753	0.120856	0.147593	0.180829	0.109787	0.167914	0.0493364	0.151228
SEMA3F	0.0696516	0.0306369	0.0440353	0.0844654	0.0365809	0	0	0.00403979	0.0213933	0.00374078	0.03886	0.00621956	0.0260724	0.0612961	0.0162108	0.00100618	0	0.00664711	0.0046956	0.0160349	0	0.0230019	0.00286194	0	0.0452579	0	0.248904	0.016677	0.00348469	0.0475318	0.0500155	0.0284585	0.0666228	0.0165726	0.221608	0.0357139	0.0494071	0	0.00106057	0.00766532	0	0.0432796	0.019623	0	0	0.0159182	0.0161626	0.144364
SLC38A3	0.00950972	0.00694777	0.0424616	0.0251489	0.017443	0.00919909	0	0.138533	0.0969158	0.0132344	0.0327135	0.0509471	0.0694759	0.00317202	0.0490325	0.0659804	0	0.0163389	0.101606	0.0898471	0.0443114	0.00391423	0.0368929	0.0118536	0.0663567	0.174141	0	0.00894783	0.0350402	0	0.0386597	0.0612633	0.0089649	0.00605288	0	0.0137793	0.0418316	0.0845973	0.157229	0	0.116175	0.0397016	0.101032	0.0187718	0.0291392	0.067923	0.0495272	0.0225791
GNAI2	0.0949522	0.302811	0.184021	0.0529549	0.170688	0.197668	0.173973	0.103266	0.125334	0.0890001	0.154647	0.101116	0.27431	0.189131	0.261712	0.233442	0.367651	0.336238	0.210734	0.168819	0.0769627	0.143392	0.115472	0.0840049	0.254345	0.235892	0.347512	0.102008	0.178022	0.139439	0.215472	0.241665	0.200451	0.102975	0.165707	0.140869	0.254652	0.147385	0.220609	0.194663	0.0661101	0.110401	0.261857	0.0807928	0.237479	0.1637	0.157485	0.251729
SEMA3B	0.00537416	0.0351003	0.0278282	0.0572987	0.0136845	0.045235	0.0314274	0.0476834	0.00105171	0.00793864	0.0248024	0	0.0136994	0.0706134	0.0226934	0.0221391	0	0.133456	0.0480675	0.0386759	0.0144872	0.032959	0.0364437	0.0384766	0.0419822	0	0	0.0889273	0.0843989	0.0423683	0.0500998	0.0804436	0.0203011	0.00716959	0	0.0334949	0.045107	0.0382173	0.0374484	0.0225532	0.220771	0.0836731	0.0366577	0.0420842	0.0477056	0.0640605	0.0325246	0.0363685
LSMEM2	0	0	0	0	0.00422778	0.0183668	0	0.00729343	0	0	0	0	0	0	0	0	0	0	0	0	0	0	0	0	0	0	0	0.000146466	0	0	0	0	0	0	0	0.00362388	0	0	0	0	0	0	0	0	0	0	0	0
IFRD2	0.0232144	0.0426421	0.0253236	0	0.0383519	0.0181275	0.0183347	0.00338745	0	0.00227584	0	0.0245697	0	0.0221842	0.0156586	0	0.0931661	0	0.0470497	0.00775398	0.0429878	0.0210875	5.52304e-05	0.0120316	0.0114871	0	0	0.0448081	0.0195753	0	0.00348944	0.0160709	0.0274254	0.0290598	0	0	0.00776384	0.0272499	0.0309318	0	0.0404554	0.011907	0.0152679	0.0128187	0	0.00292154	0.0205737	0.0284386
HYAL3	0	0.0425486	0	0	0	0	0	0	0	0	0	0	0.00456666	0	0	0	0	0	0	0	0	0	0.0255628	0	0.00844438	0	0	0.00337346	0	0	0.0119803	0	0	0	0	0	9.32482e-06	0	0	0	0	0	0	0	0	0	0	0
HYAL1	0.0103136	0	0.0152651	0	0.00605808	0	0	0	0	0.0247629	0.0139392	0	0.0851669	0.000630382	0.0179907	0	0	0.074618	0.0126756	0.0608543	0	0.0152835	0.0200289	0.0247732	0.0572955	0	0.175635	0.0122796	0	0	0.0126306	0.0748418	0.0140746	0.00775156	0.0265456	0.0306631	0.0267876	0	0	0.0236945	0.0661101	0	0.012712	0	0	0.0336415	0.0185228	0.0484373
HYAL2	0.232568	0.0407243	0.0373359	0.0336048	0.0207706	0	0.0621234	0.110033	0.112398	0.0320989	0.0726241	0.0305241	0.123194	0.18589	0.0561867	0.0138968	0	0.10798	0.0846551	0.0367325	0.0497653	0.0976572	0.0958453	0.0639718	0.0719237	0.0254482	0.209279	0.0297074	0.18548	0.0394228	0.114171	0.08007	0.173088	0.0864847	0.10919	0.0661489	0.0421451	0.0473581	0.0690096	0.0610085	0	0.0143978	0.238023	0.0228095	0.0266938	0.0392779	0.030308	0.0749112
TUSC2	0	0.0134027	0.00027603	0.0109429	0	0.0959006	0.00717118	0.0552702	0.0372111	0.00947359	0.0305494	0	0	0.0471918	0.0719123	0.00751128	0	0.0277621	0.0187338	0.0462491	0.0587621	0.0302702	0.0260191	0.0532609	0.0465064	0	0	0.00363684	0.00809714	0	0.0479767	0.0414202	0.0156269	0.0134835	0	0	0.0446187	0.0225749	0	0	0	0.0422418	0.00100996	0	0	0	0.00961825	0.00545678
RASSF1	0.0222418	0.0378348	0.078313	0.00804432	0.0634302	0.0435114	0.0664322	0.0388413	0.0933656	0.0284435	0.0139392	0.059989	0.0661739	0.0625419	0.0809413	0.171994	0.171794	0.14353	0.038495	0.0742514	0.11165	0.0624239	0.0393823	0.0867144	0.0474323	0.0712713	0.175635	0.0561257	0.112063	0.0311854	0.119585	0.0814482	0.14859	0.052147	0.200217	0.0293249	0.151801	0.0272499	0.150406	0.0834732	0.102863	0.0860607	0.0275948	0.160998	0.0477056	0.0911003	0.0371108	0.0661705
ZMYND10	0	0	0.0107584	0	0	0	0	0	0	0	0.0153234	0	0	0	0.00368152	0	0	0	0.0201262	0	0	0	0	0	0	0	0	0	0	0	0	0	0	0	0	0	0.00288465	0	0	0	0	0	0	0	0	0	0	0
NPRL2	0	0	0.00925752	0.0062289	0.0225586	0	0.00699624	0.0241219	0.0135333	0	0	0	0	0.000739699	0.0108259	0.00751128	0	0.00946809	0.0126756	0.00216479	0	0.024027	0.0158446	0.0366588	0	0	0.059042	0.00885637	0.0506549	0.0555521	0.0363266	0	0.0208166	0.00550911	0	0	0.00947064	0	0	0.0185557	0.0389794	0.0280333	0.000875216	0.0245609	0	0.00292154	0.0091195	0.0136998
Z84492.1	0	0.0565471	0	0	0	0	0	0	0	0	0	0	0	0.015773	0	0	0	0	0	0.0236892	0	0	0	0	0	0	0	0	0	0	0	0	0	0	0	0	0	0	0	0	0	0	0	0	0	0	0	0
TMEM115	0	0.0110951	0.0482304	0	0.00755246	0.0283402	0.0296762	0.000104752	0	0	0	0.0653298	0.0103353	0.0169008	0.0343568	0.0221829	0	0	0.0162714	0.00499626	0.0144872	0.00494727	0.000422964	0	0.0160451	0	0	0.0380361	0	0.0380768	0.0300467	0.0308721	0.0150319	0.00522694	0	0	0.00760461	0	0.00474189	0	0	0.0276175	0	0.0113241	0.00946215	0.00852783	0.0138186	0.0349592
CACNA2D2	0	0.0193153	0.0621119	0	0.0176332	0.0183668	0	0.0275061	0.00105171	0.0264327	0	0.0407956	0.0145775	0.0288618	0	0.00100618	0	0.0144706	0	0.000545054	0.0278583	0	0.000252051	0	0.0309115	0	0.0997288	0.0150693	0	0.006134	0.0391885	0	0.0056621	0	0	0	0.00674681	0.0382173	0.0890955	0	0	0.00751465	0.0309671	0	0	0	0	0
CYB561D2	0	0	0	0.0170115	0	0	0.0291527	0	0.0385688	0	0	0	0	0.00412718	0.00168563	0	0	0	0	0	0	0	0.00186067	0	0	0.184759	0	0	0	0	0.00704842	0	0	0	0	0	0.000188893	0	0	0	0	0	0	0	0	0	0	0.0232239
C3orf18	0.0777354	0.0043109	0.00689477	0	0.0128393	0	0.0287036	0.000104752	0	0.0219043	0.0144309	0	0.02139	0.00827033	0.00853504	0	0	0	0.00365165	0.00289258	0.0361892	0.00233827	0	0	0.00940424	0.203362	0	0.00638239	0.0130014	0.0160653	0.0166242	0.0120092	0.00850084	0.00585647	0	0.0626645	0.00657284	0.0133284	0.0298357	0	0	0.0261764	0.00183435	0	0	0	0.00424431	0
HEMK1	0.102594	0.0259939	0.0374475	0.0193468	0.0378561	0	0	0.00791344	0.0235598	0.00448605	0	0	0.013205	0.0202702	0.00507019	0.0221391	0	0.011562	0.0150282	0	0	0.00852943	0.0111343	0	0.0162876	0	0	0.0594722	0	0.0344425	0.00862428	0	0.0149246	0.0136703	0.120196	0.0210944	3.94546e-05	0.0463756	0.00387438	0	0	0.00760136	0.00867396	0	0	0	0.0252038	0
CISH	0	0	0.00787872	0	0	0	0.00430599	0	0	0	0	0	0	0.00873631	0	0.0110835	0	0	0	0	0	0.00175236	0	0	0.00480264	0	0	0	0	0	0	0	0	0	0	0	0	0	0	0.0618895	0	0	0.00269942	0	0	0	4.93187e-05	0
MAPKAPK3	0	0.0266432	0	0	0	0	0.0201927	0.000104752	0	0.00809407	0	0	0	0.00187349	0.000864437	0	0	0	0.0194335	0.000169	0	0.0154588	0.000918592	0	0.0100286	0	0	0.0256201	0.00884853	0.0607898	0.0126583	0.0212083	0.0118314	0	0	0.0221507	0.0197486	0	0	0	0	0	0.000313674	0.013847	0	0	0	0
DOCK3	0.203467	0.167325	0.146359	0.20287	0.254774	0.16517	0.140274	0.186567	0.187638	0.0906141	0.233918	0.067235	0.157593	0.189485	0.246487	0.295566	0	0.180666	0.207054	0.197285	0.0517765	0.12677	0.239568	0.173172	0.226647	0.137876	0.207274	0.276279	0.2377	0.307091	0.213886	0.132552	0.190785	0.118595	0.231478	0.291546	0.258506	0.13494	0.160839	0.163448	0.172638	0.247932	0.237309	0.293749	0	0.188493	0.175074	0.284936
MANF	0	0	0.00117139	0.0437353	0.083413	0	0.0888424	0.0292392	0.0525476	0.0182949	0.0153234	0.0106797	0.00511059	0.0520405	0.0200196	0	0	0.0235613	0.0208832	0.00832071	0	0.0279105	0.0615447	0	0.0219493	0	0	0.00983743	0	0	0.0176063	0.0271794	0.0327965	0.0244611	0	0.049696	0.0272848	0	0.00106057	0.0870513	0	0.00645346	0	0.0416912	0.164133	0	0.00704226	0
RBM15B	0	0	0.0154858	0.00294373	0.0589657	0	0.0295845	0.0107194	0.0892586	0.0237052	0	0.00677533	0.00511059	0.00254511	0.0142933	0.0248699	0	0.0362047	0	0.00183777	0.0278583	0.0132411	0.00310024	0.0328312	0.0247537	0.0860485	0	0.0192802	0.00496028	0	0.0305506	0	0.0464466	0.0236016	0	0.0547497	0.0107631	0.0604417	0.0430592	0.0162048	0	0.0149041	0	0.0177775	0	0	0.00153419	0.0352566
DCAF1	0.0486725	0.0484864	0.0437114	0.0349864	0.0405775	0.129306	0.0278367	0.019528	0.0620502	0.0600449	0.0825983	0.0298891	0.0256256	0.068519	0.0299801	0.011018	0	0.0316554	0.0336281	0.0175252	0.09248	0.0549757	0.0170314	0.0156147	0.084004	0	0	0.0189667	0.122486	0.0110769	0.0816995	0.0338939	0.0695022	0.0540619	0.0806712	0.0510601	0.0551716	0.0316224	0.070488	0.0403881	0.217274	0.0684578	0.128568	0.0584948	0.0622198	0.0268106	0.0629419	0.0216461
RAD54L2	0.0314281	0.0620509	0.0515932	0.0840248	0.108523	0.0818792	0.101637	0.0661624	0.0737272	0.0509316	0.0298068	0.0274908	0.115712	0.0550906	0.0428503	0.107164	0	0.172966	0.0564588	0.043176	0.0822677	0.0512816	0.0423882	0.0800282	0.00387605	0	0.063585	0.0844643	0.0270664	0.0693655	0.0542073	0.115255	0.0572474	0.0133727	0.268431	0.0664435	0.0675904	0.166465	0.0325571	0.0801549	0	0.0875596	0.0229433	0.0323535	0.0570675	0.0451423	0.0262263	0.096354
TEX264	0.00476834	0.0641136	0.0252669	0.0485726	0.00448177	0.00777336	0.0489917	0.0367927	0.0468778	0.0155771	0	0	0.0260148	0.00405685	0.00200644	0.0221391	0	0.0405912	0.0420506	0.00722127	0.0340922	0.0206739	0.000301382	0.0344025	0.0124711	0	0	0.0201474	0	0.0732893	0.0318985	0.0246109	0.0147867	0.0393959	0	0.00362388	0.026288	0.0276109	0.00106057	0	0	0.0319958	0.00298072	0	0	0.00698555	0.00997626	0.00757648
GRM2	0	0	0	0	0.0123062	0	0.0323797	0	0	0	0.0291402	0	0	0.000639675	0	0	0	0	0	0	0	0.00461698	0	0	0.0109462	0	0	0	0	0.0160653	0.0210004	0.0188728	0.0176961	0	0.0247066	0	0.00285577	0	0.0113705	0	0	0	0.000875216	0	0	0	0.00253565	0
IQCF3	0	0	0	0	0	0	0	0.00338745	0	0	0	0	0	0.00830089	0	0	0	0	0	0	0.0205646	0.00148363	0	0	0	0	0	0	0	0	0	0	0.00599501	0	0	0	0	0	0	0	0	0	0	0	0	0	0	0
IQCF2	0	0	0	0	0	0	0	0	0	0	0	0	0	0	0	0	0	0	0	0	0	0	0	0	0	0	0	0	0	0	0	0	0	0	0	0	0	0	0	0	0	0	0	0	0	0	0	0
IQCF1	0	0	0	0	0	0	0	0	0	0	0	0	0	0	0.000602804	0	0	0	0	0	0	0	0	0	0	0	0	0	0	0	0.000160328	0	0	0	0	0	0	0	0	0	0	0	0	0	0	0	0	0
RRP9	0	0	0.00256627	0	0	0	0	0.013072	0	0	0	0	0	1.60464e-05	0	0	0	0	0	0	0	0.00355751	0	0.0110124	0.00423983	0	0	0	0.0187781	0	0.000160328	0.00850176	0.00727668	0	0	0	0.00315083	0.0225749	0.017805	0	0	0.00673975	0	0	0	0	0	0.00260631
PARP3	0	0.00876989	0.0199617	0	0.00448177	0	0.00946916	0.0182217	0	0.00627765	0	0	0.00418162	0.000750184	0	0	0	0	0.0223784	0.0020718	0	0.00143293	0	0	0	0	0	0.00588789	0	0.00840774	0.00656893	0.000325588	0.00195816	0	0	0	0.00584451	0	0.00106057	0	0	0.00815602	0.0202201	0	0	0	4.93187e-05	0
GPR62	0	0	0	0	0	0	0	0	0	0	0	0	0	0	0	0	0	0	0	0	0	0	0	0	0	0.0254482	0	0.00605939	0	0.006134	0.00596573	0	0	0	0	0	0.00354247	0	0	0	0	0	0	0	0	0	0	0
PCBP4	0.0858374	0	0.0709652	0.0672094	0.0301547	0	0.00753294	0.0429334	0.0699854	0.0095387	0	0.0670323	0.0139217	0.0167915	0.0497444	0	0	0.0212366	0	0.0247966	0.0706313	0.0240813	0.0363113	0.0176935	0.0106016	0	0.121832	0.022823	0.0489889	0.0460257	0.087986	0.0304323	0.0267151	0.0265083	0	0.0232174	0.0271256	0.035555	0.00752769	0.00766532	0.129262	0.0221089	0.0383173	0	0	0.0412546	0.0139035	0.0137758
ABHD14B	0	0	0	0.00812309	0	0	0	0	0	0	0	0	0.00288319	0	0	0	0	0	0	0	0	0.00186966	0	0	0	0	0	0	0.0444846	0	0	0	0	0.00544856	0	0	0.00442194	0	0	0	0.0404554	0.00319963	0	0	0	0	0	0
ABHD14A	0	0	0	0	0	0	0	0	0	0	0	0	0	0	0	0	0	0	0	0	0	0.00425139	0	0	0	0	0	0	0	0	0.000160328	0.00927316	0	0	0	0	0	0.0202218	0	0.0188521	0	0.0176685	0	0	0	0	0.00455777	0
ABHD14A-ACY1	0	0	0	0	0	0	0	0	0	0	0	0	0	0	0.0106359	0	0	0	0	0	0	0	0.000212485	0	0	0	0	0.00200713	0.0143164	0	0	0	0	0	0	0	0	0	0	0	0	0	0	0	0	0	0	0.00392067
ACY1	0	0	0	0	0	0	0	0	0	0	0	0	0	0	0	0	0	0	0	0	0	0	0	0	0	0	0	0	0	0	0.00381991	0	0	0	0	0	0	0	0	0	0	0	0	0	0	0	0	0
RPL29	0.118735	0.0937714	0.268741	0.109713	0.118412	0.26188	0.384965	0.24992	0.165556	0.0450925	0.431731	0.0290047	0.129056	0.292175	0.261594	0.246549	0.38954	0.120099	0.197859	0.196126	0.0675447	0.117159	0.0885396	0.0327233	0.28866	0.0254482	0.183093	0.100371	0.137952	0.227804	0.193507	0.160402	0.208432	0.232975	0.0598183	0.131699	0.283518	0.154012	0.222489	0.147744	0.132472	0.13929	0.394209	0.0905876	0.257507	0.0245573	0.0844343	0.275938
DUSP7	0.0141084	0.153769	0.000323194	0.000778577	0	0.0484152	0.0201927	0.0121403	0.0380254	0.00867605	0.0110487	0	0.0136409	0.00673832	0.0227917	0	0	0	0	0.015018	0	0.00284585	0.0176188	0	0.00887339	0	0.0908424	0.00683585	0.00809714	0	0.0654861	0.00565103	0.00960771	0.00927042	0	0.00362388	0.0272739	0	0.0207302	0	0	0	0.0207017	0.0228095	0	0	0.00661534	0.026958
POC1A	0	0	0	0	0	0	0.0142372	0.00179672	0	0	0	0	0	0.00402955	0.00316753	0.00751128	0	0.00129805	0	0	0	0.00701985	0.00798648	0	0.0138809	0	0	0.000548703	0.02126	0	0	0	0.0209124	0.00775156	0	0	0.00918876	0	0	0	0	0	0	0	0	0	0.0142925	0.0526795
ALAS1	0.135632	0.0099632	0.00220373	0.0759813	0.0400352	0	0.010509	0.00188479	0.0230941	0.0027389	0	0	0	0.0154023	0.00138395	0.00711397	0	0	0.0239974	0.00599912	0	0.00996529	0.0164721	0	0.0573978	0	0	0.0158204	0.108695	0.0110769	0.012972	0.031019	0.0650181	0.0177743	0	0.0278942	0.0347444	0	0.017805	0.0403881	0	0	0.00816451	0.0228095	0	0.0109266	0.00729838	0.0120826
AC097637.1	0	0	0	0	0	0	0	0	0	0	0	0	0	0	0	0	0	0	0	0	0	0	0	0	0	0	0	0	0	0	0	0	0	0	0	0	0	0	0	0	0	0	0	0	0	0	0	0
TWF2	0	0	0	0	0	0	0	0	0	0	0	0	0	0	0.000587621	0	0	0	0	0	0.0275215	0	0	0	0	0	0	0	0	0	0	0	0	0	0	0	0	0	0	0	0	0	0	0	0	0	0	0
PPM1M	0.0491616	0.0193153	0.00787872	0.0154894	0	0	0	0.0122523	0.0384252	0.00885638	0.0110487	0	0	0.00113677	0.0104937	0	0	0	0	0.00154676	0	0.00168307	0.00271261	0	0.00752852	0	0	0.00680841	0	0	0.0116293	0	0.0109708	0.0314768	0	0.0137793	0.00434503	0	0	0	0	0.00275651	0	0	0	0	0.000425379	0
WDR82	0.0353679	0.0736939	0.0894406	0.115473	0.0640594	0.0921702	0.146579	0.0855852	0.124368	0.0653637	0.0872731	0.083415	0.0274245	0.0637462	0.0563004	0.0391104	0.367651	0.0617949	0.0449917	0.0715611	0.0704201	0.0761433	0.100457	0.0904452	0.103537	0.0762034	0.101673	0.0602395	0.0263411	0.0702913	0.129703	0.0631296	0.0916706	0.108014	0.0285668	0.0325913	0.157194	0.098137	0.0902058	0.0931451	0.139427	0.0525475	0.0993302	0.169478	0.09108	0.126304	0.0387567	0.0391159
GLYCTK	0	0	0.015044	0	0.0111282	0	0.016677	0.00123699	0	0	0.0144309	0.0398291	0	0.0015417	0	0	0	0	0	0	0	0.00140734	0.000831381	0.0328312	0.00866807	0	0	0	0	0	0	0	0.00524447	0	0	0	0.00738131	0	0	0	0	0.0198574	0	0	0	0	0.00106232	0.00757648
DNAH1	0.0259582	0	0.0442608	0	0	0	0.024677	0.0139892	0	0.0259418	0	0.0746949	0.0177888	0.0148203	0.0111664	0.0332753	0	0.0386213	0.0689335	0.0217336	0.0144872	0.00045743	0.0884188	0.0351224	0.000930617	0.0266131	0	0.0302163	0.0261792	0	0.00441927	0.026528	0.0100246	0.0184076	0	0	0.0105231	0	0	0.0179335	0	0.0334316	0	0.0481383	0	0.0218559	0.0130976	0.0452195
BAP1	0.0314281	0.0644178	0.0349091	0.0144823	0.0991197	0.0245513	0.0466477	0.017605	0	0.0150894	0.0234367	0	0	0.0514659	0.0109286	0.0244359	0	0	0.0133283	0.00383148	0.0150881	0.0172995	0.0419322	0	0.0292847	0	0	0.0154144	0.0143164	0	0.00214876	0.00878637	0.0368529	0.00189416	0	0	0.0262845	0.0943632	0.115376	0.125754	0	0	0.039565	0.0128187	0.18027	0	0.00712632	0.0315882
PHF7	0.116308	0.00424795	0.0108386	0.00371126	0.0249239	0	0.00252846	0.036338	0.121603	0.0103134	0.0105779	0.0150148	0.0400437	0.0441389	0.0020353	0.0625305	0.122707	0.0563615	0.0603042	0.00890284	0.0267106	0.00854798	0.000301382	0	0.0237359	0	0	0.0170562	0	0.0673946	0.0161946	0.0394278	0.0115875	0.00595344	0	0.0137793	0.0185715	0	0.0505174	0	0	0.0102975	0.00113414	0	0	0	0.00885209	0.0336446
SEMA3G	0.0520161	0.012893	0.0346701	0.0314654	0.147065	0	0	0.0325498	0.0538046	0	0.020646	0	0.0726523	0.0341669	0.0532812	0.0255355	0	0.0715882	0.110325	0.0659667	0	0.0132728	0.00537468	0.239496	0.0906775	0.0254482	0	0.0452083	0.00410368	0	0.0071686	0.0302108	0.0104526	0.0141863	0.110672	0.0386812	0.0251664	0	0	0	0	0.00411025	0.0722598	0.0303046	0	0.0817336	0.118717	0
TNNC1	0	0	0	0	0	0	0	0	0	0	0	0.0298891	0	0	0	0	0	0	0	0	0	0	0	0	0.00486298	0	0	0	0	0	0	0	0	0	0	0	0.000188893	0	0	0	0	0	0	0	0	0	0	0
NISCH	0.0943972	0.106906	0.0689888	0.117695	0.104836	0.0915848	0.116172	0.064199	0.135903	0.0510041	0.0590999	0.0475625	0.0826823	0.106373	0.0897989	0.0916466	0.31449	0.077968	0.0774331	0.0812324	0.0861321	0.0643873	0.0872152	0.126582	0.158891	0	0.059042	0.120204	0.118236	0.0477086	0.15021	0.155533	0.183673	0.100942	0.0613908	0.111956	0.118248	0.130448	0.0797429	0.0523378	0.0429505	0.110377	0.0868756	0.0764101	0.00946215	0.0235314	0.0684629	0.167203
STAB1	0	0.0171774	0.0114825	0.00764576	0.0845536	0	0.0115155	0.00215495	0	0.0205851	0	0.00664403	0	0.0140662	0.00163127	0	0	0	0.010762	0.00123869	0	0.0148038	0.00524261	0	0.0439306	0	0	0.00744365	0.0301257	0	0.0182119	0.0390853	0.046463	0.0121977	0	0	0.0075975	0	0.0107232	0	0	0.00677233	0.000875216	0	0	0	0	0.0462535
NT5DC2	0	0.0765313	0.0135491	0.066482	0.0424117	0.0865021	0.066621	0.0125586	0.062827	0.00904892	0	0.00334506	0.0304509	0.0221155	0.0736735	0.107334	0	0.0342689	0.00365165	0.0533586	0.0574551	0.0426453	0.0133077	0.0107017	0.132254	0.2214	0	0.0700162	0.0599249	0.0304451	0.0623657	0.053565	0.0497892	0.0482057	0	0	0.10672	0.0225749	0.016455	0.091896	0	0.0289049	0.108514	0.013847	0.217614	0.0614769	0.0141279	0.061098
SMIM4	0.044125	0.00959615	0.0520924	0.0343802	0.0109439	0.0326779	0.0175692	0.0457494	0.014661	0.0269228	0.138588	0	0.0142068	0.0136265	0.00660552	0.0606332	0	0.0425318	0.0172853	0.0145547	0	0.0835523	0.00438464	0.0127072	0.0591758	0.31518	0	0.0207343	0.0597709	0.0346294	0.00435776	0.0732024	0.0418622	0.0261341	0.0613908	0	0.0615014	0	0.0430592	0.0105651	0	0.00915516	0.00208625	0.0530084	0.00946215	0.0213043	0.0410839	0.0949232
PBRM1	0.156407	0.190296	0.193583	0.325852	0.136111	0.249543	0.197477	0.148432	0.0541804	0.166982	0.184516	0.125527	0.178658	0.107849	0.179137	0.266297	0.451744	0.244226	0.116691	0.220271	0.265466	0.167652	0.214727	0.112761	0.241689	0.184082	0.301045	0.182417	0.269035	0.22034	0.162433	0.214442	0.170566	0.143799	0.406224	0.228902	0.238978	0.262063	0.179079	0.177078	0.299106	0.179906	0.170753	0.159095	0.319226	0.233531	0.0662128	0.201261
GNL3	0.0741827	0.0471818	0.0183973	0.0486248	0.0162322	0	0.0295156	0.0372819	0.0118638	0.00505527	0.0527305	0.186617	0.0257152	0.00831616	0.0251355	0.0208638	0	0	0.0445147	0.0185602	0.00825474	0.0206136	0.00956934	0	0.031183	0	0.107215	0.0378065	0.0682221	0.0804187	0.0546931	0.0470233	0.0319984	0.018986	0	0.0883651	0.0186832	0.034502	0.0108877	0.0535883	0.0389794	0.024166	0.00585595	0.0416912	0.249391	0.0276524	0.0249545	0.10131
GLT8D1	0.0192717	0.0894783	0.0143848	0.0257393	0.0583764	0	0.0224515	0.0700162	0.0618224	0.00218041	0.0114314	0.0106797	0.0255097	0.0288329	0.0257071	0.0328764	0	0.015598	0.0114679	0.0330431	0.0456507	0.0255944	0.0105432	0.0639718	0.0396245	0	0.101673	0.0295499	0	0.0204761	0.0775289	0.0108298	0.0107534	0	0	0.0705793	0.0295389	0.0272499	0.0319377	0	0.141696	0.00559388	0.0202729	0	0	0	0.0541173	0.00867674
SPCS1	0.0333736	0.0054812	0.0924329	0.0466041	0.07867	0.075155	0.0598449	0.0759145	0.112036	0.0339291	0.0557982	0	0.0405991	0.0581486	0.0453733	0.0185649	0	0.0786177	0.0766578	0.0241007	0.0982808	0.0297428	0.0917149	0.0107017	0.0457119	0.107941	0	0.0864313	0.0779221	0.0901044	0.111571	0.104015	0.0605869	0.10963	0	0.0306631	0.100171	0.0316224	0.018017	0.0261969	0	0.0604085	0.136108	0	0.253307	0.0500511	0.040685	0.0174956
NEK4	0	0.0858522	0.0359893	0.0192781	0.0507064	0.0700934	0.0342328	0.0795237	0.111327	0.043972	0	0	0.0803967	0.0322723	0.0456979	0.0259163	0	0.0534917	0.0782328	0.0647737	0.0485991	0.0257817	0.0410694	0.0229629	0.0704934	0	0.063585	0.074845	0.0319145	0.0872649	0.0462898	0.00780429	0.0576803	0.0701938	0.0640154	0.0366688	0.0386799	0.0473581	0.0422836	0.0742891	0.185687	0.0856034	0.0277018	0.117894	0.391611	0.135812	0.0178972	0.0781103
ITIH1	0	0	0	0	0	0	0	0	0	0	0	0	0	0.000653055	0	0	0	0	0	0	0	0	0	0	0	0	0	0	0	0	0	0	0	0	0	0	0	0	0	0	0	0	0	0	0	0	0	0
ITIH3	0	0	0	0	0	0	0	0	0	0	0	0	0	0.01788	0.0195261	0	0	0	0	0	0	0	0	0	0.0559693	0	0	0	0	0	0	0.00485348	0	0	0	0	0.0174333	0	0	0	0	0	0.00566775	0	0	0	0	0
ITIH4	0	0	0	0.00789109	0	0	0	0.0053145	0	0.00218041	0	0	0	0.0120604	0.00923588	0	0	0	0	0	0	0	0.024898	0	0	0	0	0	0	0	0	0	0.0012475	0.0328346	0	0	0.0178954	0	0	0	0	0.0119148	0	0	0	0.0109266	0.000805866	0
AC006254.1	0	0	0	0	0	0.0203422	0	0	0	0	0	0	0	0	0	0	0	0	0	0.000169	0	0.00140734	0	0	0	0	0	0	0	0	0	0	0	0	0	0	0.00199512	0	0	0	0	0	0	0	0	0	0	0
SFMBT1	0.0952024	0.0247138	0.0260602	0.0359307	0	0	0	0.0163563	0	0.0125482	0.03886	0.120531	0.0241297	0.063101	0.023824	0	0	0.14573	0.0217659	0.0553726	0.0456595	0.0117139	0.0443749	0.00591978	0.022573	0	0	0.0610587	0.0191826	0.0353564	0.0270929	0.0412123	0.0663326	0.0461306	0	0.0356018	0.0200079	0.174468	0.0477524	0.0362244	0	0.118925	0.044703	0	0.0881033	0.0466185	0.0325353	0.0609156
AC096887.1	0	0.0831253	0	0.0143085	0	0	0.0735555	0.0109354	0.0156811	0.0197131	0	0.0298891	0.00880519	0.00600388	0.0379678	0.0174701	0	0.0118342	0.0349896	0.0212498	0	0.0152813	0.0211717	0.0187652	0.0110303	0.0254482	0.121832	0.000108995	0.0813848	0	0.0104289	0.0176336	0.00700868	0.0229284	0	0.00625513	0.0145849	0.028081	0.0193422	0	0	0	0	0	0	0	0.0120532	0.00392067
RFT1	0	0	0.0505711	0.0303408	0.0203401	0	0.0166858	0	0	0.0168831	0	0	0	0.0021141	0.0214825	0	0	0.0206211	0	0.00352628	0.0224741	0.0116425	0.0153707	0.0107017	0.00145148	0	0	0.00712415	0.0236658	0	0.00464791	0.0306729	0.0172643	0.00777121	0	0	0.00357846	0.0225749	0	0	0	0.0580834	0	0	0	0	0.0180351	0.0128354
PRKCD	0	0	0	0.00277342	0	0.0127865	0	0.04373	0	0.00684878	0	0	0	0.0244255	0.0125094	0.0138968	0	0.0163389	0	0.00977614	0	0.0100108	0.00939423	0	0.00594085	0	0	0.0115045	0.0259552	0.0160653	0.0267995	0.0164445	0.0199924	0.0104097	0	0	0.0425951	0	0	0	0	0	0.0124998	0	0	0	0.0372273	0.00451254
TKT	0.115687	0.0565471	0.0132667	0.0665222	0.080052	0.0554827	0.0337017	0.0508663	0.0234951	0.0393881	0.0700849	0.0407956	0.010734	0.0798722	0.0951069	0.125125	0	0.0825553	0.0747469	0.0831005	0.0299021	0.0152478	0.0946762	0.0639718	0.086904	0.149103	0.0780182	0.0330422	0.0666465	0.0307009	0.050654	0.0490936	0.0706047	0.0553201	0.164351	0.0312476	0.0471469	0.0979832	0.0142079	0.0478433	0	0.0569659	0.0265652	0.0726405	0.0946708	0.0497163	0.00411963	0.0544283
DCP1A	0.122501	0.0564497	0.0625242	0.0909058	0.146286	0.00777336	0.147018	0.21666	0.185328	0.0972301	0.0283499	0.0987238	0.190741	0.053341	0.102666	0.104075	0	0.0872825	0.10034	0.0806051	0.0925508	0.0794508	0.11278	0.0685478	0.0932106	0.0266131	0	0.021431	0.0921587	0.0432803	0.142534	0.133757	0.0647604	0.0660202	0.157815	0.0647494	0.110048	0.0932981	0.0271072	0.221998	0.2236	0.124604	0.104838	0.153929	0	0.034286	0.0539461	0.136748
CACNA1D	0.0916309	0.0575332	0.0627044	0.095217	0.0155215	0.0361937	0.0104887	0.113523	0.0118638	0.0623942	0.0317563	0.0338804	0.178211	0.0141023	0.059877	0.0251746	0.0931661	0.177504	0.0315493	0.0688489	0.0386379	0.0495872	0.0226224	0	0.0618925	0.226235	0	0.0850868	0.162867	0.142999	0.0264766	0.0338742	0.10545	0.059149	0.0834239	0.198786	0.0723356	0.0225749	0.0792009	0.0218841	0.190994	0.0485623	0.00564948	0.173911	0	0.0637981	0.0367309	0.0482524
CHDH	0	0	0	0	0	0	0.00946916	0.0113739	0.0626123	0.0173856	0	0	0	0.00054551	0.00762562	0	0	0	0	0.00838318	0	0.00498536	0.00245355	0	0	0	0	0.000532663	0	0.0160653	0.0159736	0	0.000151955	0	0	0	0	0	0	0	0	0.00748328	0	0	0	0	0	0
IL17RB	0	0	0	0.0038757	0	0	0.00946916	0.0220067	0	0	0	0.0146013	0	0	0	0	0	0	0.0274025	0	0	0	0	0	0.000642901	0	0	0.00537187	0.00997284	0	0.0212422	0.0121016	0.0194211	0.0122313	0	0	0.0163012	0	0	0	0	0.00126895	0	0.0228095	0	0	0	0
ACTR8	0	0.0368616	0	0.00665734	0	0	0.0122038	0.00253436	0	0.0057233	0	0	0.00492294	0.0133352	0.00771898	0	0	0	0.0449919	0.0098002	0.0205646	0.00969553	0.029041	0.022572	0.00141476	0	0.121832	0	0	0.0332257	0.00813584	0.000325588	0.00547217	0	0.0247066	0	0.00231717	0	0	0.0361874	0	0	0.045187	0	0	0	0.00209506	0
SELENOK	0	0.0027632	0.0916189	0.0247554	0.0602379	0	0.106334	0.0251714	0.0483908	0.0113654	0.0623161	0	0.100535	0.0865381	0.0533894	0.123003	0	0.0307559	0.0164683	0.0568433	0	0.0321834	0.00697628	0.0796793	0.0446985	0	0.226947	0.0532511	0.0372482	0.0933398	0.0761042	0.0545511	0.0312113	0.019863	0.164448	0.0611998	0.0304323	0.0809306	0.0756369	0.0191948	0	0.00476063	0.0811242	0.0422153	0.0714413	0.0109266	0.0484294	0.0335831
CACNA2D3	0.154948	0.445622	0.433494	1.00347	0.389894	0.656093	0.377508	0.516892	0.397819	0.405158	0.47387	0.454643	0.329759	0.256904	0.43856	0.546231	0.286864	0.666338	0.354712	0.571441	0.470832	0.132723	0.473993	0.330749	0.362995	0.256574	0.645722	0.85383	0.446396	0.479101	0.381592	0.311413	0.300002	0.545792	0.635221	0.566172	0.362807	0.211083	0.238019	0.276048	0.634585	0.642944	0.245715	0.487724	0.682759	0.460572	0.403373	0.119055
LRTM1	0	0	0.0241878	0.0501971	0.00959673	0	0.0195216	0	0	0.0100198	0.0144309	0	0	0.00115928	0.000602804	0.0109873	0.100086	0	0	0.0029402	0	0.00223736	0.000918592	0.00775278	0	0	0.0633643	0.00583663	0.0650345	0.0186292	0.00849828	0	0.00523901	0	0	0	0.00332801	0	0	0	0	0.0205761	0.0296677	0	0	0.0162926	0	0
WNT5A	0.0192717	0.0703099	0.00256627	0.0303521	0	0	0	0.00123699	0	0.0188328	0	0	0	0.0113964	0.00753667	0.0262707	0	0.0185247	0	0.000545054	0	0	0	0	0	0	0	0.00420903	0.0187781	0	0.00723892	0	0	0	0	0	0.00403962	0	0	0	0	0	0.00833056	0	0	0	0	0.0315882
ERC2	0.215933	0.264701	0.109921	0.171176	0.110769	0.243306	0.21831	0.20657	0.0727213	0.0691462	0.0767752	0.0491561	0.0604781	0.106315	0.112198	0.175401	0.367027	0.0802054	0.0878645	0.0632069	0.0592417	0.0451879	0.101105	0.0902352	0.176488	0.16964	0.356464	0.164992	0.106828	0.189791	0.174451	0.156287	0.228004	0.123263	0.218316	0.0470898	0.128698	0.0830453	0.0379816	0.130604	0.158744	0.131755	0.0929248	0.13532	0.228556	0.0560741	0.149745	0.159112
CCDC66	0.21653	0.123516	0.0325413	0.126979	0.136234	0.304444	0.05873	0.111529	0.128131	0.0829792	0.0624149	0.0242875	0.0965415	0.0283374	0.149596	0.101335	0.0931661	0.150727	0.0545886	0.142828	0.0814578	0.100951	0.106265	0.140493	0.0736933	0.0605704	0.169414	0.161147	0.18663	0.124774	0.0783933	0.070225	0.10174	0.144943	0.238497	0.0917903	0.0652875	0.110833	0.103847	0.113036	0.0389794	0.113644	0.12265	0.110796	0.0527641	0.162578	0.0878043	0.105999
ARHGEF3	0.154237	0.213247	0.171908	0.294137	0.191451	0.284937	0.199331	0.161756	0.295687	0.155073	0.178233	0.0627113	0.117616	0.102978	0.0848929	0.318951	0	0.175007	0.347082	0.174088	0.12354	0.127203	0.232707	0.335621	0.168288	0.113	0.175042	0.270076	0.218675	0.25268	0.231899	0.151285	0.155482	0.292137	0.167127	0.321974	0.148266	0.148625	0.258851	0.360014	0.241839	0.266046	0.235187	0.24682	0.0714413	0.171058	0.227048	0.0833035
SPATA12	0	0	0	0	0	0	0	0	0.00616599	0	0	0	0	0	0	0	0	0	0	0	0	0	0	0	0	0	0	0	0	0	0.00624975	0	0	0.00283249	0	0	0.00340113	0	0	0	0	0	0	0	0	0	0	0
IL17RD	0.0423815	0	0.0352169	0.0808006	0.0511868	0.0786904	0.0266852	0.0737438	0.08156	0.0291424	0.0811216	0.00621956	0.0367872	0.051126	0.0107522	0	0	0.0209013	0.0990007	0.0741599	0	0.0101551	0.0413975	0.0153138	0.0047833	0.313893	0.0782476	0.0168557	0.00895198	0.0124053	0.0344378	0.036014	0.0486586	0.029927	0.0183744	0.0129402	0.0337119	0	0.0169327	0	0	0.00940975	0.02293	0	0	0.00292154	0.0420119	0.0357282
HESX1	0	0	0	0.00541566	0	0	0	0	0	0	0	0	0	0	0	0	0	0.00664711	0	0	0.0137136	0	5.52304e-05	0	0	0	0	0.000146466	0.034262	0.00507195	0	0	0	0	0	0.0184703	0	0.0473581	0	0	0	0.000981746	0	0	0.106679	0	0.00771683	0
APPL1	0.094506	0.149763	0.10027	0.14499	0.159323	0.126794	0.066095	0.080472	0.176703	0.0673827	0.0158054	0.0444791	0.094607	0.0835678	0.0469364	0.145452	0.186491	0.0679437	0.153497	0.0893085	0.0658792	0.0557175	0.0554596	0.0667059	0.0908181	0.0860485	0	0.135689	0.143439	0.168213	0.108707	0.149486	0.142255	0.0686637	0.0400372	0.164982	0.131816	0.157619	0.0490969	0.0393661	0	0.070812	0.143711	0.179315	0.107912	0.0122323	0.0648611	0.050372
ASB14	0	0	0.00027603	0.00672485	0.00836152	0	0	0.00423598	0	0	0	0	0.00604517	0.00439635	0.0178968	0	0	0	0	0	0	0	5.52304e-05	0.0285478	0	0	0	0.000159951	0.0340696	0.0160653	0.00576375	0.0068599	0.000860927	0.00611037	0	0	0	0	0	0	0	0.00206345	0.0443395	0	0	0	0.00659352	0
DNAH12	0	0	0.0202599	0.0314453	0.0382239	0	0.0144921	0.00761475	0	0.0129912	0	0.0303922	0.00456666	0	0.0162065	0	0	0.0403876	0	0.00775398	0	0.00186966	0.0261598	0.017258	0	0	0.164627	0.0289764	0.0252477	0.00507195	0	0	0.00271352	0	0	0	0.00343779	0	0	0	0	0.0073504	0.0110164	0.0293356	0	0	0.0229977	0
PDE12	0.0823214	0.0426718	0.00837735	0.00851505	0.0121545	0.0310446	0.0773346	0.00800026	0.00105171	0.0141686	0	0.0175724	0.0346942	0.0191505	0.0264873	0.0104965	0	0.0612714	0.0208832	0.0412248	0.00825474	0.0238558	0.00652358	0	0.036766	0	0	0.00255086	0	0	0.0109072	0.00834169	0.0140546	0.0144987	0	0	0.00569739	0	0.082791	0	0.0239143	0.0163673	0.00129321	0	0	0	0.0321787	0.045273
ARF4	0.0705093	0.0412482	0.0909387	0.127759	0.0933508	0	0.0874969	0.0658099	0.0752572	0.073107	0.197569	0.044373	0.0320475	0.0345271	0.0486744	0.150177	0	0.0211209	0.0651192	0.0386634	0.0224286	0.0666505	0.0144781	0.0822003	0.0685632	0.0771461	0	0.0628631	0.132061	0.00747286	0.0545177	0.0897457	0.0417199	0.0560034	0.0285668	0.0137793	0.0818695	0.116771	0.0165326	0.0350254	0.0247691	0.0532045	0.0960008	0.103058	0	0.0432369	0.0372332	0.0384411
DENND6A	0.314248	0.223663	0.11639	0.16086	0.166704	0.248524	0.140346	0.186606	0.141334	0.210262	0.142992	0.12353	0.152992	0.144607	0.152259	0.124932	0	0.130066	0.106376	0.150056	0.177563	0.094337	0.0701258	0.20894	0.0705743	0.179189	0.323697	0.127194	0.0539183	0.1228	0.185901	0.0950655	0.104356	0.065252	0.171192	0.181005	0.0689063	0.346345	0.130915	0.0585624	0.269119	0.0922031	0.144063	0.218374	0.323774	0.162983	0.0903702	0.069743
SLMAP	0.296407	0.383026	0.178383	0.263261	0.217519	0.215269	0.168336	0.168584	0.171031	0.155413	0.268712	0.202706	0.188521	0.272269	0.30851	0.201624	0.196295	0.18541	0.248963	0.263723	0.12265	0.158277	0.116062	0.144165	0.419845	0.271285	0.482164	0.298711	0.193043	0.162761	0.149775	0.135443	0.258404	0.254089	0.239995	0.23086	0.300102	0.181254	0.189168	0.268582	0.367352	0.189933	0.244383	0.167964	0.226376	0.275405	0.13523	0.226032
FLNB	0.123641	0.0642765	0.111096	0.242965	0.315167	0.0257491	0.0388258	0.0752316	0.151488	0.0428474	0.237653	0.149843	0.158207	0.176825	0.33552	0.361365	0.196295	0.249879	0.173074	0.144964	0	0.0517841	0.24105	0.0917284	0.382709	0.19783	0.328739	0.211204	0.254498	0.0295015	0.134161	0.0759919	0.36934	0.199423	0	0.193251	0.139246	0.136174	0.107436	0	0.155114	0.237041	0.0968478	0.093227	0.147089	0.0635876	0.253998	0.233507
DNASE1L3	0	0.0705544	0	0.0197482	0	0	0	0	0	0	0	0	0.0138078	0.00861056	0	0	0	0	0	0	0	0	0.0345279	0	0	0	0	0	0	0	0.00624975	0	0	0	0	0	0	0	0	0	0	0.0546659	0	0	0	0	0.0052128	0
ABHD6	0.0607855	0.016313	0.0449517	0.13751	0.0198164	0.0747089	0.0315703	0.0239074	0.00375004	0.0453563	0.0283485	0.0851676	0.0921752	0.0323767	0.0267954	0.0987822	0	0.0279643	0.0461809	0.0257382	0.0861594	0.0301965	0.154851	0.0314883	0.0846193	0.126619	0	0.072423	0	0	0.0183501	0.0389885	0.0135881	0.0754569	0	0.0323229	0.0307519	0	0.0429993	0.0259711	0.0429505	0.152276	0.00854607	0.0304414	0	0.0200817	0.0374737	0.0188251
RPP14	0.0201037	0	0.0222633	0.0190474	0	0	0	0.0110466	0.0204424	0.00914522	0	0	0.0151388	0.0327971	0.0101341	0	0	0.00664711	0.0259292	0.0125676	0.0307827	0.00426712	0.0401793	0	0.00863466	0	0	0.0230572	0.0159093	0.0160653	0.0148974	0.0186399	0.0133429	0.00218388	0	0.0137793	0.00865113	0.0147328	0.00106057	0	0	0	0	0	0.106679	0	0.0016334	0.00273124
PXK	0.00476834	0.151035	0.0960533	0.0866424	0.0577016	0.0797635	0.123908	0.0772265	0.0831493	0.0852228	0.0401975	0.0491561	0.10591	0.0785135	0.0352454	0.0262421	0.120626	0.108175	0.0337998	0.0767517	0.0787831	0.0474688	0.0763834	0.0815675	0.0798734	0.0254482	0	0.0880198	0.113239	0.112458	0.115506	0.106031	0.112984	0.118364	0.291933	0.0497894	0.0868785	0.0467824	0.0552128	0.155933	0.234037	0.075081	0.0776286	0.0914209	0.220305	0.118462	0.0635227	0.101305
PDHB	0.0458692	0.0271561	0.0441795	0.0317433	0.0373354	0.0181275	0.00462696	0.0053441	0.0803833	0.00915462	0.0110487	0	0.0364684	0.0352102	0.0273749	0.00100618	0.0839589	0	0.0212616	0.0319717	0.00825474	0.0238833	0.00648007	0.0086879	0.0328663	0.126619	0	0.0182617	0	0.0695031	0.0286223	0.0439461	0.0287393	0.0679414	0	0	0.00839137	0.0147328	0.032444	0	0.129262	0.00647799	0.0452971	0	0	0.00626446	0.00917802	0
KCTD6	0	0.0846982	0.0588976	0.0126133	0.0111282	0	0	0.0258417	0.0217174	0.0238827	0	0.0464728	0.00841668	0.0312533	0.0497567	0	0	0.0892315	0.0272081	0.0176014	0.0205646	0.00211388	0.0412188	0.0430359	0.00359296	0	0.164627	0.0363511	0.0130014	0.0315775	0.0173866	0.00927316	0.0115966	0.00740716	0.0618693	0	0.00414532	0	0	0	0	0.0601656	0.00893813	0.158112	0.00946215	0.0138069	0.00644357	0.027116
ACOX2	0	0	0.0313326	0	0	0	0	0.00563924	0	0.00528162	0	0	0.0190307	0.00398354	0.00604822	0	0	0.0626254	0	0.00123869	0.0170626	0.00376588	0.00207848	0	0.00170797	0.0712713	0	0	0	0.0997763	0	0	0.00255718	0.00189416	0	0	0.00549009	0.0299392	0	0	0.0247691	0.00275651	0.0034038	0.0812262	0	0.00292154	0.00360622	0.00260631
FAM107A	0.141855	0.12101	0.223153	0.0462092	0.0795705	0	0.0638215	0.195471	0.0732998	0.0276699	0.125716	0.0990906	0.0511268	0.191228	0.0755075	0.0871986	0	0.0992671	0.0697783	0.104487	0.0625056	0.178428	0.12586	0.0680348	0.13991	0.687146	0	0.111125	0.211165	0.129335	0.116973	0.149373	0.232871	0.0399412	0.567842	0.0289492	0.142402	0.079143	0.163911	0.0684392	0	0.290196	0.297104	0.0329431	0.0266938	0.312848	0.0381652	0.0988095
FAM3D	0	0	0.000323194	0	0	0	0	0	0	0	0	0	0	0	0	0	0	0	0	0	0	0.0012089	0.00355771	0	0	0	0	0	0	0	0	0	0	0	0	0	0	0	0	0	0	0	0	0	0	0	0	0.0083351
C3orf67	0.0448786	0.0433482	0.0356127	0.0337462	0	0.0431225	0.0106737	0.000104752	0.0199362	0.0206333	0.0110487	0	0.0554498	0.00113677	0.00928047	0	0	0.0535888	0.0171112	0.00941536	0	0.0231113	0	0	0.0201457	0.0266131	0	0.0233103	0.0336191	0	0.00340736	0.00565588	0	0.0368411	0	0	0.000698805	0.0276109	0.0409506	0	0	0.021053	0	0.0512331	0	0	0.00947415	0.0208036
FHIT	0.403725	0.304049	0.473624	0.674756	0.496223	0.552518	0.418931	0.451661	0.408953	0.504237	0.165093	0.615574	0.20364	0.199794	0.369313	0.567553	0.186491	0.70448	0.276348	0.460503	0.291961	0.273127	0.566357	0.279975	0.349506	0.331424	0.541503	0.701967	0.505504	0.433242	0.239752	0.344308	0.383701	0.698557	0.571001	0.393047	0.212804	0.274808	0.444014	0.411934	0.681849	0.528658	0.304773	0.510434	0.497226	0.349759	0.472863	0.196761
PTPRG	0.613065	0.704446	0.743901	0.942609	0.781041	1.12728	0.663359	0.792664	0.892945	0.509771	0.927755	0.394442	0.695286	0.849957	0.843799	0.820891	0.927196	1.10072	0.711616	0.721854	0.495588	0.677573	0.867366	1.12153	0.724638	0.441366	0.825084	0.938476	0.531213	0.984211	0.634399	0.908091	0.800825	1.0485	1.21937	1.22397	0.758047	0.658701	0.885187	1.00941	0.625448	0.821909	0.865073	1.31587	1.15426	0.648424	0.323342	0.763611
C3orf14	0.0423815	0.0282506	0.00820113	0.0275575	0.0433585	0	0.0225336	0.0564126	0.137516	0.0198202	0	0.0424582	0	0.0327957	0.026094	0.020978	0.187607	0	0.0114394	0.0547383	0.0278583	0.00249967	0.0384106	0.0114654	0	0	0	0.0269112	0.0220961	0	0.0336142	0.0104914	0.00758687	0	0	0	0.0187961	0.0382173	0	0	0	0.00499954	0.0251633	0.120584	0	0	0.00540884	0.0292768
FEZF2	0	0	0	0	0	0	0	0	0	0	0	0	0	0.000343384	0.0020353	0	0	0	0.00365165	0	0	0.0109429	0	0	0.0159998	0	0	0	0	0	0.0102187	0.0210785	0	0	0	0	0.00154952	0	0	0.0312379	0	0	0.000875216	0	0	0	0	0
CADPS	0.051215	0.0869122	0.108821	0.279014	0.433345	0.236756	0.17731	0.21326	0.134475	0.0524067	0.042263	0.00905782	0.107117	0.146869	0.184157	0.0839461	0	0.19743	0.233435	0.302104	0.140386	0.0591794	0.168605	0.0927201	0.18408	0.2459	0.290566	0.246595	0.253457	0.191149	0.182171	0.134202	0.182144	0.0739697	0.245585	0.144318	0.20151	0.0487812	0.102464	0.119988	0.0247691	0.0643768	0.201637	0.17464	0.227652	0.0425512	0.0535551	0.116435
SYNPR	0.162439	0.0454478	0.0357882	0.0554091	0.0633863	0.0413277	0.111519	0.0646489	0.0837174	0.0250573	0	0.061865	0.049218	0.0892784	0.03245	0.0684751	0.122707	0.0239142	0.0742904	0.124105	0.00825474	0.0105498	0.045972	0.137165	0.0553728	0	0.121832	0.0587045	0.0793995	0.0610491	0.0829981	0.0205708	0.0679947	0.0510255	0.0613908	0.0221507	0.0676053	0.0467824	0.0298357	0.0666112	0.0239143	0.00559388	0.0208399	0.110917	0	0.00626446	0.00146864	0
SNTN	0	0	0	0	0.00245103	0	0	0	0	0	0	0	0	1.60464e-05	0	0	0	0	0	0	0	0	0	0	0	0	0	0.00446249	0.0281664	0	0	0	0	0	0	0	0.000937845	0	0	0	0	0	0	0	0	0	0	0
C3orf49	0	0	0	0	0	0	0	0.00590569	0	0	0	0	0.015667	0	0.000760053	0	0	0	0	0	0	0	0	0	0	0.131927	0	0	0	0.0260837	0	0	0	0	0	0	0	0	0	0	0	0	0	0	0	0	0.00460071	0
THOC7	0.0298559	0.0413982	0.0623168	0.0673413	0.0455963	0	0.0564687	0.0644397	0.0799401	0.0220488	0.0162945	0.0122323	0.0749316	0.0461878	0.0246928	0.0702045	0	0.0725626	0.0568341	0.0457838	0.0665466	0.0162127	0.0270752	0.0171842	0.0659199	0.347095	0	0.0375525	0.0380629	0.037853	0.0659604	0.042144	0.0450263	0.0163575	0.0936157	0	0.0993828	0.0709486	0	0.093661	0.0247691	0.0147801	0.0293434	0.0843513	0.179039	0.0493551	0.0163405	0.10411
ATXN7	0.0192717	0	0.0113887	0.0175812	0.0279733	0.0639564	0.0164148	0.0491067	0.0562823	0.00905556	0	0.0201015	0.0180309	0.0289279	0.0140037	0.0270321	0	0	0.0245064	0.00970573	0.0275215	0.0124198	0.0210264	0.0303357	0.00595267	0	0.327649	0.0140946	0.034262	0.0292867	0.0329025	0.0308721	0.0148289	0.0123655	0	0.0348882	0.0319858	0	0	0.0862875	0	0.0389537	0	0	0	0	0.0284555	0.00530601
PSMD6	0.00622634	0.0268004	0.0838355	0.00867356	0.0346185	0.0134578	0.0583778	0.0174583	0.220706	0.0196472	0.0114314	0.0120215	0	0.0246064	0.0145725	0.052967	0	0.0297403	0.0287566	0.0104178	0.0321078	0.0115843	0.0293882	0.0160896	0.0334877	0	0	0.0175873	0.00400253	0	0.0216713	0.0223758	0.0338014	0.00650831	0	0.00362388	0.0341532	0	0.0166932	0.0105651	0.0389794	0	0.0507748	0	0.0422419	0.0322124	0.0344913	0.0103943
PRICKLE2	0.395662	0.57923	0.287461	0.338969	0.446234	0.316537	0.258031	0.21263	0.312261	0.295763	0.433722	0.44789	0.260933	0.387802	0.26934	0.445851	0.685066	0.241962	0.201778	0.165154	0.217954	0.313605	0.349512	0.30162	0.230661	0.868642	0	0.251641	0.385393	0.305849	0.271752	0.679081	0.211471	0.285532	0.432508	0.305919	0.251283	0.380412	0.361834	0.279581	0.38178	0.205511	0.51482	0.235616	0.179441	0.327954	0.356632	0.16355
ADAMTS9	0.974293	0.86249	0.403356	0.17991	0.0371107	0.273123	0.281537	0.536154	0.286907	0.1357	0.607127	0.315007	0.133206	0.482221	0.075361	0.110115	1.12612	0.35251	0.211486	0.0590526	0.0712813	2.02781	0.197075	0.0114654	0.919214	0.425721	1.45339	1.09523	0.959778	0.284402	0.919038	1.96546	0.420692	0.294168	0.895816	0.133042	0.464345	0.782963	0.748588	1.81336	0.470888	0.530933	1.30045	0.0464833	1.28612	1.88589	0.11662	1.49535
MAGI1	0.239502	0.581964	0.50176	0.389114	0.56246	0.452403	0.381773	0.357835	0.368468	0.31002	0.641595	0.502725	0.401628	0.337076	0.461801	0.348518	0.834034	0.548288	0.424925	0.556086	0.350974	0.46022	0.398033	0.3536	0.536942	0.565178	0.50322	0.489391	0.490871	0.660634	0.394403	0.586277	0.338248	0.556044	0.399167	0.558777	0.527792	0.535575	0.622963	0.318349	0.442782	0.567032	0.469636	0.362374	0.666388	0.278014	0.329579	0.378511
SLC25A26	0.117071	0.0209902	0.105388	0.0452445	0	0.0455961	0.0896747	0.0428758	0.0157622	0.112537	0.136912	0.0743822	0.0729749	0.0561972	0.0979335	0.195734	0	0.115997	0.0318976	0.0321711	0.0658484	0.0827961	0.0547902	0.0436112	0.0494713	0.0605704	0.0908424	0.140245	0.0734811	0.185315	0.121959	0.0125438	0.102953	0.0699061	0.101645	0.0778022	0.060917	0.0872308	0.105828	0.123946	0.0967899	0.0207379	0.0083233	0.0583882	0.0714413	0.0383062	0.0276669	0.151302
LRIG1	0.138395	0.121694	0.0717234	0.034475	0.116154	0.198343	0.236864	0.111955	0.0192246	0.167367	0.147673	0.223696	0.279219	0.0896468	0.260912	0.211518	0.225288	0.237452	0.121224	0.148548	0.152458	0.137086	0.0848501	0.197627	0.101104	0.0254482	0.0997288	0.125022	0.246987	0.118118	0.0991487	0.206183	0.121769	0.141621	0.0613908	0.190522	0.158154	0.190301	0.0614265	0.0753591	0.285091	0.180074	0.0407897	0.106287	0.0881033	0.0300869	0.0870054	0.133872
KBTBD8	0	0	0.0126001	0	0.00245103	0	0	0.000104752	0.0311216	0.00201139	0.0676754	0	0	0	0	0	0	0	0	0.00442459	0	0.00296349	0.000422964	0	0.000297893	0	0	0.000565589	0	0.0247647	0.0328903	0	0	0.00299199	0	0	0	0	0	0.0259711	0	0	0	0	0.0881033	0	0.000209039	0.00489349
SUCLG2	0.0701787	0.122136	0.106943	0.239604	0.198933	0.282617	0.175926	0.0844027	0.0782655	0.208916	0.235664	0.191509	0.143665	0.15178	0.139381	0.189454	0.0931661	0.216694	0.198893	0.230416	0.170643	0.177262	0.0881802	0.16278	0.101422	0.115416	0	0.153319	0.112414	0.115292	0.195476	0.142289	0.167768	0.263094	0	0.23698	0.107957	0.21102	0.115393	0.129721	0.249682	0.271671	0.0938845	0.452703	0.293427	0.0903599	0.106703	0.0976501
EOGT	0.0232463	0.0433037	0.0309507	0.0590136	0.0961806	0.138002	0.0214423	0.0903121	0.0169913	0.0396877	0.0503308	0.0915873	0.0130581	0.124696	0.0843807	0.098278	0	0.12296	0.152734	0.184811	0	0.0757878	0.0263891	0.0811861	0.0417353	0.274573	0	0.0367163	0.0738719	0.1035	0.100857	0.0840499	0.0256556	0.0726751	0.249727	0.172125	0.0617495	0.0225749	0.0908727	0.0756194	0.164758	0.00997946	0.0993174	0.108921	0.0266938	0.0650966	0.0623398	0.0600415
TMF1	0.00476834	0.0755943	0.172022	0.0558058	0.13379	0.17046	0.09672	0.0803535	0.0388417	0.0794574	0.114159	0.0270544	0.0718466	0.0735341	0.084894	0.0542495	0.0931661	0.0521138	0.0399908	0.10845	0.13967	0.0760043	0.126111	0.0413791	0.091308	0.0266131	0.0588945	0.0964783	0.160789	0.135336	0.105605	0.0906533	0.125092	0.0565037	0.115437	0.0155969	0.138214	0.123315	0.159701	0.0751304	0	0.0883992	0.132531	0.0880082	0.202107	0.0364438	0.0558519	0.0631872
UBA3	0.00622634	0.137272	0.0635219	0.036899	0.132477	0.0963147	0.0179753	0.0420131	0.0372111	0.0604778	0.104248	0.0421532	0.0374787	0.0721514	0.092806	0.0585696	0.163674	0.0946216	0.0593994	0.134669	0.0137136	0.0726876	0.055197	0.041378	0.0261769	0	0.268224	0.10508	0.1119	0.105828	0.109357	0.0455798	0.0617666	0.0525843	0	0.0137793	0.116452	0.0730269	0.0841692	0.12221	0	0.0549292	0.0346751	0.226967	0.179039	0.0556593	0.0432248	0.047912
ARL6IP5	0.033223	0.0950734	0.129364	0.151264	0.157806	0.132519	0.197031	0.110645	0.13353	0.070013	0.0542694	0.0593728	0.0615082	0.0822605	0.139202	0.0932645	0.249017	0.130811	0.111473	0.0883445	0.0508597	0.0603515	0.0394044	0.127356	0.149951	0	0.37663	0.128726	0.0939117	0.0767746	0.167919	0.0527191	0.135436	0.0699688	0.0613908	0.106949	0.163941	0.190038	0.0100358	0.119776	0.252961	0.0929309	0.0884217	0.206587	0.164133	0.119861	0.0290603	0.0471507
LMOD3	0	0	0	0.0144751	0	0	0	0	0	0	0	0	0.0280937	0	0	0	0	0.0144706	0	0.010078	0	0	0	0.0283009	0	0.0477323	0	0.00231347	0	0	7.88217e-05	0	0.00842456	0	0	0.0502183	1.17646e-05	0.0272499	0	0	0.0661101	0	0	0.00529337	0	0	0.00387434	0.00620235
FRMD4B	0	0.109392	0.0695601	0.207521	0.0793473	0.144522	0.0575638	0.0602283	0.216004	0.0194892	0.0467202	0.0810036	0.133599	0.127452	0.0852245	0.139766	0	0.121012	0.0657063	0.114502	0.0316286	0.14625	0.0812993	0.0407485	0.0777327	0	0.0780182	0.122345	0.023123	0.0124053	0.0181496	0.036294	0.107396	0.106799	0.231606	0.248773	0.0604499	0.120053	0.0285825	0.0111071	0.06572	0.142456	0.0217162	0.205442	0	0.0209688	0.105845	0.0416758
MITF	0.0677779	0	0.0428301	0.109751	0.0480093	0.143741	0.0625696	0.0468044	0.0483908	0.142153	0.119189	0.0120215	0.0832664	0.0525996	0.0757178	0.0639695	0	0.0152074	0.114961	0.0697829	0.161145	0.056032	0.0350323	0.0369829	0.0473675	0	0	0.0900645	0.0196614	0.170939	0.0741109	0.125134	0.0525472	0.083139	0	0.142052	0.0884834	0.0747427	0.0538651	0.00766532	0.288696	0.0197115	0.0127873	0.174973	0	0.0196376	0.0415838	0.0537895
MDFIC2	0	0.0259939	0	0	0	0	0	0	0	0	0	0	0	0.00219287	0	0	0	0	0	0	0	0	0.000212485	0	0	0	0	0	0.00400253	0	0	0	0	0	0	0	0	0.035555	0	0	0	0	0	0	0	0	0	0
FOXP1	0.447564	0.354252	0.488867	1.52389	0.677723	0.436305	0.496953	0.5318	0.3266	0.32549	0.2065	0.449847	0.54318	0.356743	0.428091	0.680724	0.54207	0.83305	0.62076	0.755375	0.529244	0.341666	0.860537	0.548747	0.487208	0.596981	0.57331	1.44907	0.613259	0.831278	0.322231	0.4515	0.51932	0.789809	0.413378	0.613851	0.539221	0.388075	0.4743	0.507215	0.536983	1.4689	0.557855	0.461203	0.942395	0.304407	0.335903	0.352778
EIF4E3	0.0259582	0.139706	0.0397371	0.067083	0.0176376	0.0203422	0.0481723	0.0814833	0.0588258	0.075916	0.0444284	0	0.0200833	0.0726053	0.0422542	0	0.0839589	0.0277219	0.0386378	0.0525416	0.0598146	0.0290768	0.0584778	0.0375341	0.0370305	0.163012	0.0633643	0.0521453	0.0211552	0.0517921	0.0313557	0.037384	0.0388308	0.0241778	0.101049	0.0879354	0.0429012	0.0418372	0.217429	0.101032	0	0.0133707	0.0211058	0.158495	0.180709	0	0.0155418	0
GPR27	0	0	0.0193347	0	0.00836152	0	0	0	0.0311216	0.00285187	0	0	0	0.00244839	0.00246137	0	0	0	0	0	0.0205646	0	0	0	0.0261221	0	0	0	0	0.0413137	0	0	0.0102926	0.078079	0	0	0.00366556	0	0.0287803	0.0167704	0	0	0.00113414	0	0	0	0	0
PROK2	0	0	0	0	0	0	0	0	0	0	0	0	0	0	0	0	0	0	0	0	0	0	0	0	0	0	0	0	0	0	0	0	0	0	0	0	0	0	0	0	0	0	0	0	0	0	0	0
RYBP	0.0939153	0.100813	0.178463	0.153157	0.24511	0.268828	0.279891	0.140893	0.152992	0.144959	0.32244	0.027371	0.151478	0.174184	0.112707	0.130922	0.0839589	0.168272	0.152088	0.16778	0.195909	0.0898501	0.168809	0.283574	0.108145	0.149886	0.171443	0.0963292	0.167047	0.205799	0.161792	0.122916	0.11889	0.153544	0.0978991	0.148688	0.157367	0.207401	0.117062	0.212126	0.243973	0.100361	0.134748	0.238144	0.163038	0.189088	0.154647	0.186357
SHQ1	0.12817	0.0398489	0.0612663	0.0287811	0.0624773	0.068865	0.0616722	0.0941392	0.00105171	0.0344613	0.0296427	0.0398291	0.0823234	0.0478542	0.035297	0	0	0.0590477	0.0215414	0.0502454	0	0.0606319	0.0225263	0.00608213	0.0316032	0	0	0.0364503	0.0659768	0.0992238	0.018059	0.0751136	0.0284814	0.0435628	0	0.0714534	0.0394402	0	0.0316497	0.0757986	0.144215	0.0732367	0.0644774	0.0975108	0.119955	0.0166337	0.038266	0.151111
GXYLT2	0.0205054	0.0356806	0.0355882	0.110289	0.0505302	0.16863	0.086028	0.101809	0	0.0740012	0.0114314	0.0203815	0.0609493	0.0406887	0.0992317	0.107866	0	0.173658	0.107263	0.0478144	0.0137136	0.023118	0.105324	0.0438478	0.0257775	0	0	0.0983046	0.0635206	0	0.0175929	0.0664694	0.058829	0.0588819	0	0.0699902	0.0502644	0.034502	0.0771749	0.0439141	0	0.0728802	0.0381467	0.0208013	0	0.0182846	0.00927615	0.0715053
PPP4R2	0.162251	0.107057	0.197793	0.169952	0.276912	0.132823	0.142256	0.144938	0.268712	0.101812	0.158749	0.137701	0.0571447	0.0642082	0.107883	0.066093	0.192181	0.22194	0.0606282	0.133779	0.119468	0.111783	0.0641348	0.116482	0.128555	0.149103	0.420969	0.150513	0.243496	0.0697349	0.0937083	0.161917	0.107134	0.253328	0.1714	0.104163	0.131642	0.247846	0.179088	0.164211	0.206245	0.112812	0.22083	0.183179	0.107912	0.0496725	0.0838517	0.226891
PDZRN3	0.52413	0.370646	0.619996	0.529596	0.366066	0.536483	0.769488	0.552201	0.727563	0.713777	0.669249	0.317634	0.449741	0.437525	0.724687	0.821313	1.07869	0.776303	0.682582	0.732061	0.592842	0.462251	0.534139	0.716446	0.284134	0.279557	0.449903	0.840717	0.568149	0.873219	0.613938	0.538649	0.597828	0.669374	0.630346	1.07897	0.495633	0.755953	0.380239	0.608964	1.03755	0.349421	0.470602	1.2008	0.407033	0.437974	0.529014	0.515653
CNTN3	0.0259582	0.104348	0.0146651	0.097277	0.169158	0.280981	0.0635555	0.132973	0.0862562	0.0404866	0.0153833	0.0636117	0.0634782	0.0671015	0.116317	0.0750258	0.159184	0.0805192	0.0445081	0.0910106	0.0722938	0.0280349	0.0653008	0.0135071	0.108325	0.0860485	0.139146	0.144996	0.144655	0.172487	0.0883444	0.0214537	0.0925627	0.0357299	0.0997563	0.189623	0.0582323	0.034502	0.00664468	0.0920826	0	0.098175	0.0789684	0.102453	0	0.120008	0.0667027	0.0309118
FRG2C	0	0	0	0	0	0	0	0	0	0	0	0	0	0	0	0	0	0	0	0	0	0	0	0	0	0	0	0	0	0	0	0	0	0	0	0	0	0	0	0	0	0	0	0	0	0	0	0
ZNF717	0	0.0474297	0.0593276	0.0253266	0.0270027	0.106125	0.0738437	0.0474237	0.0682928	0.0513424	0.0162945	0.0775945	0	0.024453	0.0564096	0.0687218	0	0.0740787	0	0.0541735	0.0617174	0.0409509	0.108717	0.0561312	0.0117082	0.122034	0.101673	0.060712	0.0230522	0.0391993	0.0201879	0	0.0621559	0.0594293	0.0834239	0.0134954	0.0268866	0.0945541	0.194003	0.0403092	0.117552	0.0281852	0.0881158	0.114582	0.00946215	0.0181528	0.0324721	0.00757648
ROBO2	0.221266	0.216576	0.365093	0.585854	0.368597	0.186712	0.395507	0.507493	0.147064	0.196149	0.233802	0.0479115	0.178723	0.236464	0.250772	0.413402	0.322778	0.371796	0.330812	0.484537	0.303229	0.11124	0.264188	0.234053	0.434789	0.485182	0.340586	0.489181	0.373084	0.379657	0.338609	0.209243	0.28223	0.214691	0.529474	0.199795	0.285441	0.136041	0.255605	0.223414	0.294921	0.180111	0.253787	0.41689	0.242574	0.128324	0.223272	0.334954
ROBO1	0.222096	0.21694	0.0970569	0.750675	0.245613	0.194462	0.239255	0.285232	0.155083	0.199313	0.212992	0.159031	0.220492	0.14873	0.118931	0.152782	0.186491	0.280374	0.175665	0.257541	0.18306	0.102699	0.186029	0.0873025	0.181531	0.221967	0.471495	0.414615	0.212404	0.250756	0.234445	0.213382	0.219121	0.174077	0.452386	0.228713	0.176224	0.247407	0.0894975	0.299265	0.0677363	0.202445	0.193219	0.293839	0.213245	0.153922	0.0868715	0.236234
GBE1	0.154599	0.321931	0.0780114	0.214875	0.139743	0.353681	0.263398	0.169569	0.110147	0.19438	0.663529	0.190934	0.241126	0.160961	0.222916	0.166204	0.316624	0.334606	0.10684	0.156896	0.195595	0.258207	0.185643	0.159221	0.160859	0.0712713	0.259968	0.246102	0.240223	0.190133	0.140045	0.197932	0.270536	0.173211	0.561974	0.303154	0.147413	0.32095	0.303935	0.17544	0.135228	0.179715	0.414239	0.288664	0.497075	0.58208	0.136805	0.414628
CADM2	0.404166	0.331681	0.429786	0.426851	0.371727	0.456113	0.314822	0.408767	0.308051	0.26635	0.377155	0.299804	0.380958	0.358947	0.353992	0.303404	0.822725	0.439165	0.274285	0.43967	0.321384	0.162447	0.38293	0.177741	0.329749	0.900378	0.1274	0.424008	0.286549	0.57646	0.32741	0.27946	0.404681	0.430445	0.480118	0.246184	0.426636	0.357789	0.382165	0.363738	0.438628	0.341244	0.429973	0.461211	0.519232	0.381276	0.405374	0.450421
VGLL3	0	0.0262938	0.0168664	0.0082493	0	0	0	0	0	0.0097453	0.0409661	0	0.0612868	0.046798	0.0769435	0	0	0	0.00569748	0.00712441	0.0101746	0.00992789	0.00201055	0	0.0254364	0	0	0	0.0633569	0	0.00400651	0.170338	0.0439385	0.0514552	0.0758049	0	0.0513347	0.109213	0	0.0760246	0	0	0.0230815	0	0	0.0110285	0.00189663	0
CHMP2B	0.0270178	0.0650541	0.0564456	0.0694856	0	0.0594203	0.061139	0.0486098	0.0330914	0.0202906	0	0.0399968	0.0698141	0.0292851	0.0189646	0.0110835	0.0839589	0.0151158	0	0.0223998	0.0345753	0.0326982	0.0176862	0.014759	0.0469958	0.115416	0	0.0219871	0.110662	0.0109454	0.0202053	0.0328963	0.0298996	0.0726769	0	0.0366491	0.0313936	0	0.0729504	0.011486	0	0.0111077	0.0351652	0.0407436	0	0.0549639	0.0133459	0.0342688
POU1F1	0	0	0	0	0	0	0	0	0	0	0	0	0	0	0	0	0	0	0	0	0	0	0	0	0	0	0	0	0	0	0	0	0	0	0	0	0	0	0	0	0	0	0	0	0	0	0	0
HTR1F	0	0.0043109	0.0107584	0.0104065	0.003407	0	0.0291836	0.00591522	0.0135333	0.0243553	0	0.061865	0.010734	0.000642665	0.00427538	0.0259199	0	0.024217	0	0.0193275	0.0185212	0.00140734	0	0	0.0300649	0	0	0.0154497	0	0.0186292	0.0276234	0.0105093	0.0485348	0.00492919	0	0	0.02034	0.0550029	0.0630884	0.04241	0.0239143	0.0221269	0.00183435	0.0533452	0	0.00705819	0.00552132	0.0189505
CGGBP1	0.0905112	0.0918527	0.0644489	0.109636	0.153172	0.0739291	0.210218	0.0870971	0.146563	0.0871925	0.129671	0.0840202	0.09761	0.0880481	0.122583	0.123206	0.0839589	0.123814	0.183973	0.0316923	0.088367	0.0538228	0.0549045	0.150877	0.0659919	0.0762034	0.121832	0.139232	0.116471	0.17073	0.137777	0.0238199	0.0532192	0.110151	0	0.0713616	0.0975937	0.254753	0.0969054	0.141767	0.0949369	0.0697893	0.0855174	0.100057	0.0329774	0.130734	0.0430901	0.0750389
ZNF654	0.136572	0.0882396	0.105913	0.21655	0.105239	0.163976	0.0889517	0.0453596	0.184913	0.141454	0.151766	0.15035	0.0953633	0.10207	0.0766007	0.19131	0.0839589	0.122724	0.186315	0.0820407	0.181935	0.0951922	0.0867814	0.100274	0.0609722	0	0.0782476	0.122341	0.136245	0.174398	0.137301	0.133992	0.10466	0.119189	0.205083	0.178008	0.126776	0.103522	0.137102	0.133414	0.0239143	0.140177	0.133327	0.22253	0.164133	0.0741897	0.0957644	0.157649
C3orf38	0.00963364	0.0589905	0.059659	0.0471954	0.0921357	0.0818735	0.0791382	0.00836714	0.0434207	0.0330804	0.0832255	0.0399968	0.0165618	0.0436075	0.0378594	0.0425209	0	0.0542372	0.00539522	0.0212576	0.0375118	0.0226742	0.000212485	0.0639979	0.0371906	0	0.136438	0.0757812	0.0330482	0.0729398	0.0373513	0.0437361	0.0272822	0.0256166	0.121166	0.0243344	0.0153059	0.0225749	0.00387438	0.0682357	0.0733739	0.0282611	0.0134069	0.102109	0	0.0413236	0.0438479	0.0295656
CSNKA2IP	0	0	0	0.0134874	0.003407	0	0	0.00688228	0	0	0	0.00334506	0	0.00244839	0	0	0	0	0.0160693	0	0.0199967	0	0	0.0135071	0.0465856	0	0	0.00827032	0	0.0325854	0.000160328	0.0155558	0.00195816	0.017429	0	0	0.00239026	0	0	0	0	0	0.0297717	0	0	0	0	0
EPHA3	0	0.183175	0.14569	0.0983982	0.227638	0.353018	0.12694	0.103088	0.207925	0.190634	0.24864	0.146109	0.188285	0.120834	0.281886	0.281532	0.788421	0.224102	0.113943	0.200933	0.165354	0.153528	0.0792716	0.376763	0.077011	0.0860485	0.219605	0.0479914	0.197524	0.164785	0.201914	0.154823	0.118711	0.203321	0.23914	0.221214	0.17704	0.381641	0.257055	0.0787925	0.0247691	0.0448815	0.210914	0.190956	0.369087	0.0973399	0.196562	0.0439756
PROS1	0.211979	0.0729808	0.01567	0.152201	0.122201	0.0558872	0.0795287	0.029887	0.043121	0.0888206	0.0627935	0.0245697	0.0522057	0.0790442	0.0619294	0.188961	0.120626	0.140073	0.126489	0.102502	0.0185212	0.0802029	0.14487	0.0658766	0.0950335	0.122034	0	0.111897	0.208104	0.0556099	0.0315478	0.0618792	0.0694395	0.102354	0.041765	0.0238712	0.0619335	0.0418372	0.0113705	0.083161	0	0.243027	0.0706478	0.185909	0	0.108599	0.0417901	0.0750391
ARL13B	0.136913	0.0433105	0.0494273	0.0425909	0.0738444	0.0548687	0.00946916	0.125509	0.0331789	0.115601	0.0760412	0.114206	0.0605324	0.0874632	0.10303	0.0628062	0	0.0621654	0.145541	0.152002	0.0495512	0.0809041	0.0711774	0.0412694	0.016144	0.100174	0.0997288	0.0795626	0.15619	0.109031	0.0794535	0.152273	0.0395194	0.0328743	0.249569	0.0682301	0.106095	0.0758636	0.0861435	0.0507358	0	0.123084	0.13509	0.0730836	0.207816	0.0944494	0.0503632	0.0901355
STX19	0	0	0	0.014121	0	0	0	0.00645198	0	0.00638968	0	0.0122323	0	0.00372205	0	0	0	0	0	0.000545054	0	0.0066678	0	0	0	0	0	0	0.0281664	0	0	0	0	0	0	0.00727156	0	0	0	0	0	0.00719568	0	0	0	0	0	0
DHFR2	0.102594	0.0463267	0.00820113	0.047024	0	0	0.0314274	0.0141543	0.00105171	0.0150224	0.0144309	0.00677533	0.00908223	0.011076	0.00843825	0	0	0	0.00365165	0.0025965	0	0.00467669	0.00461722	0	0.0052605	0	0.059042	0.0348658	0.0436292	0.0424038	0.00581104	0.0288108	0.0331189	0	0	0	0.0101486	0	0.017805	0	0	0	0.000875216	0	0	0	0.00781009	0.00779035
NSUN3	0.0776178	0.040679	0.0753698	0.0771442	0.0565977	0.0401977	0.0494383	0.0540763	0.00616599	0.0388124	0	0.0357438	0.0281443	0.0175211	0.0818656	0.141212	0	0.1345	0.0676061	0.0438107	0.106098	0.0215535	0.0450192	0.0429489	0.0235875	0.0254482	0.206452	0.0788498	0.0287666	0.084478	0.0727568	0.00927177	0.0778015	0.00818599	0.0183744	0.0531285	0.0220325	0.0383406	0.017805	0.0904647	0	0.0561818	0.0301809	0.0490483	0.379917	0.0162926	0.0314659	0.0358531
MTRNR2L12	0.179578	0.228851	0.117834	0.045546	0.0815602	0.149169	0.0784918	0.0765749	0.0860854	0.0721956	0.0903841	0.0245697	0.020801	0.0853746	0.0730092	0.0202299	0	0.0486528	0.0919089	0.0427394	0.0401997	0.0623302	0.257116	0.0853629	0.14311	0.126619	0.16418	0.0564467	0.0334415	0.103297	0.036701	0.0502995	0.108522	0.101291	0.283387	0.108473	0.073497	0.0225749	0.152165	0.0208984	0.164861	0.0284766	0.147061	0	0	0.0174431	0.0649402	0.0497283
EPHA6	0.207566	0.0464169	0.0886361	0.17526	0.25421	0.0986897	0.0820997	0.0977413	0.0718588	0.0719017	0.0930166	0.020549	0.059237	0.0755509	0.134231	0.125035	0	0.177046	0.0648182	0.145138	0.0741636	0.0590992	0.176033	0.0550299	0.162486	0.0860485	0.101673	0.171447	0.104394	0.0834581	0.106973	0.0813402	0.113074	0.0820964	0.198254	0.371285	0.111264	0.0276109	0.159551	0.110533	0.174513	0.119888	0.0827849	0.095888	0.120916	0.0374063	0.118051	0.137068
ARL6	0.0286667	0.10132	0.0668362	0.0555922	0.0212658	0.0592537	0.0438813	0.0554522	0.0687783	0.0596478	0	0.040491	0.0304205	0.0225939	0.0320068	0.0799915	0	0.0704985	0.0340377	0.0340416	0.0917481	0.0140893	0.0467223	0.0377964	0.0497801	0.0477323	0	0.0665073	0.0315196	0.0362441	0.039435	0.0318162	0.0335064	0.0579078	0.101459	0.0384561	0.0699479	0.144246	0.0219222	0.0747375	0	0.0273903	0.0194158	0.0329117	0.0266938	0	0.0386748	0.068076
CRYBG3	0.0563744	0.109207	0.168061	0.137743	0.246839	0.275688	0.105425	0.128336	0.122592	0.111392	0.0845106	0.209107	0.135311	0.0860726	0.15976	0.196828	0	0.143336	0.20836	0.218136	0.301673	0.16828	0.156546	0.175506	0.0715343	0.0605704	0.059042	0.17305	0.061719	0.132236	0.10155	0.149855	0.0729403	0.126296	0.235711	0.17313	0.133306	0.112631	0.158154	0.082694	0.0863527	0.052022	0.140106	0.271554	0.0266938	0.254309	0.141781	0.179625
RIOX2	0.0205054	0.0099632	0.036108	0.0233406	0	0.0245513	0.00753294	0.00270843	0	0.0343586	0	0	0.0219266	0.00485396	0.00187207	0.0167979	0	0.0379434	0.017343	0.0110428	0.0321078	0.0203669	0.00807998	0.0174067	0.00943229	0	0	0.0293109	0	0.0430302	0.016993	0.0347991	0.0321127	0.0326765	0	0.0293249	0.00516567	0	0	0.0188521	0	0	0.0513998	0	0	0	0.0131523	0.0583728
GABRR3	0	0	0	0	0	0	0	0	0	0	0	0	0	0	0	0	0	0	0	0	0	0	0	0	0	0	0	0	0	0	0	0	0	0	0	0	0	0	0	0	0	0	0	0	0	0	0	0
OR5K1	0	0	0	0	0	0	0	0	0	0	0	0	0	0	0	0	0	0	0	0	0	0	0	0	0	0	0	0	0	0	0	0	0	0	0	0	0	0	0	0	0	0	0	0	0	0	0	0
CLDND1	0.0765509	0.0162682	0.0937213	0.0715461	0.0926459	0.0703401	0.0747337	0.082545	0.118937	0.027458	0.0913816	0.0722965	0.0519654	0.0352885	0.040521	0.0683	0.100086	0.0822685	0.0547077	0.0525266	0.0289691	0.0336512	0.0177998	0.0523959	0.0650417	0	0.063585	0.115929	0.102831	0.0671177	0.10362	0.0540103	0.132546	0.0167782	0	0.156867	0.124639	0.0837544	0.0688953	0.0432427	0.117552	0.0899227	0.105283	0.0113241	0.250685	0.08343	0.0258617	0.0247774
CPOX	0	0.0552627	0.0461909	0.031225	0.146281	0.0326779	0.0560662	0.0335501	0.0385688	0.0164437	0	0.0928036	0.0576086	0.0324677	0.0144035	0.0546352	0	0.0309065	0.0066187	0.0442874	0.0250436	0.0144376	0.053912	0	0.0140026	0	0	0.0393339	0.0200733	0.0426552	0.0407079	0.102474	0.0156816	0.0491803	0	0.00683694	0.0441625	0	0	0.0199047	0	0.0490054	0.00781212	0	0	0.00698555	0.00131903	0.0363384
ST3GAL6	0.226616	0.334716	0.205432	0.149363	0.153711	0.179038	0.0637384	0.134449	0.307854	0.0307137	0.0139392	0.150376	0.135745	0.0433844	0.220812	0.208783	0.288478	0.36582	0.185068	0.169056	0.0468329	0.124856	0.0893741	0.197063	0.0541636	0.354011	0.493769	0.112776	0.335963	0.101486	0.0961414	0.218228	0.0956031	0.1524	0.0183744	0.281844	0.0879227	0.131018	0.131711	0.16739	0.119216	0.072251	0.0838722	0.087852	0.353247	0	0.217501	0.117438
DCBLD2	0.0607855	0.0544391	0.0163012	0.0905133	0.0565059	0.136852	0.0235503	0.0314776	0.0964812	0.0409055	0.0278955	0.066776	0.0336474	0.0673157	0.0514882	0.0941637	0.100086	0.110418	0.0261517	0.051927	0.0958371	0.0513878	0.0763002	0.028684	0.0958664	0	0	0.0549122	0.064612	0.0499726	0.105039	0.0832929	0.0515271	0.06494	0.0826254	0.0498135	0.054555	0.142072	0.12114	0.0504367	0.156092	0.0231855	0.00208928	0.108505	0.0881033	0.0539941	0.0571137	0.0575325
COL8A1	0	0	0.155912	0.0552215	0.0736792	0	0.0641606	0.0195143	0.00616599	0.0516639	0.219284	0	0.0105942	0.21012	0.25163	0	0.543753	0.0331432	0	0.0116169	0.0566162	0.163745	0.232187	0.0572782	0.489772	0	0	0.278801	0.224719	0	0.0613551	0.0134957	0.247132	0.278718	0	0	0.0401092	0.412572	0	0.447242	0.162936	0.164003	0.0655757	0.182392	0	0.0241664	0.0155647	0.0491784
CMSS1	0.237362	0.368437	0.219717	0.162106	0.225393	0.0517855	0.0838909	0.282448	0.0959095	0.159945	0.231297	0.208328	0.211488	0.214623	0.218652	0.332073	0.187607	0.320522	0.123918	0.194391	0.161212	0.227344	0.09677	0.255581	0.287668	0	0.409007	0.31742	0.30455	0.157341	0.155601	0.195953	0.231965	0.113439	0.176251	0.162128	0.132175	0.151076	0.267129	0.655915	0.22728	0.272773	0.152312	0.211593	0.753915	0.173688	0.143066	0.396364
FILIP1L	0.0314281	0.135646	0.035704	0.0574675	0.0730363	0.090642	0.0679186	0.135738	0.0834416	0.109997	0.324818	0.10023	0.0497821	0.133637	0.259791	0.214164	0.120626	0.167118	0.047131	0.101145	0.166185	0.104511	0.0575843	0.0765719	0.0507403	0	0	0.0587855	0.184275	0.153367	0.0656035	0.0937084	0.073299	0.119123	0	0.0184703	0.0696555	0.0732486	0.120211	0.245859	0.0726488	0.082499	0.0895214	0.132835	0.62085	0.0805954	0.0713387	0.128867
TBC1D23	0.151296	0.0417159	0.0835151	0.135898	0.148023	0.0223308	0.0879396	0.0818773	0.117888	0.130604	0.043223	0.064748	0.0349177	0.141124	0.0535625	0.122502	0.120626	0.149141	0.113278	0.11748	0.181404	0.0735983	0.0455465	0.0854765	0.144097	0.0477323	0.107215	0.110686	0.178474	0.0791228	0.119358	0.103157	0.0999676	0.0668148	0.0247066	0.121248	0.0622871	0.0853139	0.0572187	0.0921073	0.0737466	0.146227	0.130192	0.0694119	0.0266938	0.119277	0.0714589	0.0486141
NIT2	0.0314281	0.0282506	0	0.0423112	0.0516468	0.0982275	0.00252846	0.0177553	0.016808	0.0257077	0.0144309	0.00334506	0	0.0526431	0.0200634	0.0102411	0	0.0657475	0.0126756	0.00599912	0.0666311	0.0136584	0.0363286	0.0204399	0.0279613	0.100174	0	0.0142194	0.0480166	0.0440311	0.0271278	0.0182381	0.0136456	0.0134835	0	0	0.0124926	0	0	0.0105651	0.0389794	0.0123676	0.0134391	0.135666	0.00946215	0.0117883	0.00455777	0
TOMM70	0.0953179	0.00876989	0.0990028	0.0187946	0.0417764	0.0605766	0.0642422	0.0309363	0.0698604	0.0655053	0.020646	0.0491922	0.0519998	0.0181443	0.0484886	0.0336983	0	0.0829798	0.0156098	0.0172877	0.0756359	0.0215516	0.0389419	0.0601595	0.100393	0.0869965	0.0997288	0.0440278	0.0373933	0.110828	0.0733344	0.0321234	0.0423944	0.084575	0.0832308	0.104297	0.0470488	0.0463756	0.0219794	0.0149843	0.1669	0.025774	0.032148	0.120525	0.0266938	0.0414069	0.0275657	0.114891
LNP1	0.0150652	0.00876989	0.0055079	0	0	0	0.0523645	0	0	0.00522627	0.0548927	0	0.00825012	0.000737	0	0	0	0	0.00365165	0.00326406	0	0.00247043	5.52304e-05	0	0.0110325	0	0	0.00660735	0	0	0.0136867	0.0102703	0.01063	0	0.0832308	0	0.000690573	0	0	0	0	0	0	0	0	0	0	0.00260631
TMEM45A	0	0	0.0563023	0	0	0	0	0.0402465	0	0.0751226	0.0105779	0	0.00577221	0.00951475	0.00859362	0.019137	0	0.0163389	0.0420629	0.021	0	0.00585937	0.0146878	0	0.0376783	0	0	0.0583922	0.0741391	0.100147	0.0126129	0.0700838	0.0302557	0.0391076	0	0.00727156	0.0117807	0	0.0193422	0.0179335	0	0.0433469	0	0	0.253307	0.0587912	0.00168967	0.027539
ADGRG7	0	0	0	0	0	0.00777336	0	0	0	0	0	0	0	0	0	0	0	0	0	0	0	0	0	0	0.00572543	0	0	0	0	0	0	0	0	0	0	0.0210944	0	0	0	0	0	0	0	0	0	0	0	0
TFG	0.192346	0.093715	0.12665	0.160674	0.0722935	0.115832	0.141649	0.0871377	0.019634	0.0970226	0.210329	0.0903944	0.149545	0.104709	0.111217	0.135022	0.171794	0.162849	0.0673223	0.117246	0.12499	0.0718975	0.0555845	0.135168	0.131645	0.288171	0.0997288	0.128933	0.261213	0.155445	0.0993858	0.175963	0.105958	0.182353	0.129259	0.0956977	0.120662	0.100066	0.126344	0.165882	0.0429505	0.104721	0.301301	0.217828	0.189722	0.210815	0.0402861	0.115137
ABI3BP	0.0314281	0	0.0306421	0.491258	0.0627418	0.0181275	0.0314274	0.0122718	0	0.0395186	0.181077	0.0120215	0	0.0493156	0.00778185	0.0520495	0	0.0623846	0	0.107522	0	0.00655429	0	0.0197038	0.097642	0	0	0.189747	0.0694481	0.0590536	0.0167791	0.0350644	0	0.175237	0	0	0.0162153	0	0.00387438	0	0	0.0495737	0.00952393	0	0	0	0.0145008	0.0232239
IMPG2	0	0	0	0.0280732	0	0	0.0490939	0	0.0437599	0.00708564	0	0	0	1.60464e-05	0.0108185	0.02523	0	0	0	0.0359968	0	0.03545	0.0127745	0	0.0179453	0.100174	0	0.0030267	0.0133095	0.0260636	0.0045089	0.0282741	0.0100414	0.0127072	0	0	0.0110086	0	0.0280503	0.0263339	0.0429505	0	0.00867396	0.0303046	0	0.0188915	0.00421437	0
SENP7	0.215703	0.243797	0.205053	0.158052	0.289735	0.239556	0.249773	0.173158	0.263326	0.175794	0.0982847	0.22534	0.201528	0.213551	0.187668	0.201148	0.120626	0.210328	0.199398	0.146714	0.233092	0.0759893	0.118358	0.261612	0.184317	0.0266131	0	0.162676	0.225604	0.26389	0.180554	0.113982	0.164164	0.212603	0.184303	0.257422	0.113443	0.0698287	0.101467	0.306306	0.139983	0.189772	0.157941	0.195592	0.337697	0.105844	0.135758	0.0645597
TRMT10C	0.0103136	0	0	0	0.0238055	0.0566367	0.0891959	0.0491813	0.00105171	0.0284389	0.0114314	0.04255	0.0375872	0.0169969	0.0385691	0.0351516	0	0	0.025589	0.00892883	0.0393861	0.00975437	0.00394161	0.0483957	0.00518265	0.274573	0	0.0186167	0.00105098	0.0352566	0.0786543	0.028783	0.0546254	0.0412178	0	0.0165204	0.00204287	0	0.185887	0	0	0.0202608	0.00176156	0.0896227	0	0.0561704	0.0502053	0.0559367
PCNP	0.0952958	0.126299	0.154319	0.132043	0.0801968	0.038248	0.158605	0.141085	0.0294959	0.0313672	0.170748	0.0434458	0.115029	0.116237	0.0808529	0.111437	0	0.149062	0.0991562	0.0794743	0.184333	0.0526507	0.0160805	0.0517199	0.0554346	0.234685	0.175211	0.119858	0.166231	0.117428	0.14835	0.125109	0.0924698	0.0957133	0.159547	0.0775594	0.0982672	0.144669	0.129214	0.0916326	0.176433	0.0696916	0.197322	0.208139	0.12117	0.113106	0.038431	0.0338959
ZBTB11	0.0380415	0.0162241	0.0614631	0.112122	0.0156067	0.0506933	0.117654	0.0527061	0.0315129	0.071583	0.0300939	0.0188907	0.00870863	0.0212314	0.0380986	0.0110835	0.122707	0.0678144	0.0892823	0.0561993	0	0.0261323	0.0159628	0.0462539	0.0353102	0.139411	0.167844	0.0326001	0.0240954	0.0379187	0.020662	0.01303	0.0479044	0.0641332	0.0936157	0.0895159	0.0824202	0.0580162	0.0387998	0.00766532	0.239059	0.018711	0.116167	0.0113241	0	0.0187014	0.0214241	0.0953004
RPL24	0.00950972	0.129567	0.0497656	0.0975604	0.0689085	0.0604769	0.0844003	0.054839	0.125841	0.0339975	0.0291402	0.0147796	0.068979	0.142206	0.103067	0.0245904	0.0931661	0.0322388	0.0548728	0.0382869	0.0706107	0.0589933	0.0446691	0.0248712	0.0886674	0	0	0.0719624	0.0459992	0.0903181	0.125867	0.0658145	0.0787803	0.0850279	0	0.152518	0.125708	0	0.0204245	0.0628431	0.129262	0.050599	0.122924	0	0.0881033	0.115604	0.0162323	0.0179603
CEP97	0.15057	0.0189323	0.0300413	0.041505	0.0884342	0.0405689	0.145132	0.0321352	0.0402404	0.0307927	0.0153833	0.0224666	0.0727643	0.0262861	0.0449945	0.0277977	0	0	0.101825	0.0412576	0.167578	0.0310381	0.0124708	0.0620641	0.0463701	0	0.213768	0.0475233	0.0444281	0.0380768	0.0565725	0.0449049	0.0569949	0.0795355	0.13345	0.0653016	0.0725483	0	0.122004	0.0767334	0	0.0437076	0.004259	0	0	0.00921208	0.0223625	0.0934784
NXPE3	0.0928673	0.0933341	0.0477615	0.0188214	0.0248465	0.0183668	0.0843965	0.0520763	0.0161527	0.0667778	0.0393017	0.0708564	0.0550978	0.047481	0.055576	0.107573	0	0.0534411	0.0483907	0.0985182	0.0558158	0.05833	0.00979726	0.0377084	0.0470616	0.0266131	0.0782476	0.0476377	0.0588031	0	0.10224	0.0372042	0.0403568	0.0476093	0	0.0277192	0.0446949	0.0568213	0	0.0749166	0.0239143	0.00126895	0.0333414	0.0437386	0	0.0488584	0.028073	0.0726403
NFKBIZ	0.0270178	0.0179127	0.0315856	0.102971	0.0202329	0.00919909	0.0605097	0.119755	0	0.0977525	0.136954	0.128629	0.0248745	0.0545706	0.0355132	0.0204293	0.0839589	0.0342441	0.0164574	0.0632827	0	0.0863145	0.111034	0.0456854	0.0467584	0.144282	0.063585	0.117227	0.274561	0.0301997	0.0521562	0.0829717	0.0701472	0.0601669	0.14198	0.120691	0.0320184	0.0746915	0.00106057	0.0930638	0	0.164946	0.133116	0.0685777	0.0881033	0.0218559	0.00295021	0.0411169
ZPLD1	0	0	0	0	0.00447803	0	0	0.00423598	0	0	0	0	0	0	0	0	0	0	0	0	0	0.0037443	0.0127745	0	0	0	0	0.000704507	0	0	0	0	0	0	0	0	0	0	0	0	0	0	0	0	0	0.0413236	0	0
ALCAM	0.276961	0.214348	0.220285	0.681758	0.187564	0.301878	0.098506	0.150037	0.175028	0.24345	0.283844	0.163626	0.0730349	0.214389	0.107955	0.00922479	0.273788	0.268302	0.0541771	0.363541	0.0795896	0.0272431	0.385662	0.00775278	0.160854	0.131927	0.423077	0.500584	0.105521	0.3752	0.0992412	0.0843428	0.211649	0.286752	0.204752	0	0.180565	0.0756825	0.115231	0.151673	0.135408	0.478428	0.165432	0.0984036	0.0422419	0.0397707	0.0579047	0.23856
CBLB	0.284571	0.33998	0.389411	0.313673	0.404206	0.736978	0.408763	0.289885	0.210186	0.298186	0.125065	0.300443	0.32807	0.271713	0.219444	0.373813	0.190235	0.212069	0.320435	0.382897	0.336872	0.3391	0.278647	0.719833	0.272563	0.370054	0.403687	0.364042	0.2826	0.341073	0.440962	0.32087	0.4082	0.376865	0.342759	0.219646	0.226736	0.471916	0.544197	0.520951	0.243625	0.310253	0.314658	0.566416	0.668358	0.377865	0.27252	0.254125
CCDC54	0	0	0	0	0	0	0	0	0	0	0	0	0	0	0	0	0	0	0	0	0	0	0	0	0	0	0	0	0	0	0	0	0	0	0	0	0	0	0	0	0	0	0	0	0	0	0	0
BBX	0.225236	0.23816	0.240294	0.264766	0.209221	0.228515	0.296539	0.232072	0.221506	0.216012	0.214254	0.203258	0.209649	0.172531	0.190423	0.242341	0.702557	0.407967	0.348564	0.320009	0.203429	0.19329	0.272454	0.272706	0.172466	0.269514	0.215636	0.323754	0.260496	0.333279	0.232332	0.246757	0.178495	0.292867	0.767446	0.211479	0.235537	0.147833	0.239513	0.4135	0.120932	0.178883	0.21347	0.329563	0.577895	0.199514	0.111546	0.132077
CD47	0.12523	0.124508	0.170648	0.123861	0.194383	0.286277	0.139776	0.155346	0.277957	0.116134	0.269962	0.0216421	0.0993852	0.10293	0.168797	0.131278	0.372752	0.1369	0.151372	0.151759	0.116219	0.0996288	0.143166	0.249909	0.182291	0.0762034	0.173265	0.208501	0.205205	0.124246	0.118078	0.0934225	0.167386	0.101642	0.149445	0.138418	0.13529	0.240336	0.122254	0.264375	0.0560573	0.172838	0.223704	0.379188	0.00946215	0.0182846	0.0686716	0.112504
IFT57	0.0435797	0	0.0956502	0.0159303	0.01598	0.12652	0.0266852	0.062539	0.063884	0.0399673	0.0861296	0.0424582	0.0414671	0.0575476	0.00881233	0.0429222	0	0.0517339	0	0.0501738	0.0179951	0.0293732	0.0379289	0.00974358	0.0141002	0	0	0.0926595	0.0942241	0.0110769	0.0485193	0.0346474	0.0602858	0.0677415	0.0285668	0.0738597	0.0565907	0	0.124098	0.0162048	0.0429505	0.0373707	0.00176156	0.0506147	0.0670155	0.0362909	0.0279787	0.0244867
HHLA2	0.0286667	0	0	0	0	0	0	0	0	0	0	0	0	0	0	0	0	0	0	0	0	0	0	0	0	0	0	0	0	0	0	0	0	0	0	0	0	0	0	0	0	0	0	0	0	0	0.00164358	0
MYH15	0	0	0.0425275	0	0.00448177	0	0	0.0102633	0	0	0	0	0	0	0	0	0	0	0	0	0	0	0.00814562	0	0	0	0	0.000146466	0	0	0.01332	0	0	0	0	0	0	0	0	0	0	0	0	0	0	0	0	0
CIP2A	0	0	0.00027603	0.0068189	0.023018	0	0.00222328	0	0	0	0	0.00677533	0	0.00364001	0.00635361	0.0311699	0	0.00669153	0.00700579	0.0238205	0	0.00892841	0	0.00529661	0.0102547	0	0.101673	0.0217277	0	0.0475318	0.00782683	0.00963924	0.00727668	0	0	0.00625513	0	0.0951601	0	0	0.0389794	0.00206345	0.00603073	0.0208013	0	0	0.0120322	0
DZIP3	0.349319	0.0719396	0.129588	0.0832039	0.0618923	0.0323872	0.108535	0.0792791	0.0910222	0.0745499	0.165535	0.105473	0.0732884	0.0300426	0.11633	0.205665	0	0.102234	0.0563503	0.139834	0.0739894	0.0484324	0.160767	0.078847	0.0535088	0.301804	0.174901	0.135755	0.118483	0.028425	0.0765387	0.0590348	0.0733303	0.0553637	0.313153	0.100128	0.0567809	0.0705835	0.030122	0.0519651	0.126949	0.0675523	0.162687	0.206327	0.0722309	0.0881374	0.0828492	0.0311033
RETNLB	0	0	0	0	0	0	0	0	0	0	0	0	0	0	0	0	0	0	0	0	0	0	0.0210152	0	0	0	0	0	0	0	0	0	0	0	0	0	0	0	0	0	0	0	0	0	0	0	0	0
TRAT1	0	0	0	0	0.00605808	0	0.0190805	0	0	0	0.0305494	0	0	0	0	0	0	0	0	0	0	0	0	0.0328312	0.00486573	0	0	0	0	0	0.00106865	0	0	0	0	0.0221507	0.007087	0	0	0	0	0	0	0	0	0	0.000805866	0
GUCA1C	0	0	0	0	0	0	0	0	0	0	0	0	0	0.000750184	0	0	0	0	0	0	0	0	0	0.00608213	0	0	0	0	0	0	0.00630581	0	0	0	0	0.00362388	0	0	0	0	0	0	0	0	0	0	0	0
MORC1	0	0	0.0425275	0	0	0	0	0	0	0	0	0	0	0.0187353	0	0.0508911	0	0	0	0	0	0.00045743	0	0	0	0	0	0.00400605	0	0	0	0	0	0	0	0	0.000680285	0	0	0	0	0	0	0	0	0	0	0
C3orf85	0	0	0	0	0	0	0	0	0	0	0	0	0	0	0	0	0	0	0	0	0	0	0.000831381	0	0.00284532	0	0	0	0	0	0	0	0	0	0	0	0	0	0	0	0	0	0	0	0	0	0	0
DPPA2	0	0	0	0	0	0	0	0	0	0	0	0	0	0	0	0	0	0	0	0	0	0	0	0	0	0	0	0.00152661	0	0.0110769	0	0	0	0	0	0	0	0	0	0	0	0	0	0	0	0	0.000805866	0
DPPA4	0	0	0	0	0	0	0	0	0	0.00706874	0	0	0	0	0	0	0	0	0.00569748	0.000611262	0.016599	0	0	0	0	0	0	0.000138741	0	0	0	0.0046252	0	0	0	0	0.00243034	0	0	0	0	0	0	0	0	0	0	0
NECTIN3	0.114367	0.197507	0.0885593	0.14754	0.134588	0.17667	0.134809	0.191586	0.0733462	0.10724	0.110174	0.0971134	0.124289	0.0900145	0.0750916	0.174277	0	0.0452484	0.176794	0.162925	0.150735	0.058824	0.0998287	0.0453939	0.0942207	0.169849	0.185438	0.177385	0.125573	0.103705	0.0829154	0.057471	0.112227	0.0943818	0.0960186	0.0882146	0.0819964	0.130718	0.0334625	0.0800337	0.159687	0.134199	0.0626089	0.251844	0.179039	0.0235951	0.0609918	0.0961108
CD96	0	0.00292872	0.00815087	0	0.11202	0.231304	0.327188	0.0330686	0	0.00524021	0.0623161	0	0.03171	0.0420183	0.022788	0.0181603	0	0	0.0379557	0.00912355	0	0.125466	0.000212485	0.212271	0.022749	0	0	0.00947002	0	0	0.0733243	0	0.0307753	0.0432584	0	0.0427616	0.00295736	0.200597	0.227019	0.349928	0.129262	0.0202608	0.0131898	0.0829106	0	0	0.025434	0.0421263
PLCXD2	0	0.00672198	0	0	0	0	0.00892554	0.00522917	0	0	0.0305494	0	0.0510483	0.0282107	0.00909235	0.0362897	0	0	0.0114394	0.0510821	0	0.0115801	0	0.0304226	0.00552618	0	0.063585	0.0216974	0	0.0110769	0.0101325	0.0357841	0.0158925	0.00544856	0	0.0547497	0.0206341	0	0.0319377	0	0.0389794	0.00997946	0	0.0371686	0	0	0.000695322	0.00545678
PHLDB2	0.339781	0.431001	0.162516	0.625309	0.186901	0.22025	0.10417	0.276129	0.0971678	0.296792	0.436249	0.0447231	0.210278	0.188518	0.19688	0.276594	0.423426	0.339505	0.183193	0.434608	0.406632	0.339386	0.869958	0.163652	0.26516	0.0644674	0.115408	0.848581	0.245382	0.438992	0.132927	0.126421	0.164298	0.247865	0.309925	0.297364	0.211779	0.169164	0.136108	0.14414	0.466502	2.08256	0.176101	0.230674	0.282781	0.124417	0.173522	0.200556
ABHD10	0	0.0626498	0.0301499	0.00659106	0.0270391	0.0304149	0.0250291	0.0278201	0.00375004	0.0352709	0.0139392	0.0122323	0.0253149	0.0207694	0.0250126	0.127187	0	0.0151591	0.0046956	0.0130753	0.0232132	0.0248086	0.011502	0.0173227	0.0167369	0	0	0.0282067	0.0405958	0.0308378	0.0239054	0.00565103	0.0227874	0.0150432	0.0598183	0	0.0215357	0.0430345	0	0	0.0996858	0.00873385	0.019887	0.128089	0	0.00292154	0.0154163	0.0232239
TAGLN3	0.0336151	0.10526	0.0208797	0.0905841	0.100417	0.0842916	0.107392	0.0723185	0.0665442	0.0352078	0.119176	0	0.0233133	0.0965186	0.0501346	0.0548416	0.122707	0.0936221	0.112399	0.12802	0.0851057	0.0286459	0.146016	0.0613189	0.0706692	0	0.101673	0.0412195	0.0407854	0.100734	0.0759124	0.0812323	0.100142	0.0577665	0	0.0455139	0.117813	0.028081	0.0283637	0.0185557	0.116175	0.0510323	0.0786356	0.0925529	0.119955	0.0341916	0.029328	0.142162
TMPRSS7	0	0	0.00689477	0	0	0	0	0	0	0	0	0	0	0	0	0	0	0	0	0	0	0	0	0	0	0	0	0	0	0	0.00482199	0	0.0012475	0	0	0	0	0	0	0	0	0	0	0	0	0	0	0
C3orf52	0.00622634	0.0337456	0.0209242	0.0196243	0	0	0	0	0	0.0050765	0	0	0	0	0	0	0	0	0	0	0	0.00528828	0.0208307	0	0	0	0	0.0391228	0	0	0	0	0.00140015	0	0	0	0.004318	0	0	0.0225532	0	0.00597357	0	0	0	0.0182846	0	0
GCSAM	0	0	0	0	0	0	0	0	0	0	0	0	0	0	0	0	0	0	0	0	0	0	0	0	0	0	0	0	0	0	0	0	0	0	0	0	0	0	0	0	0	0	0	0	0	0	0	0
SLC9C1	0.00963364	0	0	0.072358	0	0	0	0	0	0	0	0	0	0	0.0101213	0	0	0.0113411	0	0	0	0.00273032	0.00461722	0	0	0	0	0.00804605	0.00809714	0	0	0	0	0	0	0.0426735	0	0	0	0.0383861	0	0.00637409	0	0	0	0	0.00604968	0
CD200	0.0201037	0.0288496	0.071353	0.0150836	0.0472735	0.0154714	0.104876	0.0471077	0.044022	0	0.0158054	0.0146013	0.00456666	0.010394	0.0371861	0.101699	0.122707	0	0.0016856	0.0404902	0	0.0465851	0.0273421	0	0.0611162	0.131927	0.101673	0.0616722	0.0421581	0.0348083	0.0310073	0.0568702	0.0659356	0.0105867	0	0.0306631	0.0259376	0	0.0750636	0.11698	0	0.0149792	0.00833056	0.0490483	0.0422419	0.0209688	0.011558	0.00545678
BTLA	0	0	0	0	0	0	0.00753294	0	0	0	0	0	0	0	0	0	0	0	0	0	0	0.00321029	0	0	0	0	0	0	0	0	0	0	0	0.00797199	0	0	0.00860375	0	0	0	0	0	0	0	0	0	0	0
ATG3	0.0240377	0.0330551	0.0293399	0.110182	0.0732075	0.0401977	0.0185333	0.0211315	0.0739374	0.0346396	0.0291602	0.061865	0.0182542	0.034907	0.0416043	0.00922479	0	0.00721833	0.0169648	0.0460445	0.0199967	0.0213641	0.0238865	0.0101282	0.0138689	0.0740847	0.0633643	0.0280084	0.00718529	0.0755079	0.02507	0.0292054	0.0255821	0.0432074	0.0936157	0.073635	0.0341071	0.0202218	0.0459274	0	0.0404554	0.0407298	0.0212308	0	0	0	0.0408782	0.0548862
SLC35A5	0.0233738	0.00554307	0.111096	0.0359101	0.0229948	0.0521701	0.0209242	0.0223936	0.0373691	0.0232736	0.0467202	0	0.0317405	0.00491081	0.0257027	0.0298481	0	0	0.00624396	0.0852498	0.0224286	0.0171683	0.0348249	0.0425586	0.0200066	0	0.213374	0.0303194	0	0.0160653	0.0412881	0.0358084	0.0382662	0.0204593	0	0.0293249	0.0153453	0.0546873	0	0.0135975	0	0.0270888	0.011784	0.0583216	0	0.0971041	0.00891446	0.0213886
CCDC80	0.0192717	0	0	0.0752332	0.00970504	0	0.0249491	0.000104752	0.00685391	0.00784324	0.0790336	0	0.0230377	0.00670884	0.01399	0.00986481	0	0.011316	0.0559957	0.000169	0	0.0121725	0.0987061	0	0.00283783	0	0	0.0130223	0.033077	0	0.0347794	0.00998409	0.0160974	0	0	0.00401668	0.0137975	0.035555	0	0	0.0429505	0.0126562	0.00781212	0	0.179039	0	0.00439038	0
CD200R1L	0	0	0	0	0	0	0	0	0	0	0	0	0	0	0	0	0	0	0	0	0	0	0	0	0	0	0	0	0	0	0	0	0	0	0	0	0	0	0	0	0	0	0	0	0	0	0	0
CD200R1	0	0	0	0	0	0	0.0561269	0	0.00105171	0	0	0	0	0.0134738	0	0	0	0	0	0	0	0.00832779	0	0	0	0	0	0.00381269	0	0	7.88217e-05	0	0	0.00585647	0	0.0221507	3.59539e-05	0	0	0	0	0	0	0	0	0	0	0
GTPBP8	0	0.0262938	0.00820113	0.0368791	0.0344111	0.0551076	0.0153559	0	0.0235598	0.0171979	0	0.0618475	0.0454426	0.00407491	0.0355656	0.0107025	0	0.0281197	0.0208832	0.0304826	0.0101746	0.00545265	0.0245507	0.0304226	0.043825	0	0	0.00494363	0.0643977	0	0.0398251	0.0135044	0.0097843	0.0154664	0.0265456	0	0.013531	0	0	0.0185557	0.0996858	0.00997946	0.0407174	0	0	0	0.00675538	0.0585051
NEPRO	0.0598067	0.0467771	0.0509928	0.0269837	0.0383525	0.0609762	0.0478834	0.0887945	0.0384252	0.0304613	0.0162945	0.180526	0.103513	0.0446654	0.0255796	0.0324767	0	0.0544959	0.0456278	0.0827709	0.152395	0.0311943	0.0969353	0.0520994	0.0565688	0	0.063585	0.0472065	0.0768289	0.0279792	0.0322489	0.109446	0.0651371	0.0285763	0	0.122644	0.0488109	0.0133284	0.0319377	0.04564	0	0.0231449	0.0285038	0.0351961	0.181901	0.0196376	0.0109862	0.0245668
BOC	0.135369	0.068828	0.0331017	0.233268	0.0875249	0	0.0432462	0.0261988	0.00105171	0.0479412	0.0153833	0	0.0444734	0.0288027	0.0341707	0.0876226	0.400042	0.0362392	0.0338925	0.0672811	0	0.0207994	0.0844366	0.0153441	0.0353515	0	0	0.196248	0.0453236	0.0448697	0.0406906	0.0175068	0.028052	0.132679	0.0402954	0.0690146	0.0310031	0.102496	0.0506727	0.0282359	0.0404554	0.101254	0.0213783	0.0290096	0.0722309	0.0260241	0.0344308	0.0208036
CFAP44	0.0222418	0.00917776	0.0628672	0.133085	0.0347839	0.0738102	0.0437625	0.0866856	0	0.0906767	0.0158054	0.0677319	0.0499682	0.032194	0.077147	0.0290364	0.186491	0.0349214	0.0794904	0.0256207	0.0900219	0.0417146	0.0895123	0.0150278	0.0407614	0	0	0.0984945	0.124826	0.0464783	0.0807057	0.0412216	0.0694486	0.0864401	0	0.0474418	0.0702826	0.0621773	0.0203207	0.0326286	0.192522	0.0172318	0.0399324	0.0667959	0	0.0148578	0.0868596	0.00816162
SPICE1	0	0.0179271	0.0451056	0.0254567	0.00672355	0.103235	0.0709346	0.00123699	0	0.0102528	0.0153234	0	0.0147374	0.0232766	0.0388119	0.100613	0.186491	0.0860179	0.034464	0.0341495	0.0137136	0.034638	0.0327577	0.0120316	0.0679318	0	0	0.097797	0.119393	0.00648218	0.0359698	0.0876976	0.0229523	0.0365254	0	0.114805	0.0274173	0.0299392	0.0116794	0.0358651	0.153905	0.0156784	0.0340158	0.0637742	0	0.0182846	0.00702424	0.0423633
SIDT1	0.0205054	0.0215145	0.00710961	0.0959622	0.022729	0.0790438	0.106968	0.0573895	0.00105171	0.0487093	0	0.0407956	0.0418614	0.085552	0.0429864	0.194644	0.159184	0.0479426	0.0133283	0.0828878	0.0973005	0.0298841	0.0799321	0.136085	0.0512674	0.0254482	0	0.0499293	0.0335806	0.0628395	0.0672075	0.0553968	0.0525947	0.0913173	0	0.0987432	0.073577	0	0.0430592	0.0750627	0.223047	0.0439851	0.0248491	0.159933	0.164133	0.144697	0.0418734	0.127579
USF3	0.0398113	0.0989732	0.0891104	0.0882263	0.109103	0.0809141	0.0538341	0.0792859	0.0574987	0.0888207	0.119081	0.139291	0.0268379	0.0319047	0.0821916	0.0765744	0.230955	0.0456212	0.0309804	0.0214709	0.145314	0.035295	0.0598658	0.090345	0.041313	0	0.101673	0.115352	0.0398522	0.126193	0.0438589	0.0722535	0.080551	0.0596542	0.209944	0.0392056	0.0564246	0	0.0314656	0.0555231	0.269042	0.0604683	0.0450621	0.064956	0.173744	0.00292154	0.0204924	0.0297854
NAA50	0.052504	0.0884031	0.123935	0.119443	0.0644556	0.157405	0.099525	0.147021	0.0922915	0.0703947	0.16856	0.0419234	0.0576189	0.0772284	0.0733276	0.15363	0.222132	0.112275	0.122031	0.0892017	0.0512866	0.0474388	0.0609991	0.208231	0.0918717	0.0477323	0.147969	0.0708653	0.135554	0.0724242	0.101731	0.0675768	0.0816343	0.171784	0	0.10735	0.110988	0.0604417	0.126027	0.155038	0.117552	0.0634748	0.0290757	0.296938	0	0.0456549	0.0497531	0.123316
ATP6V1A	0.0417638	0.0938432	0.171157	0.154426	0.115252	0.185718	0.14768	0.226711	0.149654	0.0762182	0.172611	0.0746061	0.117458	0.0732029	0.0899992	0.225653	0.225288	0.241606	0.146434	0.0655583	0.146217	0.113536	0.0303228	0.0751167	0.0938966	0	0	0.133733	0.0733968	0.131182	0.128453	0.150312	0.106074	0.0956896	0.0183744	0.0731418	0.125288	0.102517	0.190497	0.0673327	0.277124	0.133407	0.108907	0.113765	0.173744	0.113856	0.0809184	0.0843749
GRAMD1C	0.00537416	0.0458014	0.0523896	0.0361599	0.060145	0.0305145	0.030813	0.0447761	0.00105171	0.00790177	0	0.0312675	0.0627046	0.0220245	0.00384575	0.054472	0.288478	0.036564	0.0863583	0.0412122	0	0.0163768	0.00774304	0	0.0338446	0	0	0.0366611	0.0589293	0.0344425	0.034428	0.0439038	0.0349834	0.0149283	0	0.0165204	0.0167581	0	0.087031	0.0199047	0	0	0.065861	0.013847	0.119955	0.0285379	0.017269	0.00392067
ZDHHC23	0.0564719	0.0179271	0.0477402	0.011023	0	0	0	0.00517782	0.0785377	0	0	0	0	6.20244e-05	0.0141097	0.0196878	0	0.0194993	0.00569748	0.00900156	0	0.0213563	0.0192854	0	0.0164044	0	0	0.0125811	0	0	0.0392261	0.0124904	0.0130903	0	0	0	0.0446786	0	0	0	0	0	0.0124705	0	0	0	0	0.0319326
CCDC191	0	0.0110951	0.0732838	0.0497616	0.0420384	0.0766896	0.0175692	0.0379201	0	0.0344646	0.0291402	0	0.053407	0.0244053	0.0278545	0.0609508	0	0.0272767	0.0175517	0.0830527	0.0908581	0.0149566	0.0180995	0.0550249	0.0737223	0.0477323	0.147969	0.0723857	0.0771021	0.075007	0.0600843	0.0514647	0.0338365	0.0400966	0	0.0137793	0.0127635	0.0147328	0.0893129	0.0535883	0.134176	0.0332701	0.00654344	0.128532	0	0	0.0156956	0.0176423
QTRT2	0.0248214	0.0281321	0.0669754	0.0221511	0.00605808	0	0.00222328	0.065543	0	0.0108853	0.020646	0.0567272	0.0439107	0.0138762	0.0256692	0.0544741	0	0	0.0114394	0.0458626	0.0144872	0.0461087	5.52304e-05	0.0814141	0.0350575	0.0266131	0	0.00397189	0.0151206	0.132955	0.0248751	0.0704538	0.0156728	0.00542694	0	0.0663715	0.0058101	0	0	0.0831633	0.0247691	0.00559388	0	0.0283884	0.09108	0.0304676	0.00477171	0.0435419
DRD3	0	0	0	0	0	0	0.0236576	0	0	0	0	0	0	0	0	0	0	0	0	0	0	0	0	0	0	0	0	0.00322071	0.0137	0	0	0.00565103	0	0	0	0	1.17646e-05	0	0	0	0	0	0	0	0	0	0.0144105	0
TIGIT	0	0	0	0.00664067	0	0.0283402	0.0215829	0	0	0.00524021	0	0.0407956	0	0	0.00316753	0.0444234	0	0	0.00700579	0	0	0	0	0.0459706	0	0	0	0	0	0	0.0209526	0	0	0	0	0.0165204	0	0	0	0	0	0	0	0	0	0	0	0
ZBTB20	0.346273	0.522872	0.471811	0.587597	0.49368	0.488315	0.663523	0.526872	0.603255	0.34492	0.596244	0.291751	0.513285	0.501243	0.349209	0.683009	0.919339	0.74443	0.531498	0.49414	0.230565	0.373149	0.327044	0.400216	0.647466	0.779937	0.628194	0.384725	0.49192	0.624187	0.42017	0.449067	0.440892	0.615375	0.250784	0.362212	0.566998	0.600375	0.578418	0.521196	0.708559	0.351371	0.529147	0.422963	0.566745	0.410519	0.363418	0.601019
GAP43	0.154397	0.157569	0.0786523	0.141205	0.293293	0.171093	0.0691672	0.0812838	0.114065	0.041294	0.0153833	0.0424648	0.0566206	0.180738	0.108643	0.155458	0	0.167728	0.0468516	0.0546662	0.0537282	0.0489307	0.109786	0.0418064	0.145492	0.0605704	0.239475	0.110228	0.133425	0.0725355	0.0774956	0.077103	0.113557	0.0302573	0.126203	0.0833615	0.164786	0.146774	0.142238	0.0306505	0	0.0599235	0.113499	0.138315	0.531968	0.0241664	0.0127645	0.0696181
LSAMP	0.463051	0.517477	0.321471	0.513249	0.402087	0.75272	0.268091	0.325007	0.300732	0.519392	0.708951	0.34541	0.408131	0.297695	0.533645	0.613801	0.654448	0.583992	0.457407	0.555369	0.671688	0.194917	0.324719	0.32102	0.471483	0.833113	0.482829	0.421971	0.527705	0.491254	0.353027	0.249641	0.316219	0.37218	0.353104	0.377991	0.397181	0.388246	0.463251	0.287064	0.32377	0.295193	0.3549	0.523802	0.720226	0.383155	0.351203	0.326814
IGSF11	0	0.0170286	0.0037152	0.0859044	0	0	0.0202415	0.0186759	0.0860409	0.0363891	0.0527305	0	0.0426257	0.0258775	0.0383974	0	0	0.114643	0.0203772	0.05511	0.0500617	0.00661194	0.23204	0.0235136	0.0174414	0.0266131	0.0908424	0.0746805	0.0632739	0.0423053	0.0236278	0.00801851	0.0413331	0.00613771	0.0183744	0	0.0267087	0.0299392	0.0429826	0.0135975	0	0.115816	0.00100996	0.0824133	0.0266938	0	0.0316222	0.0373368
AC083800.1	0	0	0	0	0	0	0	0	0	0	0	0	0	0	0	0	0	0	0.00665559	0	0	0	0	0	0	0	0	0	0	0	0	0	0	0	0	0	0	0	0	0	0	0	0	0	0	0	0	0
UPK1B	0	0	0	0	0	0	0	0	0	0	0	0	0	0	0	0	0	0	0	0	0	0	0.00201055	0	0.00315058	0	0	0.00534547	0	0	0	0	0	0	0	0	0	0	0	0	0	0.0227249	0.00100996	0	0	0	0	0
B4GALT4	0	0.0043109	0.0289678	0.0488861	0	0	0.0436485	0.0498263	0.0199362	0.0156426	0	0.0120215	0.00971241	0.0455357	0.0406662	0.0927441	0	0.0280581	0.100052	0.025958	0	0.0192886	0.0743175	0	0.026416	0	0	0.0157231	0.00313521	0.0150227	0.0234618	0.00827202	0.0438229	0.0445693	0	0.00625513	0.0235231	0.0316224	0.0319377	0.0431779	0.0389794	0.138399	0.0172944	0.112885	0	0	0.00637757	0.0484634
ARHGAP31	0.211348	0.283266	0.261697	0.188032	0.215746	0.451075	0.182673	0.148485	0.254684	0.199363	0.670243	0.167803	0.186247	0.322421	0.265381	0.210351	0.120626	0.177132	0.219236	0.359168	0.195349	0.303091	0.230711	0.294896	0.183759	0.379164	0.302398	0.214012	0.233838	0.198302	0.178625	0.295234	0.234023	0.26386	0.37359	0.147859	0.325679	0.11143	0.177937	0.271035	0.108184	0.192897	0.357774	0.233111	0.254876	0.165168	0.249289	0.283727
TMEM39A	0.00622634	0.0752779	0.0551476	0.0333923	0.00970504	0.0507839	0.030584	0.000104752	0	0.024828	0.0728475	0.0303922	0.0213386	0.0379014	0.02263	0.108103	0.0839589	0.0557443	0.0541707	0.0137934	0.0241848	0.041479	0.0492962	0.0135071	0.0123541	0	0	0.0566789	0.0435816	0.0396924	0.0239966	0.0611048	0.0176268	0.0243304	0.0758049	0.0565497	0.0184785	0	0	0.0329323	0.0389794	0.0142818	0.0312786	0.0681186	0.00946215	0.0553793	0.0262364	0.0246402
POGLUT1	0.0222418	0	0.0199138	0.0197727	0.00447803	0.0587415	0.0449102	0.030637	0	0.0128895	0	0.026992	0	0.0220681	0.0260201	0.10341	0	0.0254091	0.0164683	0.0323316	0.0757158	0.0283976	0.0127775	0.041627	0.0205035	0.283975	0	0.045748	0.0669202	0.0673779	0.024258	0.0477213	0.00775638	0.0351965	0.0285668	0.0356018	0.0678775	0	0.0341941	0.0462563	0	0.0170462	0.0629385	0.0346496	0.00946215	0	0.0561114	0.00451254
TIMMDC1	0.0423815	0.0920395	0.0202884	0.0245915	0.0360606	0.108647	0.0284933	0.0226541	0.0405528	0.0636295	0	0	0.04477	0.0343636	0.0320168	0.00894963	0.122707	0.13448	0.052463	0.0199218	0.0691911	0.0414771	0.0464649	0.0174067	0.0256002	0.373932	0.0782476	0.0689203	0.043288	0.11991	0.0571257	0.0278826	0.0244199	0.0849913	0	0.0227084	0.0421164	0	0.0974785	0.0503607	0	0.0724399	0.0265447	0.0930984	0	0.00852783	0.0178109	0.0477635
CD80	0	0	0	0	0	0	0.020961	0	0	0	0	0	0	0	0.00246716	0	0	0	0	0	0	0.00275108	0	0	0	0	0	0	0	0	0	0	0	0	0	0	9.32482e-06	0	0	0	0	0	0	0.00529337	0	0	0	0
ADPRH	0	0.0027632	0.00820113	0	0	0	0	0	0	0.00790177	0	0	0	0.0191078	0.0206447	0	0.120626	0.0450923	0.017501	0.0393183	0	0.0031709	0	0	0.00346082	0	0	0.0152321	0	0	0.00086352	0	0.00697732	0	0	0	9.32767e-05	0	0.0325571	0	0	0	0	0	0	0.00626446	0.0137522	0.0196972
PLA1A	0.167425	0.00428135	0.199736	0.0237188	0	0	0.0362843	0.00496839	0	0.0662336	0.419934	0.11954	0.00450511	0.0293707	0.0125602	0.0929252	0	0.0259228	0	0.0120051	0	0.0715801	0.126538	0.223324	0.0902678	0.0605704	0.340165	0.0459624	0.122746	0.0314469	0.0322189	0.0166575	0.0538884	0.124661	0.0247066	0	0.0579764	0.0628189	0.145183	0.0803969	0	0.00940975	0.118415	0.0303046	0	0.071126	0.00676935	0.0130144
POPDC2	0	0	0	0	0	0.0820178	0	0.0160397	0	0.00802112	0	0	0	0.00558975	0	0.00335998	0	0	0.0283977	0	0	0.0110593	0	0.00711506	0.00107704	0	0	0.000482289	0.0143164	0	0	0	0	0	0	0.0124863	0.00434663	0	0.0325571	0.0149843	0	0	0	0	0	0	0.000225785	0
COX17	0	0.0153665	0.0432883	0.00285435	0.0251344	0.0512152	0.00877604	0.0116771	0	0.0240364	0	0.0245697	0.03607	0.0121622	0.0255865	0.0221829	0	0.0144706	0.0821999	0.0562743	0.0174509	0.0275042	0.0129185	0.0110124	0.0428449	0	0.0782476	0.0039271	0.0804621	0	0.00705686	0.0273314	0.0132231	0.0254343	0	0.0165204	0.0280084	0	0.0422836	0.0199047	0	0.00637409	0.0496229	0.016044	0	0	0.00800891	0
MAATS1	0.0286667	0.134111	0.00100746	0.0239514	0	0.138426	0.0190805	0.0442598	0	0.0305067	0	0	0.0345336	0.00943095	0.0362371	0	0	0.0447099	0	0.0029402	0.0588333	0.0167016	0.00659799	0.0120316	0.042173	0	0.175635	0.0234451	0.0255053	0.0636435	0.0195406	0.0305796	0.0165263	0.0231082	0	0.0125234	0.0207288	0	0.160716	0.04241	0	0.0272689	0.0377589	0.0285286	0	0.0213043	0.00412785	0.0383265
NR1I2	0	0	0	0	0	0	0	0	0.0627208	0	0	0	0	0	0	0	0	0	0	0	0	0	0	0	0.00552618	0	0	0	0	0	0.00441927	0	0	0	0	0	0	0	0	0	0	0	0	0	0	0	0	0
GSK3B	0.206326	0.302065	0.201533	0.290198	0.347261	0.315984	0.292359	0.227974	0.30866	0.231942	0.381219	0.224466	0.305675	0.178413	0.239546	0.361389	0.520478	0.363352	0.267263	0.294407	0.286633	0.169823	0.224948	0.232183	0.193076	0.288376	0.285085	0.273985	0.31601	0.291715	0.2953	0.203445	0.294127	0.299944	0.341276	0.305401	0.299502	0.219611	0.223946	0.359806	0.186664	0.177418	0.273092	0.339387	0.186163	0.209201	0.241175	0.249756
GPR156	0	0	0.0434908	0.00541566	0	0	0	0.0316801	0	0	0	0	0	0	0.0106063	0	0.122707	0	0	0	0	0.00951357	0	0	0.000642901	0	0	0.00255403	0.00926211	0	0	0.0140776	0	0	0	0	0.00240103	0	0	0	0	0	0	0	0	0	0	0
LRRC58	0.140055	0.012983	0.0216484	0.0430172	0.0316718	0.0808493	0.0539387	0.0567425	0.0315146	0.0617404	0.0730545	0.0754129	0.100015	0.0603461	0.0551013	0.12012	0	0.048485	0.0976432	0.0153136	0.0297072	0.0372154	0.0326739	0.0202481	0.0894372	0	0	0.0508947	0.0654055	0.0179083	0.0624498	0.0538502	0.0479709	0.0309165	0	0.0137793	0.0712108	0.0272499	0.0392177	0.0778845	0.139427	0.0626183	0.0957098	0.0293356	0.165714	0	0.00953518	0.0725704
FSTL1	0.146705	0.257489	0.0888252	0.114206	0.0640857	0.116187	0.0982269	0.0690611	0.122921	0.117809	0.0153234	0.178992	0.0697493	0.135169	0.094255	0.0539279	0	0.127617	0.127482	0.148718	0.199345	0.132918	0.126198	0.0497386	0.114825	0.20666	0.389424	0.0668364	0.192624	0.153658	0.0666572	0.204791	0.168679	0.0313991	0.203878	0.0185198	0.0846644	0.106154	0.177332	0.184036	0.0239143	0.033508	0.360508	0.175629	0	0.0702821	0.0528969	0.155219
NDUFB4	0.0141084	0.0153807	0.0474974	0.014099	0.0945106	0	0.0949002	0.112233	0.0240669	0.02793	0.0110487	0	0.0597935	0.0384733	0.0815775	0.00963863	0	0.00946809	0.0350225	0.0298785	0.0802148	0.00751533	0.0176594	0.0722641	0.0817155	0.0254482	0.0782476	0.0540972	0.10631	0.0961949	0.0672061	0.0321831	0.0267852	0.0457613	0	0.0366362	0.10475	0.0727795	0.00106057	0.0792732	0.0962224	0.0161969	0.0580561	0.0175019	0.0329774	0.020692	0.0425773	0.00754353
HGD	0	0	0	0	0	0	0	0	0	0	0	0	0	0.00105728	0	0.0167979	0	0	0.0175517	0	0	0	0	0	0	0	0	0	0	0	0	0.00827202	0.00140015	0	0	0	0.000730071	0	0	0	0	0	0	0	0	0	0	0.036257
RABL3	0.0616026	0.0362356	0.0181275	0.0082493	0.0122249	0.045235	0.0319018	0.0257958	0	0.0184493	0	0.00677533	0	0.0266804	0.0233478	0.0110835	0	0	0	0.0227853	0.0199798	0.0239123	0.0100407	0.0304226	0.0386068	0.184759	0	0.0462326	0.0139476	0.0101569	0.039712	0.0158935	0.0152721	0.014836	0.0686661	0.0155969	0.0120381	0	0.00387438	0.0652035	0	0	0.0414616	0	0	0.0261574	0.0120268	0.0592253
GTF2E1	0	0.0110951	0.0344382	0.0159054	0	0	0.0352977	0.0110755	0.00616599	0	0	0	0.0139736	0	0.00142488	0.00100618	0	0	0.0283977	0.0351553	0	0.00753836	0.00855524	0	0.000698016	0	0	0.00255864	0.0130014	0.0338222	0.00476119	0.0057183	0.0171659	0.0118245	0	0.00362388	0.00670157	0.0133284	0.00752769	0.0149843	0	0.000981746	0.0461868	0.0968999	0	0.0117883	0.00244173	0.0232239
STXBP5L	0.218811	0.256344	0.26033	0.250672	0.338759	0.307501	0.303196	0.273236	0.160891	0.102669	0.250124	0.145685	0.232977	0.226937	0.328886	0.344053	0.408965	0.210948	0.242406	0.315218	0.358914	0.164625	0.0842548	0.0664443	0.338315	0.813609	0.369263	0.255744	0.215509	0.292651	0.292374	0.209886	0.323919	0.152116	0.345839	0.18503	0.297523	0.250252	0.274873	0.171123	0.309776	0.156312	0.276769	0.366298	0.340355	0.175189	0.0867285	0.184001
POLQ	0	0	0.00197109	0.0135079	0	0.075155	0.0199465	0.00277824	0	0	0	0	0	0	0	0	0	0.00129805	0	0.00843385	0	0.00321597	0	0	0	0	0	0.00971673	0	0	0	0	0	0	0	0	0	0	0	0	0	0.000981746	0	0	0	0	0.00653972	0
ARGFX	0	0	0	0	0	0	0	0	0	0	0	0	0	0	0	0	0	0	0	0	0	0	0	0	0	0	0	0	0	0	0.00542821	0	0	0	0	0	0	0	0	0	0	0	0	0	0	0	0	0
FBXO40	0	0.0624514	0	0	0.0122756	0	0	0	0	0.00760146	0	0	0	0	0.00664062	0	0	0	0	0.0234461	0	0	0	0	0	0	0	0.00583555	0.0107929	0	0.0133041	0	0	0	0	0	0.000638824	0	0	0	0	0	0.000875216	0	0	0	0.000618549	0
HCLS1	0	0	0.0288816	0.0243695	0	0.0183668	0.134302	0.0419957	0	0.00384321	0	0.0217459	0.00497042	0.0249074	0.000760053	0	0	0.00129805	0.00700579	0	0.0248531	0.0242723	0.0132481	0.101496	0.000707876	0	0	0.00559916	0	0	0	0.0109072	0.000807165	0.0180771	0	0.0927507	0.0168391	0.0202218	0.0940054	0.0135975	0	0	0.0289018	0.0792446	0	0.0182846	0.0116239	0
GOLGB1	0.231177	0.164128	0.0583389	0.164772	0.211116	0.087952	0.182146	0.122573	0.189957	0.133535	0.0658084	0.18617	0.124062	0.207176	0.153165	0.168781	0	0.216494	0.12017	0.230348	0.150784	0.0806975	0.249699	0.0899994	0.193377	0.373932	0.270306	0.205045	0.104056	0.158912	0.162486	0.206791	0.186854	0.164204	0.0285668	0.196142	0.142171	0.155141	0.224242	0.152615	0.181931	0.197711	0.143139	0.12462	0.239938	0.170109	0.123218	0.10342
IQCB1	0.0722363	0.186773	0.118517	0.126556	0.107021	0.0262505	0.2134	0.127005	0.0372363	0.133879	0	0.0615502	0.0781631	0.0439182	0.0855031	0.18753	0.122707	0.138484	0.124152	0.124734	0.20557	0.0687027	0.0770613	0.0641461	0.0858967	0.226465	0.121832	0.0500145	0.136004	0.0436457	0.144336	0.100508	0.0600968	0.232274	0.370967	0.0978912	0.12248	0.0863927	0.0370574	0.0599264	0.177821	0.056765	0.111935	0.133958	0	0.0234824	0.093189	0.191712
EAF2	0	0.0337456	0.017208	0.0435228	0.0201988	0.0154714	0.0276286	0.00489117	0.0235598	0.0214145	0	0	0	0	0.00744492	0	0	0.0450271	0	0	0.0101746	0.00168307	0.00274184	0	0.0318105	0	0	0.0109009	0.0286143	0	0.00638064	0.000325588	0.0513721	0.00618254	0	0.0469915	0.0194208	0	0.0451741	0.0530253	0	0.00219641	0	0.0329117	0	0	0.0429311	0
SLC15A2	0	0.0027632	0	0.00672485	0.0105049	0.045235	0.0817592	0.0173932	0.0311216	0.00446735	0	0	0.0111636	0	0.00669083	0	0	0	0.00365165	0.0040116	0.055656	0.013087	0.0312743	0	0.00514732	0	0.175635	0.0207376	0	0.0719778	0.022454	0	0.0096872	0	0	0.00771781	0.0244267	0.0951601	0	0.0299498	0	0.0131077	0.00100996	0.0197535	0	0.0188915	0.0189117	0
ILDR1	0	0	0	0	0	0	0	0	0	0	0	0	0	0	0	0	0	0	0	0	0	0	0	0	0	0	0	0	0.016956	0	0	0	0	0	0	0	0	0	0	0	0	0	0	0	0	0	0	0
CD86	0	0	0	0	0	0	0	0	0	0	0	0	0	0	0	0	0	0	0	0	0	0	0	0	0	0	0	0.0013466	0	0	0	0	0.0181352	0	0	0	0	0	0	0	0	0	0	0	0.00946215	0	0	0
CASR	0	0	0	0	0	0	0	0	0	0	0	0	0	0	0	0	0	0	0	0	0	0	0	0	0	0	0	0	0	0	0	0	0	0	0	0	0	0	0	0	0	0	0	0	0	0	0	0
CSTA	0	0	0	0	0	0	0	0	0	0.00218041	0	0	0	0	0	0	0	0	0	0	0	0	0	0	0	0	0	0	0	0.0260837	0	0	0	0	0	0	0	0	0	0	0	0	0	0	0	0	0	0
CCDC58	0	0.00917776	0.0247695	0.0265112	0	0.0435114	0.0223331	0	0.0639329	0.0184938	0.0114314	0	0	0.0101886	0.00103095	0.00963863	0	0	0.0394761	0.0247647	0.0150881	0.00365179	0.0101138	0	0.0073442	0	0	0.0169484	0.0106984	0.0393459	0.0316857	0.00827202	0.0238289	0.021011	0	0.0129402	0.00594695	0.0133284	0	0.106462	0	0.0102899	0.0287177	0	0	0	0	0
FAM162A	0.0434206	0.0360543	0.0297831	0.0539304	0.157204	0.0310527	0.0567773	0.0279472	0.0562098	0.0726679	0.0790256	0.0665014	0.0268779	0.0328153	0.0962077	0.0155744	0.230955	0.0595973	0.0434063	0.039063	0.0270434	0.00902243	0.0390074	0.144458	0.0943516	0.113	0.331891	0.0650857	0.103862	0.0101569	0.0296927	0.00562206	0.0601757	0.107951	0.194997	0.0626645	0.0552352	0.0299392	0.141268	0.073592	0	0.0873718	0.047845	0.0422153	0.241574	0.0248212	0.033547	0.0210964
WDR5B	0	0.00428135	0	0	0	0	0	0	0	0.00505798	0	0	0	0	0.00310823	0	0	0	0	0.00588416	0	0	0	0	0.00170797	0	0	0.00696824	0	0	0	0.0068599	0.00154239	0.00935729	0	0.0188705	0	0	0.0733404	0	0	0	0	0	0	0	0.000805866	0
KPNA1	0.130996	0.0581295	0.0816413	0.11849	0.233693	0.150909	0.202779	0.137097	0.107441	0.150954	0.193432	0.104216	0.140436	0.104029	0.113481	0.101317	0.0931661	0.194235	0.0531822	0.15301	0.240509	0.103902	0.129131	0.0829503	0.0991321	0.232934	0.245817	0.117816	0.141464	0.134402	0.13229	0.104675	0.107136	0.145659	0.118618	0.123225	0.163395	0.179165	0.217151	0.125345	0.243085	0.131261	0.1169	0.158497	0.122143	0.191688	0.12277	0.148827
PARP9	0.151763	0.0717965	0.183844	0.126242	0.0626042	0.0134578	0.226742	0.203917	0.176012	0.0462625	0.0658736	0.0862574	0.111392	0.0616976	0.0501697	0.0849582	0	0.0590336	0.116907	0.155317	0.0430524	0.0896412	0.0610337	0.0854107	0.0965794	0.196912	0.128797	0.0572128	0.212875	0.139629	0.115284	0.0655643	0.105678	0.244133	0.0247066	0.0773396	0.13867	0.034502	0.0557787	0.224143	0.0984033	0.0702681	0.137052	0.111735	0	0.0601721	0.135327	0.0789995
DTX3L	0.0269971	0.0583955	0.0616603	0.0465837	0.0563734	0	0.067897	0.0788795	0.0626123	0.0264974	0.0305494	0.0199338	0	0.0085685	0.0180974	0.094329	0	0.0809433	0.0455594	0.0508543	0.047143	0.0228928	0.00567142	0.100023	0.0190577	0	0.0782476	0.0171685	0.098879	0.0160653	0.0240424	0.000325588	0.01138	0.00813555	0.0285668	0.0252858	0.00929483	0.0416768	0.04399	0.172621	0	0	0.00757948	0.0439751	0	0.0117883	0.0325066	0.056803
PARP15	0.0205054	0	0.0251368	0	0.0369847	0.0667899	0.00995936	0.000104752	0	0	0.0305494	0	0.00511059	0.0172158	0.0262513	0	0	0.0175254	0	0.0217445	0	0.0243846	0	0.10209	0.000642331	0	0.12452	0.000108995	0	0.0359464	0.0122924	0.00855615	0.0103548	0.0147004	0	0.0165204	0.00181853	0	0.0583397	0.0149843	0	0.000981746	0.0188489	0	0	0.00979873	0.000762402	0
PARP14	0.538999	0.216901	0.340592	0.152665	0.293641	0.113345	0.331837	0.385494	0.101878	0.188396	0.274989	0.289886	0.180907	0.181971	0.127147	0.307232	0.439751	0.332541	0.120151	0.226032	0.14559	0.219735	0.16577	0.285193	0.102829	0.375353	0.310499	0.0807738	0.574025	0.201622	0.113716	0.189989	0.142668	0.267641	0.262645	0.326138	0.11513	0.293716	0.162008	0.591927	0.240555	0.129402	0.177888	0.279043	0.327165	0.267607	0.202609	0.120986
HSPBAP1	0.0222418	0.039794	0.0193362	0.0627094	0.0197192	0	0.0228491	0.0645458	0.0364614	0.0269159	0.0400414	0.00621956	0.0387653	0.0224391	0.0620426	0.0221391	0	0.0175254	0.0947213	0.030598	0.0748926	0.0158485	0.00764495	0.0393113	0.0317068	0	0.0588945	0.0489423	0.0264155	0.0260837	0.0395517	0.0237119	0.0232173	0	0	0.00362388	0.0598526	0.0202218	0.125028	0.0135975	0.0560573	0.0330153	0.0251112	0.0228996	0	0	0.0192228	0.0460336
SEMA5B	0	0.035964	0	0	0.0342264	0	0	0.00645198	0	0.0175107	0	0	0.0142068	0.00106536	0.0620326	0	0	0	0.0126756	0	0.0193244	0	0.00245355	0	0.036801	0	0	0.00548428	0	0	0.013094	0.054678	0.00156493	0	0	0	0.0436524	0	0	0	0.0239143	0	0	0	0	0.104029	0.0127738	0
PDIA5	0	0.018825	0.00100746	0.00409809	0.01598	0.0693927	0.00753294	0.0171949	0	0.00285187	0.0110487	0	0	0.0168843	0.0347079	0	0	0.0173148	0.0248882	0.0032467	0	0.00241244	0.00162909	0	0.00865095	0	0	0.0143683	0.00884853	0	0.0221705	0.00565588	0.00716469	0.0340867	0	0	0.0159338	0.0389001	0	0.0395464	0	0.0104869	0.00176156	0.0407436	0	0.0182846	0.00816934	0.0399838
SEC22A	0.119558	0.181194	0.0665701	0.159289	0.126801	0.138591	0.0486231	0.0508436	0.11287	0.071469	0.0457096	0.0372319	0.127936	0.0705055	0.154087	0.163416	0	0.121009	0.138815	0.124119	0.0716556	0.09565	0.105704	0.0901297	0.0760667	0.100174	0.392988	0.0971284	0.0662307	0.0714264	0.0791443	0.0624354	0.130277	0.0684109	0.0613908	0.0674554	0.109877	0.0382173	0	0.146917	0.1871	0.052768	0.0420038	0.00529337	0.0670155	0.138528	0.0824094	0.0668812
ADCY5	0.00476834	0.066542	0.135937	0.206437	0.0633149	0.0987767	0.146815	0.0932368	0.0601051	0.0966564	0.233739	0.133608	0.0725612	0.159551	0.14558	0.101838	0.316253	0.0855615	0.0491716	0.062557	0.0565701	0.0462486	0.0958366	0.0422818	0.164382	0.465356	0	0.100257	0.0248324	0.0930856	0.0444127	0.0325842	0.144134	0.0441468	0.0285668	0.00727156	0.16685	0.137252	0.0911876	0.0997687	0.06572	0.0997234	0.0184839	0.0966031	0	0.11835	0.185107	0.01509
HACD2	0.0995974	0.0478722	0.0770218	0.0750498	0.0814279	0.220938	0.110032	0.0689083	0.109921	0.0476738	0.179988	0.00664403	0.0417415	0.0410701	0.046122	0.0270203	0	0	0.0733873	0.0543715	0	0.0280548	0.0719597	0.0270181	0.0320393	0.0605704	0	0.0894544	0.0827304	0.0702039	0.124719	0.043466	0.0448524	0.0706553	0.149939	0	0.0916669	0.0473581	0.0289703	0.0358101	0	0	0.0496038	0.179528	0.00946215	0.067137	0.0328371	0.176363
MYLK	0.054116	0.0439781	0.0838042	0.087568	0.154599	0.0308221	0.0300806	0.0132097	0.0697024	0.0458828	0.216925	0.00677533	0.0864289	0.2547	0.225176	0.178529	0	0.133805	0.126464	0.117083	0.162917	0.00680617	0.0566715	0.0514909	0.286418	0.1963	0	0.0662044	0.0297828	0.0961424	0.0499109	0.0233219	0.0921682	0.135576	0	0.0349294	0.153	0.0272499	0.151488	0.042663	0	0.0156055	0.0348603	0	0.0329774	0.0117883	0.0792687	0.0637406
CCDC14	0.124957	0.129733	0.081007	0.132069	0.149548	0.252209	0.202191	0.100952	0.0827517	0.0767411	0.0247457	0.0337726	0.135565	0.102302	0.0946992	0.131672	0.0839589	0.128129	0.0761238	0.166038	0.115449	0.0625042	0.0976094	0.0542401	0.123771	0.245937	0.121832	0.108676	0.17699	0.13238	0.0541742	0.12033	0.0681944	0.124273	0.156185	0.0763364	0.0584701	0.31781	0.0173305	0.0656308	0.117552	0.109012	0.00208928	0.138386	0.135331	0.328838	0.0880689	0.0356969
ROPN1	0	0	0	0	0	0	0	0	0	0	0	0	0	0	0	0	0	0	0	0	0	0	0	0	0	0	0	0	0	0	0	0	0	0	0	0	0	0	0	0	0	0	0	0	0	0	0	0
KALRN	0.705449	0.503953	0.431959	0.339584	0.453018	0.699938	0.349634	0.396614	0.160673	0.336683	0.443714	0.583017	0.443594	0.4605	0.52563	0.400103	0.456944	0.505806	0.613266	0.470629	0.509547	0.236915	0.263999	0.537547	0.299797	0.439095	0.27165	0.435562	0.408333	0.546019	0.470173	0.287783	0.445214	0.367232	0.874997	0.452197	0.369035	0.723158	0.658252	0.389543	0.61764	0.375768	0.437193	0.616623	0.413482	0.422814	0.181622	0.473512
UMPS	0	0.0165539	0.000581654	0.02415	0.0798769	0.00777336	0.0528611	0.029303	0.0210132	0.0329394	0	0	0.0268524	0.0152311	0.0436389	0.023186	0	0.0648086	0.0424434	0.00111501	0.0112244	0.0241985	0.00716879	0	0.0448424	0	0	0.0222466	0.0187781	0.00747286	0.00441704	0.00546896	0.00587337	0	0	0.00683694	0.0351788	0.0401944	0	0.0731512	0	0.00751465	0.0115778	0.0128187	0.0266938	0	0.0195045	0.00530601
ITGB5	0.102594	0.148084	0.130809	0.054503	0.123787	0.177877	0.114663	0.0879324	0.0704611	0.122185	0.0887631	0.113385	0.138564	0.119145	0.214492	0.100339	0.372752	0.152751	0.0747185	0.172492	0.408066	0.0820395	0.11207	0.111282	0.157064	0	0	0.0693417	0.120139	0.0874126	0.0695912	0.134136	0.108204	0.0306028	0.12119	0.124373	0.120686	0.282419	0.118153	0.0341979	0.166971	0.0631075	0.168612	0.130474	0.164133	0.124289	0.106355	0.160168
MUC13	0	0	0	0.000778577	0.00672355	0	0	0	0	0	0	0	0	0	0.00382736	0	0	0	0	0	0	0.00174727	0	0	0	0	0	0.00476435	0	0	0	0	0.0076073	0	0	0	0	0	0	0	0	0	0	0	0	0	0	0
HEG1	0.347916	0.250743	0.174876	0.349249	0.326672	0.098245	0.110812	0.196351	0.239372	0.175628	0.421983	0.213035	0.301576	0.176929	0.298861	0.350389	0.329899	0.415056	0.267832	0.397845	0.0353099	0.0984456	0.314778	0.279966	0.121531	0.39688	0.375362	0.0393504	0.186245	0.252971	0.204147	0.140555	0.344397	0.345468	0.0547827	0.294105	0.158528	0.303592	0.111267	0.0398302	0.315077	0.0599938	0.258995	0.233346	0.071952	0.196552	0.235603	0.120303
SLC12A8	0.00622634	0.00292872	0.0298745	0.00790655	0.0122756	0	0	0.0148465	0	0	0.0162945	0	0	0.00123887	0	0.0208394	0	0.0163389	0.00700579	0.0106329	0.0349149	0.00190518	0.000212485	0	0.0237594	0	0	0.00713609	0	0.0160653	0.0067601	0	0.0188537	0.0197153	0	0	0.0254545	0	0	0	0	0.0167026	0	0	0.0670155	0.00292154	0.00128536	0.0198735
ZNF148	0.172413	0.259191	0.216122	0.242996	0.33265	0.334911	0.171116	0.229947	0.134017	0.217551	0.193606	0.225349	0.207441	0.168342	0.206253	0.30256	0.222132	0.247465	0.271596	0.21317	0.246001	0.128484	0.175094	0.270352	0.181401	0.3924	0.332896	0.239415	0.293455	0.299043	0.188571	0.142801	0.179558	0.28594	0.209162	0.350201	0.225334	0.159604	0.22437	0.35201	0.281802	0.217892	0.144567	0.311726	0.294078	0.118356	0.208473	0.24453
SNX4	0	0.0231891	0.0452232	0.144143	0.0902286	0.0567833	0.0374061	0.0755608	0.0695101	0.058699	0.198115	0.0693943	0.0515318	0.070489	0.0652207	0.12642	0.100086	0.204003	0.146921	0.0575746	0.0992679	0.0379024	0.0451646	0.0676763	0.11402	0.207358	0.063585	0.139999	0.192163	0.207406	0.0544598	0.105587	0.101773	0.0303288	0.0247066	0.0919806	0.107671	0.101305	0.136966	0.143015	0.0611963	0.0602526	0.042235	0.0885314	0.09108	0.132245	0.0359602	0.069438
OSBPL11	0.0222418	0	0.0670369	0.0237026	0.105842	0	0.0146079	0.0517894	0.0156811	0.0566762	0	0.0106797	0.0224685	0.0274754	0.0185524	0.0702515	0.230955	0.032789	0.0367334	0.0515354	0.112161	0.0460505	0.060655	0.0110124	0.0308768	0	0.128809	0.0567168	0	0.0682529	0.0657072	0.0308836	0.0193258	0.0474895	0.194273	0.108734	0.0908382	0.0752849	0.0171873	0.0149843	0.0560573	0.00583239	0.0775945	0.102956	0.156874	0.335828	0.0365762	0.0222602
ALG1L	0	0	0	0.00613943	0	0	0	0	0	0	0	0	0	0	0	0	0	0	0	0.0098002	0	0	0.00186067	0	0	0	0	0	0	0	0	0.0108677	0	0	0	0	0	0	0	0	0	0	0	0	0	0	0	0
ROPN1B	0	0	0	0	0	0	0	0	0	0	0	0	0	0	0	0	0	0	0	0	0	0	0	0	0	0	0	0	0	0	0	0	0	0	0	0	0	0	0	0	0	0	0	0	0	0	0	0
SLC41A3	0.0387696	0.0622118	0.0195138	0.0531142	0.0371755	0.0513617	0.102748	0.00902094	0.0349216	0.0262913	0	0.0618618	0.0398616	0.0132322	0.0272392	0.120926	0	0.0175254	0.0179946	0.0296981	0.0162639	0.0183452	0.051336	0.0225641	0.0413757	0	0	0.0335562	0.00105098	0.0118335	0.0371239	0.0372217	0.0497115	0.0320841	0	0.0354604	0.0494516	0	0.00106057	0.0111071	0.142056	0.0396306	0.0134304	0.0678378	0.0266938	0.0392171	0.0389269	0.0495716
ALDH1L1	0.00622634	0	0.0280805	0.0102341	0.0185106	0.0439324	0.0406335	0.0318928	0	0.00668281	0	0	0	0.0130249	0.00932278	0	0	0.0320521	0.0429239	0	0	0.0192048	0.000252051	0	0.00055628	0	0	0.065819	0.0492525	0	0.0358438	0	0.0854712	0.0533796	0	0.0108183	0.0264122	0.035555	0.032444	0	0	0.0716472	0.0124998	0.0466283	0	0	0.000805866	0.0395446
KLF15	0.0286667	0.0179127	0	0	0	0	0	0.0456908	0	0.014191	0	0.0290047	0	0.0345069	0.0141887	0	0.122707	0.0486773	0	0	0	0.0106986	0.00131039	0	0.0243905	0	0	0.0144071	0.0260625	0	0.0166664	0.0155558	0.0305994	0.0134455	0.10919	0.00727156	0.0105338	0.0147328	0.0750636	0	0	0.0475789	0.0311123	0	0	0	0	0.00796774
CFAP100	0	0	0.00100746	0	0	0	0	0	0	0.00655719	0	0	0	0	0	0	0	0	0	0	0.0199967	0.00987505	0	0	0	0	0	0.00826995	0	0	0	0	0.00534196	0	0	0.049696	0	0	0	0	0	0	0	0	0	0	0.00636563	0
ZXDC	0.0300457	0.0576732	0.0878897	0.104261	0.0212623	0.00919909	0.124412	0.166274	0.0961384	0.0784159	0.0467202	0.0777001	0.184261	0.0963052	0.105271	0.0468567	0.0931661	0.0769019	0.127461	0.065432	0.124999	0.064526	0.0853706	0.0499061	0.11484	0.13062	0.146628	0.105956	0.180903	0.0502133	0.149336	0.116032	0.100586	0.114597	0.175603	0.22849	0.122334	0.15301	0.032444	0.141571	0.318263	0.0456676	0.0935904	0.0561898	0.166726	0.0972875	0.0847156	0.130953
UROC1	0	0	0	0	0	0	0	0	0	0	0	0	0	0	0	0	0	0	0	0	0	0	0	0	0	0	0	0	0	0	0	0	0	0	0	0	0	0	0	0	0	0	0	0	0	0	0	0
CHST13	0	0	0	0	0	0	0	0	0	0	0	0	0	0	0	0	0	0	0	0	0	0	0	0	0	0	0	0	0	0	0	0	0	0	0	0	0	0	0	0	0	0	0	0	0	0	0	0
C3orf22	0	0	0	0	0	0	0	0	0	0	0	0	0	0	0	0	0	0	0	0.00425418	0	0	0	0	0	0	0	0	0	0	0	0	0	0	0	0	0	0	0	0	0	0	0	0	0	0	0	0
TXNRD3	0.00476834	0.0588396	0.0182297	0.00139795	0.0108636	0	0	0.00758676	0.0245183	0.0192179	0.0248024	0.00621956	0	0.00232896	0.00729695	0.00807922	0	0.0372482	0.0704508	0.016725	0.0212504	0.0232471	0.018302	0	0.0168958	0	0.147969	0.055331	0.012914	0.10338	0.0324967	0.0068599	0.034208	0.0317357	0	0	0.0151821	0	0.00664468	0	0	0.00275651	0.0275647	0	0	0.0374063	0.0451714	0.00392067
CHCHD6	0.0312939	0.12398	0.0173905	0.0452803	0.0573047	0.0283402	0.036843	0.0609386	0.134329	0.0366916	0.0639301	0.0126739	0.0117373	0.0417962	0.0606055	0.104028	0	0.0708297	0.0209673	0.050853	0.0353515	0.0357642	0.00370346	0.0537746	0.0474274	0	0	0.0522012	0.0602651	0.0243763	0.110779	0.0135241	0.07227	0.0675236	0.0265456	0.132404	0.0608135	0.0492995	0.00387438	0.0365898	0	0.0398232	0.14033	0	0	0.0110285	0.00875977	0.0750906
PLXNA1	0	0.0565471	0.0145901	0.00807793	0	0.0958313	0.016677	0.0252931	0	0.0162858	0	0.0318609	0.0136994	0.0184088	0.00936142	0.0376752	0	0.0310401	0	0.0347605	0.0585762	0.0051763	0.0510115	0.0120316	0.0167987	0.131927	0	0.0247819	0.0531931	0.0101569	0.0398101	0.0400602	0.0269376	0.0240527	0.0928062	0.00401668	0.0177555	0.0401944	0.017805	0.0401556	0.117552	0.026611	0	0.0581759	0.09108	0	0.00939754	0.0313657
TPRA1	0	0.035964	0.0381011	0.01797	0	0	0.0337618	0.0445591	0	0.0103696	0.108258	0.0120215	0.00996216	0.0552861	0.0179457	0	0	0.037727	0.0016856	0.0380339	0	0.0223152	0.00189987	0.0120316	0.0141365	0	0.121832	0.00334207	0.016884	0	0.0353858	0.0587113	0.00610924	0.00544856	0	0.0164803	0.0112391	0.0596841	0.1041	0.0474979	0.116175	0.0108585	0	0.0636413	0.09108	0.00705819	0.0204524	0.0123064
MCM2	0	0	0	0.0170476	0	0	0.0186605	0	0	0	0	0	0.0136994	0	0	0	0	0.00418827	0	0	0	0	0	0	0.0101388	0	0	0	0	0	0	0	0	0	0	0.00683694	0	0	0	0	0	0	0	0	0	0	0	0
PODXL2	0.0259582	0.0478722	0.00211495	0.144258	0.059446	0	0.0788986	0.0205973	0.0235598	0.0224289	0	0.0821028	0.0446406	0.0217927	0.078278	0	0	0	0.100966	0.0389137	0	0	0.0100337	0	0.0187817	0	0.0780182	0.0204462	0.0650025	0.0414428	0.0427051	0.0315161	0.0662368	0.0439946	0.0928062	0	0.0558804	0	0.0880033	0	0.0661101	0.0209364	0.0244828	0	0	0	0.0229956	0.0182391
ABTB1	0	0.0270292	0.00759995	0.0191068	0.0673267	0.0154714	0.101902	0.0752185	0.142889	0.0768849	0.0421682	0.0311713	0.116936	0.0227304	0.0714277	0.0667428	0	0.0544918	0.0718721	0.115593	0.030933	0.0342434	0.00584809	0.0101282	0.0869678	0	0.290712	0.069091	0.0260662	0.0110769	0.10102	0.0221773	0.0490651	0.0343276	0.0618693	0	0.0884165	0.0438602	0.138681	0.0532353	0.178542	0	0.0421717	0.212438	0.00946215	0.0298836	0.0204354	0.040207
MGLL	0.161261	0.258769	0.171507	0.358619	0.219454	0.313228	0.200847	0.362881	0.195029	0.413281	0.290976	0.428671	0.786047	0.166794	0.356272	0.574449	0.122707	0.249356	0.359029	0.463778	0.351953	0.203004	0.34251	0.40098	0.356543	0	0.487408	0.198271	0.199325	0.165132	0.276523	0.174935	0.238826	0.337515	0.407353	0.290376	0.318959	0.46756	0.326962	0.124637	0.171468	0.109014	0.255226	0.22361	0.158631	0.427446	0.29869	0.281536
KBTBD12	0	0	0.0044393	0.0289955	0.0150294	0.0652757	0	0	0	0	0	0	0	0.0012512	0.0214194	0	0	0.0350498	0.0016856	0.0344184	0	0.00795362	0.00355771	0.0127072	0.0071572	0	0	0.0101857	0.0213868	0	0.0136378	0.040619	0.000860927	0	0	0	0.0181429	0	0	0.0263339	0	0.00376629	0.00100996	0.0584948	0	0	0.033644	0
SEC61A1	0.126805	0.124489	0.0894066	0.126124	0.0193297	0.0984061	0.0579399	0.0881297	0.0704357	0.0668132	0.0298068	0	0.0367423	0.0378174	0.0861254	0.0209113	0	0.0786951	0.0708479	0.0535284	0.0335266	0.0702288	0.0681062	0.0780095	0.066966	0	0	0.0374108	0.0748638	0.099679	0.0798563	0.0264462	0.0573797	0.0503193	0	0.0549301	0.0616727	0	0.14781	0.0431779	0.144215	0.0515589	0.0829267	0.0323535	0.0422419	0.0615346	0.016532	0.174569
RUVBL1	0.102583	0.043796	0.0214513	0.0256994	0.0866158	0.0246462	0.090839	0.000104752	0.131849	0.0472873	0.125465	0.188447	0.074234	0.0389042	0.0458685	0.0420402	0	0.0167764	0.0533676	0.0135191	0.117788	0.0186191	0.00952547	0.0421962	0.0600258	0.099798	0.175635	0.0251796	0.0515215	0	0.0271155	0.0346096	0.0245388	0.0170649	0	0.0721647	0.0240207	0.0709486	0.0397042	0.0548301	0	0.0295489	0.0100712	0.119329	0	0.032593	0.0158473	0.10859
EEFSEC	0.180797	0.101151	0.107517	0.0905311	0.0721403	0.118601	0.0930999	0.0777386	0.139908	0.114482	0.020646	0.0498239	0.0498196	0.0335774	0.0918558	0.169106	0	0.0811078	0.0356852	0.118089	0.0257035	0.076132	0.0772179	0.0376682	0.0823167	0.135124	0.239469	0.105981	0.0822024	0.127865	0.0546031	0.0934622	0.0664238	0.0548194	0.235744	0.116545	0.0726754	0.0417924	0.0467769	0.0225532	0.237589	0.0551705	0.0328649	0.228881	0	0.206664	0.0859411	0.123379
GATA2	0.0103136	0.0863669	0.0284981	0.0192781	0.0260071	0	0.0116278	0.0607224	0	0.00524105	0	0	0.0270356	0.00614337	0.0189624	0.00100618	0.120626	0.0178839	0.0403841	0.0202692	0.00825474	0.0167458	0.0730999	0.0247732	0.00601127	0.0254482	0.124799	0.00460779	0	0.00719294	0.0674616	0.08478	0.00907297	0.0217701	0.0183744	0	0.0800404	0	0.0289982	0	0	0.0163702	0.023799	0	0.09108	0.0191334	0.0244971	0.0386677
RPN1	0.00622634	0.0389313	0.0758904	0.0271632	0.0299185	0.0667899	0.0511997	0.0912885	0.0499841	0.043496	0.0444571	0.0203815	0.0266367	0.0665374	0.0489254	0.0436969	0.0931661	0.137255	0.070581	0.049578	0.04649	0.0298651	0.0448772	0.00711506	0.0840764	0	0.129008	0.0310957	0.00496028	0.0691441	0.0744125	0.0615002	0.0908759	0.0386598	0	0.0455915	0.124308	0.120229	0.0494514	0	0.0247691	0.0707998	0.107035	0	0	0.104029	0.0255808	0.0585193
RAB7A	0.21238	0.121538	0.21002	0.174617	0.272364	0.167444	0.152453	0.278733	0.118108	0.135032	0.17345	0.0922554	0.227675	0.197123	0.15905	0.249108	0	0.212179	0.30682	0.166669	0.205063	0.115734	0.131612	0.0657502	0.210367	0.204079	0.380133	0.135746	0.210211	0.250704	0.174395	0.172902	0.151476	0.181187	0.0613908	0.283496	0.264819	0.158262	0.179746	0.280456	0.196985	0.100433	0.256553	0.113378	0.280628	0.170575	0.158409	0.230767
ACAD9	0.0259582	0.0259939	0.0106989	0.0322575	0	0.0932985	0.0480072	0.0414599	0.00616599	0.0275162	0.0114314	0	0.0894449	0.00749431	0.0494364	0.0119306	0	0.112647	0.0484631	0.0088579	0.0112244	0.0238325	0.00281791	0.00591978	0.0114935	0	0.059042	0.0185876	0.0337642	0.0752925	0.0320325	0.0370098	0.0495722	0.0481341	0.0183744	0.0184703	0.0592699	0.0382173	0.00664468	0.0471142	0.0567874	0.0582498	0.0781595	0.013847	0	0.0191334	0.0332621	0
KIAA1257	0	0	0	0.0360589	0.0102881	0.0326779	0.0509618	0.0289757	0.00375004	0.0276521	0	0	0.00731115	0.0139855	0.000602804	0.0107633	0	0.0379991	0	0.0171341	0.0193244	0.0183135	0	0	0.00180452	0.0266131	0	0.00616605	0.0106984	0	0.00620031	0.0527505	0.00537587	0.0181386	0.10919	0	0.00408008	0.034502	0.0314656	0.0181759	0.286424	0	0.0202744	0.0647639	0.179039	0	0.00798269	0
EFCC1	0.0217257	0.0436136	0.00027603	0.0375479	0.00245103	0	0	0.0296749	0	0.0173856	0.0291402	0	0.00908223	0.00100599	0.0242611	0.0674592	0	0.0918735	0.00665559	0.000169	0	0.0338675	0.00998685	0.020805	0.000297893	0.100174	0	0.0059005	0.016956	0	0.0161044	0.00850176	0.00866137	0.0538594	0	0.0356851	0.00176342	0	0.00369799	0	0	0.00854871	0.00603073	0.0407436	0	0.00626446	0.0251917	0
ISY1-RAB43	0	0	0	0.0104065	0	0	0	0	0	0	0	0	0	0	0.00703443	0	0	0.0118342	0	0	0.0101746	0.00825315	0	0	0.00145148	0	0	0	0	0	0.0119585	0	0.00803882	0	0	0	0	0	0	0.0263339	0	0	0	0	0	0	0	0
ISY1	0	0	0	0	0	0	0	0	0	0	0	0	0	0	0	0	0	0	0	0	0	0	0.0260845	0	0	0	0	0	0	0	0	0	0	0	0	0	0	0	0	0	0	0	0	0	0	0	0	0
CNBP	0.101885	0.0198627	0.0362786	0.0984369	0.0550323	0.0298763	0.138293	0.055087	0.0751335	0.0433188	0.0153833	0.0398928	0.0703585	0.127824	0.106766	0.110816	0	0.148259	0.113302	0.0682979	0.0939779	0.0642434	0.0439837	0.0854157	0.110688	0.174141	0.182327	0.0856535	0.11241	0.109662	0.107649	0.0467905	0.112323	0.0924196	0.167182	0.0893251	0.123504	0.0727859	0.154858	0.102814	0.149522	0.0754521	0.130496	0.172524	0	0.0701985	0.0739117	0.14473
COPG1	0.00537416	0.0756632	0.0314798	0.0207386	0.0459929	0.0385282	0.0314163	0.004986	0	0.0271145	0.0305494	0.0122323	0.0462911	0.0338237	0.0412904	0.0162279	0	0.0765096	0.0172853	0.00302858	0.0623816	0.03988	0.0682533	0.0651507	0.0397065	0	0	0.0265376	0.00460339	0	0.0403251	0.0798466	0.0231832	0.0182382	0	0.0113695	0.0637971	0.0638925	0.00106057	0.0340021	0.0239143	0.0454548	0.0374282	0.0613806	0.119955	0.0117883	0.00755971	0.0639029
HMCES	0	0	0.0102138	0.00969624	0.0824124	0.0311413	0.0680924	0.0499352	0.00105171	0.0195879	0.0327135	0.00946528	0.0250989	0.021193	0.0489637	0.0290364	0.0931661	0.0487118	0.0350067	0.0294575	0.0642584	0.0208492	0.00399384	0.0274268	0.0343781	0.0266131	0	0.0052499	0.0357273	0	0.0120964	0.0279026	0.0275109	0.0141863	0.10919	0.0293249	0.0182693	0	0.00106057	0.100724	0.0239143	0.069988	0.0960292	0.0228095	0.175393	0.0210626	0.0253919	0.0945497
H1FX	0.0473258	0.103659	0.0808992	0.0597892	0.0834331	0.112187	0.106972	0.0536825	0.235087	0.0537538	0.0317563	0	0.080542	0.152081	0.105194	0.109427	0	0.0395588	0.158305	0.0588505	0.111734	0.0597105	0.0658225	0.0950303	0.0865769	0.174141	0.365316	0.0797114	0.152911	0.101034	0.134718	0.0359975	0.0621395	0.0334465	0.186659	0.0440545	0.115876	0.0392407	0.0515557	0.0532353	0	0.0707847	0.0467164	0.0824133	0.00946215	0.152994	0.0306772	0.0687494
EFCAB12	0	0	0	0	0	0	0	0	0.0199362	0.00267233	0	0	0	0	0	0	0	0	0	0	0	0	5.52304e-05	0	0	0	0	0.00648748	0.00815397	0	0	0	0	0	0	0	0.00961052	0	0	0	0	0	0	0	0	0	0.000805866	0.0353773
MBD4	0.0451537	0.0104003	0.0582646	0.0420785	0.072914	0	0.0310623	0.115209	0.023099	0.0150768	0.0139392	0.0685005	0.0221777	0.0828798	0.0420837	0.00100618	0	0.0515746	0.0942075	0.0635447	0.170547	0.0395958	0.0810608	0.017258	0.031195	0	0	0.0444541	0.124489	0.0921568	0.0696883	0.0371783	0.0422278	0.0239215	0.0265456	0.0813872	0.0584632	0.0609458	0.00387438	0.122942	0	0.0585139	0.0994187	0	0.0722309	0.0666286	0.0273812	0.0891741
IFT122	0.0346663	0.0402766	0.0905741	0.123974	0.0891615	0.0203422	0.0436774	0.0438281	0.144362	0.0574045	0.0291402	0.0798892	0.0694414	0.0441068	0.058205	0.138894	0	0.153252	0.048158	0.0351879	0.0520161	0.0355158	0.00984464	0.0107073	0.0795456	0.0266131	0	0.0531689	0.0545281	0.12302	0.0597518	0.0705915	0.0356903	0.0580474	0.0501675	0.0760014	0.0670573	0.0225749	0.0498516	0	0.0980447	0.0771771	0.0019555	0.074806	0	0.0218559	0.0215575	0.021868
RHO	0	0	0	0	0	0	0	0	0	0	0	0	0	0	0	0	0	0	0	0	0	0	0	0	0	0	0	0	0	0	0	0	0	0	0	0	0	0	0	0	0	0	0	0	0	0	0	0
H1FOO	0	0	0	0	0	0	0	0	0	0	0	0	0	0	0	0	0	0	0	0	0	0	0	0	0	0	0	0	0	0	0	0	0	0	0	0	0	0	0	0	0	0	0	0	0	0	0	0
PLXND1	0.0448786	0.0532281	0.0814064	0.0657647	0.0434241	0.0747701	0.0598992	0.0747419	0.0519466	0.0356291	0.0372803	0.0564162	0.11683	0.0676141	0.0839554	0.0970475	0	0.133112	0.0566025	0.116783	0.117159	0.0609294	0.0619433	0.0445784	0.111241	0.184759	0.194345	0.0684581	0.0245282	0.0692125	0.0804162	0.105923	0.078059	0.0522884	0.146434	0.153828	0.0641876	0.0780946	0.0745682	0.0507358	0.164861	0.037759	0.0255273	0.087131	0.00946215	0.0548734	0.0765969	0.0781138
TMCC1	0.331052	0.26803	0.295588	0.293171	0.21508	0.310879	0.237407	0.225474	0.137585	0.267145	0.305715	0.31945	0.259429	0.210926	0.272041	0.255428	0.215728	0.211532	0.277448	0.283318	0.343972	0.153584	0.12837	0.163464	0.222437	0.343895	0.325991	0.264122	0.263513	0.196137	0.275197	0.155393	0.243035	0.186717	0.339413	0.280293	0.245498	0.353638	0.171296	0.268239	0.60803	0.182377	0.15532	0.339301	0.298062	0.0845232	0.141086	0.291843
TRH	0.0150652	0	0	0.00277342	0	0	0	0	0	0	0	0	0	0	0	0	0	0	0	0	0	0	0	0	0	0	0	0	0	0	0	0	0	0	0	0	0	0	0	0	0	0	0	0	0	0	0	0
ALG1L2	0	0	0.00820113	0	0	0	0	0	0	0.00871634	0	0	0	0	0	0	0	0	0	0	0	0	0.0329967	0	0.0113302	0	0	0.00421473	0	0	0.00802174	0.0160763	0.00148489	0	0	0	9.32482e-06	0	0	0.0341991	0	0	0	0	0	0	0.000618549	0
COL6A5	0	0	0	0	0	0	0	0	0	0	0	0	0.00511059	0	0.00103095	0	0	0.00129805	0	0	0	0	0	0	0	0	0	0	0	0	0	0	0	0	0	0	0	0	0	0	0	0	0	0	0	0	0	0
COL6A6	0	0	0	0	0	0	0	0.00297151	0	0	0	0.00621956	0	0.00771947	0	0	0	0.023378	0	0	0	0.00736591	0.000875897	0.0107017	0	0	0	0	0.0211552	0	0.0103371	0.0192603	0	0.00550911	0	0	0.00523353	0	0	0	0	0	0.0150667	0	0	0.0456549	0	0
PIK3R4	0.0217257	0.172823	0.0731482	0.046701	0.0574677	0.0590051	0.0466181	0.0580463	0.0250937	0.0489853	0.0139392	0.188364	0.0321959	0.0127346	0.0580344	0.0178186	0	0.0728561	0.132622	0.117703	0.0360038	0.0443161	0.0103937	0.0682567	0.0805642	0.0886779	0	0.0495159	0.0738288	0.0548006	0.0478021	0.0405579	0.093158	0.0672615	0.0285668	0.0478128	0.0344177	0.228078	0.0166932	0.0609613	0.0247691	0.0463074	0.0438	0.00529337	0	0.0537293	0.0368708	0.0580204
ATP2C1	0.100841	0.185737	0.213493	0.286712	0.184987	0.229264	0.272241	0.108823	0.15601	0.136093	0.0296988	0.0122323	0.150545	0.133371	0.0944072	0.279287	0.120626	0.26535	0.248148	0.250205	0.203105	0.0897706	0.164548	0.169138	0.169141	0.434303	0.442146	0.267386	0.298241	0.0922827	0.203855	0.150145	0.153227	0.235532	0.138537	0.181413	0.140013	0.274323	0.040904	0.140564	0.339876	0.128244	0.138458	0.334937	0.387431	0.0638185	0.136009	0.235996
ASTE1	0.0219232	0.00424795	0.015666	0.012909	0	0.00777336	0	0.00123699	0	0.028852	0	0	0	0.0141306	0.00533184	0	0	0	0	0.00451379	0.0144872	0.0145608	0.000620459	0.00529661	0	0	0	0.00343101	0	0	0.00746382	0.0120092	0.00209863	0.00722374	0	0	0.00475579	0	0.0676575	0.0341991	0	0.0121031	0	0	0	0.0162926	0.0325108	0.00253755
NEK11	0.186339	0.0567061	0.0231735	0.0505259	0.0543309	0	0.0441249	0.0497349	0.101153	0.0699331	0.0494531	0.0255179	0.0619999	0.0183046	0.0332312	0.0311252	0	0.105632	0.0538615	0.0856057	0.016599	0.0293724	0.039	0.0218103	0.0656167	0.0740847	0	0.0721225	0.0760837	0.0443196	0.0676852	0.038975	0.0314672	0.0749807	0.0928062	0.0469693	0.0551752	0.0133284	0.0836517	0	0.0661101	0.0495596	0.0684856	0.0812262	0.24613	0	0.0169554	0.0773469
NUDT16	0	0.042599	0.00572215	0.0156936	0.00422778	0	0.0342713	0.0231525	0.0525373	0.00267233	0.0105779	0	0.0197923	0.0811754	0.0201441	0.0138968	0	0.0175254	0.0313417	0.0104882	0.0297702	0.00410922	0.0251399	0.0467469	0.00704885	0.0605704	0	0.0135921	0.0106984	0.0368681	0.0208811	0.0121016	0.0305023	0.00912053	0	0	0.0231296	0	0.00387438	0.0181759	0	0.0180697	0.0429368	0.0407436	0	0	0.00565969	0.01281
MRPL3	0.104454	0.0193153	0.0879088	0.0929675	0.0569002	0.110976	0.0873269	0.0146974	0.00616599	0.0593513	0.0110487	0.0106797	0.0855543	0.0559136	0.025247	0.144657	0	0.112847	0.0483758	0.0715809	0.0150881	0.0756403	0.0383948	0	0.0172959	0	0	0.0442978	0.032679	0.00747286	0.0420537	0.0726382	0.0573805	0.0899931	0.0618693	0.0784498	0.0207082	0.121766	0.146642	0.101501	0.15356	0.0201089	0.0937917	0.0920579	0	0.0326833	0.0214103	0.0656451
CPNE4	0.0606609	0.0747058	0.0217537	0.0632484	0.0356205	0.165204	0	0.0197057	0.0846143	0.0175917	0.0986615	0.00677533	0.00446242	0.0376671	0.0881671	0.0458922	0	0.0264258	0.127858	0.0783323	0.0455196	0.0175576	0.0272865	0	0.113155	0	0.059042	0.0916105	0.0539594	0.0514356	0.0874041	0.0687835	0.0401027	0.0179549	0	0.029636	0.0841503	0	0.0470276	0.0509555	0.117552	0.0100608	0.114584	0.054759	0	0.0454691	0.0254747	0.0227576
ACPP	0	0	0	0	0	0	0	0	0	0	0	0	0	0.00113677	0	0	0	0	0	0	0	0	0	0	0.00768873	0	0	0.00634775	0.0100577	0	0.00612444	0	0	0	0	0	0	0	0	0	0	0.0073504	0	0	0	0	0.000225785	0
DNAJC13	0.0550317	0.0474031	0.127909	0.137248	0.162274	0.0963142	0.126107	0.129576	0.0875599	0.0742296	0.109212	0.164772	0.0701126	0.0411119	0.0732612	0.170832	0.100086	0.0521286	0.221761	0.161037	0.108787	0.0504661	0.103499	0.149539	0.110549	0	0	0.191739	0.0968724	0.130888	0.082368	0.104287	0.0748134	0.144528	0.158643	0.029131	0.077698	0.0651536	0.138435	0.170634	0.210355	0.0908063	0.213346	0.0875474	0.232536	0.0260241	0.0634069	0.0385371
ACAD11	0	0	0.0106635	0	0	0	0	0.0120884	0	0	0	0	0	0	0	0	0	0	0	0	0	0	0	0	0	0	0	0	0	0	0	0	0	0	0	0	0	0	0	0	0	0	0	0	0	0	0	0
NPHP3-ACAD11	0	0	0	0	0.00959673	0	0	0	0.0311216	0.0316314	0.0114314	0.0423333	0.00511059	0	0.00168563	0	0	0	0.015339	0.0144672	0	0.0103346	0	0.00974358	0.0139058	0	0	0	0.00809714	0.0147161	0.0107067	0	0.0105315	0	0	0	0.0229427	0	0	0	0	0.0121031	0	0.0245609	0	0	0.000619408	0.0125383
ACKR4	0	0	0	0.00326126	0	0.0245513	0	0.01601	0	0	0	0	0	0	0	0	0	0.0341492	0	0	0	0.00732819	0	0	0	0	0	0.00352672	0	0	0.0044413	0	0	0.0282681	0	0	0.00196999	0	0	0	0	0	0	0	0	0	0	0
UBA5	0.0972176	0.0198926	0.0748664	0.0707577	0.0621949	0.0617834	0.0799401	0.0588974	0.016808	0.0617212	0	0.0519695	0.0412383	0.0113291	0.0357477	0	0.186491	0.0305193	0.0977291	0.0866122	0.0705166	0.0492784	0.0987169	0.00974358	0.0555507	0.0266131	0.250887	0.0982717	0.0923184	0.057961	0.0930901	0.0589575	0.0371109	0.0517586	0.0436683	0.00727156	0.0553826	0.0299392	0.0404103	0.0312379	0	0.0410514	0.0321298	0.0839183	0	0.0344341	0.0252367	0.0651599
TMEM108	0.0407369	0.131292	0.0501833	0.23326	0.140354	0.133822	0.168106	0.158238	0.105802	0.123166	0.135634	0.318361	0.156237	0.108047	0.161256	0.169137	0.159184	0.230107	0.0636812	0.0847854	0.167326	0.322832	0.121547	0.0957565	0.120311	0.399706	0	0.494556	0.4068	0.184443	0.255422	0.22615	0.189815	0.104559	0.353548	0.142607	0.121526	0.341895	0.174438	0.469645	0.0737466	0.463278	0.165548	0.233395	0.316734	0.207125	0.112446	0.154233
BFSP2	0	0	0	0.0192781	0	0	0	0	0	0	0	0	0	0	0	0	0	0	0	0	0	0	0	0	0	0	0	0	0.00313521	0	0	0	0.00174659	0	0	0	0	0	0	0	0	0	0	0	0	0	0	0
CDV3	0.0801423	0.0623574	0.077571	0.0975479	0.0780688	0.0405689	0.0632487	0.111352	0.0157622	0.0620601	0.0305494	0.123371	0.0785186	0.048866	0.0312062	0.0626444	0	0.0364859	0.0658175	0.0560566	0.0737066	0.0534682	0.0292381	0.0594759	0.0411733	0.122034	0	0.0600436	0.0130651	0.142671	0.0787204	0.054605	0.0373924	0.0984725	0	0.0311404	0.044884	0.0596841	0.10298	0.0574096	0	0.0429979	0.0368303	0.013847	0.0881033	0.135387	0.025204	0.108171
TOPBP1	0.0699823	0.0530915	0.0408851	0.0494622	0.0219654	0.0134578	0.0393031	0.055429	0	0.038206	0.0255566	0.0905002	0.0689527	0.0664314	0.0564527	0.0611431	0	0.0154662	0.0222459	0.0517004	0.026185	0.022606	0.0140295	0.038481	0.0230668	0	0.0782476	0.0601076	0.0335142	0.00719294	0.0196545	0.0589045	0.0873952	0.0563615	0.0285668	0.0326128	0.0402872	0.0272499	0.0673903	0	0.155114	0.0295486	0.079444	0.0694654	0	0	0.00879472	0.0234106
TF	0.00622634	0.0465741	0.0083992	0.151382	0.119858	0.0203422	0.0764446	0.0846673	0.0839262	0.0177686	0.0260199	0	0.00473586	0.0525116	0.0444412	0	0.186491	0.0209013	0.0280387	0.0106329	0.0310087	0.0166592	0.0302277	0.0161982	0.0445977	0.0254482	0.12452	0.0751168	0.0586076	0	0.057028	0.0343206	0.102239	0.0287424	0	0	0.0563286	0.0629526	0.112432	0.0399325	0	0.00997946	0.0548863	0	0.180709	0.029153	0.0278012	0.0821081
SRPRB	0.00537416	0.0043109	0.0505306	0.0038757	0.00447803	0	0.037276	0.00812343	0.0538046	0.0110546	0	0	0.0236999	0.0022989	0.0301313	0.0109873	0.186491	0.031338	0.0667929	0.0485036	0.0170626	0.0159465	0.0268682	0.0150278	0.038784	0	0	0.00442844	0.0212285	0.0765575	0.0357973	0.0280988	0.0791515	0.00565388	0.0183744	0	0.0180027	0	0.0287803	0.0181759	0	0.0201384	0	0.074806	0	0	0.00523588	0.044968
RAB6B	0.242806	0.0889188	0.0467503	0.111524	0.0761054	0.0575729	0.100147	0.0881715	0.0559652	0.0125835	0	0.130622	0.132319	0.0497855	0.0588163	0.0315775	0.120626	0.0714916	0.0301265	0.140086	0.0354269	0.0377827	0.0443221	0.0150278	0.101604	0.0254482	0	0.107085	0.0288911	0.128663	0.081033	0.0135468	0.10893	0	0.195233	0.0343361	0.0658334	0.0202218	0.0179828	0.0403881	0.06572	0.0814499	0.0747431	0.166008	0.18027	0.199641	0.02315	0.0341725
SLCO2A1	0.0382836	0	0.0509226	0.0543063	0.0121545	0	0.0340519	0.00549734	0.0235598	0	0	0	0	0.00558975	0.00862711	0.0167979	0	0.0435531	0	0.000957671	0.0343061	0.0380435	0.0271208	0.0086879	0.00726938	0	0	0.0300077	0	0.0853241	0.00723278	0.090872	0.0649741	0.0388037	0	0.0452161	0.00916798	0	0.00831916	0.0261969	0	0.0128011	0.00469267	0	0.00946215	0	0.0481917	0.0317224
RYK	0.106277	0.12519	0.156218	0.145478	0.197564	0.232627	0.105428	0.108544	0.161665	0.188978	0.0554819	0.174972	0.0781655	0.0971169	0.161504	0.168002	0.40177	0.140884	0.162671	0.227245	0.260314	0.0920517	0.167634	0.191788	0.168078	0	0.150443	0.191758	0.255492	0.207676	0.166247	0.145995	0.144736	0.1435	0.260918	0.216549	0.181814	0.115017	0.197149	0.226228	0.105302	0.151833	0.147164	0.166874	0.191907	0.163628	0.0982034	0.191252
AMOTL2	0.0876566	0.105716	0.0466735	0.0169285	0.055384	0.0439252	0.0539907	0.0887635	0.220729	0.0603996	0.0421682	0.048841	0.131377	0.0396429	0.0851419	0.100351	0	0.0828152	0.140625	0.0899886	0.0744932	0.0233986	0.0769818	0.0803254	0.075842	0.193841	0	0.0120495	0.0266192	0.0850104	0.0833767	0.0280619	0.0956004	0.0126797	0	0.0165864	0.0419601	0.0516516	0.0231374	0	0.0949369	0.0112859	0.00940024	0.0483545	0	0	0.0274354	0.0537594
ANAPC13	0	0.0477313	0.026425	0.00277342	0.024987	0.0195464	0.040221	0.00678138	0.0483578	0.0080184	0	0	0	0.0162222	0.00864121	0.0533439	0	0	0.0180492	0.00663796	0.00825474	0.00296349	0.00114754	0.0156147	0.0125151	0	0	0.00277186	0.0284819	0	0.0214155	0.0235576	0.0116022	0.012643	0.0936157	0	0.0142212	0	0	0	0	0.0073662	0.00678553	0.0177775	0.137257	0	0.000253943	0.00451254
CEP63	0.167977	0.19979	0.0997277	0.0708358	0.0503011	0.100893	0.00430599	0.025538	0.0760809	0.0411926	0.0379652	0	0.0370291	0.0529116	0.0715845	0.150704	0	0.0559613	0.144599	0.0399559	0.100635	0.0557944	0.0739232	0.107232	0.0767743	0.243408	0.278903	0.0825358	0.149315	0.14496	0.0903062	0.0784106	0.03914	0.0714176	0	0.0930339	0.0475156	0.0500868	0.0513569	0.0714976	0.0560573	0.0653296	0.0546661	0.0979079	0.191525	0.0955803	0.0497665	0.125685
EPHB1	0	0.0667563	0.0108386	0.0296065	0.0158368	0	0	0.0413772	0	0.0364846	0.0291602	0	0.0145158	0.0210168	0.0176629	0.0262421	0.120626	0.00732574	0.00814526	0.0268176	0.0448263	0.0175847	0.0154966	0.0247968	0.0219993	0	0	0.0340777	0	0	0.0363571	0.000325588	0.0378511	0.0397594	0	0.0686549	0.0344672	0.118011	0	0	0	0.00645346	0.0390647	0.0113241	0	0.00705819	0.00515816	0.0838245
KY	0	0	0	0.00807793	0	0.0435114	0	0.00857872	0	0.00218041	0	0	0	0.0130912	0	0	0	0	0	0	0	0	0.000212485	0	0	0	0	0.000159951	0	0.0268932	0.00760935	0	0.0130384	0	0	0	0	0	0	0	0	0	0	0	0	0	0	0
PPP2R3A	0.0923943	0.0621455	0.0846932	0.127733	0.047245	0.0183668	0.0412758	0.164897	0.104827	0.0750417	0.149145	0.144881	0.0676979	0.0582102	0.148477	0.0788954	0	0.096096	0.0832568	0.100746	0.283654	0.0421098	0.148935	0.0556916	0.0569778	0.24852	0.175042	0.0689911	0.11372	0.0810563	0.0421745	0.0502308	0.0514149	0.0220046	0.208845	0	0.07398	0.0949866	0.0991447	0.0643278	0.0239143	0.0795855	0.0575361	0.10837	0	0.0322124	0.106437	0.0187071
MSL2	0.17877	0.0459548	0.116078	0.0496577	0.137117	0.166494	0.211341	0.0586791	0.00105171	0.114294	0.0526616	0.0633092	0.0205874	0.0533826	0.0485962	0.0786636	0	0.070464	0.0836146	0.0936191	0.158569	0.0595615	0.0555008	0.0207909	0.0269184	0.0860485	0.111285	0.0778311	0.0776459	0.0955727	0.0883919	0.0342327	0.0520832	0.0455917	0.0832308	0.0870972	0.050227	0.187267	0.0740524	0.104969	0.102863	0.0759963	0.0473237	0.172994	0.238355	0.0699543	0.0564501	0.0717616
PCCB	0	0	0.0589766	0.0233244	0.0237911	0.00777336	0.0493318	0.00738987	0.00105171	0.0104705	0	0.0147796	0.0962913	0.0211062	0.0305182	0.0379022	0.186491	0.0712781	0.0283977	0.0393322	0	0.0170644	0.0543909	0	0.058501	0.0860485	0	0.0689776	0.0945517	0.0111446	0.0443723	0.0242098	0.0318477	0.0480278	0.135345	0.1657	0.0294906	0.0225749	0.0446049	0.0334652	0.0984033	0.018876	0.0238639	0.0256788	0	0.00292154	0.0160632	0
STAG1	0.451127	0.359094	0.242661	0.404893	0.464021	0.269549	0.37845	0.282386	0.211255	0.228346	0.422621	0.225741	0.310067	0.326118	0.319548	0.442071	0.380847	0.506872	0.390102	0.504592	0.41518	0.209577	0.299878	0.252747	0.324088	0.404639	0.352654	0.405964	0.367129	0.47207	0.333259	0.361765	0.435649	0.287956	0.536043	0.421814	0.408323	0.266741	0.441628	0.511972	0.532142	0.409486	0.332585	0.539662	0.63011	0.32702	0.240477	0.372304
SLC35G2	0.0191399	0.0653473	0.0301569	0.061578	0.113917	0.0459601	0.0168821	0.0279182	0.125944	0.0176165	0	0.0121493	0.0221764	0.0232001	0.014383	0.0944176	0	0.00732574	0.158375	0.00732424	0.0162639	0.0279855	0.0424765	0.0623482	0.0199907	0.12547	0	0.0953102	0.0561287	0.0379938	0.0714986	0.0627339	0.0456094	0.0228082	0	0.00362388	0.0446865	0.0272499	0.0498943	0.0341991	0.0404554	0.103753	0.00366162	0	0.09108	0.0269405	0.066435	0.0327456
NCK1	0.0472799	0.0243773	0.0639164	0.0570882	0.116202	0.0484152	0.0240004	0.0965628	0.00105171	0.0510365	0.229004	0.0175724	0.0482473	0.0950214	0.0466152	0.142568	0.157471	0.152855	0.0982735	0.0486658	0.0718427	0.0660889	0.0964615	0.0467588	0.0673734	0	0.063585	0.0677165	0.106776	0.125998	0.0679414	0.0900064	0.0774305	0.0730549	0.101459	0.0993774	0.0707612	0.135466	0.124682	0.124139	0.0429505	0.105478	0.0429653	0.114944	0	0.113856	0.134703	0.0741696
IL20RB	0	0	0.00820113	0	0.0286681	0	0.049404	0	0.0627208	0.00855996	0	0	0	0.000287592	0	0	0	0	0	0	0	0.00168307	0.0113063	0	0	0	0	0.000108995	0.0134936	0	0	0.0306691	0.00346012	0	0	0.00625513	0.00549345	0	0	0.0142296	0	0.0186396	0	0	0	0	0.000787513	0
CLDN18	0	0	0	0	0	0	0	0	0	0	0	0	0	0	0	0	0	0	0	0	0	0	0	0	0	0	0	0	0	0	0	0	0	0	0	0	0.00205127	0	0	0	0	0	0	0	0	0	0	0
DZIP1L	0.0191399	0.00292872	0.0272076	0.059377	0.0303763	0.0140233	0.00946916	0	0	0.0330045	0	0	0.0564022	0.0276328	0.033856	0	0	0	0.0182328	0.0481361	0.0461352	0.00732827	0.0236074	0.0199223	0.00345677	0.0605704	0	0.00402762	0.121363	0.00648218	0.0283918	0.0161304	0.0301891	0.0346711	0	0.0357278	0.0471359	0.0276109	0.0193422	0	0	0.0166575	0.00781212	0.0128187	0	0.0110285	0.00801838	0
A4GNT	0	0	0	0	0	0	0	0	0	0	0	0	0	0	0	0	0	0	0	0	0	0	0	0	0	0	0	0	0	0	0	0	0	0	0	0	0	0	0	0	0	0	0	0	0	0	0	0
DBR1	0	0.0250428	0	0.0109429	0.0156067	0	0.0106737	0.00530545	0.00105171	0.00843599	0.0291402	0	0	0.0168494	0	0.0151035	0	0	0.0274025	0.0463013	0	0.00707275	0.0015005	0.0349731	0.0140997	0	0	0.0104425	0.0161877	0	0.00661976	0.032223	0.0240394	0.00605288	0	0	0.00706588	0	0	0.011486	0	0.00411025	0.0316384	0.0187718	0	0	0.0275844	0
ARMC8	0.210248	0.181463	0.166832	0.210198	0.136947	0.287927	0.0931896	0.0985102	0.0556745	0.121323	0.133758	0.0966834	0.102884	0.0928111	0.111148	0.12064	0.187607	0.223326	0.165058	0.197916	0.239983	0.121895	0.0783948	0.0567885	0.0969129	0.254714	0.318264	0.105674	0.166246	0.145079	0.110036	0.187923	0.110479	0.182051	0.278138	0.126446	0.0707134	0.137757	0.0991012	0.189233	0.331643	0.149323	0.168966	0.166958	0.0787643	0.0605296	0.0539237	0.183669
NME9	0.0286667	0	0.00100746	0	0.00245103	0.0127865	0.0101602	0.0101101	0	0.00627765	0	0	0.022112	0.00216566	0.0293079	0	0	0.00732574	0.0601526	0.00560262	0.0275215	0.00777774	0.0135629	0.0494982	0.00783959	0	0	0.0277916	0.0106984	0.0214282	0.00476119	0.0506557	0.0184309	0.0184418	0	0	0.0222435	0	0.00106057	0	0	0.034003	0.00581585	0	0	0	0.00670084	0.0120725
MRAS	0.0983282	0.0281889	0.0139539	0.0120484	0.0303763	0	0.0949172	0.0360257	0.00616599	0.0626243	0.041877	0.0220743	0.0340946	0.0346079	0.0427738	0.0658677	0	0.0209449	0.0715078	0.0619001	0.0212504	0.018684	0.100342	0.0246151	0.0306339	0.0266131	0	0.0344598	0.0808049	0.0338222	0.036164	0.0707357	0.0532322	0.0177603	0	0.0278942	0.027996	0.0572105	0.0286846	0.0780151	0.258207	0.0668595	0.0473707	0.0293356	0.0881033	0	0.0227074	0.0353315
ESYT3	0	0	0.0315198	0.0495275	0.0238055	0	0.0592459	0.0389807	0.0395069	0	0	0	0	0.0154879	0.0127961	0	0	0.0178432	0	0.0200017	0.0119104	0.00294804	0.000918592	0	0.0222963	0	0	0.0141442	0.0130014	0	0.0229419	0.0234507	0.00272947	0.0218265	0.0839425	0	0.0149344	0.0147328	0	0.0135975	0	0.00733033	0	0	0	0.0298836	0.00602254	0.0122439
CEP70	0.032207	0.0934246	0.095137	0.12426	0.0479787	0.233947	0.0737586	0.0696538	0.0357224	0.0402779	0.0423102	0.0133607	0.0864889	0.0580502	0.0573296	0.0310869	0	0.075792	0.151426	0.0804333	0	0.0694536	0.0600847	0.0516349	0.0196809	0.122795	0	0.0932453	0.126918	0.028425	0.035566	0.0711702	0.0426253	0.0336007	0.269866	0.0560127	0.0353608	0.0133284	0.0162677	0.0249981	0	0.0808997	0.0765444	0.108982	0.0570675	0.0924718	0.0371983	0.0232158
FAIM	0.033223	0.0099632	0.0221462	0	0	0	0.0291836	0	0	0.0123606	0.0623161	0	0.020157	0.00801132	0.0227553	0.0234184	0	0	0.0279662	0.0147362	0.0144872	0.017561	0.00341771	0.0244493	0.00181466	0	0	0.00473104	0	0.0730592	0.0324637	0.0293185	0	0.0119208	0	0	0.0146915	0	0.0385162	0.0341991	0	0.00997946	0.00232436	0.00529337	0	0	0.0248301	0
PIK3CB	0.116716	0.115401	0.0660121	0.222665	0.0874877	0.207874	0.0549634	0.168002	0.113429	0.086195	0.160142	0.150731	0.180846	0.100074	0.14254	0.132802	0.0931661	0.218101	0.114909	0.107786	0.191529	0.0957979	0.0998469	0.109171	0.095145	0.0740847	0.101673	0.158852	0.155918	0.0984853	0.104372	0.184464	0.159376	0.16495	0.253418	0.156367	0.13719	0.0714586	0.0146127	0.0945393	0.265129	0.0710063	0.0723454	0.107878	0.315092	0.0983189	0.123732	0.14068
FOXL2	0.0150652	0.012893	0.0249368	0	0.00844916	0	0	0.00979199	0	0	0	0	0	0	0.0124346	0.0138968	0	0.00664711	0.0691913	0.0301095	0	0.00045743	0.0119525	0	0.00657842	0	0.0588945	0.00101807	0.0233451	0	0.0167536	0.0102624	0.0262824	0.00552253	0	0.0184822	0.0125192	0	0	0	0	0.0404233	0.0195045	0	0.0329774	0	0.0010869	0.00489349
MRPS22	0.0312939	0.031003	0.00644646	0.0469542	0.0755333	0.00777336	0.0448982	0.0229783	0	0.00961568	0	0.0365163	0.0166059	0.00780343	0.00559847	0.125569	0	0	0.0474915	0.00800746	0.0415927	0.00875332	0.011531	0.0180347	0.0415874	0	0	0.0538605	0.016956	0.00507195	0.00817975	0.0149153	0.012281	0.0234912	0.0183744	0.0382379	0.00267184	0.0272499	0.0910804	0.0268336	0	0	0.000875216	0	0	0.00292154	0.00670581	0
PRR23C	0	0	0	0	0	0	0	0	0	0	0	0	0	0	0	0	0	0	0	0	0	0	0	0	0	0	0	0	0	0	0	0	0	0	0	0	0	0	0	0	0	0	0	0	0	0	0	0
COPB2	0.0779223	0.0630344	0.0959695	0.090135	0.0517773	0.0358612	0.0749942	0.0849981	0.0660774	0.0361944	0	0.105815	0.109487	0.0823928	0.0624494	0.108511	0	0.0144706	0.0771263	0.0883767	0.0411976	0.0389326	0.0412851	0.0377142	0.0614435	0	0.063585	0.0728633	0.0841765	0.0738758	0.0777921	0.0813427	0.117251	0.0877026	0.0598183	0.0184703	0.0668128	0.0766001	0.043281	0.0373971	0	0.0550963	0.0426791	0.0781798	0.0852502	0.0782702	0.0146662	0.0929043
RBP2	0	0	0	0	0	0	0	0	0	0	0	0	0	0	0	0	0	0	0	0	0	0	0	0	0	0	0	0	0.0502844	0	0	0	0	0	0	0	0	0	0	0	0	0	0	0	0	0	0	0
RBP1	0.101658	0.0104003	0.00027603	0.014719	0.0128393	0.0594619	0.0399117	0.0052416	0.00105171	0.0308526	0.0785935	0	0.0319751	0.0491342	0.00788183	0.0104965	0.230955	0.011316	0.0223784	0.00322896	0	0.0173246	0.0426687	0.022177	0.0183062	0.274573	0	0.0225421	0.0483038	0.0798344	0.0360716	0.0248671	0.0413888	0.023647	0	0	0.00955223	0.0133284	0.0733404	0	0.0247691	0.0307563	0.051589	0	0	0	0.0190689	0
NMNAT3	0	0.0888098	0.0479254	0.0306328	0.0451863	0.069207	0	0.0757453	0	0.0748343	0	0.0424582	0.0111636	0.0361555	0.0439826	0.0702709	0.0839589	0.128836	0.033918	0.00720217	0.0411973	0.0302603	0.115338	0.13208	0.037297	0.0266131	0	0.0525806	0.0527938	0.0519618	0.0575898	0.0557607	0.0393479	0.0484562	0.0758049	0.0184822	0.0663221	0	0.00664468	0.0261969	0	0.0210856	0.0252383	0.0604931	0	0.10769	0.0686216	0.092536
CLSTN2	0.0259582	0.00672198	0.0980978	0.0567483	0.0970423	0.107364	0.0947623	0.0637742	0.067547	0.11677	0.0410078	0.0870904	0.10326	0.115514	0.100609	0.050825	0.347531	0.0487787	0.00365165	0.0502946	0.0230671	0.114046	0.0745045	0.0984847	0.0851362	0.0254482	0.362574	0.0796771	0.0901178	0.100483	0.177447	0.152247	0.10412	0.0874561	0.0959422	0.00362388	0.0820637	0.0977189	0.104506	0.263572	0.223047	0.0641481	0.0477469	0.253811	0.0266938	0.160167	0.0278409	0.0731772
TRIM42	0	0	0	0	0	0	0	0	0	0	0	0	0	0	0	0	0	0	0	0	0	0	0	0	0	0	0	0	0	0	0	0	0	0	0	0	0	0	0	0	0	0	0	0	0	0	0	0
SLC25A36	0.162025	0.255939	0.112623	0.197746	0.200965	0.218124	0.162328	0.169233	0.0540384	0.115671	0.164768	0.0938953	0.146207	0.119676	0.180658	0.215106	0.159184	0.209295	0.151197	0.231401	0.226696	0.04745	0.100981	0.10053	0.0960545	0.100174	0.121832	0.151101	0.198332	0.141555	0.119766	0.108592	0.166109	0.118309	0.138271	0.155945	0.103638	0.0467667	0.0641384	0.0875122	0.248527	0.118546	0.0930406	0.0472395	0.0266938	0.0441535	0.0903312	0.106145
SPSB4	0	0.069118	0.0280664	0	0.00970504	0	0	0	0	0.00219601	0.0144309	0.0647098	0.0658311	0	0.000760053	0	0	0	0.0268205	0.0104014	0	0	0.0299368	0.0132106	0.00162802	0	0	0.0454397	0	0	0.0154079	0.0153708	0.00234708	0	0	0	0.0378243	0.0550029	0.0733735	0	0.0239143	0	0.000875216	0	0.0266938	0.0887112	0.0119465	0.027163
PXYLP1	0	0.0282506	0.0589766	0.0253323	0.0727632	0.0608101	0.0519382	0.0198062	0.0127837	0.0194602	0.0162945	0.0585914	0.0163503	0.0622102	0.0396616	0.00796139	0.100086	0	0.00365165	0.0159462	0.0451247	0.0150533	0.00941345	0	0.064715	0	0	0.0402397	0.015784	0.0451195	0.0479001	0.000325588	0.0244372	0.0113025	0	0.0221507	0.011637	0	0.00752769	0	0.0239143	0.0108518	0.00100996	0.0999121	0	0	0.0229377	0.00260631
ZBTB38	0.346434	0.211795	0.306928	0.151425	0.264979	0.188199	0.220464	0.268524	0.18266	0.265549	0.42848	0.168272	0.254572	0.201367	0.24248	0.256471	0.413523	0.301856	0.311779	0.2278	0.335207	0.22721	0.176778	0.201663	0.277361	0.258042	0.451951	0.297093	0.307361	0.265357	0.27061	0.298986	0.294759	0.219014	0.371899	0.284232	0.376841	0.291199	0.255242	0.388581	0.140315	0.29096	0.146631	0.310534	0.335865	0.220779	0.132435	0.336214
RASA2	0.408313	0.19975	0.177965	0.21846	0.405311	0.3061	0.254348	0.246147	0.294013	0.202882	0.166187	0.273636	0.242075	0.19787	0.187769	0.305066	0.182222	0.176634	0.263316	0.234278	0.186752	0.19548	0.182713	0.359732	0.25393	0.13062	0.444685	0.224512	0.23557	0.302825	0.25737	0.154928	0.237412	0.292262	0.0402954	0.384693	0.189404	0.39587	0.396323	0.405367	0.0247691	0.112534	0.192189	0.305563	0.350882	0.235935	0.195884	0.282141
RNF7	0	0.0179127	0.0546671	0.0594428	0.0222484	0.0590051	0.140506	0.0346549	0.0305147	0.0244817	0.0278955	0.00946528	0.0367345	0.0520449	0.0489455	0.027751	0.0839589	0.0113411	0.0452491	0.0184378	0.0317096	0.0385428	0.00755714	0.0179864	0.0492547	0	0	0.028369	0.0329236	0.0438866	0.0789544	0.0465542	0.0699497	0.0410435	0	0.0165204	0.0878289	0.0225749	0.0696125	0.0364887	0	0.0168121	0.129903	0.0177775	0.0764644	0.0202662	0.0328566	0.0118385
GRK7	0	0	0	0	0	0	0.00464822	0	0	0	0	0	0	0.00555087	0	0.0460719	0	0	0	0.000545054	0	0	0	0.00591978	0.00958872	0	0	0	0	0	0	0	0	0	0	0	0	0.0147328	0	0	0	0.0133	0.000875216	0	0	0	0.000695322	0.00779035
ATP1B3	0.0988398	0.0881168	0.273754	0.452816	0.331745	0.36809	0.252137	0.29425	0.22918	0.0756825	0.518388	0.568022	0.0960041	0.740998	0.180886	0.0878603	0.192181	0.233367	0.0710478	0.136507	0.269364	0.80369	0.104628	0.251692	0.835608	0.13062	0.46995	0.504864	0.346109	0.27374	0.502363	0.162515	0.750309	0.254487	0.517496	0.131331	0.399107	0.153568	0.374662	0.629028	0.0429505	1.4189	0.283261	0.128588	1.61249	0.601904	0.0496223	0.346127
TFDP2	0.0632747	0.193396	0.0885032	0.251671	0.259537	0.106856	0.162548	0.125626	0.222711	0.151323	0.164984	0.214947	0.0536372	0.151724	0.164716	0.189742	0.456263	0.307387	0.102908	0.229182	0.159616	0.0942587	0.118178	0.269832	0.16899	0.247704	0.121832	0.218593	0.260525	0.233577	0.174849	0.100093	0.157416	0.140456	0.216833	0.291245	0.200521	0.0937973	0.224668	0.146913	0.513931	0.137562	0.117795	0.232977	0.138402	0.0502688	0.111775	0.12801
GK5	0.0236482	0.0463691	0.00918392	0.0913079	0.0206858	0.0154714	0.0258671	0.0349142	0.0695113	0.0625225	0	0.138082	0.11949	0.0283904	0.0550401	0.0599988	0	0.0791267	0.0596922	0.0698122	0.0112244	0.0650183	0.0865821	0.18532	0.0544464	0.0477323	0.101673	0.177219	0.066891	0.0590337	0.0518676	0.0666365	0.0602573	0.0157433	0	0.122364	0.0626439	0.0473581	0.10144	0.0795778	0	0.393788	0.0137347	0	0	0.0200817	0.0199412	0.0341461
XRN1	0.187557	0.226147	0.153446	0.27943	0.332015	0.178214	0.335226	0.261004	0.114689	0.110272	0.410584	0.0971289	0.151109	0.144979	0.195887	0.244725	0.791568	0.365	0.219376	0.181732	0.167454	0.148996	0.208279	0.234312	0.197907	0.234683	0.272261	0.2285	0.193992	0.242252	0.186346	0.212957	0.197058	0.1893	0.325764	0.155586	0.171465	0.11582	0.244522	0.377005	0.255501	0.263954	0.19765	0.238494	0.313333	0.232527	0.121935	0.239141
ATR	0.327101	0.129014	0.147338	0.0922687	0.187575	0.103739	0.132867	0.159373	0.152786	0.113011	0.124805	0.123159	0.144737	0.0897151	0.105905	0.259997	0.402605	0.299453	0.189801	0.25155	0.189486	0.114023	0.115472	0.15289	0.102283	0.208687	0.101673	0.171481	0.104059	0.169548	0.192049	0.231541	0.141056	0.169187	0.314433	0.103589	0.0973742	0.0147328	0.0333948	0.21093	0.17117	0.121705	0.221954	0.0628118	0.193512	0.0395308	0.178741	0.145605
PLS1	0	0.0589122	0	0.0429146	0.0303763	0	0.00946916	0	0	0	0	0	0	0.000737	0.00885343	0	0	0.00129805	0	0.007782	0	0.00961235	0.00262993	0	0.000896232	0	0	0.0151122	0.00105098	0.0753346	0	0	0.0270034	0.0046074	0	0	0.0134911	0	0	0	0	0	0.0172944	0	0	0.0182846	0.00712034	0.00867674
TRPC1	0	0.231294	0.189502	0.205672	0.233879	0.206954	0.178287	0.18588	0.100498	0.168904	0.115379	0.152762	0.195321	0.11945	0.160794	0.224935	0.371328	0.244212	0.118767	0.21858	0.194134	0.1347	0.209784	0.158464	0.161264	0.208715	0.454248	0.270477	0.292859	0.302833	0.146877	0.20357	0.147312	0.0847442	0.469061	0.0698057	0.155732	0.163323	0.167836	0.224977	0.075069	0.153487	0.227047	0.228087	0.175991	0.275543	0.0950547	0.133456
PCOLCE2	0.0314281	0.0660789	0	0	0	0	0	0.000104752	0.0627208	0.019633	0	0.0380364	0.0612395	0.00269689	0.00638813	0	0	0	0.009366	0.0344627	0	0.00891972	0.0403573	0.0314978	0.0122125	0	0	0.0378778	0.0227475	0.0362441	0.01332	0.0172523	0.00174659	0.0327674	0	0	0.0438686	0.0225749	0	0	0	0.0628378	0	0.0197535	0	0	0.0198702	0.00545678
PAQR9	0.0660886	0	0.00530304	0	0	0	0	0.0113739	0	0	0.0105779	0	0	0	0	0	0	0.00129805	0	0	0	0	0	0	0	0	0	0	0	0	0	0.0150877	0.00195816	0	0	0	0.0039748	0	0	0	0.0404554	0.00746218	0	0	0	0	0	0.0157085
U2SURP	0.161004	0.111808	0.0777233	0.165995	0.174647	0.138849	0.192091	0.132075	0.173606	0.122229	0.132605	0.146999	0.124776	0.115329	0.144112	0.186587	0.355594	0.157647	0.108659	0.17797	0.251686	0.0740553	0.111658	0.0954572	0.0991356	0.117759	0.169221	0.180754	0.166608	0.181334	0.134564	0.174226	0.150164	0.160632	0.124887	0.116924	0.109833	0.122649	0.271208	0.11976	0.150641	0.124317	0.197722	0.147061	0.402545	0.0960824	0.0715329	0.161521
CHST2	0	0.0343713	0.0301714	0.00848061	0	0.0140233	0	0.0299344	0	0.0477628	0	0.0307235	0.0244729	0.000622706	0	0.0133605	0	0.00946809	0	0.0398477	0	0.0240322	0.00712125	0.0156147	0.0133351	0	0	0.0162848	0.0341671	0.0684401	0.0629142	0.0392851	0.0152975	0	0	0.00683694	0.0153009	0	0.0681538	0.0286374	0	0	0.0704921	0	0	0.0138007	0.023147	0
SLC9A9	0.059202	0.198155	0.173178	0.0901351	0.141587	0.226825	0.414825	0.117181	0.142198	0.172106	0.130964	0.222204	0.295883	0.0845794	0.097349	0.250998	0	0.099319	0.099744	0.0756111	0.182872	0.0888479	0.136771	0.165318	0.0946712	0.131927	0.313609	0.19737	0.1938	0.209238	0.208179	0.0973487	0.138675	0.181816	0.0758049	0.149365	0.097903	0.141703	0	0.273567	0.353768	0.112547	0.077315	0.267924	0.164133	0.242935	0.0901729	0.00757648
PLOD2	0.0346144	0.13712	0.0448601	0.234284	0.0587358	0.119035	0.149415	0.176564	0.121039	0.152646	0	0.0163878	0.0695294	0.0693878	0.0628294	0.0998951	0.120626	0.0665374	0.114003	0.0819412	0.170256	0.105779	0.0959799	0.0681219	0.100844	0.0266131	0.268867	0.378458	0.110176	0.211404	0.131074	0.131583	0.156727	0.262221	0.166807	0.144085	0.198798	0.101828	0.00369799	0.0219497	0.0389794	0.227668	0.158373	0.197927	0.0477056	0.0848836	0.0502568	0.205045
PLSCR4	0.139169	0.129021	0.163416	0.237474	0.116884	0.272312	0.206277	0.120875	0.0972875	0.172395	0.219071	0.249318	0.17819	0.167837	0.133956	0.148743	0.157471	0.162632	0.0394424	0.189272	0.17532	0.155372	0.222327	0.059766	0.194183	0.342142	0.495905	0.265891	0.300924	0.0978539	0.252615	0.371276	0.130577	0.195021	0.250133	0.101009	0.195315	0.341066	0.170903	0.286856	0.280451	0.137454	0.281569	0.258536	0.215898	0.242308	0.131786	0.197895
PLSCR2	0	0.00917776	0.00311146	0	0	0	0.0343876	0	0	0.00627765	0	0	0	0	0	0	0	0	0	0	0	0.00444002	0	0.0086879	0	0	0	0.00352672	0	0	0	0.0108677	0.0072248	0.00334314	0	0	0.0143742	0	0	0	0	0	0	0	0	0	0	0.0363004
PLSCR1	0.290524	0.155553	0.219269	0.0974341	0.0685477	0.0718616	0.163355	0.282746	0.114034	0.156442	0.104844	0.118645	0.142396	0.230902	0.0539378	0.125474	0.159184	0.144003	0.136946	0.129044	0.0687461	0.232281	0.104631	0.142845	0.198808	0.294431	0.39428	0.10089	0.375546	0.130769	0.195524	0.21572	0.218798	0.107773	0.21593	0.172512	0.15211	0.189697	0.0560384	0.322106	0.0429505	0.11965	0.398495	0.151344	0.214011	0.332469	0.124385	0.130132
PLSCR5	0	0	0	0	0	0	0	0	0	0	0	0	0	0	0	0	0	0	0	0	0	0	0	0	0	0	0	0	0	0	0	0	0	0	0	0	0	0	0	0	0	0	0	0	0	0	0	0
ZIC4	0	0.0104003	0.00490233	0.095421	0.0615802	0.0813511	0.13064	0.0420574	0.014661	0.0851636	0.0105779	0.00334506	0.0434227	0.0403699	0.0803206	0.024536	0	0	0.0760441	0.0736149	0.144369	0.0418323	0.0261519	0.100928	0.0492167	0.131927	0	0.0781418	0.0866663	0.0523546	0.0492439	0.0214438	0.0134283	0.0857008	0.0265456	0.00401668	0.0589417	0.0996393	0.0274739	0.00933916	0	0.0369944	0.0140024	0.0703005	0.119955	0.0598849	0.0427279	0.0278208
ZIC1	0.276095	0.260399	0.244893	0.403863	0.234301	0.322306	0.548168	0.323657	0.513848	0.318313	0.627035	0.329564	0.341414	0.25797	0.277033	0.423794	0.530857	0.166122	0.350679	0.340869	0.325688	0.287911	0.306164	0.211519	0.317645	0.18427	0.217336	0.41318	0.271665	0.262078	0.364166	0.265476	0.281147	0.384114	0.364667	0.34151	0.425084	0.587348	0.369405	0.3513	0.473209	0.358042	0.184434	0.611452	0.709143	0.503679	0.241387	0.19571
AGTR1	0	0.018825	0.00802523	0.0070091	0	0	0	0	0.0532153	0	0.0153833	0.0902824	0	0.00897406	0.0177537	0.0262707	0	0.00129805	0.0393552	0.0020718	0	0.00899939	0.000917255	0	0.000547625	0	0.0997288	0.0150693	0	0.0109454	0.00559884	0	0	0	0	0	0.000486941	0	0	0	0	0.0639297	0.0134391	0	0	0.0213043	0.000640676	0
CPB1	0	0	0	0	0	0	0	0.0121203	0	0	0	0	0	0	0	0	0	0	0	0	0	0	0	0	0	0	0	0	0	0	0	0.0233219	0	0	0	0	0	0	0	0.0341991	0	0	0	0	0	0	0	0
CPA3	0	0	0	0	0	0	0	0	0	0	0	0	0	0	0	0	0	0	0	0	0	0	0	0	0	0	0	0	0	0	0	0	0	0	0	0	0	0	0	0	0	0	0	0	0	0	0	0
GYG1	0	0.0378348	0.0128046	0.0124533	0.0343493	0.05645	0.0500107	0.000104752	0.0192246	0.0339956	0.117588	0.0389102	0.0349812	0.012175	0.0245513	0	0	0.0637941	0.0108222	0.0132081	0.0162639	0.00551683	0.0176177	0.0543898	0.0496072	0	0	0.0203004	0.0180337	0	0.0301558	0.00854702	0.0723065	0.0623981	0.154751	0	0.0301472	0	0.0172002	0.0530253	0	0	0.00502985	0.0228095	0	0.00292154	0.0140772	0.0130688
HLTF	0.0541406	0.0858039	0.0448158	0.131363	0.120061	0.111612	0.123329	0.111637	0.00375004	0.0585717	0.0739717	0.0274908	0.046253	0.118884	0.153949	0.104459	0	0.0676995	0.0915865	0.0800939	0.0399713	0.0464407	0.0552412	0.098988	0.0759569	0.184759	0	0.0948387	0.0813307	0.0309035	0.0895736	0.0361756	0.0604957	0.0718198	0	0.151278	0.0531019	0.0383406	0.0364881	0.0399634	0.153092	0.00854871	0.0545866	0.0872902	0.00946215	0.0400386	0.0179844	0.0547002
HPS3	0.0607855	0.0043109	0.0593388	0.0434687	0.0137626	0.0529972	0.066748	0.0522265	0.044022	0.00941122	0.0158054	0.0122323	0.0380916	0.0108596	0.0615127	0.0536162	0.0839589	0.015598	0.0200454	0.0592269	0	0.0460855	0.0211673	0.0246657	0.030195	0	0	0.018719	0.0998763	0.0150452	0.0846817	0.0242842	0.0124004	0.0540687	0	0	0.0401786	0	0	0.0672931	0.0560573	0.0404851	0.0467457	0.0856718	0.00946215	0	0.0481179	0.0876642
CP	0.721789	0.31926	0.628642	0.0131812	0.0435406	0	0.138129	0.703141	0	0.0140462	0	0.286717	0.00450511	0.307985	0.0374864	0.108153	0.624134	0.0337533	0.180082	0.202192	0.0250436	0.579262	0.206742	0	0.268306	0.0605704	0.319797	0.467703	0.369002	0.229644	0.254979	0.223324	0.0865289	0.139374	0.394372	0.230403	0.090663	0.596692	0.102301	0.144456	0	0.239895	0.735325	0.182855	0.263676	0.43968	0.000640676	0.0209143
TM4SF18	0.101662	0.140364	0.127179	0.0109429	0.0935045	0.0915169	0.0381219	0.0159401	0.113646	0.00790177	0	0.0382359	0.0654614	0.0600134	0.0660589	0.152938	0	0.0118342	0.112231	0.11389	0	0.0134731	0.0314314	0.022677	0.0382652	0.176397	0.0782476	0.0130023	0.0518992	0.0602892	0.099924	0.0929502	0.0558419	0.0794461	0	0.309475	0.0903057	0.0604417	0	0	0	0.0130541	0.140546	0.103534	0.0329774	0.071694	0.0628996	0.0160875
TM4SF1	0.135614	0.0366641	0.227864	0.0372293	0.108933	0.0414994	0.0181918	0.0635109	0.0324924	0.0648214	0.178204	0.0147796	0.0250334	0.0950416	0.0965795	0.0327921	0.40556	0.0529097	0.129045	0.151698	0.00825474	0.0936316	0.0422229	0.0313872	0.0821688	0	0.293904	0.0791699	0.134209	0.0572792	0.165694	0.168679	0.111939	0.056555	0	0.0352703	0.148413	0	0.198384	0.160592	0	0.0281341	0.180093	0.0407436	0.0775914	0.189133	0.0230952	0.240142
TM4SF4	0	0	0	0	0	0	0	0	0	0	0	0	0	0	0	0	0	0	0	0	0	0	0	0	0	0	0	0	0	0	0	0	0	0	0	0	0	0	0	0	0	0	0	0	0	0	0	0
WWTR1	0.596349	0.264412	0.256836	0.528853	0.633718	0.411053	0.186341	0.400032	0.353743	0.27028	0.579963	0.498974	0.312994	0.3943	0.363775	0.598019	0.762554	0.458902	0.371134	0.320812	0.186116	0.348929	0.540653	0.396394	0.384981	0.265114	0.608628	0.426533	0.439085	0.414672	0.287505	0.508434	0.557862	0.470429	0.590085	0.380014	0.389707	0.498937	0.347773	0.298272	0.392751	0.752267	0.382711	0.34889	0.537396	0.328736	0.216881	0.334182
COMMD2	0	0.135348	0.0104183	0.077562	0.0738214	0.0913807	0.0336735	0.113939	0.0265938	0.0155341	0.0849735	0.0357615	0.0378875	0.057054	0.0337442	0.0332753	0	0.0239008	0.0283977	0.0108602	0.091365	0.0429477	0.0247127	0	0.020328	0	0	0.0264461	0.0496044	0.042422	0.0230902	0.0867259	0.0360724	0.0381277	0.0758049	0	0.0650134	0.046009	0.0287803	0.0261969	0.0560573	0.0173541	0.000875216	0.0283884	0.0422419	0	0.0431216	0.0664506
ANKUB1	0.00537416	0.0393519	0.0182195	0.104306	0.0137662	0.0260992	0.0696796	0.0119382	0.0531619	0.0408537	0	0.0106797	0	0.0232778	0.00226354	0.0809408	0	0.0704212	0.0147958	0.0167069	0.0481039	0.029149	0.00126873	0.112327	0.0100286	0	0	0.0388078	0.0574643	0.0585893	0.0627003	0.121781	0.00596887	0.0800672	0	0.00771781	0.03009	0.035555	0.00664468	0.0556615	0	0.0133763	0.0495181	0.042627	0	0	0.0277983	0.00620235
RNF13	0.287469	0.157654	0.112958	0.198005	0.227109	0.182631	0.153891	0.119534	0.153898	0.064956	0.0895727	0.0927165	0.104121	0.170293	0.104902	0.218796	0	0.173649	0.137593	0.232677	0.135181	0.130491	0.147528	0.148618	0.13739	0.13872	0.101673	0.240875	0.197881	0.148931	0.176348	0.120526	0.151754	0.117787	0.346925	0.0938849	0.123011	0.103548	0.087864	0.253461	0.0239143	0.132823	0.111952	0.168548	0	0.146276	0.175333	0.0981215
PFN2	0.00537416	0.00424795	0	0	0.00970504	0	0.0164148	0.000104752	0	0	0	0	0	0.00812957	0.000602804	0.0262707	0	0	0	0	0	0	0.000454183	0	0.00342594	0	0	0.00648748	0.0213233	0.0101569	0	0	0.00156493	0	0	0	0.0124222	0	0	0.0312379	0	0.0149041	0	0	0.00946215	0	0.00195591	0
TSC22D2	0.191804	0.136915	0.184723	0.253394	0.115083	0.360728	0.143189	0.186863	0.167302	0.228514	0.262602	0.196186	0.271097	0.158331	0.135638	0.245953	0.209409	0.220468	0.107784	0.165764	0.105073	0.102726	0.198091	0.128427	0.343193	0.194603	0.213984	0.227663	0.275678	0.198552	0.208325	0.118659	0.276543	0.122551	0.162908	0.169046	0.16857	0.134733	0.104322	0.105182	0.0733739	0.147009	0.197894	0.286786	0.18509	0.278489	0.0985824	0.21475
SERP1	0.043645	0.010606	0.0830079	0.10627	0.0441108	0.0326779	0.117434	0.141171	0.101312	0.0415525	0.0574974	0.0217681	0.134369	0.0834433	0.0853865	0.0436759	0.171794	0.167264	0.128118	0.0713347	0.085398	0.0436985	0.0473443	0.0601213	0.0935614	0.0605704	0	0.11551	0.14255	0	0.0936788	0.109968	0.085142	0.0714982	0.0285668	0.137146	0.102738	0.0316224	0.0222066	0.121653	0.0247691	0.0590153	0.0330917	0.127847	0.0329774	0.0218559	0.0596966	0.108833
EIF2A	0.00476834	0.0570182	0.0897106	0.0778949	0.0725365	0.159916	0.0932851	0.0381883	0.00105171	0.0673652	0	0.020549	0.0578747	0.0682367	0.0299929	0.0178611	0.0839589	0.0925082	0.0441653	0.0440969	0.0383796	0.0334805	0.0156961	0.0208609	0.0422674	0.0266131	0	0.0771328	0.0725395	0.0927201	0.0680587	0.0311715	0.0258109	0.0791227	0	0.0366491	0.0495651	0.126267	0	0.0611957	0	0.050679	0.113162	0.16236	0	0.0117883	0.0433491	0.10202
SELENOT	0.0513278	0.125565	0.140419	0.0880986	0.094643	0.160247	0.122643	0.0593406	0.0657599	0.130965	0.0153833	0.0529238	0.0747089	0.0607798	0.104006	0.124441	0.159184	0.0381684	0.09483	0.124812	0.0952476	0.0543989	0.0630529	0.0619334	0.0516423	0.386155	0.252827	0.0750225	0.093898	0.138632	0.0650774	0.0846397	0.122812	0.0632587	0.0265456	0.102688	0.0426373	0.0543562	0.0495159	0.125417	0.151792	0.107767	0.0934038	0.116551	0	0.0187014	0.0379934	0.120009
ERICH6	0.0150652	0	0	0.0239553	0	0	0.00464822	0	0	0	0	0.0147796	0	0	0	0	0	0	0.009366	0.021597	0	0	0.00162909	0	0	0	0	0	0	0	0	0	0.0138775	0	0	0	0	0	0	0	0	0	0	0	0	0	0	0
SIAH2	0.0523159	0.0286393	0	0.01671	0.0348322	0.0998625	0.0591798	0.0302186	0.0384252	0	0.0746452	0.0875724	0.0287824	0.00356172	0.0129055	0.0125233	0	0	0.0258444	0.0276288	0	0.0196235	0.0394327	0.0387996	0.013233	0	0	0.0230406	0.0371158	0	0.0308984	0.0357683	0.0402243	0.0264656	0	0.107221	0.0483335	0.0259053	0.0542701	0	0	0.0271635	0.0188002	0.053042	0.180709	0	0.00995117	0.00762118
MINDY4B	0	0	0	0	0	0	0	0	0	0	0	0	0	0	0	0	0	0	0	0	0	0	0	0	0	0	0	0	0	0	0	0	0	0	0	0	0	0	0	0	0	0	0	0	0	0	0	0
AC020636.2	0	0	0	0	0	0	0	0	0	0	0	0	0	0	0	0	0	0	0	0	0	0.000986096	0	0	0	0	0	0	0	0	0	0	0	0	0	0	0	0	0	0	0	0	0	0	0	0	0	0
CLRN1	0	0	0	0	0	0	0	0	0	0	0	0	0	0	0	0	0	0	0	0	0	0	0	0	0	0	0	0	0	0	0	0	0	0.00292805	0	0	0	0	0	0	0	0	0	0	0	0	0	0.00620235
MED12L	0.0878792	0.0558454	0.100507	0.126368	0.126423	0.0244193	0.216811	0.149178	0.0340687	0.0812956	0.0499077	0.122377	0.0622348	0.106145	0.0687454	0.266608	0.266015	0.130626	0.119292	0.0955376	0.210414	0.0627791	0.0956912	0.197447	0.136892	0.117759	0	0.119718	0.147781	0.221732	0.106102	0.0864984	0.115147	0.102501	0.0285668	0	0.111879	0.0225749	0	0.174545	0.0560573	0.150349	0.14486	0.176053	0.310398	0.0575469	0.0892493	0.203103
GPR171	0.0932614	0	0.0270574	0	0.0279733	0	0.0254923	0.00395981	0	0.00219601	0.0305494	0	0	0	0.0213477	0.0470538	0.18411	0	0	0.0040116	0.0212504	0.0259447	0.00606352	0.0328312	0	0	0	0.0155634	0	0	0.00801538	0.00780429	0.00712261	0.0100857	0.0613908	0	0.00167878	0	0.0778305	0.079697	0	0.0202608	0.0131898	0	0	0	0.0101062	0
P2RY14	0.382024	0.378853	0.241668	0.217227	0.112153	0.493992	0.262093	0.336711	0.247045	0.483194	0.395299	0.288944	0.456239	0.190957	0.456936	0.645737	0.596506	0.349663	0.398886	0.258108	0.649708	0.226884	0.250274	0.645361	0.195962	0.503702	0.213768	0.0403163	0.0899246	0.40635	0.169537	0.232904	0.169491	0.282057	0.738657	0.29601	0.179519	0.329569	0.271143	0.425465	0.660775	0.0723	0.152568	0.623964	0.371195	0.453158	0.25894	0.247192
GPR87	0	0	0	0	0	0	0	0	0	0	0	0	0	0	0	0	0	0	0	0	0	0	0	0	0	0	0	0	0	0	0	0	0	0	0	0	0	0	0	0	0	0	0	0	0	0	0	0
P2RY13	0	0	0	0	0	0	0	0.000104752	0	0	0	0	0	0	0.000602804	0	0	0	0	0	0	0	0.00162909	0	0	0	0	0	0.016956	0	0	0	0	0	0	0	0	0	0	0	0	0	0.00100996	0	0	0	0.000805866	0
P2RY12	0.00963364	0	0	0	0	0.0154714	0.0144438	0.0198006	0	0	0	0	0	0	0.00444692	0	0	0	0	0.00388744	0	0	0.0659175	0	0	0	0	0	0	0	0.00251725	0	0.00599501	0.0170889	0	0	0	0	0	0	0	0	0	0	0	0.0196376	0	0
IGSF10	0	0	0	0.0439958	0.0339033	0	0.0135538	0.0053145	0	0	0	0	0	0.0015417	0.00255049	0	0	0.0217093	0	0.0237368	0	0.00415474	0	0	0.0231607	0	0	0.00784169	0.0326967	0	0	0	0.00578246	0.00775156	0	0	0.0039748	0.112867	0.0405143	0	0	0.0198574	0	0	0	0	0	0
AADACL2	0	0	0	0	0	0	0	0	0	0	0	0	0	0	0	0	0	0	0	0	0	0	0	0	0	0	0	0	0	0	0	0	0	0	0	0	0	0	0	0	0	0	0	0	0	0	0	0
AADAC	0	0	0	0	0	0	0	0	0	0	0	0	0	0	0	0	0	0	0	0	0	0.00045743	0	0	0	0	0	0	0	0	0	0	0	0	0	0	0	0	0	0	0	0	0	0	0	0	0	0
SUCNR1	0	0	0	0	0	0	0	0	0	0	0	0	0	0	0	0	0	0	0	0	0	0	0	0	0	0	0	0	0	0	0	0	0	0	0	0	0	0	0	0	0	0	0	0	0	0	0	0
MBNL1	0.482202	0.417471	0.67868	0.462847	0.617093	0.538463	0.596777	0.323794	0.397632	0.485469	0.553882	0.467984	0.502971	0.390438	0.526503	0.646549	0.540274	0.582875	0.569154	0.434155	0.385794	0.392024	0.490323	0.883969	0.488531	0.438754	0.428842	0.546101	0.503383	0.430105	0.539393	0.295122	0.551468	0.486069	0.334802	0.6335	0.434701	0.33978	0.468715	0.879012	0.718935	0.44708	0.39123	0.630837	0.664127	0.461264	0.20736	0.462624
P2RY1	0	0	0.00903485	0.010558	0	0	0	0.0171417	0.00616599	0	0	0.0318609	0	0.000531895	0.0020353	0.00100618	0	0	0.0274025	0.0139324	0	0	0	0	0	0	0	0.0068662	0.0301067	0	0.000581687	0	0	0.0159601	0	0.0113695	0.00549208	0	0	0	0	0.00126895	0	0	0	0	0.00596163	0
RAP2B	0.0222418	0.00428135	0.0222633	0	0	0	0.0497063	0.0120788	0.0183357	0	0.0738292	0	0.00450511	1.60464e-05	0.0132383	0	0	0.0395059	0.0339914	0.0128046	0	0.0163668	0.0020755	0.0120316	0.0274018	0	0	0.00585888	0.0108296	0	0.0206661	0.0317056	0.00896892	0.00613771	0	0	0.0088301	0	0.00387438	0.0236258	0	0	0.0580729	0.148827	0.09108	0	0.00550361	0.0223407
ARHGEF26	0.0359059	0.0778035	0.0311931	0.0147783	0.0124777	0.105025	0.0221128	0.00834232	0	0.0203382	0.0423102	0	0	0.00146855	0.0317887	0	0.159184	0	0.010762	0.0475346	0.0155786	0.0268306	0.00262857	0	0.0187121	0	0	0.0483234	0.110642	0	0.00635183	0	0.0183472	0.0222622	0	0	0.0223433	0	0.116367	0.0142296	0	0.0439628	0.00208625	0.0305158	0	0	0.020993	0
DHX36	0.125362	0.148031	0.0579823	0.172741	0.0792155	0.23231	0.13511	0.173857	0.111459	0.076643	0.198707	0.167454	0.177295	0.140232	0.137274	0.10513	0.0839589	0.261048	0.207561	0.102262	0.167968	0.0943853	0.112979	0.185237	0.0796561	0.117759	0.21576	0.152314	0.122053	0.125698	0.12489	0.140619	0.120596	0.140902	0.141821	0.0921484	0.111542	0.100122	0.183714	0.15961	0.075069	0.123703	0.231436	0.11587	0.23076	0.0707023	0.0443273	0.199366
GPR149	0	0	0.000323194	0	0	0	0.0209853	0	0	0	0	0	0	0	0	0.00984617	0	0	0.0255443	0	0	0	0	0.0121046	0	0	0	0	0.0504551	0.0297666	0.00444749	0.0121016	0.0092669	0	0	0	0.0234959	0	0	0	0	0	0	0.0407436	0	0	0.0145008	0
MME	0	0	0	0.0138569	0	0	0	0.0122718	0	0.00341578	0.0527305	0	0	0	0	0	0	0	0	0	0	0	0	0	0	0	0	0.00814138	0	0	0	0	0	0	0	0	0	0	0	0	0	0	0	0	0	0	0	0
PLCH1	0.0845922	0.114026	0.0570853	0.0580614	0.0662042	0.253173	0.124517	0.0362087	0.105	0.128654	0.0153234	0	0.0998763	0.0218335	0.130878	0.105802	0.122707	0.0729095	0.0172853	0.146054	0.274355	0.0495996	0.0644532	0.0600034	0.109827	0.23476	0	0.0174996	0.13856	0.0730512	0.0465111	0.109456	0.0151068	0.0103789	0.0265456	0.149947	0.0681646	0.0951601	0.017805	0.0263339	0.06572	0.0415884	0.0484321	0.0364273	0.00946215	0	0.0124213	0
C3orf33	0	0	0.00645522	0.00664067	0	0	0	0.0302379	0	0.00315103	0	0.061865	0	0	0	0	0	0	0	0	0.0212504	0.00253397	0.0200341	0.0197038	0	0	0	0.0129492	0	0	0.000160328	0	0.00501148	0	0.0265456	0	0.00199512	0	0	0	0	0	0	0	0	0	0.000225785	0
AC104472.3	0	0	0	0	0	0.00777336	0	0	0	0	0	0	0	0	0	0	0	0	0.00665559	0	0	0	0	0.0121046	0.0052605	0	0	0	0	0	0	0	0	0	0	0	0.00259143	0	0	0	0	0	0	0	0	0	0	0
GMPS	0.120461	0.209723	0.06726	0.0534443	0.0251631	0.0486318	0.0662263	0.0743518	0.0525373	0.044017	0.0305494	0.0257413	0.0243292	0.0721517	0.0836677	0.0610389	0.186491	0.220843	0.119454	0.0531264	0.0844845	0.0587466	0.0393657	0.098571	0.0497272	0	0.0782476	0.0880038	0.051336	0.0308083	0.0932358	0.11894	0.0871373	0.143273	0.195453	0.0526173	0.0728286	0.0991856	0.0386263	0.181218	0.0247691	0.0807303	0.0758476	0.170679	0.409002	0.0728663	0.124076	0.119973
KCNAB1	0.0286667	0.135197	0.689887	0.264276	0.402082	0.320586	0.242317	0.00436494	0.0638584	0.0316672	0.676341	0.0519695	0.0951694	0.44805	0.806062	0.0626269	0.607905	0.174947	0.20106	0.113232	0.0496765	0.0430398	0.257036	0.193942	0.624628	0.602229	0.415214	0.208138	0.0659954	0.239397	0.126574	0.0207663	0.20755	0.203128	0.0285668	0	0.257342	0.12436	0.304693	0.161729	0	0.103549	0.124482	0.717789	0.284943	0.174553	0.264185	0.0809862
SSR3	0.0262961	0	0.0238524	0.0360378	0.0185381	0.0966774	0.0597402	0.0917541	0.0341011	0.0589481	0.0110487	0.0637587	0.0506282	0.0445386	0.0279402	0.0365695	0.225288	0.0915467	0.172192	0.047868	0.11493	0.0178912	0.039397	0.0300083	0.0470223	0.14289	0.063585	0.0460336	0.136335	0.0121658	0.060938	0.0438184	0.0200537	0.0819061	0	0.0724987	0.0473146	0.0147328	0.127071	0.102981	0.06572	0.0282791	0.013448	0.0228996	0.0527641	0.00698555	0.0580009	0.0382085
TIPARP	0.10419	0.115364	0.0492927	0.104191	0.127535	0.0283402	0.0486173	0.144015	0.119846	0.103832	0.31807	0.201887	0.0214831	0.146703	0.0317462	0.0696392	0.187607	0.0547798	0.0675154	0.115302	0.178875	0.10986	0.0609901	0.154586	0.0513098	0.12547	0.12452	0.065672	0.154202	0.282237	0.0832744	0.0261251	0.0706654	0.0407731	0.15139	0.0232174	0.0650161	0.0473581	0.0866384	0.064369	0.0389794	0.111243	0.0869275	0.0371686	0.0852502	0.18103	0.045972	0.0165285
LEKR1	0	0.0925896	0.0624975	0.05453	0	0	0.016677	0.0148918	0	0.00482292	0.0317563	0.0120215	0.0574008	0.00504775	0.0164238	0	0	0	0	0.000555796	0	0.0273995	0.00588811	0.0181215	0	0	0	0.0442795	0.00313521	0.00840774	0	0.0140776	0	0.0330673	0	0.0164803	0.000106581	0	0.00664468	0	0.0575341	0.00632651	0.0380197	0	0	0	0.0222316	0.0146001
CCNL1	0.139976	0.15591	0.0878854	0.268393	0.25296	0.144575	0.126377	0.140194	0.12657	0.125718	0.158063	0.126283	0.169614	0.130906	0.103166	0.220553	0.100086	0.0710322	0.159645	0.123694	0	0.10951	0.100033	0.0989943	0.198984	0.117908	0	0.130036	0.383961	0.0731703	0.12262	0.117575	0.11142	0.230772	0.310137	0.0619691	0.159714	0.0930469	0.146851	0.184257	0.221692	0.134573	0.171658	0.00529337	0.141083	0.0977115	0.0786534	0.137502
VEPH1	0	0	0.0165496	0	0	0	0	0	0	0	0	0	0	0	0	0.0133942	0	0	0	0	0	0	0	0	0	0	0	0.0013466	0.00348469	0	0	0	0	0	0	0	0.00240103	0	0	0	0	0	0.0163026	0	0	0	0	0
PTX3	0	0	0	0	0	0	0	0	0	0	0	0	0	0	0	0	0	0	0	0	0	0	0	0	0	0	0	0	0	0	0	0	0	0	0	0	0	0	0	0	0	0	0	0	0	0	0	0
RSRC1	0.286536	0.190205	0.162908	0.19689	0.271579	0.349289	0.162418	0.177876	0.141212	0.127409	0.174044	0.0423025	0.138345	0.0883337	0.108733	0.2149	0.122707	0.339268	0.232997	0.111249	0.128771	0.140486	0.221773	0.166341	0.130491	0.200754	0.147969	0.151006	0.178237	0.281302	0.193016	0.134857	0.210841	0.138057	0.10919	0.223072	0.112617	0.146049	0.140136	0.273078	0.139427	0.156964	0.177228	0.141619	0	0.127819	0.134533	0.153762
MLF1	0.00622634	0.0099632	0.00260141	0.0110046	0.0108636	0.00919909	0.0273139	0.0389897	0.01301	0.0343352	0.0110487	0	0.00456666	0.0275571	0.0261631	0.0234903	0	0.00669153	0	0.041624	0.0430542	0.0138176	0.0457843	0.0214392	0.0428691	0	0	0.035313	0.0290095	0.0359238	0.0468773	0.000325588	0.0213427	0.0222094	0.0183744	0	0.0205198	0	0	0.04241	0.0389794	0.00219641	0.0214244	0.0293356	0	0.00626446	0.00654377	0.0117471
GFM1	0.0776283	0.0245317	0.0408434	0.0169674	0.0296622	0.0535341	0.051444	0.0591256	0.025967	0.0502464	0.0787871	0.0794379	0.0210827	0.0537755	0.0947967	0.132431	0	0.0572071	0.094778	0.0785688	0.0566037	0.0335128	0.0249526	0.028064	0.0314752	0.126619	0	0.0705366	0.0838142	0.0664891	0.055594	0.00927177	0.0474879	0.0488995	0	0.00401668	0.0509988	0.0147328	0.00106057	0.0259711	0.0429505	0.0445542	0.000875216	0.0113241	0.0570675	0.0556357	0.0417359	0.0569823
LXN	0	0	0.0069977	0.0349457	0	0	0.0287766	0.0066985	0	0.0149602	0	0.00621956	0.00456666	0.00908838	0.0202714	0	0	0.0310401	0	0.0130019	0	0.0269513	0.00576613	0.0121046	0.00281052	0	0	0.00934979	0.0228415	0	0.0104611	0.0344244	0.00334719	0.0125047	0	0	0.0321548	0	0.017805	0	0	0.017485	0.0160617	0	0	0.0117883	0.00978836	0.00489349
RARRES1	0	0	0	0.0180187	0.00959673	0	0.0179153	0	0	0.00409779	0.0110487	0.0147796	0	0.0140183	0.0530859	0.064382	0	0.0353556	0.0189719	0.0136807	0.0199967	0.0337589	0.220627	0.0175951	0.026336	0	0	0.029559	0.0640593	0	0.0086472	0.0584289	0.0181613	0.00782163	0	0.00401668	0.00655563	0	0	0.0759272	0	0.0450316	0.00781212	0.00529337	0	0.00852783	0.0199793	0.0268147
MFSD1	0.0205054	0.0797322	0.0326211	0.00499238	0.0192507	0.184934	0.0739277	0.0648461	0	0.0189194	0.0114314	0.0672328	0.027553	0.0381311	0.0286672	0.0769466	0	0.00129805	0.0315448	0.0420905	0.0248531	0.00781531	0.0121732	0.0309598	0.0298198	0.0860485	0.111353	0.115323	0.0219793	0.02211	0.0556207	0.0123061	0.0223707	0.00754877	0	0.0467477	0.0197709	0.0133284	0	0.0716665	0	0.0193394	0.0774312	0.0697183	0.164133	0.0196376	0.0204436	0.0558267
IQCJ-SCHIP1	0.224442	0.20112	0.256927	0.334074	0.419974	0.464017	0.286927	0.234204	0.152618	0.0692715	0.132057	0.100549	0.242221	0.228539	0.311897	0.219602	0.483138	0.282443	0.245606	0.278842	0.250942	0.121227	0.237486	0.180381	0.331454	0.167524	0.296161	0.319097	0.32346	0.321474	0.350446	0.269698	0.359954	0.179719	0.336688	0.197465	0.294044	0.161124	0.230403	0.297137	0.300433	0.207472	0.291183	0.265486	0.308491	0.279414	0.286549	0.23673
IL12A	0	0	0.0620608	0.01797	0	0	0.00697746	0.00744907	0	0	0	0	0.00492294	0	0	0	0	0	0.0370597	0.0125148	0	0.00175236	0	0	0	0.184759	0	0.00171275	0	0	0.000581687	0	0.000291771	0.0170889	0	0	0.0133885	0	0	0.0205336	0	0.0158413	0	0	0	0.0413236	0.000706172	0
C3orf80	0	0	0.00820113	0.0070091	0	0	0	0.0176783	0.131232	0	0.0527305	0	0.0136994	0.0033134	0.00919948	0	0	0	0	0.00391491	0	0.0106832	0.0127745	0	0.00258521	0.126619	0	0.0282795	0	0.0352253	0.00808049	0.041308	0.0263885	0	0	0	0.0398138	0	0	0	0	0	0	0.117556	0	0	0	0
AC079594.2	0	0	0	0.00665734	0	0.0283402	0.0101602	0	0	0.0147956	0.0746452	0	0	0	0.00881035	0	0	0	0	0	0	0.00883091	0.0260845	0	0	0	0	0.00769927	0.0137135	0.0260837	0.0274969	0	0	0	0	0	0	0	0	0	0	0	0	0	0	0.0241664	0.0068583	0
SMC4	0.0167769	0.031613	0.0463614	0.0420173	0.038409	0.0523662	0.189241	0.032564	0.0596096	0.0239868	0	0.0495204	0.0524861	0.0354424	0.0184009	0.0854614	0	0.0334215	0.025499	0.0417788	0.0242495	0.0238914	0.00480475	0.0281215	0.0170357	0	0.169221	0.013028	0.0221591	0.0260837	0.0225854	0.0162904	0.0309089	0.00645294	0.0265456	0.0721137	0.0108496	0	0.00752769	0.0142296	0	0.0256397	0.0194158	0.0177775	0	0.00292154	0.0335919	0.0360572
TRIM59	0	0	0	0	0	0	0.0232282	0	0	0	0	0	0	0.00270976	0	0	0	0	0	0	0	0	0.000252051	0	0	0	0	0	0	0	0	0	0	0.00516576	0	0	0.00482819	0	0	0	0	0	0	0	0	0	0	0
KPNA4	0.221273	0.106641	0.117512	0.0914644	0.0869484	0.105585	0.115735	0.0899094	0.198127	0.0881575	0.226874	0.0737824	0.0735392	0.0881657	0.107773	0.153165	0.230955	0.18355	0.262703	0.0715807	0.198125	0.112151	0.0992736	0.0783407	0.176898	0.366046	0.203269	0.141129	0.139581	0.0632667	0.104172	0.0860671	0.0890927	0.148228	0.280878	0.0277578	0.157998	0.200417	0.204595	0.212632	0.211504	0.124594	0.185481	0.0718685	0.164133	0.16912	0.0870486	0.220588
PPM1L	0.307966	0.217241	0.480255	0.164062	0.157854	0.390213	0.238626	0.204489	0.250707	0.319937	0.406512	0.186188	0.277642	0.220338	0.290298	0.217768	0.617466	0.208014	0.211192	0.283902	0.224681	0.215488	0.175949	0.452219	0.19528	0.353619	0.455458	0.230569	0.115701	0.47369	0.236725	0.205641	0.163277	0.269554	0.427649	0.226562	0.382479	0.165911	0.302945	0.458737	0.570699	0.127097	0.103562	0.441042	0.460165	0.0763846	0.326969	0.169032
B3GALNT1	0	0.103612	0.0119188	0.00706934	0.0938487	0.0943876	0.0287766	0.0419155	0.051183	0.0100522	0.036907	0.00621956	0.0525739	0.0274176	0.017564	0.0436953	0.159184	0	0.0668636	0.0422777	0.0822527	0.031111	0.0282894	0.0726072	0.010537	0.140173	0.121832	0.0601749	0.0981474	0.0179083	0.0149702	0.00589911	0.00962668	0	0	0.0293249	0.0407592	0	0.0314656	0.0369296	0.0404554	0	0.0110164	0.0187718	0	0.0241664	0.0238774	0
NMD3	0.169417	0.176584	0.0990213	0.172995	0.126519	0.0877107	0.0238885	0.0565976	0.16886	0.189971	0.180622	0.0976926	0.136428	0.137758	0.188608	0.166956	0.120626	0.131483	0.157673	0.184103	0.197035	0.0387278	0.111344	0.127902	0.123732	0.100174	0.40929	0.0980662	0.107086	0.139013	0.114152	0.0533575	0.102881	0.0806749	0	0.249661	0.0566533	0	0.0392012	0.087219	0.110411	0.0866099	0.118602	0.170264	0.09108	0.35739	0.109078	0.0484567
SPTSSB	0.0236482	0	0.0109331	0.0143106	0	0.0950599	0.0130818	0.012633	0.0235598	0	0	0	0.0157419	0.021741	0.0219911	0.0206482	0	0.00603452	0.00365165	0.0222942	0.0119104	0	0	0	0.0346354	0	0	0.0144794	0.0636941	0.0182469	0.00542821	0	0.0108513	0.0265173	0	0	0.0515383	0.0133284	0	0	0	0.00815602	0.0131898	0.0177775	0	0	0	0
OTOL1	0	0	0	0	0	0	0	0	0	0	0	0	0	0	0	0	0	0	0	0	0	0	0	0	0	0	0	0	0	0	0	0	0	0	0	0	0	0	0	0	0	0	0	0	0	0	0	0
SI	0	0	0	0	0	0	0	0	0	0	0	0	0	0.000343384	0	0	0	0	0	0	0	0	0	0	0	0	0	0	0	0	0	0	0	0.0014782	0	0	0	0	0	0	0	0	0	0	0	0	0	0
SLITRK3	0	0	0	0.0559197	0	0.0283402	0	0.00423598	0.01301	0	0.0144309	0	0	0.00558975	0.02776	0	0	0	0	0	0	0	0	0	0.00857278	0	0	0	0.0625941	0	0.0058509	0	0.00469762	0	0	0.00625513	0	0	0	0	0.0247691	0.00206345	0	0	0	0	0	0
BCHE	0	0	0.0106635	0.0117512	0	0	0	0.00765723	0.00616599	0.00219601	0	0	0.0284665	0	0.0135373	0	0	0.0341536	0.0066187	0.0145296	0.0451247	0.0196235	0	0	0.00512167	0	0	0	0	0	0.00782683	0	0.000151955	0	0	0	0	0	0	0	0	0	0	0.0605418	0	0	0	0
ZBBX	0.0312939	0	0	0	0.0550097	0	0.0153688	0.0370344	0.0483578	0.00267233	0	0	0	0.0183025	0.00163127	0	0	0	0.0455297	0.0278466	0.0170626	0.00555514	0.00122469	0.00608213	0.0309257	0.131927	0	0.0319725	0.0236658	0.0333534	0.0345138	0	0.0239825	0	0	0.0165204	0.0136254	0	0.0293003	0.04241	0	0.0476596	0.0186604	0.00529337	0.164133	0	0.00653972	0
SERPINI2	0	0	0	0.00371126	0	0	0	0	0	0	0	0	0	1.60464e-05	0	0	0	0	0.00365165	0	0	0.000986096	0	0	0	0	0	0.00943884	0	0	0	0	0	0	0	0	0.0271846	0	0	0	0	0.0275193	0	0	0	0	0.000209039	0
WDR49	0	0	0.00689477	0	0	0	0.0138709	0	0	0.00270582	0	0.0217459	0.00511059	0	0	0.0326302	0	0	0	0	0	0.00340396	0	0	0.000642901	0	0	0.0310805	0	0.047937	0	0.0381253	0.00908111	0	0	0.0155969	0.0106757	0	0	0.0181759	0	0.000981746	0	0	0	0.00705819	0	0
PDCD10	0.0663798	0.0438296	0.0578152	0.125402	0.0929918	0.0746328	0.0317438	0.0491626	0.159857	0.0454625	0.0700849	0.049531	0.0799258	0.0607176	0.0997504	0	0.100086	0.105408	0.138535	0.077786	0.0861104	0.066922	0.0346209	0.0428977	0.101359	0.569909	0	0.139062	0.0824427	0.144898	0.0867286	0.0349914	0.051903	0.0907621	0.0247066	0.107831	0.0823252	0.164614	0.0792321	0.0982014	0	0.0476831	0.0887407	0.150754	0	0.0406123	0.0410708	0.0464042
SERPINI1	0.105844	0.107758	0.0498692	0.170981	0.213626	0.270037	0.299744	0.250185	0.0971801	0.0598407	0.0534686	0.0365163	0.135908	0.180125	0.192389	0.139144	0.0839589	0.199887	0.140243	0.16635	0.112811	0.0664906	0.10866	0.043294	0.151209	0.336467	0.212504	0.153829	0.286852	0.216188	0.198777	0.129764	0.238154	0.124552	0.385908	0.227285	0.146044	0.13146	0.194157	0.0532322	0.161714	0.187673	0.134176	0.245939	0.320885	0.0230121	0.0536154	0.0512266
GOLIM4	0.0640851	0.101386	0.0406691	0.141476	0.151622	0.170424	0.102276	0.0986987	0.13486	0.119359	0.163167	0.171197	0.0923933	0.0738403	0.129725	0.170603	0	0.105338	0.123466	0.13643	0.152687	0.0779861	0.0985073	0.0628269	0.0873129	0	0.101673	0.157195	0.115555	0.166815	0.0842326	0.0965595	0.0956761	0.123518	0.225024	0.105717	0.119841	0	0.0142079	0.0856124	0.0820721	0.0476168	0.0928294	0.259092	0	0.122114	0.102759	0.0987491
MECOM	0.756055	1.38044	0.852133	0.689359	1.08874	0.288093	0.292228	0.495941	0.796857	0.383995	0.64558	1.04041	0.877801	0.506097	0.647913	0.961285	0.792707	0.930885	0.897989	0.801969	0.18834	0.787944	0.572651	0.687738	0.770836	0.810398	0.887648	1.18457	0.490274	0.814162	0.641201	0.512539	0.888381	0.948382	1.20898	1.3017	0.844737	0.253674	0.686587	0.598649	0.487312	0.537199	0.485669	0.315378	0.882076	0.570765	1.02257	0.610146
ACTRT3	0	0	0	0	0	0	0.0240482	0	0	0	0	0	0	0	0	0	0	0	0	0	0	0	0	0	0	0	0	0	0.0135247	0	0	0	0	0	0	0	0	0	0	0	0	0	0	0	0	0	0	0
MYNN	0.0828634	0.0601346	0.0164218	0.0262137	0.0215394	0.0246462	0.00918431	0.00179672	0.0255634	0.0303788	0.0602157	0.0345937	0.0587132	0.0218691	0.0283025	0.0107633	0	0	0.0401521	0.026919	0.0377415	0.0191783	0.00360524	0.0160329	0.0506658	0	0	0.0448075	0.0212056	0.08761	0.0547088	0.00117814	0.0176452	0.0209991	0	0.00771781	0.0257732	0.0384331	0.0283637	0.0135975	0	0.0689373	0.0412941	0.0674835	0	0.0374878	0.0168961	0.00768695
LRRC34	0	0	0	0.0232991	0.0237528	0	0.0392892	0.00580246	0.00105171	0.00300773	0	0	0.0248745	0.0136222	0.00733743	0.00807922	0	0.025091	0.0274025	0.00480493	0	0.0150975	0.00480642	0.0127072	0.007321	0.0477323	0	0.0213369	0.0237167	0.0352253	0.0133533	0.0325232	0.00693771	0.00585647	0	0	0.00338701	0	0	0.0111071	0	0.0425035	0.00100996	0.0422153	0	0.0162926	0.00200737	0
LRRIQ4	0	0	0	0	0	0	0	0	0	0	0	0	0	0	0	0	0	0	0	0	0	0	0	0	0	0	0	0	0	0.0101569	0	0	0	0	0	0	0.00491414	0	0.0430592	0	0	0	0	0.0245609	0	0	0.000805866	0
LRRC31	0	0	0	0	0	0	0	0	0	0	0	0	0	0.000287592	0	0	0	0	0	0	0	0	0.0161062	0	0	0	0	0	0	0	0	0	0	0	0	0	0	0	0	0	0	0	0	0	0	0	0	0
SAMD7	0	0	0	0	0	0	0	0	0	0.00200682	0	0	0	0	0	0	0	0	0	0	0	0	0	0	0	0	0	0	0	0	0	0	0	0	0	0	9.32482e-06	0	0	0	0	0	0	0	0	0	0	0
SEC62	0.149385	0.187301	0.164598	0.136626	0.254407	0.0972792	0.173607	0.247368	0.22975	0.104313	0.0978478	0.11525	0.171132	0.123342	0.140187	0.138742	0.433745	0.256692	0.18851	0.155775	0.121086	0.106616	0.152308	0.245215	0.214824	0.270523	0.259968	0.170584	0.197642	0.247919	0.16062	0.185035	0.156858	0.288211	0.0646091	0.0692068	0.188593	0.288618	0.103739	0.205949	0.0567874	0.160417	0.178543	0.172804	0.260821	0.0592556	0.122914	0.211805
GPR160	0	0	0	0	0.0302143	0	0	0	0	0	0	0	0	0	0	0.0196878	0	0	0	0	0	0.00436512	0	0	0.00512167	0	0	0	0	0	0	0	0.0104851	0.0130239	0	0	0.00210411	0	0	0.0149843	0	0	0	0	0	0	0.00728383	0
PHC3	0.253328	0.173447	0.276951	0.272418	0.219594	0.302075	0.260455	0.269283	0.152228	0.18265	0.286137	0.185024	0.221479	0.143165	0.225377	0.275085	0.0839589	0.253939	0.230789	0.309113	0.246416	0.15155	0.147784	0.248745	0.140192	0.191628	0.604375	0.239941	0.322996	0.202181	0.133308	0.170209	0.17369	0.188439	0.269058	0.344328	0.186317	0.258384	0.198328	0.266003	0.247918	0.215314	0.151646	0.225449	0.171814	0.282366	0.158992	0.102609
PRKCI	0.178428	0.0665256	0.0735924	0.155431	0.0789196	0.0694465	0.0579997	0.107881	0.0950971	0.100702	0.106343	0.0331931	0.106137	0.0715154	0.0323835	0	0	0.092054	0.114382	0.0789017	0.145056	0.024477	0.102552	0.144792	0.068529	0.0605704	0	0.112248	0.0733439	0.136523	0.0915372	0.0744432	0.073479	0.0660206	0.134591	0.270846	0.0529972	0	0.0473521	0.0654186	0	0.170335	0.0362878	0.0919	0.0291392	0.0520607	0.0619389	0.0446553
SKIL	0.0193146	0.0823614	0.195391	0.126696	0.067618	0.0714532	0.0670602	0.0461785	0.0851764	0.0879313	0.119176	0.238873	0.0766916	0.107592	0.088787	0.0694979	0.230955	0.25469	0.164113	0.103765	0.0613742	0.0681904	0.0562293	0.0601874	0.100862	0.325113	0	0.107125	0.0690943	0.107209	0.102641	0.102595	0.155094	0.0731729	0.0183744	0.0394007	0.0586196	0.0485145	0.036582	0.0588731	0	0.0849724	0.123599	0.106165	0.00946215	0.145886	0.0823655	0.0530871
SLC7A14	0.0794167	0	0	0.0577977	0.0305397	0.0245513	0	0.0192185	0.12478	0.00765618	0	0	0.0415532	0.0256975	0.0608695	0.0385201	0	0.114079	0	0.0197311	0.0401997	0.0106185	0.00329708	0	0.00699639	0	0	0.0276579	0.0262879	0.0725579	0.0518039	0.0186477	0.0296039	0.00634885	0	0	0.0200788	0	0.0324518	0	0	0	0.0110164	0.168637	0	0.0213043	0.0174358	0.0137758
RPL22L1	0.054116	0	0.00287067	0.0243641	0	0.0405689	0.0111847	0.0163044	0	0.00976957	0.0153833	0	0.0223075	0.0180202	0.00310823	0.0185934	0	0.0357675	0.0167225	0.00809325	0	0.0179098	0.00606113	0	0.00223106	0	0	0.00171275	0.0227475	0.0295438	0.0233745	0.0382967	0.0021871	0.0127011	0	0	0.0114612	0	0.0128983	0	0	0.00559388	0.0568273	0	0	0	0.0121069	0.0171028
EIF5A2	0	0.00917776	0.0181637	0	0	0.0439324	0	0.0198006	0.00105171	0.0245622	0	0	0	0.0266512	0.0142607	0	0	0.00129805	0	0.0040116	0.0834677	0	0.0142645	0	0.0263724	0	0	0.00717627	0.0835429	0	0.000235843	0	0.0106348	0.00314556	0	0	0.0232934	0	0	0	0	0.00319963	0.0375654	0.0609648	0	0.00292154	0.00169777	0
SLC2A2	0	0	0	0	0	0	0	0	0	0	0	0	0	0	0	0	0	0	0	0	0	0	0	0	0	0	0	0	0	0	0	0	0	0.013801	0	0	0	0	0	0	0	0	0	0	0	0	0	0
TNIK	0.0857596	0.0925578	0.11579	0.124702	0.172798	0.225763	0.275694	0.110579	0.147922	0.113597	0.148223	0.0444454	0.124772	0.104607	0.121674	0.0582877	0.0839589	0.122539	0.182921	0.0988427	0.0897449	0.0705858	0.161081	0.298564	0.138509	0.0948603	0.121832	0.100494	0.110369	0.221549	0.207551	0.102799	0.0935137	0.212404	0.433602	0.312042	0.12014	0.158841	0.163579	0.316344	0.233405	0.0517658	0.0797391	0.337686	0.0266938	0.0421958	0.146858	0.117663
PLD1	0.0999244	0.0616613	0.200842	0.237709	0.0548617	0.351634	0.171238	0.0677845	0.120974	0.144311	0.198173	0.265691	0.114974	0.130897	0.169805	0.126623	0	0.403653	0.0825941	0.30438	0.134524	0.144468	0.487947	0.0445892	0.114714	0	0.121832	0.241335	0.384188	0.150724	0.0534894	0.0934657	0.186537	0.239756	0.164448	0.303071	0.098285	0.137985	0.016455	0.0181759	0.380054	0.473423	0.0696179	0.258444	0.0570675	0.333495	0.042264	0.0176267
TMEM212	0	0.00428135	0	0	0	0	0	0	0	0	0	0	0	0	0	0	0	0	0	0	0	0	0	0.00608213	0.00324898	0	0	0	0	0	0	0	0	0	0	0	0	0	0	0	0	0	0	0	0	0	0	0
FNDC3B	0.436458	0.324481	0.307855	0.403194	0.39976	0.363778	0.346542	0.311461	0.225404	0.43154	0.516561	0.251536	0.178963	0.460972	0.280774	0.426974	0.381149	0.303544	0.388679	0.466932	0.510906	0.244268	0.241144	0.125096	0.358562	0.285305	0.416534	0.392158	0.422095	0.416065	0.381102	0.247271	0.399053	0.402693	0.386177	0.496217	0.249167	0.809521	0.394098	0.338171	0.510743	0.257893	0.410969	0.511504	0.535233	0.309087	0.203023	0.358793
TNFSF10	0.0810854	0.157128	0.275257	0.044071	0.114941	0	0.0986152	0.0197565	0.158134	0.0214441	0.0623161	0	0.176092	0.0218342	0.0782049	0.0957583	0	0.212774	0.119882	0.0610275	0	0.0158925	0.0147385	0.105831	0.0457828	0.0254482	0	0.0773843	0.142975	0.0314469	0.061807	0.0512915	0.0107291	0.0649556	0	0.192281	0.0181783	0.0225749	0.0727669	0.147457	0.129262	0.0255845	0.0300159	0.0228095	0.00946215	0	0.108209	0
NCEH1	0.158718	0.118644	0.0200751	0.0462199	0.0857068	0.00777336	0.0283802	0.0444083	0.188599	0.0209583	0.020646	0	0.00971241	0.0350793	0.0597501	0.0766736	0.337592	0.0256064	0.0198569	0.0815234	0.0853612	0.0769689	0.0189406	0.0086879	0.0329315	0	0.164627	0.067359	0.00895198	0.0370443	0.0854409	0.0489557	0.0632628	0.0507633	0.195453	0.0312866	0.0824516	0.0316224	0.0377199	0.0487875	0	0.106364	0.0639938	0.0679125	0	0.0770798	0.0160721	0.0545723
ECT2	0.102594	0.0027632	0.0385127	0.0203139	0.0614558	0	0.0179593	0.0105958	0.0210132	0.0124363	0	0.0730871	0	0.000737	0.0142755	0	0	0.0118342	0.0617313	0.0135619	0	0.0406662	0.0138031	0.0343785	0.0320657	0.0771461	0.171927	0.0525673	0.0324258	0.0607898	0.0355393	0.0105093	0.0564813	0.0150992	0	0.00683694	0.0371974	0.0473581	0.0640351	0	0	0.045364	0.0781882	0.0113241	0.00946215	0.0355659	0.0149016	0.0370649
SPATA16	0	0	0	0	0	0	0	0	0.0311216	0	0	0	0	0.00861056	0	0	0	0	0	0	0	0.00168841	0	0	0	0	0	0	0	0	0	0	0	0	0	0	0.0208548	0	0	0	0	0	0	0	0	0	0	0
NLGN1	0.22493	0.309302	0.267245	0.511354	0.245188	0.411419	0.306421	0.315018	0.305935	0.346329	0.153572	0.237922	0.173155	0.314174	0.244713	0.199209	0.393595	0.371113	0.432521	0.409341	0.118412	0.242889	0.388984	0.173628	0.530234	0.30315	0.378157	0.435502	0.569263	0.38304	0.37538	0.241837	0.359056	0.324693	0.30705	0.273559	0.352795	0.334192	0.120729	0.233964	0.182923	0.172725	0.292781	0.607754	0.309201	0.353917	0.249517	0.263041
NAALADL2	0.253	0.181347	0.226722	0.349944	0.181015	0.0578703	0.0881096	0.237548	0.159881	0.309992	0.217926	0.24923	0.22375	0.148537	0.415835	0.233471	0.186491	0.534509	0.180012	0.476832	0.259737	0.160394	0.476039	0.167049	0.247701	0.104422	0	0.293029	0.284343	0.261435	0.180552	0.247089	0.178158	0.243964	0.357131	0.242304	0.0765286	0.240257	0.0971613	0	0.234142	0.429127	0.125667	0.0969329	0	0.21093	0.300985	0.0677099
TBL1XR1	0.211907	0.293776	0.365489	0.417431	0.341501	0.413326	0.350566	0.263687	0.248333	0.281925	0.141571	0.401014	0.178855	0.214087	0.214121	0.27966	0.332532	0.427544	0.30417	0.393548	0.268751	0.157894	0.238465	0.278892	0.25199	0.370503	0.213984	0.332561	0.270856	0.334094	0.24849	0.25221	0.235515	0.394204	0.359859	0.265568	0.240646	0.232533	0.305557	0.361116	0.261451	0.347568	0.35061	0.474535	0.0775914	0.283508	0.211182	0.200088
KCNMB2	0.0286667	0	0	0	0.0266476	0	0	0	0	0	0	0	0	0	0	0	0.0931661	0	0	0	0	0.000356566	0.0127745	0	0	0	0	0.0339249	0.0322619	0	0.00123871	0.0109072	0	0	0	0	0	0	0	0.0185557	0	0	0	0.0681186	0	0.00292154	0.000805866	0
ZMAT3	0.044125	0.0749014	0.116191	0.103742	0.0710342	0.0368695	0.0371912	0.0778701	0.133314	0.0445436	0.0907003	0.00334506	0.0619941	0.0754904	0.0259152	0.0725624	0	0.021708	0.067324	0.049625	0.0580054	0.0439402	0.0373006	0.0170235	0.0404523	0	0.276254	0.0707031	0.11792	0.0513581	0.0740822	0.0969968	0.121706	0.0829753	0.337759	0.0279272	0.0767668	0.108808	0.226779	0.192519	0	0.11235	0.00907451	0.0600794	0.0422419	0	0.0169492	0.106955
PIK3CA	0.253122	0.187111	0.188198	0.241305	0.135125	0.189964	0.201096	0.217631	0.282437	0.333119	0.0763649	0.142683	0.154164	0.117762	0.187923	0.142605	0	0.259411	0.182894	0.163593	0.21356	0.115599	0.111332	0.129315	0.150707	0.484308	0.216038	0.213882	0.17906	0.134091	0.175951	0.154363	0.18821	0.186649	0.246226	0.268945	0.179446	0.3814	0.130674	0.157747	0.31263	0.168217	0.133726	0.312088	0.122679	0.138192	0.128541	0.0907937
KCNMB3	0	0.00672198	0	0.00371126	0	0.0304149	0.0618837	0.0430908	0	0.0406177	0	0	0.0136409	0.000761698	0.029214	0.0649406	0	0	0	0.0228751	0	0.0287217	0.0255298	0.0326368	0.0239631	0	0	0.0468802	0.0260625	0.00507195	0.0369803	0.0276154	0.00531452	0.0127977	0	0.064978	0.0132991	0.060118	0.0293147	0	0	0.00550532	0	0.0490483	0.164133	0	0.0323127	0.0456029
ZNF639	0.0150652	0.0331838	0.0761512	0.0625814	0.00422778	0.0506403	0.0204084	0.01318	0.0512788	0.036621	0.0248024	0.014662	0.00908223	0.00987633	0.0412467	0.011018	0	0.0597705	0.0161216	0.0433132	0.0193244	0.0122911	0.0366617	0.0151259	0.0349761	0.0860485	0	0.00967508	0.0138843	0.00648218	0.0134271	0.0717098	0.0416598	0.0231158	0	0	0.0511034	0	0	0.0149843	0	0.0130829	0.0762212	0	0.122679	0.0456319	0.011514	0.0277063
MFN1	0.0946659	0.083105	0.12545	0.0859883	0.0693089	0.105866	0.0758046	0.0704653	0.0937777	0.0553138	0	0.0662777	0.0399691	0.0766656	0.0784233	0.0634692	0.0931661	0.194149	0.113927	0.0501537	0.118804	0.0731963	0.123791	0.0771677	0.0793643	0.0266131	0	0.155483	0.18086	0.143188	0.0904511	0.0766317	0.0844815	0.0266659	0.0613908	0.067192	0.0782484	0.114462	0.0880108	0.1734	0.0239143	0.073511	0.104623	0.120427	0.0946708	0.0423014	0.0400232	0.0491992
GNB4	0.136532	0.157631	0.129002	0.108279	0.224386	0.0981031	0.0771969	0.0571946	0.0378246	0.0984007	0.17357	0.0715931	0.0998714	0.123192	0.0605065	0.210184	0.257242	0.110594	0.109814	0.0661503	0.0267162	0.128675	0.0909675	0.109571	0.0974952	0.196316	0.059042	0.126291	0.150621	0.27914	0.16167	0.13605	0.113417	0.277542	0.114017	0.0360136	0.119851	0.0723632	0.0340864	0.197586	0.0429505	0.112794	0.0972997	0.2345	0.119955	0.0658212	0.0966212	0.0762379
ACTL6A	0.0520161	0.00672198	0.0198634	0.0103651	0	0	0.0371304	0.00179672	0.00375004	0.011301	0	0	0	1.60464e-05	0.0163105	0.0362897	0	0	0.0227052	0.0284187	0.031924	0.0096309	0.011863	0.0281215	0.0225856	0.0266131	0.129008	0.00769927	0.0135247	0.0270282	0.0111644	0.00566995	0.0184999	0.0168832	0.10919	0.00727156	0.0293118	0	0	0.0149843	0	0.0129319	0	0.0370736	0	0.0575186	0.0298665	0
MRPL47	0.0200809	0.0342919	0.0104714	0.061779	0	0.108947	0.0378449	0.0124149	0.00105171	0.0114261	0.0291602	0.00621956	0	0.0343885	0.0037633	0.0572388	0	0	0	0.0230745	0.0345753	0.0200359	0.00217335	0.0086879	0.0419461	0	0	0.00325759	0.0362734	0.145689	0.00624975	0.00927177	0.0207929	0.0237556	0	0.0221507	0.00982866	0.0612584	0.0108877	0	0	0.00220419	0	0	0.0266938	0.00292154	0.00553265	0.0575706
NDUFB5	0.00476834	0.00554307	0.0494271	0.0136768	0.0685489	0.0183668	0.0575638	0.0782208	0.0264598	0.0120463	0.0234367	0.0322858	0.014142	0.0643883	0.0695026	0.0419351	0.0931661	0.013487	0.030934	0.0783012	0.0827787	0.0370592	0.0175441	0.0588905	0.0674461	0	0	0.0757113	0.0142682	0.026143	0.0497837	0.0689846	0.0492405	0.0169712	0	0.15226	0.0452056	0.0225749	0.086628	0.0746232	0	0.00499954	0.0715404	0.0595233	0	0	0.0209734	0.0622225
USP13	0.0259582	0.116011	0.0714377	0.0686655	0.148892	0.0480112	0.0725324	0.129215	0.019634	0.0867814	0.0539255	0.117748	0.0605221	0.142446	0.0966976	0.168561	0.230955	0.0991282	0.149047	0.126104	0.0669402	0.0929908	0.0896469	0.0542466	0.122874	0	0	0.0903503	0.197525	0.0253098	0.0717545	0.0604742	0.101672	0.0925717	0.13503	0.0831921	0.0656913	0.238669	0.0477943	0.107882	0.0389794	0.0620954	0.0569884	0.129324	0.0618822	0.0485205	0.076993	0.114907
PEX5L	0.142695	0.194205	0.163517	0.235704	0.273131	0.185535	0.144173	0.152242	0.0617157	0.0643891	0.0788305	0.0589407	0.0809601	0.261499	0.150307	0.137306	0.0931661	0.117636	0.172569	0.223597	0.100153	0.0679222	0.159795	0.0308309	0.217072	0.189692	0.304755	0.230015	0.250695	0.194874	0.202709	0.117366	0.156419	0.157015	0.209272	0.0515479	0.204735	0.245571	0.193334	0.107098	0.0830799	0.187491	0.136784	0.28747	0.00946215	0.0545367	0.117146	0.131167
TTC14	0.187022	0.208741	0.283031	0.142475	0.192355	0.276688	0.254594	0.260456	0.151587	0.174962	0.128026	0.168519	0.135928	0.124373	0.155476	0.305936	0.53212	0.244535	0.191109	0.206987	0.27056	0.101218	0.284125	0.117364	0.133127	0.335704	0.313888	0.257337	0.225996	0.116394	0.18178	0.0804926	0.187201	0.180772	0.13441	0.09962	0.163659	0.196546	0.29843	0.212591	0.269015	0.143023	0.189199	0.378797	0.309897	0.075094	0.109513	0.193268
CCDC39	0	0	0	0.00442138	0	0	0	0.00357477	0	0	0	0	0.00492294	1.60464e-05	0.00168563	0	0	0	0.028631	0.000957671	0.00825474	0.00168307	0	0.0251212	0.000297893	0	0	0.0044253	0	0	0	0	0.0021871	0	0	0	0.00881028	0	0	0	0	0.00319963	0	0	0	0	0	0
FXR1	0.196849	0.136208	0.0676685	0.191295	0.208051	0.153532	0.216657	0.153672	0.160999	0.106457	0.266001	0.159273	0.133271	0.146116	0.120481	0.0930299	0	0.156168	0.139011	0.125934	0.143351	0.0883901	0.0804004	0.123128	0.189297	0.17708	0.124931	0.194743	0.222308	0.17058	0.113392	0.0953921	0.162947	0.224722	0.0896275	0.145288	0.136327	0.298965	0.0371154	0.239292	0.075069	0.133443	0.0903256	0.223032	0.37563	0.196183	0.108583	0.151767
DNAJC19	0.0150652	0	0.00129708	0.0585902	0.040348	0	0.0355159	0.0287869	0.0240669	0.0218132	0	0	0.0355384	0.00180381	0.0165518	0.0766746	0	0.0687575	0.055706	0.0107505	0.0488767	0.0173334	0.0255628	0.022572	0.0148377	0.0477323	0	0.0404521	0.0456321	0	0.0373782	0.0553212	0.0187533	0.025211	0	0	0.0216061	0	0.0429873	0.0407525	0.0575341	0.0299297	0.0150815	0.0245609	0	0.0575186	0.0220173	0.0371887
SOX2	0	0	0.0131414	0.00350459	0.0630258	0	0	0.0321723	0	0	0.0114314	0	0.0416275	0.000241377	0.0169558	0	0	0	0	0	0	0.0143924	0.0148699	0	0.0156012	0	0	0.0325577	0	0.0338222	0.015346	0	0.0190126	0	0	0	0.0125308	0	0.0325571	0	0	0.00290088	0.00232436	0	0	0	0.0178636	0
ATP11B	0.11979	0.0551211	0.155588	0.231488	0.0955729	0.132676	0.180636	0.153507	0.180494	0.157107	0.0585215	0.079094	0.0864621	0.0947912	0.134494	0.101863	0	0.0744149	0.155205	0.10002	0.197587	0.0771348	0.152082	0.156863	0.168134	0.117759	0	0.154379	0.191614	0.076897	0.131355	0.118833	0.113768	0.186593	0.451145	0.170871	0.128264	0.185552	0.16973	0.18382	0.231374	0.19251	0.13459	0.211511	0.332397	0.145911	0.0879473	0.0838563
DCUN1D1	0.0701842	0.167396	0.0402239	0.141503	0.104772	0.155535	0.106416	0.119538	0.0607951	0.052273	0.044055	0.0106797	0.104309	0.0617282	0.0813406	0.0597955	0	0.111322	0.13694	0.13207	0.084415	0.0574072	0.0281989	0.0135071	0.067473	0.0605704	0.0633643	0.107395	0.0656678	0.0669742	0.0966808	0.0940179	0.06933	0.0577868	0.0265456	0.0681671	0.0664225	0.0951601	0.0465696	0.0690689	0.0996858	0.0799949	0.0147033	0.222083	0.263555	0.0338995	0.0748687	0.139188
MCCC1	0.0727003	0.0485608	0.156434	0.116289	0.0806186	0.122221	0.147587	0.12749	0.0511377	0.064747	0.0153234	0.0894978	0.0888454	0.0833103	0.0445308	0.114062	0	0.14385	0.0634329	0.0283912	0.0810949	0.0632581	0.0428767	0.0851681	0.0494328	0.0860485	0	0.053833	0.0915851	0.192742	0.0540214	0.0957212	0.098897	0.0456974	0.101049	0.143539	0.0555433	0.0938274	0.214978	0.0221274	0.117552	0.10387	0.169602	0	0	0.0298825	0.0571938	0.135629
LAMP3	0	0	0	0	0	0	0.0532423	0	0	0	0	0	0	0	0	0	0	0	0	0	0.0230671	0	0	0	0	0	0	0	0	0	0	0	0	0	0	0	0	0	0	0	0	0	0	0	0	0.00705819	0	0
MCF2L2	0.12355	0.0376915	0.0673428	0.036721	0.0746281	0.0564365	0.15551	0.0391657	0.0324254	0.0263281	0.066354	0.0217459	0.0241978	0.113327	0.110413	0.0781138	0.0931661	0.0636263	0.0046956	0.109522	0.083003	0.0404111	0.0354501	0.0794595	0.0837309	0.0860485	0.266434	0.132425	0.130197	0.0675232	0.0648929	0.0412217	0.0505423	0.0575989	0	0.0661489	0.0532241	0.0587748	0.0325571	0.0608349	0.181012	0.0350124	0.0810293	0.230114	0	0.061001	0.0641201	0.00691101
B3GNT5	0.0580809	0.00876989	0	0	0.0266769	0.0203422	0	0.0138654	0.108615	0.00905556	0	0	0	0	0	0	0	0.0635678	0	0.00726761	0.0185212	0.00667977	0	0	0	0	0.147543	0	0	0.00648218	0	0	0.0112096	0.0166837	0	0	0.00879828	0	0	0.011486	0	0	0	0	0	0	0.00335419	0.0234627
KLHL6	0.00537416	0	0.00027603	0.0161649	0	0	0.131666	0	0	0	0	0	0	0.0206178	0.0167819	0	0	0.00129805	0.0172441	0	0	0.0246798	0.00566864	0.0179864	0.00595267	0	0	0	0	0.0313141	0	0	0.000151955	0	0	0	0.0156213	0	0	0	0	0.000981746	0.0150667	0	0	0.00705819	0.00429614	0.0259689
KLHL24	0.272531	0.156325	0.104028	0.172429	0.263733	0.169819	0.127705	0.114889	0.0463504	0.142131	0.129807	0.235333	0.104168	0.0811721	0.0920166	0.227119	0	0.143652	0.260787	0.264045	0.224813	0.116239	0.077379	0.129673	0.11035	0.381616	0.121832	0.160155	0.104796	0.0791181	0.122891	0.137714	0.100951	0.166167	0.31107	0.149071	0.190934	0.176312	0.249908	0.169517	0.0704745	0.0762772	0.0715011	0.254783	0.116372	0.0937267	0.0885108	0.0355393
YEATS2	0.203786	0.098028	0.030646	0.0800917	0.0862507	0.0245513	0.198215	0.0459491	0.185394	0.0935739	0.157611	0.1694	0.0534501	0.101905	0.104229	0.128455	0.321606	0.143071	0.14327	0.0727883	0.0996154	0.0755449	0.0596798	0.137894	0.0407869	0	0.241059	0.169739	0.120248	0.102868	0.0700667	0.0685098	0.0916869	0.117884	0.0758049	0.206142	0.0727023	0.106542	0.162564	0.0641514	0.129262	0.0734669	0.0610821	0.13531	0.243576	0.135347	0.102507	0.122863
AC131160.1	0	0	0	0	0	0	0	0	0	0	0	0.0106797	0	0	0	0	0	0	0	0	0	0	0	0	0	0	0	0	0	0	0	0	0.00265623	0	0	0	0	0	0	0	0	0	0	0	0	0	0	0
ABCC5	0.129822	0.0849675	0.0641074	0.0732511	0.0813295	0.0140233	0.07908	0.0878739	0.0626826	0.0404261	0.0821042	0.0559327	0.123268	0.0469319	0.10319	0.0598843	0.190235	0.153613	0.131881	0.0981413	0.0565669	0.0533503	0.100621	0.027813	0.0638872	0.131927	0	0.100911	0.0679481	0.08394	0.0612542	0.00241614	0.143332	0.0646925	0	0.0865183	0.0965171	0.0225749	0.0709473	0.040708	0.120112	0.0290031	0.0944609	0.120387	0.0266938	0.0199335	0.0524768	0.12473
HTR3D	0	0	0	0	0	0	0	0	0	0	0	0	0	0	0	0	0	0	0	0	0	0	0	0	0	0	0	0	0	0	0	0	0	0	0	0	0	0	0	0	0	0	0	0	0	0	0	0
HTR3C	0	0	0	0	0	0	0	0	0	0	0	0	0	0	0	0	0	0	0	0	0	0	0	0	0	0	0	0	0	0	0	0	0	0	0	0	0	0	0	0	0	0	0	0	0	0	0	0
HTR3E	0	0	0	0	0	0	0	0	0	0	0	0	0	0	0	0	0	0	0	0	0	0	0	0	0	0	0	0	0	0	0	0	0.00569904	0	0	0	0	0	0	0	0	0.00751465	0	0	0	0	0	0
EIF2B5	0.0314866	0.091395	0.041542	0.0374115	0.0911151	0.0140233	0.0249491	0.025024	0.0118638	0.00482292	0.0105779	0.00334506	0.0352236	0.0325839	0.0327247	0.0221391	0	0.0246313	0.0413107	0.000951407	0.0179951	0.00905931	0.0526848	0.0376287	0.0210933	0	0	0.0440863	0.0227475	0.00840774	0.00701504	0.0272497	0.038708	0.00634885	0	0.0612397	0.0185948	0.0272499	0.0142079	0.0930999	0	0.0280526	0.0135843	0	0	0.0247262	0.00968261	0.0278513
DVL3	0.0150652	0.00917776	0.0140252	0.0547382	0.0331055	0	0.061175	0.0395854	0.0385688	0.0259057	0.0291602	0.0429407	0.0305122	0.0564527	0.0596249	0.0497965	0	0.064383	0.0120497	0.0355154	0	0.0142475	0.0355007	0.0344489	0.0278456	0	0.0997288	0.0339384	0.0075522	0.0853309	0.0403813	0.0330337	0.0516629	0.0386763	0.0832308	0.0212177	0.0331857	0.0382173	0.0714045	0	0.192522	0.04596	0.00397653	0.0727528	0.0422419	0.04615	0.023851	0.0141956
AP2M1	0.031626	0.1837	0.0841519	0.204465	0.263032	0.058482	0.15123	0.219589	0.0942858	0.0443714	0.0247457	0.117382	0.115789	0.196181	0.144494	0.157839	0.494164	0.0944387	0.175464	0.15116	0.138646	0.0814063	0.0427162	0.0374667	0.261928	0.137876	0.063585	0.0819219	0.219745	0.130414	0.231357	0.110321	0.187841	0.0833302	0	0.0108818	0.224443	0.246813	0.055074	0.163097	0.0996858	0.0627328	0.188578	0.0647639	0.221367	0.143906	0.0773519	0.0640081
ABCF3	0	0.00959615	0.000323194	0.0207778	0	0	0	0.000821779	0	0.00995939	0	0.0220743	0.00996752	0.0142763	0.0304425	0	0.100086	0	0.0236386	0.0522338	0	0.0113275	0.0572122	0	0.00379764	0	0	0.0113217	0	0	0.0197292	0.0284637	0.028723	0.0186185	0	0	0.0199638	0	0.0495094	0	0	0	0.0213691	0	0	0.0110285	0.0147934	0.00792233
VWA5B2	0.0205054	0	0.0447623	0	0	0.0183668	0.0588386	0.0465128	0.0118638	0	0	0	0.0243179	0.00121296	0	0.0196153	0	0	0.0267273	0.000169	0	0	0	0	0.0182398	0	0	0	0	0	0.024734	0.0608788	0.0223315	0.0247571	0	0	0.000638824	0	0	0.00766532	0	0	0	0	0	0	0	0
ALG3	0	0.0331947	0.0135477	0.0234685	0.0359028	0.0195464	0.0139677	0.000104752	0.0627208	0.00651648	0.0110487	0	0	0.0141913	0.021979	0.042333	0	0.023378	0	0.0028425	0.0266541	0.000288139	0.023787	0.00591978	0.0218448	0	0	0.00696056	0	0	0.0345267	0.00927316	0.00688557	0.00314556	0	0	0.00376798	0	0.0434762	0.011486	0	0.00325064	0	0	0	0	0.0011379	0.0568455
EEF1AKMT4-ECE2	0	0	0	0	0	0	0	0.00580246	0	0	0	0	0	0.00275674	0	0	0	0	0	0	0	0	0	0	0	0	0	0	0	0	0	0.00485348	0	0	0	0	0	0	0	0	0	0	0	0	0	0	0	0
CAMK2N2	0	0.0425486	0.00645522	0.00926581	0.097246	0	0.00753294	0.00338745	0	0	0	0	0	0.00330559	0.00367765	0	0	0.0341492	0	0.00910226	0.0137136	0	0.0211766	0.0225641	0.00719055	0	0	0	0	0	0.0213807	0	0.013033	0.00834308	0	0	0.00409969	0	0	0	0	0	0.00100996	0	0	0	0.000618549	0.0692313
PSMD2	0.0797318	0.0369654	0.0264343	0.0422415	0.0901653	0.110529	0.103979	0.13342	0.0608445	0.0437924	0.111393	0.0475282	0.0152954	0.0704904	0.0205132	0.0383673	0.0931661	0.0711926	0.00836624	0.0608907	0.0609031	0.0312968	0.0189508	0.0306369	0.0598351	0.126619	0	0.0151479	0.0294445	0.050487	0.0389379	0.0607349	0.0816524	0.0189342	0.0285668	0.00625513	0.0925006	0.0905286	0.053208	0.125673	0	0.0279325	0.0195927	0	0	0.0298836	0.0234346	0.0778484
EIF4G1	0.0401265	0.0540853	0.021982	0.0116273	0.029372	0	0.0795531	0.0704828	0.0771861	0.0720254	0.111237	0.00621956	0.0236277	0.0708005	0.0650444	0.127316	0	0.0290167	0.00539522	0.0575102	0	0.0563674	0.094293	0.0523562	0.0807436	0	0.0588945	0.0283532	0.0570738	0.00840774	0.0337595	0.0511421	0.112681	0.120705	0	0.0452263	0.066083	0.0395096	0.139641	0.0847296	0	0.030984	0.0399589	0.0239287	0	0.00698555	0.0488705	0.171097
FAM131A	0.106049	0.0502626	0.0432215	0.0197489	0.0158368	0.0514574	0.0564603	0.102702	0.0329088	0.0426326	0.0526798	0.00664403	0.0074361	0.0382417	0.0420984	0.0147944	0.0839589	0.100758	0.0190706	0.0552078	0.0312338	0.0339939	0.0403232	0	0.0623805	0.0254482	0.39355	0.0467047	0	0.0536476	0.0391501	0.0341478	0.0650799	0.0218675	0.0613908	0.0626645	0.0635059	0.0276109	0.0179828	0.0221274	0	0.0102975	0.0357156	0.0717774	0	0.0615227	0.0121341	0.0393684
CLCN2	0.00476834	0	0.0149523	0.0066407	0	0.0623688	0.00464822	0	0	0.0232131	0	0	0.00971241	0.0150731	0.00665851	0	0	0.0263372	0.0255443	0	0	0.000986096	0.00811185	0	0.00827993	0	0	0.00982647	0.00105098	0.0268932	0.00576375	0	0.00802476	0.0081953	0	0	0.0173502	0	0	0.0777397	0	0	0	0	0	0	0	0
POLR2H	0.125408	0.059647	0.101624	0.0796852	0.0528266	0.0867603	0.0893863	0.035133	0	0.0241183	0.0139392	0.0203815	0.0921008	0.0423005	0.0551585	0.037666	0.187607	0.0216501	0.0739083	0.0281184	0.0562608	0.0233994	0.039756	0.0086879	0.0185836	0	0	0.0418271	0.0439907	0.0518631	0.0335307	0.045712	0.0227276	0.0149189	0	0.018567	0.0576331	0.0773895	0.10435	0.0627216	0.0389794	0.0218038	0.009338	0.0239287	0	0.0575186	0.0114729	0.0270612
THPO	0	0	0	0	0	0	0	0	0	0.00201139	0	0	0	0.0115957	0.00742209	0	0.120626	0	0	0	0	0.00127323	0	0	0	0	0	0	0	0	0.0403527	0	0.00234708	0	0.0265456	0	0.00228617	0	0	0	0	0	0	0	0	0	0	0
CHRD	0	0.025081	0.0472635	0	0.018133	0	0.0289341	0.0457315	0.00105171	0.0130459	0.0153833	0	0	0.0387304	0.0217153	0	0	0	0	0.00123869	0.0212504	0.0101854	5.52304e-05	0	0.0419131	0	0.115408	0.0353998	0.0327938	0.0885792	0.0272202	0.033799	0.0221946	0.0282669	0	0.00727156	0.044938	0.0316224	0.0162677	0.0435945	0.129262	0.0531065	0.0618362	0.0197535	0	0	0.0112318	0.0180427
EPHB3	0	0	0	0.00847455	0	0	0.0167931	0	0	0	0	0	0.00959243	0	0.00583162	0	0	0	0	0	0	0	0.00207848	0	0.00659554	0	0	0	0	0	0.00592847	0	0	0	0	0	0.0173449	0	0	0	0	0.00645346	0	0	0	0	0	0
MAGEF1	0.00622634	0	0.0129789	0.041853	0.0649193	0	0.00252846	0.047601	0.0596096	0.0276921	0	0.0340589	0	0.0388531	0.0198793	0.0214715	0	0	0.0347932	0.00773536	0	0.00830334	0.0181443	0.0086879	0.0300927	0	0	0.0531072	0.0324826	0	0.0535446	0.0295119	0.0263449	0.0464035	0	0	0.0389474	0.0276109	0.103381	0.0111071	0	0.0155854	0.00603073	0.0866522	0.0422419	0.0213043	0.0231824	0
VPS8	0.206508	0.137655	0.122444	0.281137	0.167797	0.301353	0.182992	0.149396	0.135431	0.151598	0.114133	0.166443	0.143732	0.121911	0.138226	0.182377	0.297255	0.178808	0.301488	0.176576	0.187157	0.103121	0.0931908	0.196793	0.186942	0.11283	0.252616	0.227404	0.10696	0.0400524	0.128092	0.229592	0.114268	0.153863	0.188079	0.244695	0.166074	0.132333	0.321133	0.136408	0.293786	0.105118	0.247584	0.185888	0.173569	0.0854975	0.080153	0.139925
C3orf70	0.00537416	0.043796	0.0551051	0.0164277	0	0.103496	0	0.0284588	0	0.0275091	0.103189	0.0202715	0.054646	0.040481	0.0227099	0.00100618	0.122707	0.0206211	0	0.0209155	0.0533478	0.0376151	0.02311	0.0273679	0.0534837	0	0.153554	0.0172751	0.0609859	0	0.00607513	0.0238228	0.0198009	0.00595344	0	0	0.0355892	0.0586932	0.00106057	0.0530253	0	0.0427647	0.0850735	0.0128187	0	0.00705819	0.0383162	0.0189505
EHHADH	0	0	0	0.0326817	0.139024	0	0.0423423	0.00277824	0	0.0516498	0.0410269	0	0.0626767	0.00123887	0.00675933	0.0270036	0	0.0372083	0.00836624	0.0130459	0	0.0600586	0.00550723	0.0086879	0.000157214	0	0	0.00871923	0	0.0749299	0.00437976	0.0102703	0.00864696	0.0122999	0	0	0.00117579	0	0	0	0	0.00854871	0	0.0187718	0	0	0.0202639	0.0448302
MAP3K13	0.293185	0.225036	0.123862	0.257275	0.16246	0.212744	0.0949478	0.0295644	0.0561461	0.154411	0.0503308	0.142725	0.112155	0.148432	0.136604	0.0884317	0	0.209731	0.141676	0.227224	0.056023	0.228567	0.148288	0.0853625	0.144396	0.386599	0.388264	0.193221	0.0869451	0.294842	0.119453	0.0980745	0.0821781	0.0723918	0.39425	0.135383	0.118824	0.366196	0.0664983	0.239827	0.0891942	0.201591	0.0888221	0.316892	0.434139	0.0627843	0.0779545	0.260334
TMEM41A	0	0	0.0129491	0.00872841	0.0243637	0.0283402	0.0236576	0	0.0301506	0.017135	0.0502437	0.0424582	0.0345336	0.012876	0.0118887	0	0	0.0167764	0.0066187	0.023478	0.0212875	0.0191882	0.0477766	0.0728573	0.0168127	0	0.0633643	0.00708777	0.0219241	0	0.00869775	0.000325588	0.0235137	0.0578114	0	0	0.0161749	0	0.00369799	0	0.0389794	0.0153036	0.0438818	0	0	0.0110285	0.00953861	0.022066
LIPH	0	0	0	0	0	0	0	0	0	0	0	0	0	0	0	0	0	0	0	0	0	0	0	0	0	0	0.0997288	0.00649864	0	0	0	0	0.00272813	0	0	0	0.00350703	0	0	0	0	0	0	0	0	0	0	0
SENP2	0.145182	0.0692314	0.162248	0.125539	0.0640261	0.0946916	0.0434383	0.0907006	0.0627208	0.0787398	0.081091	0.0632232	0.129155	0.0481277	0.0623199	0.0802861	0.192113	0.128701	0.0979884	0.0439472	0.168193	0.060182	0.0285323	0.0999765	0.0608002	0	0	0.0844337	0.0599004	0.0915138	0.0834425	0.0707247	0.109373	0.0931381	0.0613908	0.0695902	0.0693155	0.035555	0.0821001	0.140068	0.06572	0.0732284	0.0656754	0.0500889	0.187498	0.022208	0.0200886	0.0630663
IGF2BP2	0.0907845	0.0726049	0.065686	0.0460763	0.0122756	0.0414994	0.0232653	0.0314644	0.101578	0.0454618	0	0.102103	0.0170528	0.0517248	0.054016	0.107001	0	0.0578153	0.0834671	0.0277163	0	0.0176122	0.0781649	0.0908564	0.0115082	0	0.203988	0.124953	0	0.128716	0.0439827	0.0627732	0.0390785	0.0894361	0.0265456	0	0.0486923	0.0383406	0.0330581	0.0414702	0	0.103085	0.121882	0	0	0.0441847	0.0518438	0.0503153
TRA2B	0.117177	0.139986	0.143062	0.196994	0.246877	0.204058	0.185998	0.123005	0.0628284	0.12909	0.223134	0.133286	0.119553	0.109727	0.0813485	0.19617	0.120626	0.136089	0.129991	0.133625	0.112901	0.0881169	0.103865	0.180257	0.0932367	0.526995	0.205618	0.179144	0.21524	0.16164	0.0832608	0.112962	0.0952788	0.133618	0.110672	0.0460339	0.0888475	0.18195	0.133529	0.098383	0.117552	0.170845	0.153069	0.318025	0.205155	0.0851567	0.0801287	0.215348
ETV5	0	0.018825	0.0160791	0.00398843	0.113406	0	0.00646029	0.0260427	0	0.0886963	0	0.0202758	0.0205988	0.0356384	0.0526053	0.0311727	0	0.0632339	0	0.0217092	0.0495834	0.0384889	0.0645339	0.0319264	0.0204914	0.0605704	0	0.0426724	0	0.0150227	0.0208811	0.0779287	0.0281984	0.0626284	0	0	0.015129	0	0.0309318	0.0558603	0.0239143	0.0363211	0.0244119	0.0128187	0	0.0413236	0.0103175	0.0871017
DGKG	0.00476834	0.0851924	0.121136	0.131832	0.0961823	0.179179	0.0596592	0.0813576	0.21095	0.112827	0.480646	0.00334506	0.144552	0.0907516	0.240679	0.0956965	0.190235	0.0368273	0.131563	0.171007	0.180009	0.0594781	0.167773	0.0525764	0.172132	0.282737	0.140412	0.0714101	0.101266	0.0268932	0.0804364	0.0418474	0.0969027	0.0674993	0.111214	0.0632097	0.063635	0.0382173	0.0196954	0.0361874	0.155114	0.0579616	0.0507675	0.145321	0	0.0213043	0.115373	0.014752
CRYGS	0.0281669	0.0250859	0.0144107	0.00812309	0	0	0	0.0140111	0	0.0220716	0	0	0.00604517	1.60464e-05	0.000602804	0.0260317	0	0.0134326	0.0607394	0.00352628	0	0.00795973	0.0132481	0.00591978	0.00783327	0	0	0.0117857	0	0.00747286	0.00746355	0.0233219	0.0137083	0.0143584	0	0.251838	0.0043669	0	0	0.0225532	0	0	0.0134391	0.0239287	0	0.0182846	0.00156227	0
TBCCD1	0.0855928	0	0.0657839	0	0.0318434	0.0245513	0	0.0652689	0	0.0191073	0	0	0.01658	0.00249344	0.00609575	0.0338936	0	0	0.0267033	0.00991368	0	0.0120149	0.0268682	0.0238411	0.00392223	0.199734	0	0	0	0.0260837	0.0131386	0.00565103	0.0192059	0.0147848	0	0.0306631	0.0235162	0	0	0.011486	0	0.00499954	0	0.00529337	0	0.00292154	0.00922698	0.0315116
DNAJB11	0	0.0215454	0.0278282	0.0200122	0.0215696	0.0543322	0	0	0	0.00875285	0.0338016	0	0.0260724	0.0145076	0.00662176	0.0508348	0	0.00129805	0	0	0.0429252	0.00812627	0.00221424	0.0315196	0	0	0	0.00428708	0	0	0.00892697	0.015545	0.012558	0	0	0.0306631	0.0197932	0.0316224	0	0.0361874	0.139427	0.00219641	0.0445733	0	0	0.0303054	0	0
AC068631.2	0	0	0.0184389	0.0143245	0	0.0140233	0	0	0	0	0.0153234	0	0	0.0106534	0.00733743	0	0	0	0	0.000169	0.0238566	0.000288139	0	0	0.0126049	0	0	0.0132841	0	0	0.00447373	0	0.0156842	0	0	0	0.0185141	0	0	0	0	0	0.00100996	0	0.119955	0	0	0
AHSG	0	0	0	0	0	0	0	0	0	0	0	0	0.035171	0	0	0	0.186491	0	0	0	0	0	0.000831381	0	0	0	0	0	0	0	0	0	0	0	0	0	0	0	0	0	0	0	0	0	0	0	0	0
FETUB	0	0	0	0	0	0	0	0	0	0	0	0	0	0	0	0	0	0	0	0	0	0	0	0	0	0	0	0	0	0	0	0	0	0	0	0	0	0	0	0	0	0	0	0	0	0	0	0
HRG	0	0	0	0	0	0	0	0	0	0	0	0	0	0	0	0	0	0	0	0	0	0	0	0	0	0	0	0	0	0	0	0	0	0	0	0	0	0	0	0	0	0	0	0	0	0	0	0
KNG1	0	0	0	0	0	0	0	0	0	0	0.0105779	0	0	0	0	0	0	0	0	0	0	0	0	0	0	0	0	0	0	0	0.00300091	0.0204033	0	0	0	0	1.17646e-05	0	0	0	0	0.0066641	0	0	0	0	0.00679763	0
EIF4A2	0.268066	0.297122	0.194681	0.240403	0.360249	0.182995	0.285614	0.215604	0.222126	0.103742	0.203099	0.161014	0.142027	0.281193	0.144323	0.20034	0.255612	0.0647934	0.164151	0.216582	0.1834	0.0853605	0.0799983	0.0337598	0.247035	0.325103	0.194345	0.297235	0.32302	0.354109	0.208333	0.202094	0.252059	0.183003	0.335042	0.0928554	0.237545	0.252183	0.272826	0.137308	0.192576	0.145845	0.244194	0.233899	0.306633	0.0707307	0.0843127	0.129987
RFC4	0	0.0179583	0.00532917	0.016584	0	0	0.0253472	0.00625698	0	0	0	0	0	0.00372205	0.000760053	0.0320564	0	0.0254091	0	0	0	0.00118217	0	0	0.0163851	0	0	0.0184598	0.00105098	0.059038	0.0201802	0	0	0	0	0	0.00270988	0	0	0.0181759	0	0.00476063	0	0	0	0	0.000640676	0.00545678
ADIPOQ	0	0	0	0	0	0	0	0	0	0	0	0	0	0	0	0	0	0	0	0	0	0	0	0	0	0	0	0	0	0	0	0	0	0	0	0	0	0	0	0	0	0	0	0	0	0	0	0.00489349
ST6GAL1	0.215487	0.575991	0.392866	0.420796	0.538126	0.364348	0.296271	0.164813	0.72618	0.283251	0.321722	0.783355	0.571425	0.197053	0.439871	0.823901	0.186491	0.688746	0.587158	0.420891	0.0910647	0.217594	0.407726	0.737952	0.210477	0.408931	0.533618	0.394351	0.344803	0.310386	0.338929	0.382496	0.374483	0.537006	0.185331	0.951303	0.399042	0.494171	0.471889	0.246019	0.231205	0.383601	0.268962	0.289279	0.393915	0.384739	0.90059	0.188075
RPL39L	0	0.00292872	0.00027603	0	0	0	0	0	0	0.00219601	0.0400414	0	0	0.0126242	0.00507019	0.0196878	0	0	0.00836624	0	0	0	0.014421	0	0.0268649	0	0.0782476	0.0285223	0	0.0241884	0.00842518	0	0.00306589	0	0	0	0.00195894	0.0382173	0	0	0	0.0149803	0	0.0187718	0	0.021701	0.00839189	0.0202257
RTP1	0	0	0	0	0	0.0405689	0	0	0	0	0	0	0	0	0	0	0	0	0.0242723	0	0	0	0	0	0	0	0	0	0	0	0	0	0	0	0	0	0.00716311	0	0	0	0	0	0	0	0.0422419	0	0	0
MASP1	0.0312939	0	0	0	0	0.0245513	0	0.00758676	0	0.00540171	0	0	0	0	0.00246716	0.00100618	0	0.00603452	0	0	0	0	0	0	0	0	0	0	0	0	0	0	0	0	0	0	0	0	0.00752769	0	0	0	0.000313674	0	0	0	0	0
RTP4	0	0	0.00917478	0	0	0	0	0.0310126	0	0	0	0	0	0	0.00163127	0.00963863	0	0	0.0172853	0.00829564	0	0	0	0	0	0	0	0	0.00460339	0	0.00411426	0	0	0	0	0	0	0	0	0.0188521	0	0	0.0057899	0	0	0	0.00494682	0
SST	0	0	0	0.0302166	0.0274148	0	0.00995936	0.0354345	0.00922909	0	0	0	0.0142421	0.00880685	0.026761	0.0429222	0.314104	0.0454063	0	0.00843385	0	0.00554747	0.00796441	0.0413553	0.00145148	0	0	0.0335613	0.0700992	0	0.0247714	0.103561	0.0345167	0	0	0.0661489	0.0243036	0.0299392	0.0287803	0.0652654	0.0429505	0.0780587	0.0153848	0.0177775	0	0.00626446	0.035693	0.0670626
BCL6	0.00476834	0.0874559	0.0589614	0.0816952	0.0705149	0.163426	0.300582	0.215017	0.102983	0.130705	0.0739452	0.15421	0.101732	0.14942	0.0973301	0.0201385	0.122707	0.0589092	0.0689279	0.0371631	0.112465	0.267613	0.0768249	0.0734597	0.0908572	0.100174	0.408034	0.248666	0.283894	0.127208	0.203486	0.202812	0.186029	0.117778	0.323474	0.0401247	0.152415	0.331697	0.202535	0.596175	0.0945768	0.188545	0.0578909	0.0658675	0.367879	0.122444	0.0169897	0.338427
LPP	0.429624	0.720992	0.366442	0.644087	0.569583	0.712542	0.382574	0.545256	0.898657	0.467567	1.06307	0.773075	0.451409	0.813657	0.891887	0.493278	0.759617	0.666715	0.733495	0.528116	0.636244	0.386941	0.357689	0.193066	0.784961	0.202833	0.80681	0.574214	0.587395	0.65993	0.501249	0.442048	0.592551	0.65791	0.825699	0.436707	0.578733	0.533724	0.62714	0.52177	0.356255	0.439779	0.549893	0.388412	0.543257	0.600256	0.379331	0.427102
TPRG1	0.0314281	0.0838941	0.0336779	0.0684153	0.0267204	0.0631639	0	0.0175107	0	0.024583	0	0.0363141	0.0809553	0.0481896	0.00511518	0	0	0.0800232	0.00569748	0.0352451	0.0518888	0.0317393	0.0544479	0.0673002	0.0414073	0	0	0.0285789	0.0227148	0.0990127	0.0345267	0.0120862	0.0265693	0.0238	0	0	0.0204368	0.12729	0.0821572	0.106222	0.0389794	0.0561613	0.0186604	0	0.0570675	0.0515715	0	0
TP63	0.117922	0.0378348	0.0927585	0.225384	0.0332671	0.0586724	0.124372	0.0328686	0.0672317	0.16024	0	0.0424582	0.0888783	0.0533006	0.122956	0.0631891	0.122707	0.0733327	0.121953	0.116824	0.283636	0.0234404	0.110078	0.0389376	0.0208417	0.100174	0	0.176303	0.0747021	0.166436	0.0688611	0.044316	0.0133826	0.117759	0	0.219114	0.0516234	0.101786	0.0916178	0.098465	0.0611963	0.246849	0.0221758	0.0792444	0	0.078182	0.0778486	0.0879243
P3H2	0.0222418	0.0253037	0.00972632	0.0556014	0.095536	0	0	0.0456456	0.00105171	0	0	0.00621956	0.018859	0.0222585	0.00310225	0.0508911	0	0.0299263	0.0668384	0.00950231	0	0.0269549	0.0161062	0.0195576	0.0481428	0	0	0.0121449	0.0187781	0.0579196	0.0166392	0.01572	0	0.0243197	0	0	0.00533575	0	0.0392012	0.0149843	0	0	0.00867025	0.0293356	0	0.00626446	0	0
CLDN1	0	0	0	0.00285435	0.003407	0.0326779	0	0.00590569	0.00105171	0.00809407	0	0.0424582	0.00418162	0.00348684	0.0129403	0.0253007	0	0.0206211	0.0150282	0	0.0199967	0.00950577	0	0.00608213	0	0	0	0	0	0	0.00245625	0.0350644	0.0107291	0	0	0	0	0	0	0	0	0	0	0	0	0	0.000225785	0.00816162
CLDN16	0	0.0110951	0	0	0	0	0	0.0302379	0	0	0	0.0147796	0	0.000351153	0	0.0533439	0	0	0	0.100744	0	0	0.0127745	0	0	0	0	0	0	0	0.00933308	0	0	0	0	0	0.00943089	0.035555	0	0	0	0.00917065	0	0	0	0	0	0
TMEM207	0	0	0	0	0	0	0	0	0	0	0	0	0	0	0.0027931	0	0	0	0	0	0	0	0	0	0	0	0	0	0	0	0	0	0	0	0	0	0	0	0	0	0	0	0	0	0	0	0	0
IL1RAP	0.0192717	0.0282506	0.00283589	0.0479857	0.0697194	0	0.049255	0.0579146	0.00105171	0.0203785	0	0	0	0.0498319	0.0190704	0	0.222132	0.0113411	0.0378492	0.029926	0	0.0204744	0.0023864	0	0.0186566	0.184759	0	0.0297836	0.0486976	0.0338222	0.0103645	0.0290772	0.0123044	0.0180443	0	0.0375065	0.0232914	0	0.0169327	0.0282359	0	0.0126729	0.0283589	0.0575095	0	0.0397284	0.020387	0.10256
GMNC	0	0	0	0	0	0	0.00697746	0	0	0	0	0	0	0	0	0	0	0	0.0126756	0	0	0	0	0	0	0	0	0	0	0	0	0	0.00195816	0	0	0	0	0	0	0	0	0	0	0	0	0	0	0
OSTN	0	0	0	0	0.00422778	0	0	0	0	0	0	0	0	0	0	0.0101641	0	0	0	0	0	0	0	0	0	0	0	0	0	0	0	0	0	0	0	0	0	0	0	0	0	0	0	0	0	0	0	0
UTS2B	0	0	0	0	0	0.0127865	0	0	0.00105171	0	0	0.0217459	0	0	0	0	0	0	0	0	0	0	0	0	0	0	0	0.000159951	0	0	0	0	0	0	0	0	0.00209043	0	0	0	0	0.00719568	0	0	0	0.00626446	0.000706172	0.00807795
CCDC50	0.241828	0.117822	0.0754573	0.124778	0.190408	0.104529	0.130637	0.136937	0.106474	0.109466	0.129771	0.231568	0.0721067	0.092853	0.0973451	0.185353	0.120626	0.237303	0.172835	0.178571	0.08181	0.0567288	0.101583	0.0607997	0.136549	0.248112	0	0.112117	0.211893	0.0535119	0.171729	0.161563	0.145916	0.108225	0.232684	0.104326	0.164971	0.0607954	0.14867	0.196164	0	0.134337	0.139862	0.0208013	0.00946215	0.0973809	0.129304	0.158
FGF12	0.166261	0.301599	0.210677	0.298576	0.347815	0.240328	0.17775	0.243106	0.121751	0.204588	0.213659	0.0709569	0.233533	0.108026	0.255903	0.152235	0.120626	0.431224	0.252041	0.37068	0.265052	0.102277	0.202742	0.104452	0.266518	0.283505	0.384739	0.194672	0.291343	0.333695	0.221874	0.168082	0.230003	0.188256	0.375165	0.238824	0.228648	0.216472	0.265658	0.295848	0.161828	0.128618	0.34929	0.568226	0.139306	0.0300869	0.140795	0.19452
MB21D2	0	0.0895293	0.0114141	0.0698956	0.0321296	0.0966118	0.07631	0.0326855	0.0385688	0.121693	0.176249	0.0178747	0.0235016	0.00837005	0.0499274	0.0540878	0	0.0444384	0.0388189	0.0617527	0.0451247	0.0183564	0.000212485	0.0217017	0.0332323	0.226465	0	0.0305096	0.0854507	0.0665536	0.0788151	0.0133566	0.0399812	0.0919245	0.101049	0.0571601	0.0794561	0	0.0691222	0.0221274	0	0.041388	0.0355685	0.123254	0.139751	0.0213043	0.0572029	0.00530601
ATP13A5	0	0	0	0	0	0.0127865	0	0	0	0.00687411	0	0	0	0.00806717	0	0	0	0	0	0	0	0	0	0.0150278	0.0240726	0	0	0.000138741	0.0143164	0	0	0.0135555	0	0.00516576	0	0	0.00328959	0	0	0	0	0	0	0	0	0	0	0
ATP13A4	0.00963364	0.0429004	0	0.00285435	0	0.00777336	0.0173335	0.0168158	0	0.00846871	0	0	0	0.00771947	0	0	0.100086	0	0	0.0245855	0	0.00670355	0.00660954	0	0.00861611	0	0	0.0147625	0.0143164	0.0435166	0.00849828	0	0.019737	0	0	0.0626645	0.00435539	0.0147328	0	0	0	0.00815602	0	0	0	0.0110285	0.0178636	0.00757648
OPA1	0.170692	0.143148	0.110063	0.18724	0.236691	0.144417	0.177213	0.112513	0.0245183	0.0642971	0.109128	0.143002	0.0445845	0.132752	0.0956852	0.182792	0.196295	0.268518	0.289082	0.117234	0.150805	0.101168	0.0564104	0.0980207	0.144256	0.0477323	0.107215	0.137462	0.134852	0.168584	0.15509	0.121785	0.149115	0.199998	0.0805338	0.0392906	0.127142	0.202802	0.153085	0.159826	0.217826	0.174878	0.221392	0.143959	0.200831	0.105737	0.0931555	0.199449
HES1	0.00537416	0.0425249	0.0380096	0.0585252	0.0238055	0.0405689	0.0950432	0.118928	0.0234951	0.0877492	0.25602	0.131554	0.220847	0.0306088	0.0417215	0.0118352	0.0931661	0.113781	0.0922869	0.0860439	0.0787113	0.038532	0.113477	0.198666	0.196452	0	0	0.0875624	0.0631299	0.160598	0.0891354	0.0310165	0.0907243	0.0390893	0.0975276	0.0188705	0.160859	0.0202218	0.155866	0	0	0.100991	0.228064	0.0113241	0.0527641	0.355864	0.0381325	0.0252568
CPN2	0	0	0	0	0	0	0	0	0	0	0	0	0	0	0	0	0	0	0	0	0	0	0	0	0	0	0	0	0	0	0	0	0	0	0	0	0	0	0	0	0	0	0	0	0	0	0	0
LRRC15	0	0	0	0.00790655	0	0	0	0	0	0	0	0	0	0	0	0	0	0	0	0	0	0	0	0	0	0	0	0	0	0	0	0	0	0	0	0	0	0	0	0	0	0	0	0	0	0	0	0
ATP13A3	0.159942	0.17488	0.130447	0.212788	0.193506	0.0978475	0.0906038	0.109495	0.0977091	0.143024	0.155551	0.0884912	0.168206	0.101085	0.140792	0.0936247	0	0.178904	0.0484187	0.113985	0.128272	0.0794031	0.143174	0.0868431	0.259466	0.358768	0.0782476	0.252494	0.29369	0.054891	0.149615	0.100362	0.16773	0.188773	0.111452	0.140135	0.125886	0.313791	0.114138	0.0654093	0.0239143	0.325803	0.178879	0.111462	0.283034	0.106151	0.15924	0.300844
TMEM44	0.123571	0.0192313	0.018257	0.0573927	0.0566342	0.0304149	0.010509	0.0388503	0.0890222	0.0314444	0.0158054	0.0391603	0.0736442	0.0191218	0.027606	0.0564474	0	0.114314	0.137796	0.0631975	0.0636356	0.0471618	0.0434693	0.0784157	0.0162048	0.0266131	0	0.0688957	0.0230258	0.0360116	0.0611201	0.104266	0.0990472	0.0825174	0.17898	0.119566	0.0734867	0.035555	0.0265227	0	0.0560573	0.0304628	0.072993	0	0	0.0932661	0.0766494	0.0476272
LSG1	0.0232463	0	0.104044	0.0345449	0.0604544	0.0257491	0.114303	0.0684151	0.0192246	0.0144548	0	0.0501292	0.0256376	0.0456396	0.0664895	0.12613	0	0.0336019	0	0.025402	0.016599	0.0354872	0.00611602	0.0639718	0.0198986	0.0886779	0	0.0200565	0.0371601	0.0877021	0.0483692	0.0598717	0.0693731	0.0506556	0.0285668	0.0988476	0.0294548	0.0746915	0.00474189	0.0407106	0	0.0290179	0.0719039	0.0273774	0	0.0338732	0.0117151	0.126866
FAM43A	0.20252	0.055505	0.00718912	0.0319715	0	0.0140233	0.0544624	0.0351394	0.00375004	0.00835873	0	0	0.0129872	0.0183945	0.0379634	0.00645609	0	0	0.0876209	0.0227964	0	0.0192999	0.00122469	0.0618886	0.0177451	0	0	0.0291493	0.0152198	0	0.0728791	0.0479776	0.00757132	0.0331879	0	0.00625513	0.0281324	0.0202218	0.00387438	0.0833818	0	0.00986409	0.0143833	0.0581759	0.0527641	0	0.0381529	0.0113761
XXYLT1	0.0497717	0.100514	0.0511783	0.176619	0.0226282	0.188543	0.0880621	0.0566082	0.0693766	0.110265	0.0670613	0.0658845	0.0693636	0.041012	0.120003	0.198928	0.0839589	0.180819	0.0739933	0.143107	0.0851894	0.088825	0.0438607	0.0355116	0.0333791	0.0266131	0	0.0763086	0.0804332	0.0825142	0.0884577	0.0877283	0.0621542	0.0589397	0.105281	0.196299	0.076601	0.0225749	0.0184778	0.137497	0.166031	0.064322	0.060924	0.0574668	0.164133	0.0674976	0.0828593	0.0138513
ACAP2	0.235501	0.232894	0.171498	0.258328	0.277732	0.395543	0.238884	0.219848	0.2639	0.25084	0.262032	0.137569	0.176271	0.216282	0.213684	0.257319	0.250366	0.31243	0.270817	0.262651	0.245309	0.140596	0.161042	0.221813	0.210761	0.0756641	0.327968	0.306624	0.353257	0.310386	0.187607	0.208872	0.228863	0.218799	0.51879	0.155678	0.220433	0.300561	0.240731	0.231484	0.296251	0.172291	0.250678	0.42554	0.326793	0.190393	0.11699	0.323218
PPP1R2	0.114277	0.0630784	0.169975	0.0640743	0.165071	0.134859	0.313034	0.0964694	0.0127837	0.104783	0.0300939	0.0321661	0.0317135	0.0182748	0.0893412	0.101586	0	0.0441894	0.110127	0.041873	0.0427658	0.103118	0.0400607	0.0509029	0.054066	0.0886779	0.175635	0.0610446	0.106256	0.0723729	0.0980009	0.0286263	0.0649768	0.0499203	0.0247066	0	0.135737	0.132369	0.177538	0.163499	0	0.0684099	0.195415	0.0711478	0.0422419	0.0202662	0.0365349	0.144909
APOD	0.23969	0.189563	0.353522	0.108592	0.263988	0.214028	0.748253	0.500503	0.334055	0.338312	0.0317563	0.13076	0.126687	0.604626	0.637397	0.10257	0.192181	0.182842	0.535318	0.344871	0.0777646	0.410158	0.0509171	0.0959767	0.0946122	0.126619	0	0.164524	0.459529	0.430958	0.34476	0.278998	0.234042	0.191074	0.372798	0.0571791	0.800307	0.649353	0.330529	0.47697	0.491622	0.205022	0.452825	0.212951	0.916226	0.131215	0.0272625	0.0209542
MUC20	0.0314281	0	0	0	0.0305397	0	0	0	0	0	0	0	0	0.00204976	0	0	0	0	0.0161216	0	0	0	0	0	0.00145148	0	0	0	0	0	0	0	0	0	0	0	0	0	0	0	0	0	0	0	0	0	0	0
MUC4	0	0	0	0	0	0	0	0	0	0	0	0	0	0	0	0	0	0	0	0	0	0	0.0132318	0	0	0	0	0.0325964	0.0114682	0	0.00656793	0	0	0	0	0	0	0	0	0	0	0.0117806	0	0	0	0.0678558	0	0.00816162
TNK2	0.035246	0.0536287	0.0175067	0.0290502	0.0601479	0.0283402	0.0660342	0.0195964	0.0423923	0.0357511	0.0338016	0	0.00868326	0.0395355	0.0301458	0.0565192	0	0.0528122	0.00814526	0.0299084	0.0112244	0.0482134	0.0301119	0.0323087	0.0650303	0.0254482	0.164627	0.0332114	0.0352878	0.0268932	0.0730366	0.0267194	0.0743436	0.0239854	0	0.0338667	0.0407208	0.0225749	0.0753061	0.0261969	0.0962224	0.0222341	0	0.0974298	0	0.232239	4.93187e-05	0.0453565
TFRC	0.316943	0.262263	0.143929	0.437665	0.362339	0.0922765	0.0561923	0.439135	0.3197	0.0678324	0.347459	0.255864	0.14245	0.0991147	0.137662	0.356565	0.621831	0.184268	0.35059	0.160058	0.0566162	0.153719	0.157065	0.290451	0.0780161	0.339217	0.063585	0.166809	0.12043	0.188724	0.230687	0.503299	0.261546	0.174784	0.251801	0.32244	0.152749	0.0147328	0.259506	0.0409301	0	0.427775	0.442937	0.0748007	0.345885	0.690138	0.229594	0.0558439
ZDHHC19	0	0.0110951	0.000323194	0	0	0	0	0.00590569	0	0	0	0	0	0.0041447	0	0	0	0	0	0	0	0	0	0	0.000157214	0	0.063585	0.00446249	0.00460339	0	0	0	0	0	0	0	0.00722494	0	0.00106057	0	0	0	0	0	0	0	0	0
SLC51A	0	0	0.0212066	0.00371126	0.0639835	0	0	0.00235487	0	0.00602075	0	0	0	0.000955419	0.00994849	0	0	0	0	0	0.0275215	0	0	0	0	0	0	0.00378591	0.0161877	0.0109454	0.00916669	0	0.000661887	0.0174463	0	0	0	0	0	0.0796398	0	0.00126895	0.0347568	0	0	0	0.0146528	0
PCYT1A	0.0277791	0.0875703	0.11042	0	0.0498787	0.00777336	0.0459261	0.0409695	0.0243999	0.0281074	0	0.0330661	0.0373124	0.0432737	0.0348941	0.00645609	0	0.033698	0.0697527	0.0556548	0.067477	0.0220021	0.0422731	0.104645	0.0394023	0.0266131	0	0.00870396	0.0547416	0	0.0401027	0.0494698	0.0450866	0.0158827	0	0.00401668	0.0411335	0.0430059	0.133315	0.231482	0	0.0314109	0.0296699	0	0	0.00698555	0.0185989	0.0734149
AC069257.3	0	0	0	0.00664067	0	0	0	0	0	0	0	0	0	0	0	0	0	0	0	0	0	0	0	0	0	0	0	0	0.0233451	0	0	0	0	0	0	0	0	0	0	0	0	0	0	0	0	0	0	0
TM4SF19-TCTEX1D2	0	0	0	0	0	0	0	0	0	0	0	0	0	0	0	0	0	0	0	0	0	0	0	0	0	0	0	0	0	0	0	0	0	0	0	0	0	0	0	0	0	0	0	0	0	0	0	0
UBXN7	0.00963364	0.044497	0.088933	0.108268	0.115661	0.0871339	0.108617	0.0558556	0.038333	0.0848677	0.103709	0.0675638	0.148526	0.132698	0.0598337	0.0853804	0	0.0266946	0.113916	0.0832124	0.0750856	0.04427	0.0788905	0.109354	0.0776648	0.141271	0.279832	0.0896789	0.229045	0.108338	0.0450043	0.0635836	0.063134	0.0636584	0.254789	0.0487582	0.108369	0.212819	0.0373727	0.149901	0.213778	0.140235	0.0430661	0.0223523	0.508669	0.255313	0.0776654	0.104831
RNF168	0.192726	0.131434	0.0934875	0.100438	0.0660459	0.0347966	0.0819254	0.0681876	0.134553	0.0381509	0.0833708	0.0871634	0.0382818	0.0680342	0.0461754	0.069511	0.297255	0.0415374	0.133355	0.140929	0.110932	0.0890496	0.108055	0.0622103	0.0615055	0.0740847	0.206452	0.0769088	0.0997063	0.0828906	0.184836	0.105065	0.0986076	0.0926601	0.104328	0.274963	0.114558	0.0727795	0.0319904	0.096208	0.0677363	0.117969	0.195093	0.0371686	0.0266938	0.128309	0.103499	0.166953
SMCO1	0	0	0	0	0	0	0	0	0	0	0	0	0	0	0	0	0	0	0	0	0	0	0	0	0	0	0	0.00705279	0	0	0.00471176	0	0	0	0	0	0	0	0	0	0	0	0	0	0	0	0	0
WDR53	0.00537416	0.00917776	0.0315135	0.0118016	0.0122019	0.0140233	0.0664313	0.0268171	0	0.00809407	0	0	0.0482617	0.0170269	0.00311423	0.010632	0	0	0	0.00599912	0.0162639	0.010803	0.00104774	0.10427	0.00210191	0	0.101673	0.00716207	0.0118876	0	0.00828672	0.000325588	0.00551998	0	0	0	0.00263375	0.0473581	0.0385162	0	0	0.000981746	0.0552069	0	0	0.00626446	0.000833803	0.0232239
FBXO45	0.0205054	0.134239	0.00972632	0.0128072	0.0249605	0.0127865	0	0.0129399	0	0.00779795	0	0.0451513	0.0271777	0.0153902	0.0289192	0.0406208	0	0	0.00723191	0.00278397	0.016599	0.0133368	0	0	0.0701603	0.184759	0.063585	0.043349	0.0287831	0	0.0205312	0.0242987	0.0273649	0.00391763	0	0	0.0567404	0	0	0.0310221	0	0	0.0772029	0.0364273	0	0	0.00411873	0.00783454
PIGX	0.00476834	0.0783837	0.0293537	0.0389638	0.0972138	0.0426415	0.0909031	0.0224254	0.0199362	0.025139	0	0.0245697	0.0100089	0.0202602	0.0510429	0.00100618	0.0931661	0.0256781	0.0325353	0.0763308	0.0594245	0.0363054	0.0384797	0	0.0367964	0.100174	0	0.0107375	0.024961	0	0.0616007	0.0490963	0.0273875	0.0246982	0.0285668	0	0.0221731	0.0951601	0	0.0324136	0.174966	0.00974589	0.0131962	0.0987131	0	0.122554	0.0225485	0.0177568
CEP19	0	0	0.0180031	0	0.0156067	0	0	0	0	0.00505527	0	0.00664403	0	0	0.0433133	0	0	0.00129805	0.0046956	0.0430652	0	0.00565159	0	0.0127072	0.000547625	0	0	0	0	0	0.0234225	0.0145105	0	0.00189416	0	0	0.00329424	0	0	0	0	0.00873385	0	0	0	0	0.000820705	0
PAK2	0.0716332	0.144618	0.124814	0.12495	0.190608	0.0851313	0.174524	0.122563	0.177988	0.143072	0.060942	0.033603	0.105069	0.0892506	0.0748286	0.0860153	0	0.0781807	0.166829	0.156882	0.0793153	0.141817	0.143272	0.10073	0.111301	0	0.0780182	0.0888332	0.0995654	0.129839	0.171724	0.148111	0.206019	0.123187	0.117809	0.229394	0.168962	0.0748354	0.0900279	0.13141	0.0429505	0.169557	0.278411	0.181584	0.244525	0.0823692	0.0657149	0.130951
SENP5	0.198235	0.209471	0.0703731	0.122194	0.0753826	0.0929008	0.08908	0.181195	0.0634654	0.137364	0.0902462	0.185265	0.183015	0.166819	0.134599	0.169484	0	0.107889	0.0914325	0.123939	0.193773	0.0939006	0.181655	0.115763	0.108478	0.165295	0.244998	0.123609	0.203231	0.0647763	0.134275	0.151955	0.155484	0.120426	0.0943291	0.102747	0.124791	0.0310245	0.221917	0.190548	0.155778	0.111752	0.194377	0.0721656	0	0.104292	0.077461	0.148281
NCBP2	0.00476834	0.0425486	0.0519846	0.0468465	0.0203401	0	0.054017	0.0337229	0.054386	0.0223645	0.100898	0	0.0087533	0.00588456	0.0191694	0.00963863	0	0.0511236	0.0298222	0.0667517	0.0560845	0.010163	0	0	0.000297893	0.0605704	0.0780182	0.0143265	0.0560709	0	0.0304824	0.0246982	0.0134323	0	0	0.00362388	0.0309907	0.0376463	0.00664468	0	0	0.0156334	0.0494426	0.0228996	0	0.0109266	0.0035309	0.0403076
PIGZ	0	0.00554307	0	0.0129674	0.082415	0.0222452	0.0305789	0.00854474	0.0460733	0	0	0	0.0104121	0.0421454	0.0394906	0.0311699	0	0.011562	0	0.0143606	0	0.00507607	0.0137034	0	0.0363568	0	0	0.0121499	0.00460339	0.0109454	0.0425035	0.00562206	0.0194347	0.0160557	0	0.00401668	0.0245888	0	0	0	0	0.0345449	0.000875216	0	0	0.0182846	0.0170554	0.023834
MELTF	0	0	0	0	0.0419081	0.16376	0.023819	0	0.0542923	0.0315933	0	0.00959143	0.0621136	0.000978356	0.0625896	0.0508044	0.0839589	0.0443475	0.092778	0.00882207	0.0833903	0.00533115	0.0128532	0.0101282	0.0239237	0.0477323	0	0	0.0211552	0	0.00524476	0	0.0202494	0.0377853	0	0.0557752	0.0502982	0	0.0344006	0.0181759	0.06572	0.0101395	0.000875216	0.0304623	0	0	0.029457	0.035895
DLG1	0.134787	0.354815	0.270966	0.435058	0.39878	0.398517	0.286389	0.274133	0.16258	0.2267	0.26343	0.468689	0.311454	0.27694	0.243849	0.34593	0.544811	0.38039	0.366278	0.402496	0.380538	0.300335	0.271185	0.267962	0.278733	0.396167	0.609304	0.351498	0.366521	0.349099	0.24194	0.233549	0.348232	0.291806	0.34468	0.385247	0.334136	0.305392	0.58988	0.354223	0.300357	0.254186	0.23274	0.380107	0.436271	0.292927	0.275613	0.334097
BDH1	0	0.00292872	0.00100746	0.0413402	0	0.0183668	0	0.0478397	0.0169913	0.0196746	0	0	0	0.0209405	0.0380664	0	0	0.0231402	0.0428001	0.0556135	0	0.00346091	0.0720206	0.0447959	0.0180888	0	0.0588945	0.0305509	0.0369261	0.0179083	0.00793733	0.0234527	0.0415598	0	0.0285668	0	0.0649966	0.0708564	0.0280503	0.0457739	0	0.00909858	0.103586	0	0.119955	0	0.00441947	0.0272859
RUBCN	0.00476834	0.0967866	0.058278	0.067923	0.0295647	0	0.0924114	0.0942112	0.0706423	0.0848948	0.12491	0.054392	0.0656769	0.112447	0.0780987	0.051906	0	0.0766892	0.0203772	0.0228304	0.0312338	0.0554554	0.0340718	0.100789	0.0571532	0.0860485	0.185357	0.0742634	0.0977464	0.0458429	0.0239258	0.028409	0.05463	0.0691638	0.0733262	0.0587025	0.103576	0.0901696	0.0772806	0.0306505	0.0404554	0.107257	0.106549	0.136941	0.12117	0.0464151	0.0289637	0.0954205
FYTTD1	0.00537416	0.0561273	0.0694096	0.0739495	0.0266794	0.0727164	0.0867898	0.0219508	0.0199618	0.0280356	0.0283499	0.0359441	0.0249976	0.0428293	0.0397014	0.014717	0	0.00669153	0.0420104	0.0695727	0.099509	0.0481757	0.0385619	0.0398568	0.0431805	0.184759	0.175635	0.0519685	0.0137975	0.0760792	0.0540065	0.125327	0.0564672	0.173269	0.0758049	0.0281015	0.030825	0.0383406	0.0199714	0.0856889	0	0.0311227	0.0195176	0.10871	0.0670155	0.0269314	0.0205022	0.0378281
LRCH3	0.202015	0.13554	0.161977	0.21348	0.163647	0.239323	0.188328	0.139398	0.175391	0.181309	0.0873197	0.23031	0.224611	0.138731	0.202766	0.340222	0.250366	0.248766	0.252971	0.27122	0.280711	0.1431	0.228788	0.194129	0.137249	0.315079	0.0780182	0.199935	0.342943	0.168523	0.174053	0.20862	0.194504	0.171642	0.358079	0.185869	0.226957	0.188112	0.243172	0.220837	0.289914	0.243714	0.141516	0.169085	0.582216	0.201827	0.168573	0.163376
IQCG	0	0.0215374	0	0.024875	0	0	0.0393869	0.0273668	0.0192246	0.0344002	0.112535	0.093661	0.115913	0.0134303	0.00890475	0.0167979	0	0.0242454	0.0480679	0.00824961	0.0199967	0.0371286	0.000252051	0	0.0326485	0	0.161915	0.0256185	0.0442366	0.0140631	0.0298665	0.0738134	0.0227096	0.0185191	0	0	0.0332387	0.0951601	0.0583397	0	0	0.0268113	0.0552412	0.0411305	0.119955	0.0241664	0.0162694	0.0692313
RPL35A	0.0692268	0.134313	0.205514	0.14468	0.180694	0.0420556	0.120138	0.0684869	0.134455	0.0487751	0.17073	0.0806252	0.121041	0.265133	0.164642	0.073252	0	0.0330869	0.203942	0.052927	0.0539989	0.0569001	0.0713646	0.0534378	0.207937	0	0	0.125796	0.160432	0.253209	0.178589	0.0816457	0.100027	0.239989	0.0758049	0.049696	0.141921	0.0913925	0.0501171	0.0621064	0.0869838	0.119234	0.271537	0.168032	0.327165	0.0910997	0.0529029	0.102941
LMLN	0	0.0501295	0.0236979	0.0245111	0.01598	0	0.0147789	0.0191441	0.00105171	0.00698441	0.0105779	0	0.103314	0.022205	0.0347602	0.00100618	0	0.0163389	0.0255443	0.00358833	0.0763796	0.0120242	0.00477492	0.0330023	0.0513226	0	0	0.0121605	0.0358796	0.0124053	7.88217e-05	0.00565588	0.0326398	0.0177206	0	0.0262085	0.0212115	0	0.00106057	0.0312379	0.0239143	0.029785	0.0493296	0	0	0	0.00334432	0
ZNF595	0.00963364	0.0477953	0.021829	0.0199282	0	0.0236763	0.0209853	0.0143986	0.0210132	0.0536416	0.0291602	0.0122323	0.0332264	0.0208912	0.011518	0.0478574	0	0.0525935	0.0923171	0.0346561	0.0150881	0.0253419	0.0176047	0.0281215	0.0315711	0	0.150639	0.0549892	0.0351526	0.0304392	0.0588651	0.0279779	0.0353125	0.0591135	0	0.0360902	0.0478757	0.0604748	0.018017	0.04241	0	0.0469556	0.0300074	0	0.131033	0.148536	0.0354656	0.0150567
ZNF718	0.029925	0.0614594	0.0966542	0.0909455	0.0701324	0.20155	0.051825	0.077366	0.0915449	0.0773356	0.071118	0.0396458	0.0835691	0.0761696	0.0557287	0.15379	0.230955	0.0640676	0.132535	0.103051	0.111996	0.0596533	0.0924312	0.0216674	0.0523694	0.122034	0	0.0633684	0.181511	0.083966	0.0862385	0.0491963	0.0773906	0.0729802	0.210125	0.117723	0.0862816	0.100515	0.127978	0.0883939	0	0.0561363	0.106279	0.168782	0.280604	0.116	0.0378176	0.105763
ZNF732	0	0	0	0	0	0	0	0	0	0	0	0	0	0	0	0	0	0	0	0.00298865	0	0	0.00606352	0.0362538	0	0	0	0	0.00815397	0	0	0	0.007197	0	0	0	0	0	0.0405143	0	0	0	0	0.0177775	0	0	0	0
ZNF141	0.143514	0.0104003	0.0567123	0.1542	0.152716	0.00777336	0.0472658	0.0487919	0.0731531	0.0584785	0.0996439	0.165037	0.0699431	0.0579511	0.0871596	0.0880174	0	0.137445	0.131684	0.0668236	0.133195	0.0602823	0.108399	0.107457	0.135333	0.0266131	0.121832	0.0603511	0.0617556	0.0818483	0.109099	0.0989877	0.0424171	0.178738	0.167418	0.00401668	0.103244	0.0500868	0.0287195	0.178774	0.0247691	0.31134	0.158376	0.0407905	0	0.213028	0.0228649	0.00856499
ZNF721	0.128326	0.14993	0.246853	0.119732	0.184232	0.238598	0.155057	0.184389	0.170806	0.156855	0.151375	0.15379	0.148646	0.168255	0.135938	0.346617	0	0.282901	0.156353	0.205495	0.329066	0.161402	0.243723	0.139971	0.131292	0.257832	0.164241	0.175969	0.160159	0.252769	0.182808	0.202916	0.177022	0.212613	0.289106	0.179497	0.122205	0.120052	0.278587	0.156691	0.0891942	0.196796	0.162126	0.182402	0.0946708	0.24969	0.15611	0.157203
PIGG	0.0740598	0.138979	0.00917478	0.0225887	0.105381	0.0787783	0.0728424	0.0314392	0.00105171	0.0376333	0.106938	0.0371868	0.0178267	0.039728	0.065316	0.0570121	0.0931661	0.0696452	0.0110785	0.0371209	0.0889817	0.0340416	0.0442651	0.126636	0.0388665	0.0477323	0	0.068789	0.0287898	0.0131233	0.0118635	0.0555748	0.0416092	0.0888007	0.122334	0.0486157	0.0511886	0.0995687	0.00369799	0.0236945	0	0.0639288	0.0411462	0	0	0	0.0246197	0.0733962
PDE6B	0.200902	0	0.0270925	0	0.0266769	0	0	0.00549734	0	0	0	0	0.0253149	0.00499713	0	0	0	0.0209013	0	0	0	0	0.000252051	0.00711506	0.000642901	0	0	0.00727491	0	0.0110769	0	0.000325588	0	0.0100857	0	0	0.0198061	0	0	0	0	0	0	0	0	0	0.00732702	0.00451254
ATP5ME	0.00476834	0.00959615	0.117465	0.105174	0.0395584	0.0591193	0.111052	0.0822309	0.0210132	0.0158255	0.0728895	0	0.039281	0.0379034	0.0543563	0	0	0.0554218	0.0610476	0.0531124	0.0882574	0.020326	0.00909737	0.0271825	0.11302	0	0	0.0861339	0.167607	0.0795962	0.0432764	0.0410456	0.0403911	0.0416694	0	0.00683694	0.0955379	0.035555	0.0803243	0.0181759	0	0.0174393	0.110739	0.0299697	0.166726	0.0110285	0.0092111	0.0280925
MYL5	0	0	0	0	0.0166711	0.0413277	0	0	0	0.00167632	0	0	0	0	0.00588899	0	0	0.00669153	0	0	0	0	0	0	0	0	0	0	0.00105098	0	0	0.00834169	0.00531593	0.0104097	0	0	0.00184566	0	0	0	0	0.00126895	0	0	0	0	0.00822405	0
SLC49A3	0.0205054	0	0	0	0	0	0.00995936	0.017439	0	0	0	0	0	0	0.0139051	0.00335998	0	0.0175254	0.00365165	0	0	0.000356566	0.0023647	0	0.00371598	0	0	0.00871805	0	0	0.0138304	0.0111251	0.00964945	0	0	0.0306631	3.59539e-05	0	0	0.0341991	0	0.000981746	0	0.0293356	0.00946215	0	0.00107741	0.00867674
PCGF3	0	0.0787373	0.070159	0.126915	0.0539378	0	0.0418104	0.0443556	0.0913831	0.0656539	0.0144309	0.0843648	0.0858765	0.0809614	0.103294	0.184709	0.464069	0.0431793	0.0508928	0.0344105	0.0543368	0.0347179	0.0205897	0.00974358	0.0531942	0.0477323	0	0.0620309	0.0555722	0.0364573	0.0829209	0.0702187	0.0698339	0.0753207	0.13503	0.222117	0.0448216	0.0834998	0.104827	0.105079	0.0661101	0.048338	0.117414	0.0348677	0	0.0878526	0.0419048	0.0196505
CPLX1	0.0632121	0.0549512	0.0558896	0.0444167	0.135288	0.0246462	0.0181918	0.04816	0.0339481	0.0545142	0	0.0451374	0.0664642	0.087569	0.0818585	0.148242	0.100086	0.030611	0.131766	0.0803222	0.109059	0.032363	0.00963471	0.0323396	0.0550726	0.0712713	0	0.0560825	0.0618603	0.0885776	0.0598243	0.129986	0.0959951	0.0256627	0	0.0342249	0.0633377	0.236358	0.00664468	0.0658455	0	0.0370285	0.160359	0.156946	0.24613	0.0109266	0.0504875	0.0322639
GAK	0.132082	0.133765	0.0745409	0.0633352	0.0959451	0.07965	0.0534071	0.0904463	0.00105171	0.0552157	0.176869	0.0394631	0.0852468	0.084843	0.0767559	0.138116	0.230955	0.203162	0.0599994	0.185433	0.175709	0.120873	0.0862586	0.0787164	0.0921406	0	0.121832	0.0405761	0.115962	0.126817	0.073321	0.0724558	0.123713	0.0541022	0.0247066	0.134821	0.0986637	0.0272499	0.0492445	0.110882	0	0.103885	0.173068	0.129881	0.0618822	0.0233522	0.0383781	0.181646
TMEM175	0.110102	0.035964	0.0055079	0.0725434	0.0539486	0	0.0498865	0.062079	0.0475793	0.0493238	0.0144309	0.0890443	0.0425246	0.0551243	0.0601779	0.00751128	0	0.049524	0.0370597	0.0419193	0.0581959	0.0352002	0.0769296	0.0312143	0.0324263	0.122034	0.121832	0.0493497	0.0502959	0.0380768	0.0204985	0.00485348	0.0518574	0.0274878	0	0.0592661	0.0440092	0.0712053	0.0207302	0	0	0.0511216	0.0019555	0	0.0422419	0.0306545	0.0120222	0.00260631
DGKQ	0	0	0.00746431	0.00790655	0.0156067	0	0.06934	0.0128023	0	0	0	0	0	0.0134738	0.0141391	0	0	0.0320521	0	0.00123869	0	0.00792282	0	0.0314978	0.0160594	0.0860485	0	0.0136669	0.0211552	0	0.0342381	0.0343931	0.000151955	0	0.0928062	0	0.015016	0	0.0184517	0.0225532	0	0.0469819	0.0191797	0.0343615	0	0.104029	0.00106232	0.0106589
SLC26A1	0	0	0	0	0	0	0	0	0	0	0	0	0	0	0	0	0	0	0	0	0	0	0	0	0	0	0	0	0	0	0	0	0	0	0	0	0	0	0	0	0	0	0	0	0	0	0	0
IDUA	0	0	0	0	0.00448177	0	0.00430599	0.0291672	0.0235598	0	0	0	0.00473586	0.00107477	0.00767866	0	0	0	0.0194335	0.0219748	0.0230671	0.0175732	0.000212485	0	0.0170631	0	0	0.00816891	0.00105098	0	0.0198057	0.000325588	0.0195324	0	0	0.0164803	0.0302382	0	0.0204245	0	0	0	0	0.0829106	0	0	0	0
FGFRL1	0	0	0.00903485	0.0521976	0	0	0	0.00410248	0.0118638	0	0.0110487	0	0	0.0018038	0.0362416	0	0	0.0110058	0	0	0.0144872	0.00762192	0.0754835	0.00711506	0	0	0	0.0441249	0	0.00840774	0.00375333	0.00855615	0.00258938	0	0.10919	0	0.00300859	0	0.00664468	0	0	0.0216584	0.0152629	0	0	0	0.0302718	0.0150503
RNF212	0	0	0.0151406	0.0710684	0.0503082	0	0.0333368	0	0	0	0	0	0.0198661	0.00667409	0.00651534	0.0690019	0	0.0464299	0.0120497	0	0	0.0184029	0.00417919	0	0.00307773	0	0	0.0245239	0.0161877	0.0529904	0	0.0137288	0.0171941	0.00834308	0	0.0293249	0.00214459	0	0	0.0341991	0	0	0.0133935	0	0	0	0.00875986	0
SPON2	0	0	0.0221462	0.0617427	0.0538602	0.0694581	0.0720881	0.130067	0.0118638	0.00294974	0	0.0452453	0.026019	0.0166578	0.0201447	0.0110835	0	0.0344504	0.0648558	0.0155067	0	0.0314672	5.52304e-05	0.187277	0.0151051	0	0	0.00612465	0.00105098	0	0.0976891	0.00117814	0.0361655	0.0147004	0.0618693	0.212426	0.0114156	0	0.355834	0	0	0	0.000313674	0.0290096	0	0	0	0.0208036
CTBP1	0.121504	0.0381709	0.0435002	0.0334706	0.0102917	0.0370983	0.0837472	0.0410769	0.142557	0.0661123	0.0110487	0.0236123	0.0416739	0.0182447	0.0503682	0.0611557	0	0.0869538	0.0768782	0.0713335	0.0361078	0.0361622	0.0627663	0.0260352	0.0870397	0	0.115408	0.034562	0.093113	0.045876	0.0528046	0.0490623	0.0558121	0.0532919	0	0.156738	0.107153	0	0.0900046	0.0244387	0	0.0207408	0.0705907	0.0228095	0	0	0.0208699	0.15394
MAEA	0.0304048	0.155746	0.0577229	0.0482724	0.023018	0.0312661	0.0328218	0.0215413	0.0199362	0.0349434	0.125998	0.00621956	0.0434253	0.0236911	0.0732046	0.134002	0	0.0364648	0.0437017	0.0450352	0.0646113	0.0733718	0.0755901	0.0445477	0.0144477	0.0254482	0	0.0348089	0.0552355	0	0.0568022	0.0375741	0.0450035	0.0393902	0.0183744	0.112321	0.0586719	0.0863927	0.0438363	0.10519	0.0726488	0.0260336	0.0425654	0.0404629	0.0570675	0.0660997	0.0308694	0.0232358
UVSSA	0	0.025081	0.0352985	0.0238683	0.208123	0.0566367	0	0.0217865	0	0.0185143	0.135805	0.0213525	0.0647996	0.0455928	0.0738309	0.058709	0.186491	0.076134	0.0197181	0.073384	0.092315	0.0432054	0.0215825	0.0556407	0.0207605	0	0	0.0893414	0.0843972	0.132857	0.0715258	0.067015	0.0399101	0.0419661	0.0832308	0.0124863	0.0605162	0	0.0142079	0.0918633	0.129547	0.00528558	0.058442	0.0245609	0.00946215	0.123484	0.0545107	0.0746331
FAM53A	0	0	0	0	0.0339996	0	0	0.00758676	0	0	0	0	0	0.00534699	0.0280209	0.00986481	0	0	0	0	0	0.00469432	0	0	0.00503653	0	0	0	0	0	0	0.00850176	0	0	0.0758049	0	0.00200578	0	0	0	0	0	0.0192511	0	0	0	0	0.00620235
SLBP	0	0.177088	0.0284531	0.00788484	0.0359703	0.0134578	0.106488	0.0132767	0.0343537	0.0188382	0.0912646	0.0244126	0.0167764	0.0422864	0.0386935	0.0204099	0	0	0.0214846	0.0172858	0.0155786	0.0407379	0.0323071	0.0351594	0.0307909	0	0.0908424	0.0659443	0.0329562	0.0624107	0.0668825	0.00546896	0.0422203	0.0631931	0	0.0221507	0.0367943	0.0225749	0.0133317	0	0.0661101	0.0191493	0.0404289	0.0187718	0	0.00705819	0.0272813	0.00721747
TMEM129	0	0	0	0.00926581	0	0.107745	0.00430599	0.047944	0	0.019628	0	0	0.00996216	0.0307256	0.00866516	0.0795952	0.159184	0.00129805	0.0285262	0.0287521	0.0753985	0.00887687	0.00455927	0.00608213	0.0062334	0.283975	0	0.00235744	0.0271437	0.032069	0.0222428	0.00565588	0.010753	0.0465539	0	0.06847	0.0196319	0	0.0948736	0.0181759	0.0404554	0.00275651	0.0201658	0	0	0.00626446	0.00959286	0.00260631
TACC3	0.00537416	0	0.0152651	0.019877	0.0111282	0	0.0609457	0.06989	0	0	0	0.00334506	0.00473586	0	0.00310225	0	0	0	0.0506711	0.00599912	0	0	0.00744519	0.0160504	0.0177451	0	0	0.00231347	0	0	0.00441927	0	0	0	0	0	0.00501212	0.127676	0	0.011486	0	0.0150764	0.000313674	0.0113241	0	0.215747	0.0162505	0.0815027
FGFR3	0	0	0.0745019	0.0392273	0.0533247	0	0.0266852	0.0258253	0.0644519	0.00315103	0	0	0	0.0106148	0.0224977	0.00335998	0	0.0175254	0	0.0226255	0.0393786	0.00496879	0.000619026	0.0150278	0.0787065	0	0	0.0336451	0.00105098	0.0140631	0.020643	0.00488067	0.029658	0.0479913	0.0247066	0.11206	0.0403183	0	0	0	0	0.0365191	0.0672213	0	0	0	0.027512	0.0101257
LETM1	0.00963364	0.0643159	0.0195848	0.0139228	0.0556691	0	0.0342041	0.0411937	0	0.00454937	0	0.00621956	0.03781	0.0195145	0.000602804	0.0241935	0	0.031332	0.0016856	0.00123869	0.00825474	0.04005	0.032517	0.0101282	0.0352725	0	0	0.032639	0.0870664	0	0.011291	0	0.00765339	0.0381537	0.0832308	0	0.0605229	0	0.048093	0.0691893	0	0	0	0.081921	0	0	0.0120743	0.147384
NSD2	0.0648582	0.0880992	0.0384693	0.0649104	0.120206	0.06469	0.155286	0.0889021	0.110178	0.0420486	0.0677184	0.04079	0.0460769	0.132188	0.0824874	0.0655159	0	0.204467	0.0654821	0.110213	0.0112244	0.0910018	0.11655	0.0422241	0.0895318	0.196392	0.209421	0.0535358	0.132142	0.0394227	0.136112	0.0716284	0.132865	0.156213	0.157463	0.147495	0.128602	0.122581	0.0140375	0.146236	0.249586	0.0783128	0.0672509	0.168466	0.00946215	0.120932	0.135501	0.199431
NELFA	0.112792	0.016079	0.136133	0.0793733	0.0711628	0.0249116	0.0305632	0.0632725	0.00922909	0.0648739	0.0903841	0.0120215	0.0739197	0.0348235	0.0789588	0.113234	0	0.0522916	0.0736003	0.0575914	0.0268641	0.0659799	0.101423	0.0959124	0.0526774	0	0	0.0604232	0.0202845	0.0797004	0.0808869	0.024182	0.0631918	0.111356	0	0.0614117	0.0527584	0.130078	0.00106057	0.0490331	0	0.0792551	0.0490266	0.00529337	0	0.0376636	0.0326854	0.0623749
C4orf48	0	0.0621182	0.0477534	0.0488999	0.108383	0.0573986	0.08402	0.0657396	0.0243999	0	0.0746452	0.00664403	0.0482546	0.0253644	0.028591	0.0606052	0	0.0404065	0.0262035	0.0617454	0	0.0322614	0.00188344	0	0.0558183	0	0.063585	0.0466056	0.0108296	0.0304451	0.0315743	0.0315114	0.0600558	0.0282245	0	0.0356018	0.0124684	0	0.00106057	0	0	0	0.0526138	0	0.323774	0	0	0
NAT8L	0.0298559	0	0.00644646	0.0180572	0.0922193	0.0341777	0.0298414	0.0451197	0.0183357	0.00810552	0	0	0.0184882	0.00546125	0.0357332	0.0309135	0.122707	0.0907248	0.010762	0.0226987	0.0174509	0.00348048	0.0163987	0	0.0275998	0	0.059042	0.0179599	0.0244901	0.0662443	0.0649292	0.0356986	0.0214644	0	0.0936157	0	0.0321218	0	0	0.0167704	0.0239143	0.0201384	0.0330514	0	0.00946215	0	0.0313382	0.0171368
POLN	0.0532116	0.0330806	0.00100746	0.0146297	0.050487	0	0.0728708	0.0554491	0.101938	0.0280142	0.0856703	0.0106797	0.0337736	0.0150024	0.0500143	0	0	0.036516	0.0100668	0.00726761	0.0741675	0.0275389	0.0538385	0.0571798	0.0445545	0	0.251881	0.0606175	0.0284819	0.00719294	0.00644546	0	0.045856	0.0062886	0	0.0137793	0.0276419	0.0276109	0.05203	0.0420475	0	0.0471421	0	0.104828	0.107912	0	0.00777553	0.0701596
HAUS3	0	0	0	0	0	0	0	0	0	0	0	0	0	0	0	0	0	0	0	0	0	0	0	0	0	0	0	0	0	0	0	0	0	0	0	0	0	0	0	0	0	0	0	0	0	0	0	0
MXD4	0.11472	0	0.094878	0.0684918	0.0355582	0.170376	0.14304	0.0528101	0.0394946	0.052973	0.0725001	0.0217459	0.0600194	0.075707	0.0985725	0.0916416	0.120626	0.0818828	0.134409	0.128942	0.120876	0.0157387	0.078287	0.165944	0.0555509	0	0.121832	0.0748463	0.0151206	0.102615	0.0830886	0.0501253	0.0926812	0.100293	0.0183744	0.19611	0.0804537	0.101896	0.0725521	0.0261969	0	0.0492661	0.0605387	0.0617254	0.193909	0.118137	0.0840083	0.0423242
ZFYVE28	0.220253	0.221307	0.12129	0.231604	0.201559	0.169205	0.101457	0.164504	0.079797	0.0759775	0.228874	0.398286	0.153495	0.30335	0.0807234	0.219008	0.502316	0.0919334	0.146713	0.162105	0.129023	0.147313	0.15179	0.230399	0.210716	0.247673	0.325273	0.112129	0.205136	0.205983	0.179545	0.205109	0.245945	0.124184	0.235774	0.30038	0.169822	0.118044	0.225201	0.174137	0.116175	0.071375	0.231192	0.0439751	0.213118	0.463389	0.23074	0.275937
CFAP99	0	0.0027632	0.00100746	0.0109159	0	0	0	0	0	0	0	0	0	0	0	0	0	0	0	0	0	0	0	0	0	0	0	0.00255864	0	0	0.0012168	0	0	0	0	0	4.51624e-05	0	0	0	0	0.00854871	0	0.0113241	0	0	0	0.0317224
RNF4	0.0201037	0.0424152	0.0506342	0.0377546	0.0385849	0.0231585	0.0351095	0.0734847	0.0347816	0.0537354	0.0110487	0.0357438	0.060909	0.0705234	0.0693087	0.0745067	0	0.0731133	0.0404247	0.068338	0.0327476	0.058748	0.117356	0.0555761	0.0458344	0	0.0633643	0.0761342	0.0627178	0.0362604	0.0657256	0.104982	0.0378266	0.0770532	0.129779	0	0.0670144	0.0147328	0.0324518	0.126819	0	0.060295	0.158167	0.0197535	0	0.131226	0.00650566	0.101054
FAM193A	0.0579876	0.211461	0.108168	0.0869478	0.0797524	0.18164	0.104829	0.125172	0.0482779	0.0975064	0.183476	0.0997071	0.148701	0.11684	0.139414	0.10928	0.225288	0.213866	0.0203928	0.133635	0.0971851	0.102594	0.219276	0.0895906	0.196558	0.100174	0.059042	0.161003	0.190586	0.154268	0.135475	0.0918759	0.134605	0.0991014	0.15094	0.118805	0.164176	0.144135	0.168472	0.10494	0.155254	0.181742	0.138391	0.246414	0.128563	0.250036	0.14962	0.0918506
TNIP2	0.0245674	0.117966	0.00793432	0.025733	0.0723915	0.0414994	0.083978	0.012952	0.00616599	0.0166429	0	0	0.0290391	0.0302109	0.0576484	0.00894963	0	0	0.105966	0.0164899	0.109756	0.0317535	0.0526319	0.0225641	0.0216511	0	0	0.0135021	0.019174	0.040829	0.0200665	0.0155282	0.0106017	0.0281101	0.0613908	0.00771781	0.026435	0	0.0169327	0.0818835	0	0.011195	0.114468	0.0681186	0	0.0459471	0.0117112	0.137338
SH3BP2	0.0236482	0.00428135	0.0523627	0.0171768	0.0150294	0	0.0422578	0.0133755	0.056404	0.00176574	0	0.0150148	0.00473586	0.0301865	0.0226992	0.0439503	0	0.0499486	0	0.0161194	0.0162639	0.0256735	0.0180577	0.0360274	0.0274894	0.0254482	0.25703	0.0343904	0.0401393	0.0224621	0.0444076	0.0329366	0.0596796	0.0478714	0.0928062	0.0414479	0.0484388	0.0473581	0.0753746	0.13037	0	0.00787717	0.0321835	0	0.0670155	0.0182846	0.0027637	0.0165165
ADD1	0.392407	0.256994	0.243882	0.108612	0.29571	0.247085	0.24514	0.279344	0.156091	0.129672	0.237342	0.204908	0.15261	0.262883	0.242443	0.333344	0.816646	0.271556	0.21477	0.229767	0.294293	0.18744	0.258918	0.185956	0.225819	0.376571	0.333149	0.291848	0.397361	0.230217	0.235455	0.179137	0.289122	0.297516	0.270493	0.25667	0.249996	0.221767	0.300339	0.322879	0.256964	0.162684	0.275613	0.272478	0.0422419	0.270061	0.140104	0.208826
MFSD10	0.00963364	0.0349935	0.0697567	0.049816	0.029091	0.0708207	0.0624968	0.0805199	0.0797498	0.0395926	0.0992255	0.0488023	0.0809639	0.0934123	0.0797971	0.122969	0	0.030209	0.047078	0.0848643	0.0866659	0.0150778	0.00899147	0.0166025	0.0852686	0	0.214362	0.0653609	0.0279649	0.0432633	0.0837807	0.0330018	0.0440587	0.0205703	0	0.0243416	0.0634835	0.0133284	0.0525474	0	0	0.0736787	0.141804	0.0493351	0.0329774	0	0.0189837	0.06526
NOP14	0.0205054	0	0.018266	0.006128	0.0121545	0.0244193	0.00252846	0.0286991	0	0.0132094	0	0.0318609	0	0.0216201	0.0143546	0.0820514	0	0.0233187	0.00852376	0.00600114	0.0262324	0.0200757	0.0253303	0	0.00784017	0.0605704	0	0.0120419	0.0899806	0.0260837	0.00476119	0.0233351	0.0136623	0.0410498	0	0.00727156	0.0138462	0	0.0319377	0	0	0	0.00492655	0	0	0.0236493	0.0215608	0.0103196
GRK4	0	0.0110951	0.0813767	0.0263417	0.0607277	0	0.021582	0.0168557	0.0156811	0.058058	0	0	0.0425246	0.0317181	0.0628918	0.0466972	0	0.027621	0.00569748	0.0430561	0.108481	0.0126727	0.00301084	0.0153441	0.00616257	0	0.164627	0.0327407	0.0567735	0.0342055	0.00912816	0.00963924	0.106388	0.0249038	0	0.0573805	0.0444765	0.0299392	0.017805	0.00766532	0.139427	0.00559388	0	0.0309885	0	0.0564095	0.0252037	0.142803
HTT	0.0532335	0.0894548	0.100726	0.139213	0.119278	0.00777336	0.14285	0.192691	0.180298	0.101346	0.0975879	0.0932822	0.0432644	0.114452	0.161389	0.0622558	0.100086	0.108666	0.182359	0.07117	0.212601	0.0721721	0.0431005	0.171368	0.135563	0.0860485	0	0.0913498	0.077244	0.161082	0.137092	0.172062	0.128893	0.148363	0.0475937	0.15657	0.12532	0.286129	0.143478	0.158772	0.0429505	0.130773	0.113879	0.285647	0.0570675	0.140553	0.0719223	0.168209
MSANTD1	0	0	0.00027603	0.0129674	0	0	0	0.0122718	0	0	0	0	0	0.00643797	0.00311423	0	0	0.00129805	0	0	0	0	0.000212485	0.0127072	0	0.100174	0	0	0.0430111	0	0	0	0	0.0100857	0	0	1.17646e-05	0	0	0	0	0	0	0	0	0	0.00177334	0
RGS12	0.0183232	0.0955602	0.0535765	0.103056	0.0299482	0.0487771	0.0957227	0.0974601	0.018056	0.0773451	0.0452989	0.107099	0.041606	0.0687598	0.096587	0.210408	0	0.174384	0.114475	0.0937802	0.0652354	0.0490384	0.023723	0.0838575	0.0626702	0.163012	0.160762	0.0559737	0.0390647	0.0358361	0.0277762	0.0863666	0.0771819	0.0890206	0	0.0931709	0.0764735	0	0.172133	0.0535001	0.0677363	0.0214178	0.0427845	0.107619	0.0881033	0.033358	0.161364	0.0453027
HGFAC	0	0	0	0	0	0	0	0	0	0	0	0	0	0	0	0	0	0	0	0	0	0	0	0	0	0	0	0.000108995	0	0	0	0	0.00838812	0	0	0	0	0	0	0	0	0	0	0	0	0	0	0
DOK7	0	0	0	0	0	0	0	0	0	0	0	0	0	0	0	0	0	0	0.00365165	0	0	0	0	0	0	0	0	0	0	0	0	0	0	0.00550911	0	0	0	0	0	0	0	0.0105765	0	0	0	0	0	0
LRPAP1	0.0810962	0.00678978	0.0913308	0.0846686	0.119439	0	0.084939	0.0652392	0.0484709	0.0506345	0.0507085	0	0.0569235	0.0727373	0.0467342	0.0720621	0	0.0274452	0.0647618	0.020268	0.102113	0.0260247	0.02059	0.0356439	0.055613	0.0254482	0.063585	0.0563255	0.0931102	0.0665271	0.11842	0.04087	0.0636603	0.054984	0.079033	0.0342249	0.0653957	0.0587748	0.159137	0.0181759	0	0.0248595	0.133322	0.139813	0.0291392	0.0331609	0.0151111	0.0323056
ADRA2C	0	0.0376161	0.0227362	0	0.0322865	0	0.0235945	0.00365598	0.00375004	0.0266891	0	0.0245697	0.030765	0.048148	0.0454953	0.0978448	0.159184	0.0509269	0.0306533	0.000169	0.0579314	0	0.0110445	0.0297121	0.0129515	0	0	0.00479905	0	0.0101569	0.0430733	0	0.00917828	0.00550911	0	0	0.0553361	0.0133284	0	0	0.0247691	0	0	0	0	0.0117883	0.0310979	0.0222204
OTOP1	0	0	0	0	0	0	0.016677	0.00896813	0	0	0	0	0	0	0	0	0	0	0	0	0	0	0.000212485	0	0	0	0	0	0	0	0	0	0	0	0	0	0	0	0	0	0	0	0	0	0	0	0.000618549	0
TMEM128	0.0192717	0.0130626	0.00787872	0.009245	0.0550025	0.13583	0.00430599	0.00928413	0.00105171	0.0310879	0	0.0503565	0	0.024931	0.0309154	0.0506841	0	0	0.0183905	0.0668041	0	0.0159491	0.0370959	0.0320782	0.0126393	0	0	0.00561131	0.031637	0.00507195	0.0212056	0.0345088	0.0221818	0	0	0	0.00893512	0	0	0	0	0.0209153	0.0655605	0	0	0	0.00549579	0.019326
LYAR	0.0192717	0	0.0135295	0	0.0230412	0	0	0.0123952	0.00616599	0.00505527	0.0114314	0.00664403	0.0145775	0.00334894	0.0239627	0.042333	0	0.0218726	0.0134121	0	0.016599	0.0313116	0.0339991	0.0479155	0.0190508	0	0	0.00999133	0	0.0362441	0.0293945	0.033606	0.0385336	0.0148151	0	0	0.00845185	0	0.00664468	0	0	0	0	0.0536462	0	0.0235951	0.00135108	0.00779035
ZBTB49	0.00476834	0	0.00942309	0.0489759	0	0.0768852	0.0270765	0.00757713	0	0.0182997	0	0.0165159	0.021749	0.00221818	0.0333246	0.0176083	0	0	0.0936287	0.00697552	0	0.0130382	0.00355771	0.0224299	0.00133509	0	0	0.00255864	0.0161877	0	0.00669808	0.031507	0.000890506	0	0	0.00401668	4.74479e-05	0	0	0.0745507	0	0.00206345	0	0	0.00946215	0	0.0144637	0
NSG1	0	0.0167836	0.0225699	0.0664936	0.0468947	0.0245513	0.0422519	0.0379167	0.00616599	0.00567079	0	0	0.0349203	0.00970025	0.0273147	0.0600881	0	0	0	0.0078898	0	0.00131087	0.0551074	0	0.0657435	0	0.209421	0.0273092	0	0.0609646	0.0363678	0.0108677	0.0251107	0.00466892	0	0.0137793	0.0334077	0.0147328	0	0	0	0.0198529	0.0289842	0.106946	0	0	0	0.0193997
STX18	0.188265	0.134722	0.121857	0.160998	0.054693	0.145783	0.0829845	0.0486601	0.0437405	0.101621	0.125529	0.0374216	0.0404819	0.0554169	0.0625271	0.147489	0	0.0848988	0.134193	0.0893553	0.0797811	0.0818457	0.0531248	0.128207	0.113239	0.0654351	0	0.114811	0.0517046	0.111824	0.0924834	0.10163	0.0693834	0.0837898	0.0402954	0.0809217	0.0891124	0.0780239	0.0544766	0.0866846	0.15356	0.103533	0.210665	0.0618203	0.203888	0.191478	0.0851747	0.0886513
MSX1	0.0241786	0.00428135	0.00141397	0.00847455	0	0.106923	0.0774703	0.0268006	0.0118638	0.0218233	0	0	0.0243066	0.00535294	0.00702617	0	0	0.0567813	0	0.0144926	0	0.00148363	0.0760593	0.00775278	0.0027506	0	0.0588945	0.034395	0.00348469	0.0249493	0.0275457	0.0379398	0.0219384	0.0225631	0	0	0.0534168	0	0.0223344	0.0685176	0	0.0401276	0.0579349	0	0	0.0710922	0.00368396	0.0646669
CYTL1	0	0	0.0212066	0.01671	0	0.0405689	0	0.015885	0.0192246	0.00655719	0	0	0	0.000226918	0.0333561	0.0317305	0	0	0.0274025	0.00750524	0.0155786	0	0	0	0.000642331	0	0	0.00562877	0	0	7.88217e-05	0	0.0012475	0.00516576	0	0	0.00179961	0	0.00369799	0.0705603	0.0677363	0	0	0	0	0	0.00439038	0
STK32B	0.0183232	0	0.0107648	0.00925634	0	0	0	0.0153032	0.00105171	0.00230771	0.0139392	0.0424582	0	0	0.037259	0	0	0.0194993	0.0234414	0.000555796	0	0.00339361	0.000918592	0	0.000846249	0.100174	0	0.00438408	0.0393374	0	0	0	0.00576224	0.00516576	0	0.0189135	0.0146206	0.0299392	0.0319377	0	0.0998992	0.0111171	0	0.0208013	0	0	0.00500974	0
EVC2	0	0.0597368	0.0904394	0.044573	0	0	0.0718895	0.00761475	0.0521541	0.0851505	0.154767	0	0.0732414	0.0101304	0.0445477	0.0286369	0	0.0486773	0.018912	0.0439107	0.0563643	0.0465591	0.0726224	0.0409904	0.00797042	0.131927	0	0.057429	0.00348469	0	0.040232	0.0627443	0.0414581	0.0466369	0.120196	0.0158871	0.0348983	0.0467667	0.0392012	0.0680268	0.154355	0.0592259	0.00100996	0.183727	0	0	0.0149354	0
EVC	0.0150652	0	0.0492685	0.0320004	0.0152834	0.0222452	0.00430599	0	0	0.0333012	0.0153833	0.00664403	0.00511059	0.0177555	0.0112994	0.0308416	0	0.0145179	0.00365165	0.0125848	0	0.0198867	0.0272781	0.0127072	0.00560608	0	0	0.034706	0	0.0363586	0.0473041	0	0.000860927	0.0375118	0	0.023958	0.00826006	0.0417924	0.0733404	0	0.117552	0.0163498	0.00867396	0.106189	0	0	0.0477751	0.0137758
CRMP1	0.0423815	0	0.00820113	0.0252797	0.102282	0.0575592	0.0489942	0.0944168	0.0863923	0.0148093	0	0.0387771	0.0876905	0.0670487	0.0486856	0.0260148	0	0.0306626	0.136184	0.0933136	0.0278583	0.0202258	0.0227105	0.0563849	0.0363989	0.0860485	0	0.0237463	0.0327782	0.051085	0.0494584	0.0327078	0.0800606	0.0147192	0.0758049	0	0.0425748	0	0.00752769	0.0434065	0.0661101	0.0175272	0.0655149	0.186629	0	0.0182846	0.0311648	0.0557241
C4orf50	0	0	0.0621119	0.0323028	0	0	0.0195681	0.0379167	0.023099	0.00267233	0	0	0.035171	0.0229414	0.0135336	0	0	0.0139597	0.00365165	0.0563691	0	0	0	0.0179864	0.004372	0	0	0.0113649	0	0	0.0119803	0.0233219	0.00409831	0.00605288	0	0	0.00544493	0	0	0.0568061	0	0	0.000875216	0.0857851	0	0	0.00485534	0.00489349
JAKMIP1	0	0.0110951	0.00027603	0.0181127	0.044112	0	0.0496905	0.00652511	0.00105171	0.00176574	0	0	0.00577221	0.0361589	0.0161442	0.0185934	0	0.0425352	0	0.00684735	0	0.10913	0.0167496	0.0231177	0.0312776	0	0	0.0194348	0.0311076	0	0.0332194	0.0252345	0.027407	0.00595344	0.0613908	0.0184703	0.0105247	0	0.151535	0	0	0.0696107	0.000313674	0.13928	0.0266938	0.00705819	0.0331965	0.00966858
WFS1	0.0573584	0.100421	0.00972632	0.0198228	0.0391163	0	0.0236576	0.0291155	0.00105171	0.0177657	0.024767	0.0348757	0.0910758	0.0648836	0.0618	0.0118352	0	0.0641078	0.0386966	0.0617274	0.0387278	0.00515297	0.00532718	0	0.0676341	0	0	0.0341722	0.02126	0.0368405	0.0239286	0.0616366	0.0110025	0.0482285	0.0618693	0	0.0538226	0.0272499	0.073561	0.0259711	0	0.0231346	0.00654344	0.109979	0	0	0.0483293	0.022066
PPP2R2C	0.033801	0.0027632	0.0225387	0.0125279	0.0412099	0.0592708	0.0397589	0.0402014	0.0841905	0.0100622	0	0.0120215	0.0399843	0.0111059	0.045016	0.0517435	0	0.0209013	0.0395802	0.0869457	0.0435742	0.0348363	0.0509597	0.0272023	0.0423162	0.0477323	0.384289	0.0719854	0.107964	0.0380768	0.0340019	0.0273344	0.0384735	0.0104299	0.10919	0.162851	0.0396722	0.0795879	0	0.0749704	0	0.0102784	0.104304	0.105742	0.351162	0.116503	0.0150626	0.0126436
MAN2B2	0.0855928	0.0171774	0.0402254	0.0109429	0.023018	0.0892752	0.0211848	0.0532637	0.0199362	0.012105	0.042263	0.090289	0.0143171	0.0595908	0.0118062	0	0.187607	0.0378034	0.0364309	0.0207468	0	0.0174522	0.0670046	0.0173361	0.0230402	0.137876	0	0.0310135	0.0143164	0.0940573	0.037444	0.0645771	0.0479871	0.0337953	0.0832308	0	0.036982	0	0.0968757	0.0149843	0.0429505	0.00387619	0.0457222	0.0197535	0.0291392	0	0.043036	0.0470255
MRFAP1	0.0766353	0.0463167	0.0584572	0.143633	0.121626	0.0749519	0.126909	0.0664687	0.137802	0.0419705	0.0291602	0.0290047	0.101043	0.128629	0.0882305	0.129466	0	0.0358171	0.087029	0.111654	0.0370891	0.0572621	0.0448269	0.0729751	0.137067	0.0712713	0	0.0409355	0.111798	0.140189	0.129675	0.0745593	0.0996292	0.0127011	0.126003	0.121495	0.134152	0	0.0632802	0.0167704	0	0.0731059	0.0473753	0.128988	0	0.00626446	0.0280478	0.0400678
AC093323.1	0	0	0	0.00933409	0.0163604	0.0484152	0.0322182	0.00403979	0	0	0	0	0	0.00962363	0.0155844	0.0185975	0	0	0	0.00111501	0.0185212	0.0119415	0.0157	0	0.00170797	0	0	0.00548428	0	0	0.0123675	0	0.00773156	0.0393959	0	0.00362388	0.0203618	0	0	0	0	0.00746218	0.0309671	0	0	0.0241664	0	0.0101257
S100P	0	0	0	0	0	0	0	0	0	0	0	0	0	0	0	0	0	0	0	0	0	0	0	0	0	0	0	0	0	0	0	0	0	0	0	0	0	0	0	0	0	0	0	0	0	0	0	0
MRFAP1L1	0.213919	0	0.0228954	0.0151328	0.0820295	0.0183668	0.0231304	0.0698086	0.0571471	0.0088185	0	0.0217459	0.0279253	0.0207984	0.0323143	0.0343079	0	0.0342689	0.0208832	0.068258	0.00825474	0.0205571	0.0574645	0.0150278	0.0224325	0	0	0.0221396	0.144999	0.0311964	0.0321245	0.00831546	0.0338558	0.0368497	0	0.0155969	0.0236018	0	0.0526913	0.0111071	0	0.0499176	0.0334216	0.0583956	0	0	0.00622441	0.0517245
BLOC1S4	0	0	0	0.0108383	0.00605808	0	0.0150354	0.0254909	0	0.0227495	0	0	0.0227299	0.0166244	0.0175784	0.0174701	0	0.0277388	0.00624396	0.00836878	0.0560845	0.00264219	0.00603477	0	0.0131092	0.0712713	0.0633643	0.0104396	0.0301864	0.00507195	0.0311703	0.0113333	0.0126834	0	0	0.00683694	0.0077633	0	0.0162677	0.00933916	0	0	0	0	0	0.0213043	0.00316799	0.010032
KIAA0232	0.114693	0.187131	0.0593577	0.130176	0.297176	0.285524	0.148739	0.182179	0.0901371	0.155086	0.301854	0.114787	0.21361	0.156731	0.156652	0.193722	0.217453	0.208498	0.136134	0.143744	0.259542	0.113956	0.0867137	0.159866	0.169836	0.362006	0.347374	0.114551	0.203838	0.154862	0.224107	0.252498	0.154189	0.164994	0.218739	0.262279	0.173092	0.0636168	0.161291	0.274937	0.26998	0.177494	0.0304885	0.214175	0.406639	0.150242	0.0886917	0.272691
TBC1D14	0.0496485	0.0593792	0.0282265	0.0306515	0.0522178	0.0276281	0.0484785	0.0208723	0.0213933	0.0111962	0.03886	0.0214422	0.0304022	0.107255	0.0357809	0.0269681	0.288478	0.069719	0.0713924	0.0924322	0.0611105	0.0479801	0.0840503	0.146629	0.0323866	0	0.063585	0.0717284	0.112598	0.0536551	0.0766043	0.0327736	0.0844884	0.0698367	0.0247066	0.108923	0.0448181	0.0259053	0.0100358	0.0941573	0.0827861	0.0293198	0.0822508	0.102752	0	0.00626446	0.0500291	0.0583073
TADA2B	0	0	0	0.0377074	0.0122019	0	0	0.00985427	0.0384252	0.0227026	0	0	0.03171	0.00998063	0.0144887	0	0	0	0.0194335	0.000951407	0.0144872	0.0112493	0.00110899	0.00529661	0.0333027	0	0	0.0155188	0	0.00507195	0.01843	0.0124904	0.0350303	0.0199629	0	0.0342249	0.00964743	0	0.0280503	0	0.0404554	0.00855943	0	0	0	0	0.00190591	0.0144411
GRPEL1	0.0573584	0.0259939	0.00141397	0.00438037	0	0.045235	0.00946916	0	0	0.00218041	0.020646	0.00677533	0.0224685	0.0168604	0.0199423	0.0201235	0	0.0206211	0.0201194	0.0908864	0.0354269	0.0136786	0.000262298	0	0.0144537	0	0	0.0193158	0	0	0.0248693	0.0462383	0.0221046	0	0	0	0.0177904	0.0133284	0	0.0167704	0	0	0.0371995	0	0	0.00626446	0.00669911	0.0320395
SORCS2	0.0201037	0.00424795	0.00820113	0.0622507	0	0.0140233	0.0236576	0.0103562	0.00759534	0	0.0861571	0.0188907	0	0.042803	0.00530611	0.0597665	0	0	0	0.0256825	0	0.00783068	0.0485303	0.0223874	0.0574049	0	0	0.0446842	0.0362124	0	0.0460389	0.0249252	0.024932	0.014342	0	0.102688	0.0562269	0	0.0733735	0.0259711	0	0.0383458	0.00889847	0	0	0.0235951	0.0178959	0.0232239
AFAP1	0.0928552	0.099756	0.011532	0.123478	0.0928619	0.0793527	0.0140183	0.0811752	0.0625987	0.146817	0.0327135	0.0963022	0.144122	0.0781077	0.0798942	0.111921	0.369376	0.102953	0.0899287	0.0395365	0.122477	0.0924517	0.206948	0.103975	0.0478736	0.0477323	0	0.0938192	0.138154	0.0871322	0.057459	0.0592056	0.137836	0.0845771	0	0.0500746	0.0959633	0.129831	0.0252836	0.168754	0.096173	0.250598	0.0483849	0.065628	0	0.0381925	0.0683642	0.0527955
ABLIM2	0.159309	0.123407	0.049602	0.0558891	0.0376135	0.0427171	0.0302743	0.0516034	0.0135333	0.0510302	0.0436287	0.0220743	0.0536352	0.0621948	0.0791897	0.0380318	0	0.0310401	0.14958	0.0423002	0.0789392	0.262684	0.0522082	0.0496895	0.0712991	0	0.201722	0.027039	0.0409691	0	0.0864151	0.123919	0.149129	0.0351147	0.0285668	0.0155969	0.0976557	0.0814479	0.248127	0.255234	0.0560573	0.0345357	0.0596749	0.0374407	0	0.0375264	0.0901523	0.0625011
SH3TC1	0.0866589	0	0.0106635	0	0	0	0	0.0174763	0.00616599	0.00374078	0.0139392	0.0147796	0	0.0163702	0.0112756	0.0939875	0	0	0	0.00258605	0.0401997	0.0328078	0.0106387	0.00529661	0.00860627	0	0	0.0247096	0.068856	0	0	0.0155558	0.0797683	0.0747237	0	0	0.00223365	0	0.0448216	0.0167704	0	0.0185214	0.0129177	0.0303046	0	0.00979873	0.00548546	0.100949
HTRA3	0	0	0.000323194	0	0	0	0	0	0	0.00609399	0	0	0	0	0	0	0	0	0.0147958	0	0	0.0173386	0.00543719	0	0	0	0.0588945	0	0.00815397	0	0.00106865	0.0209574	0	0.00613771	0	0	0.0117661	0	0	0	0	0.00760136	0	0	0	0.0109266	0	0
ACOX3	0	0.00827402	0.00027603	0.02102	0.00872626	0	0.0452174	0.0374396	0.0268038	0.0069125	0	0.0255435	0.0941171	0.0562322	0.0435678	0.0312003	0	0.079996	0.0860504	0.041435	0	0.0342665	0.0408397	0.0330366	0.0297108	0	0	0.0334859	0.00895198	0.0577843	0.0553328	0.0829318	0.0300382	0.0650467	0.0931	0.0243416	0.0215078	0.0299392	0.0774152	0	0.0560573	0.0553087	0.0653918	0	0	0.0110285	0.0164508	0.0528862
TRMT44	0	0.0134481	0.0292195	0.0513268	0.0364786	0.0203422	0	0.0173816	0.0204424	0.0346183	0	0	0.0157763	0.0245688	0.0352198	0.0576371	0	0	0.00836624	0.0250357	0.0199798	0.0132685	0.0401736	0.0107017	0.0558417	0.126619	0	0.0296474	0.0762266	0.00719294	0.0611917	0.046992	0.057734	0.0306574	0.0780614	0.0378482	0.00787964	0.0550029	0.073986	0.0590634	0	0.0413385	0.0399196	0.00529337	0	0.0566184	0.0110836	0.0829484
GPR78	0	0	0	0	0	0	0	0	0	0	0	0	0	0	0	0	0	0	0	0.000951407	0.0199967	0	0	0	0	0	0	0	0	0	0	0	0	0	0	0	0	0	0	0	0	0	0	0	0	0	0	0
HMX1	0	0	0	0	0	0	0	0	0	0	0	0	0	0	0	0	0	0	0	0	0	0	0	0	0	0	0	0	0	0	0	0	0	0	0	0	0	0	0	0	0	0	0	0	0	0	0	0
FAM90A26	0	0	0	0	0	0	0	0	0	0	0	0	0	0	0	0	0	0	0	0	0	0	0	0	0	0	0	0	0	0	0	0	0	0	0	0	0	0.0202218	0	0	0	0.0111171	0	0	0	0	0	0
DEFB131A	0	0	0	0	0	0	0	0	0	0	0	0	0	0	0	0	0	0	0	0	0	0	0	0	0	0	0	0	0	0.00840774	0	0	0	0	0	0	0	0	0	0	0	0	0	0	0	0	0	0
SLC2A9	0	0.100148	0.0105167	0.0836909	0	0.0296453	0.0236576	0.0431076	0.052057	0.0135409	0	0.0318609	0.00688206	0.00728627	0.00943523	0.0229206	0.159184	0	0	0.00289258	0.0359188	0.0752742	0.0246012	0.0218041	0.0157083	0.0477323	0	0.0405614	0.0213233	0	0.00564599	0.0584762	0.03278	0.0166705	0	0	0.00523043	0.0467667	0	0.0188521	0	0.00605235	0.0475071	0.187654	0	0.0209688	0.00490158	0.0870877
DRD5	0	0	0	0.00851708	0	0	0	0	0	0	0	0	0	0	0	0	0	0	0	0	0	0	0	0	0	0	0	0	0	0	0	0	0	0	0	0	0	0.0133284	0	0	0	0	0	0	0	0	0	0
WDR1	0.0193146	0.0874672	0.0749812	0.0273705	0.120924	0.0483465	0.0519198	0.0297213	0.181124	0.05806	0.0882918	0.0740551	0.0672327	0.0976484	0.127986	0.0270951	0	0.0913814	0.107489	0.0485999	0.0323663	0.0542352	0.0238007	0.105798	0.113087	0.13872	0	0.028393	0.0393951	0.0511431	0.0348897	0.032964	0.0702042	0.114336	0	0.0189135	0.0459843	0.0993509	0.173795	0.0303107	0	0.060732	0.072192	0.0385213	0	0.129453	0.0111332	0.0617041
ZNF518B	0	0	0.0556148	0.0332083	0.0111282	0.00919909	0.0324099	0.00549734	0	0.012541	0	0.00677533	0	0.00121296	0.0050755	0	0	0.0163389	0.0499193	0.0333738	0.0297702	0.00923012	0.000422964	0.0197038	0.0142354	0.126619	0.059042	0.00690897	0.00313521	0	0.0333553	0.0146316	0.0295143	0.0431279	0	0	0.0015357	0.0877523	0.0419019	0.0167704	0.129262	0.00126895	0	0	0.119955	0	0.00982815	0.0381237
CLNK	0	0	0.0107648	0.01797	0	0	0	0	0.01301	0.00783952	0	0	0	0.00934909	0	0	0	0	0.0194335	0	0	0.00532628	0.00360578	0	0.00377404	0	0.121832	0.00446249	0	0	0.000160328	0.0108677	0	0.0162008	0	0	0.00913182	0	0	0	0	0	0.0193003	0	0	0	0.000706172	0.00392067
HS3ST1	0	0.0295206	0.000323194	0.0180631	0.0480467	0.0326779	0	0.0168532	0.0781633	0.0341346	0.0994583	0	0.0582649	0.000287592	0.0760713	0.0107633	0	0.0134326	0.0147958	0.00920181	0.140677	0.0102569	0.0333282	0.0211988	0.0344104	0	0	0.0343425	0.0298485	0.0249493	0.00757637	0	0	0.0269006	0.0959422	0	0.040415	0.0202218	0	0.036607	0.0677363	0.00873385	0.0648315	0.013847	0	0.00698555	0.020026	0.029111
RAB28	0.319461	0.0708319	0.157284	0.152044	0.192924	0.0674432	0.210991	0.21472	0.103743	0.106385	0.0656833	0.163332	0.171195	0.142213	0.139058	0.204208	0.336603	0.0257746	0.203669	0.182711	0.113074	0.117142	0.0953057	0.183744	0.0922373	0.159151	0	0.165379	0.23478	0.268447	0.114796	0.158669	0.104708	0.112993	0.0730637	0.179428	0.163611	0.262132	0.111484	0.0783947	0.19718	0.11075	0.170132	0.193794	0.261509	0.144087	0.0801077	0.171571
BOD1L1	0.280346	0.0920552	0.0620255	0.100804	0.144732	0.17854	0.155506	0.209737	0.10814	0.145063	0.0365802	0.187573	0.146259	0.146694	0.167246	0.307021	0.417755	0.18913	0.116444	0.108832	0.100332	0.098611	0.220608	0.211617	0.169878	0.280029	0.239733	0.168337	0.125611	0.136417	0.192463	0.142314	0.13508	0.106648	0.113927	0.212601	0.124844	0.178093	0.11813	0.188791	0	0.12862	0.157878	0.052824	0.122629	0.108187	0.181538	0.202098
CPEB2	0.175782	0.126982	0.157635	0.172564	0.174562	0.214255	0.101733	0.10533	0.0461221	0.114541	0.180329	0.231659	0.141454	0.112842	0.0690819	0.0672367	0.192181	0.165569	0.132668	0.0867197	0.132974	0.0991143	0.102328	0.117895	0.118062	0.100174	0.124799	0.36158	0.217237	0.273627	0.0760888	0.0902565	0.0968878	0.114826	0.0618693	0.127897	0.0967862	0.0332347	0.0318528	0.141124	0.131529	0.0658639	0.160997	0.0446379	0	0.0488423	0.105954	0.122486
C1QTNF7	0.0513278	0.0317173	0.0130219	0	0.00973902	0.0524095	0	0.0202057	0	0.0741948	0	0	0.0662927	0.0368614	0.0384507	0.0141914	0.0931661	0.0386656	0.0211604	0.037197	0.0297702	0.00866904	0.000620459	0.0344073	0.0287267	0	0	0.0579318	0.0180889	0	0.0190792	0.0294116	0.0390136	0.0501913	0	0.0367847	0.047406	0	0	0	0.0869883	0.0135964	0	0.0531481	0	0	0.0198998	0
CC2D2A	0	0.0928817	0.0991744	0.0648373	0.0294387	0.0920721	0.0649254	0.0185693	0.00685391	0.124863	0.0539641	0.089139	0.0561875	0.0518605	0.116203	0.163854	0	0.0836546	0.0894424	0.0978519	0.0861199	0.0591456	0.0607588	0.0684352	0.0629574	0	0	0.0815762	0.0688858	0.119078	0.0546183	0.112074	0.040067	0.0386088	0	0.0750065	0.0499358	0.0800282	0	0.0698086	0	0.0176471	0.00918373	0.0390532	0	0	0.0478434	0.0225791
FBXL5	0.0573552	0.263249	0.0826879	0.271947	0.15356	0.217941	0.152646	0.183999	0.154674	0.0768597	0.111249	0.129924	0.169803	0.10312	0.100282	0.0562996	0	0.101574	0.218516	0.16129	0.121069	0.0748411	0.130167	0.0992568	0.128626	0.367848	0.27963	0.180632	0.186696	0.102407	0.167022	0.114546	0.131164	0.171029	0.332267	0.0771543	0.147823	0.181401	0.101702	0.14898	0.0993759	0.0910385	0.164428	0.161656	0.16427	0.0230121	0.125883	0.124144
FAM200B	0.0286667	0.0110951	0.141923	0.0780163	0.0407618	0.0619226	0.0862505	0.00718519	0.00616599	0.0163106	0.0110487	0.0122323	0.0388319	0.0274668	0.0132711	0.0658689	0	0.0318717	0.0205395	0.0332663	0	0.0120374	0.0168651	0.0336949	0.0417335	0	0.0633643	0.0559727	0.049639	0.0727671	0.045737	0.0422814	0.0361261	0.00516576	0	0.0376078	0.0447233	0	0.0733404	0.0366126	0	0.0696036	0.0218656	0	0.0570675	0.135266	0.0395136	0.0222021
BST1	0	0.00554307	0.0200751	0.0255744	0	0	0	0	0.00105171	0.00658696	0	0.0106797	0.0285297	0	0.00336386	0.0221829	0	0.0110058	0	0.00315951	0.0582432	0	0.000918592	0.0107017	0	0.126619	0	0.0104141	0.0224005	0	0.0321274	0	0.00376792	0	0	0	0.0158636	0	0	0	0	0	0	0	0	0.0117883	0.0102134	0
CD38	0.0487603	0.042803	0.0576404	0.0354705	0	0.0298137	0.138945	0.206201	0	0.110897	0.0260199	0.146364	0.0598994	0.0534168	0.0589151	0.173127	0	0.0347126	0.105373	0.0389885	0.167411	0.0500197	0	0.124523	0.0368956	0	0	0.0913186	0.0108296	0.173335	0.10685	0.0657606	0.0461974	0.0677807	0	0.224806	0.00991096	0.144611	0.0857163	0.237747	0.0714927	0.0431921	0	0.0239287	0.0670155	0.186944	0.0369133	0.0655517
PROM1	0.0200809	0.0541805	0.0349725	0.0487965	0.130825	0	0.016677	0.00568135	0.113064	0	0.0139392	0.029434	0.0645365	0.0122227	0.011979	0.121068	0	0.0627026	0.150428	0.0610032	0	0.013606	0.0393842	0.0502078	0.0257519	0.126619	0	0.0166434	0.016956	0	0.019555	0.151512	0.0182208	0.140341	0	0.103009	0.045443	0.0133284	0.00387438	0	0	0.00929727	0.0532939	0	0	0	0.0821229	0.0338895
TAPT1	0.14757	0.107273	0.0706141	0.136987	0.13183	0.0162678	0.14572	0.0702589	0.0446389	0.0603668	0.0917008	0.158252	0.0865433	0.103744	0.07044	0.133366	0	0.0979697	0.114156	0.131571	0.143948	0.0808166	0.0643125	0.12321	0.0474107	0.165295	0.101673	0.112972	0.095436	0.211865	0.0921138	0.158862	0.0518998	0.0786124	0.101645	0.0654371	0.103962	0.0874777	0.103002	0.164894	0.129262	0.0799809	0.0428365	0.1675	0	0.113662	0.066873	0.103551
LDB2	1.04965	0.438914	0.450771	0.544576	0.48879	0.346024	0.269922	0.466067	0.356465	0.457175	0.334239	0.428438	0.382597	0.531283	0.452351	0.550267	0.369376	0.398076	0.346694	0.413871	0.632651	0.517216	0.472075	0.283471	0.400891	0.540286	0.546482	0.73349	0.389153	0.611959	0.286899	0.683007	0.371581	1.21331	0.217629	0.345035	0.396253	0.295192	0.309625	0.343496	0.349916	0.35765	0.438531	0.399552	0.695416	0.228903	0.431239	0.271874
QDPR	0.116943	0.145138	0.0398097	0.064487	0.116698	0.177144	0.0468919	0.0502591	0.0377514	0.0315815	0.0288086	0.17436	0.0804226	0.036291	0.0854919	0.0827164	0.230955	0.0690026	0.0582674	0.0759956	0.13648	0.0494687	0.0497111	0.0717752	0.102655	0.429799	0.405368	0.0758156	0.121263	0.0110769	0.0998494	0.0263139	0.131395	0.0622784	0.182964	0.0273823	0.108509	0.108633	0.038968	0.0267163	0.0429505	0.0660233	0.0458193	0.165154	0	0.0390363	0.0588262	0.0966383
CLRN2	0	0	0	0	0	0	0	0	0	0	0	0	0	0	0	0	0	0	0	0	0	0	0	0	0	0	0	0.00547571	0	0	0	0	0	0	0	0	0	0	0	0	0	0	0	0	0	0	0	0
LAP3	0.0883753	0.00681845	0.0183224	0.0184221	0.077687	0	0.102802	0.0892423	0.0392736	0.0256646	0.140592	0.0345937	0.0392216	0.0592828	0.0267003	0.0240029	0	0.0880076	0.0276297	0.0300856	0	0.0638566	0.00726137	0.041925	0.0231301	0	0	0.0107809	0.118072	0.13452	0.0278758	0.0560594	0.0217041	0.0169275	0	0.0803203	0.0437963	0.0966378	0.0229995	0.122642	0.0239143	0.0167182	0.0754585	0.0113241	0.0266938	0.00626446	0.024618	0.0389746
MED28	0	0.14948	0.11258	0.0728821	0.0709763	0.0484152	0.0479709	0.0371932	0.00105171	0.0660185	0.061093	0.014662	0.0411304	0.0498078	0.0704456	0.00807922	0	0.103057	0.0218044	0.0431375	0.0199967	0.0389668	0.0518755	0.0240731	0.0503439	0	0.059042	0.0774038	0.0598849	0.115106	0.044089	0.0261719	0.0498216	0.0246439	0.0402954	0.0137793	0.0432814	0.0648604	0.00831916	0.143639	0	0.0898712	0.0518333	0.0861595	0.0422419	0.00626446	0.0528679	0.0142741
FAM184B	0	0	0.00197109	0	0.0185106	0.0231585	0.046907	0.01763	0	0.0107781	0	0	0	0.015773	0.00623785	0	0	0.0390186	0	0	0.0412151	0.0197517	0.00461722	0	0.000547625	0	0	0.0090291	0.0281664	0.0177519	0.00313521	0.00546896	0.0157668	0.012643	0	0.238001	0.0254292	0.0272499	0.0783476	0	0	0.047982	0	0	0	0	0	0.0278208
DCAF16	0.0610332	0.0635425	0.0432079	0.0554041	0.00448177	0.0209266	0.0944745	0.0767823	0.0505486	0.0293023	0	0	0.0834916	0.0596915	0.0109118	0.0222389	0	0	0.0313417	0.0118312	0.0833838	0.0204759	0.0345533	0.0516273	0.0221437	0	0	0.0450526	0.0627224	0.0846564	0.0216716	0.0142461	0.067853	0.0799931	0	0.131195	0.0290114	0	0	0.0185557	0.0560573	0.0124959	0.0658897	0	0	0.00626446	0.0344203	0.0697604
NCAPG	0	0	0	0	0	0	0.0440063	0	0	0	0	0	0	0.0217151	0	0	0	0.00732574	0	0	0	0.00168841	0	0	0	0	0	0	0	0	0	0	0	0	0	0	0	0	0	0	0	0	0	0	0	0	0	0
LCORL	0.227424	0.0934616	0.153302	0.208958	0.276121	0.274911	0.15313	0.0953396	0.275516	0.140974	0.183048	0.203219	0.175244	0.192092	0.161454	0.242196	0.250834	0.136287	0.156415	0.153597	0.235367	0.18773	0.111402	0.240361	0.0748232	0.184704	0.48212	0.204079	0.267407	0.160057	0.175741	0.183102	0.103702	0.254752	0.465134	0.240834	0.214733	0.264948	0.227245	0.229158	0.179817	0.153037	0.265996	0.216766	0.225869	0.133239	0.171404	0.0530503
SLIT2	0	0.18127	0.0115129	0.819647	0.203459	0.548104	0.289552	0.172347	0.121039	0.210496	0.253165	0.0274908	0.407369	0.0429486	0.0598384	0.204331	0.187607	0.664077	0.072198	0.355378	0.48524	0.102543	0.880383	0.353289	0.188647	0.184759	0.063585	1.16486	0.140538	0.154398	0.186565	0.115493	0.094742	0.219122	0.114017	0.170488	0.187768	0.124932	0.0821963	0.130464	0	0.88701	0.0583957	0.302246	0.107912	0.0398404	0.0915817	0.172038
PACRGL	0.23335	0	0.0343808	0.0588191	0.0690685	0.186478	0.0624788	0.0565532	0.0235598	0.0708596	0.227134	0.0688836	0.0416005	0.0645573	0.0746905	0.0481618	0	0.0935146	0.0498476	0.107699	0.0672636	0.0231946	0.0490994	0.129521	0.097165	0.0477323	0	0.109365	0.101713	0.039079	0.0724613	0.0622598	0.0563575	0.0544534	0.0265456	0.0478488	0.0527517	0.0395096	0.0803274	0.102964	0.0850979	0.0504814	0.0243911	0.0502344	0	0.0374063	0.0230104	0.0465883
KCNIP4	0.378871	0.401298	0.288618	0.363328	0.416378	0.45186	0.33293	0.318818	0.539552	0.262073	0.348336	0.258555	0.290948	0.478317	0.552978	0.491621	1.41569	0.598913	0.284958	0.542988	0.331153	0.234405	0.321882	0.269421	0.349372	0.480444	0.832451	0.476333	0.479629	0.391534	0.476637	0.2814	0.403156	0.575996	0.358218	0.506908	0.67005	0.242668	0.308488	0.338264	0.310664	0.298787	0.524378	0.719808	0.566366	0.382858	0.314038	0.320896
ADGRA3	0.102823	0.0282506	0	0.129534	0.0397068	0.106365	0.00646029	0.0183266	0.0525373	0.0379588	0.0431889	0.00621956	0.0177504	0.0409439	0.0330546	0.0219223	0.324778	0.0532559	0.0361098	0.0475836	0.0853315	0.0277364	0.0817324	0.0938162	0.0450845	0.0477323	0.0780182	0.0637732	0.0599883	0.0178999	0.0403651	0.0127686	0.02397	0.0257486	0	0.0455845	0.0286412	0	0	0	0.0824199	0.023253	0.0287728	0.0525235	0	0	0.0203647	0.111007
PPARGC1A	0	0.063263	0.0686893	0.072998	0.0211485	0	0.045956	0.00395981	0	0.0166701	0	0	0	0.0172192	0.0263246	0.0221829	0	0	0.03183	0.0525852	0.0185212	0.0112964	0.000210998	0.0195134	0.0638199	0	0	0.145269	0.0467782	0.0254396	0.00996963	0.0046252	0.0305617	0.0114829	0	0.0339273	0.0197852	0	0.0696491	0.0259711	0	0.0949039	0.0186604	0	0	0.00705819	0.00396691	0.0315882
DHX15	0.201362	0.0877586	0.0696277	0.0908777	0.181226	0.195964	0.0223513	0.124163	0.133412	0.13482	0.0677359	0.0913116	0.0452261	0.142618	0.096225	0.0467234	0	0.131782	0.116809	0.119669	0.126016	0.107053	0.100471	0.103978	0.0668284	0.0771461	0.319799	0.126156	0.197534	0.13372	0.119076	0.117733	0.0893996	0.158289	0.134591	0.0481542	0.12786	0.191285	0.133137	0.111696	0.116175	0.114926	0.122217	0.174405	0	0.0959234	0.0619513	0.123429
SOD3	0.0205054	0.0502626	0.0377288	0.0353797	0.00422778	0.0382709	0.0456716	0.0128403	0.0432103	0.00201139	0	0	0.0539952	0.150561	0.132812	0.0533439	0	0.0890916	0.0975973	0.0431046	0.111212	0.0238697	0.00131039	0.00608213	0.174339	0.0254482	0	0.0156426	0.0531068	0	0.0407199	0.000325588	0.00650514	0.121506	0	0	0.0967875	0.0768361	0.0436372	0	0	0.00126895	0.0377581	0	0.0291392	0	0.00641488	0
CCDC149	0.147478	0.119245	0.0273398	0.0676544	0.108025	0.0576338	0.0552747	0.0942498	0.189517	0.0862631	0.0536524	0.0642896	0.0240841	0.0581064	0.0800211	0.135831	0.288478	0.125236	0.0506711	0.0558411	0.0179951	0.0686817	0.0513797	0.0829989	0.0479723	0.194567	0	0.0939954	0.0306184	0.0398316	0.111139	0.136026	0.063554	0.101785	0.161148	0.0456743	0.110351	0	0.100807	0.0397287	0.139427	0.038201	0.0508635	0.0706502	0.0477056	0.0479806	0.00816489	0.0135715
LGI2	0.0290976	0	0.0193408	0	0	0	0.0294779	0.00979199	0	0.0376467	0	0	0.010734	0.0167085	0	0.00796139	0	0	0	0	0	0.0170799	0.00772559	0	0.00877612	0.149103	0	0	0	0.00840774	0.0323677	0.0111251	0.0123136	0.0218636	0	0	0.012867	0	0.00752769	0.0215537	0	0	0.0452189	0	0	0.216355	0	0.00392067
SEPSECS	0.0222418	0.0043109	0.029054	0	0.0127143	0.0852347	0	0.0310587	0.0525476	0.03262	0.0139392	0	0.00841668	0.0127465	0.00246716	0	0	0.0336225	0.0418194	0.0240339	0	0.0390375	0.000262298	0.0121046	0.001472	0.184759	0	0.0243738	0.0185783	0.00507195	0.0265224	0.000325588	0.0237834	0.017133	0	0.0781874	0.0146478	0.0299392	0.0287803	0.0532353	0.129262	0.00290088	0.0418133	0.0922095	0	0.0218559	0.00793469	0
PI4K2B	0	0	0	0.0231759	0.0390002	0	0.0144438	0.000390446	0.0505996	0	0	0	0.00908223	1.60464e-05	0.000864437	0	0	0	0	0.00162481	0	0.00231047	0	0	0	0	0	0.000159951	0.00400253	0.006134	0.0217108	0	0.0237061	0	0	0	0.00328722	0	0.0392012	0.0135975	0	0	0.00176156	0	0	0	4.93187e-05	0.0213886
ZCCHC4	0.0201037	0.0221973	0.0246299	0.0164303	0.00646478	0	0.0185333	0.0195488	0.0343323	0.0247471	0	0.0440657	0	0.0121082	0.00495151	0.0118352	0	0.0461764	0.0474731	0.0439993	0.041766	0.0284214	0.0124353	0.0378251	0.0455785	0	0	0.0515899	0.0233451	0.00719294	0.00836901	0.0180032	0.0213311	0.0517125	0	0.0616659	0.0214733	0.126859	0	0.0149843	0.0247691	0.0139955	0.0734479	0	0	0.00698555	0.0137689	0
ANAPC4	0.0248214	0.166325	0.0836456	0.0857466	0.0658421	0.0615463	0.0517707	0.0841052	0.117042	0.0851078	0.0527355	0.0351232	0.0861918	0.0398142	0.0742222	0.0538311	0	0.0717419	0.0417246	0.0621326	0.0700503	0.0793892	0.0388464	0.00529661	0.0638772	0.315513	0	0.0849917	0.0703971	0.0763497	0.0832763	0.0387182	0.0470752	0.016377	0	0.0813348	0.0557251	0.0695077	0.073561	0.108624	0	0.0359375	0.00895374	0	0.0881033	0.111681	0.0816388	0.0598823
SLC34A2	0	0	0	0	0	0	0	0	0	0	0	0	0	0	0	0	0	0	0	0	0	0	0	0	0	0	0	0	0	0	0	0	0	0	0	0	0	0	0	0	0	0	0	0	0	0	0	0
SEL1L3	0	0	0.0139102	0.0360913	0.00422778	0.210691	0.155691	0.00678138	0.0836351	0.0224809	0	0	0	0.01466	0.0176263	0.0286325	0	0	0.0046956	0.00123869	0	0.0356047	0.0123005	0.038481	0.0134722	0	0	0.0221292	0.0256485	0.0344425	0.0163764	0.0140776	0.0168571	0.0195804	0	0.0982826	0.0446963	0.0951601	0	0.0488616	0.129262	0.0811582	0.0909845	0.041423	0	0	0.0787526	0.0213886
SMIM20	0	0	0.0262288	0.0068189	0.01283	0	0.0232282	0.0145781	0.00105171	0.0130293	0	0	0	0.00918007	0.0256481	0	0	0	0	0.0169505	0.0213604	0	0.0115156	0	0.00145148	0.0477323	0	0.0191774	0.00933197	0	0.0188727	0.00565103	0.0174792	0.00960376	0	0.00625513	0.0123627	0	0.00831916	0.0150516	0	0	0.0235953	0.0208013	0	0.0475054	0.00356467	0.00498801
RBPJ	0.0710098	0.266853	0.0630086	0.193149	0.155684	0.153455	0.561472	0.196841	0.166554	0.155584	0.0924306	0.178514	0.168365	0.136219	0.119052	0.131167	0.291563	0.181161	0.148379	0.185131	0.203271	0.101524	0.106415	0.170641	0.10639	0.122034	0.235969	0.165465	0.283691	0.247565	0.198571	0.0852149	0.184647	0.195266	0.184808	0.132025	0.187272	0.108497	0.0362337	0.12283	0.265374	0.25549	0.097054	0.243495	0.0917909	0.136739	0.0762538	0.154549
CCKAR	0	0	0	0	0	0	0	0	0	0	0	0	0	0	0	0	0	0	0	0	0	0	0	0	0	0	0	0	0	0	0	0	0	0	0	0	0	0	0	0	0	0	0.004259	0	0	0	0	0
TBC1D19	0.152017	0.0669894	0.16949	0.168939	0.123652	0.203232	0.137821	0.0785857	0.0329632	0.169179	0.0502642	0.0418945	0.13963	0.0687398	0.148391	0.224736	0.230955	0.203582	0.106461	0.204413	0.146452	0.0497402	0.1278	0.0733984	0.103589	0.152722	0.367603	0.162566	0.187194	0.208811	0.106326	0.0928686	0.0566586	0.077652	0.210098	0.0893013	0.109551	0.0717884	0.157471	0.0719114	0.0588935	0.167768	0.164471	0.123384	0	0.0873157	0.0895947	0.0623927
STIM2	0.0825463	0.0725232	0.0522739	0.237411	0.243939	0.336027	0.201855	0.161388	0.042509	0.208882	0.0559788	0.156263	0.115874	0.0831749	0.0858	0.297363	0.122707	0.255573	0.199497	0.207809	0.135854	0.0925109	0.159496	0.188728	0.0718145	0.31518	0.322708	0.302132	0.0786876	0.240336	0.125515	0.103257	0.140363	0.278317	0	0.251768	0.0833379	0.126128	0.16988	0.243603	0.144365	0.345982	0.077632	0.26383	0.00946215	0.0325069	0.100344	0.0787688
PCDH7	0.102711	0.244425	0.205625	0.244429	0.333425	0.159254	0.250147	0.217057	0.188261	0.0897343	0.167672	0.0354757	0.147222	0.17931	0.137197	0.230078	0.547357	0.299325	0.17496	0.234394	0.159835	0.0518386	0.13456	0.0683069	0.270933	0.371121	0.124799	0.204032	0.197269	0.238113	0.182938	0.130177	0.166596	0.219332	0.276546	0.0668246	0.239254	0.0855976	0.0436137	0.0440924	0.12955	0.131125	0.194289	0.152922	0.14247	0.037065	0.0933948	0.136824
ARAP2	0.261201	0.115762	0.207137	0.161113	0.22474	0.174137	0.342895	0.192243	0.0883741	0.0519603	0.150936	0.0553268	0.190704	0.164452	0.0948306	0.102417	0.257242	0.159081	0.148155	0.153475	0.196392	0.128815	0.143771	0.171782	0.158736	0.520505	0.163703	0.230456	0.232308	0.191322	0.218945	0.0948068	0.178431	0.212716	0.449951	0.3321	0.158992	0.14445	0.378931	0.455485	0.142056	0.142748	0.119702	0.32332	0.221571	0.308787	0.102481	0.157746
DTHD1	0	0	0.0221462	0	0	0.210515	0.0574025	0.0503894	0	0	0	0	0.138713	0.0187971	0	0.0278785	0	0	0	0.117076	0	0	0	0.211516	0	0	0	0	0	0.0352253	0.0979276	0	0.01683	0.0244184	0	0.142314	0.0293768	0	0.0620322	0.036722	0	0.0202608	0	0	0	0	0.0249721	0
NWD2	0	0.00672198	0.0278013	0.021797	0.0323927	0	0	0.0592634	0.00105171	0.00163534	0	0.0290047	0.035171	0.0144088	0.0619795	0.0833544	0	0.0281197	0.0484286	0	0.0658752	0.0162859	0.0139135	0.0322247	0.0239723	0	0	0.0425395	0.0330547	0.0268932	0.032549	0	0.0117587	0.00516576	0	0	0.0186232	0	0	0	0.163662	0.0393867	0.00867396	0	0	0	0.00378007	0.0299965
C4orf19	0	0.0179127	0.0233568	0.0245051	0.0238758	0.0718868	0.0984453	0.0473461	0.00375004	0.00189922	0	0.00664403	0.015063	0.0723955	0	0.0109873	0	0.0178432	0.0016856	0.000169	0.0270434	0.041344	0.014421	0.0313181	0.00663823	0	0	0.0280921	0.101938	0.0241884	0.0140833	0.125637	0.00724079	0.0293587	0	0.0306631	0.0169321	0	0.00106057	0	0	0.00559388	0.0640049	0.0323535	0	0.0937065	0.018711	0.0223602
RELL1	0.210269	0.080999	0.148449	0.00277342	0.155964	0.127382	0.147844	0.153087	0.0381569	0.177487	0.437044	0.151501	0.225166	0.346836	0.114803	0.198072	0.251394	0.225812	0.145911	0.189547	0.130382	0.119655	0.11518	0.176118	0.229023	0.308776	0.371299	0.0952005	0.152527	0.134734	0.118081	0.338155	0.125254	0.0826143	0.273883	0.0659867	0.166354	0.133397	0.124681	0.232491	0.0247691	0.105721	0.342858	0.183084	0.166986	0.190625	0.0647085	0.118751
PGM2	0.0222418	0.0356915	0.0189356	0.0147188	0.0123062	0	0	0.0134982	0.0937322	0.0111483	0.121523	0.00664403	0.0372631	0.0384852	0.0418798	0	0.120626	0.0175254	0.0338783	0.00747721	0.0230671	0.020903	0.00670828	0	0.0461959	0	0	0.0168331	0.0213868	0	0.000293996	0.0656937	0.00413923	0.0604765	0	0	0.0179042	0	0	0.031306	0	0.0270151	0.00889847	0.0374407	0	0.0109266	0.0102059	0.03674
TBC1D1	0.220643	0.242386	0.270084	0.206283	0.298849	0.28545	0.253742	0.221071	0.0680956	0.149072	0.335245	0.137209	0.236312	0.386002	0.301316	0.276007	0.250834	0.186666	0.247141	0.203573	0.266715	0.165167	0.162674	0.151583	0.40103	0.235727	0.35774	0.124207	0.21026	0.244159	0.134635	0.226295	0.182753	0.217326	0.251185	0.216892	0.361872	0.221253	0.330185	0.275135	0.543734	0.127304	0.134554	0.221722	0.494944	0.0218559	0.21086	0.26368
KLF3	0.229157	0.0504123	0.167477	0.180078	0.0937918	0.0563084	0.0855619	0.0797898	0.0403436	0.0917033	0.0577195	0.198152	0.104197	0.0574297	0.0708963	0.0752626	0	0.192696	0.163907	0.0419807	0.115055	0.0461916	0.1	0.109537	0.0548374	0.398449	0.260709	0.0856358	0.126661	0.235948	0.10406	0.0193447	0.120908	0.0992998	0.0501675	0.10645	0.0763148	0.0299392	0.116263	0.0776184	0.288448	0.203317	0.0485964	0.14691	0	0.0899123	0.166469	0.108739
TLR10	0	0	0	0	0.0317435	0	0	0	0.0161527	0	0	0	0.0122861	0	0	0	0	0	0	0	0	0	0	0	0	0	0	0	0	0	0.00464286	0	0	0	0	0	0	0	0	0	0	0	0	0	0	0	0	0
TLR1	0	0	0	0.0138569	0.00646478	0.0283402	0.00946916	0.00312863	0.00616599	0.00454937	0	0	0.00883304	0.00578332	0	0	0.0839589	0	0	0.00123869	0	0.00668252	0.00250346	0.00711506	0.000297893	0	0	0	0.0106984	0.0609646	0.0161946	0	0.00277681	0.00853637	0	0	9.32482e-06	0	0	0	0	0	0.000875216	0.0228996	0	0	0.00245855	0.00792233
FAM114A1	0.0351778	0.0529635	0.0582114	0.0849268	0.0407754	0.0471475	0.0303424	0.0578909	0.0608804	0.124374	0.101512	0.109081	0.0434903	0.0427756	0.0927117	0.162943	0.0931661	0.254412	0.0461482	0.0518834	0.118707	0.0800989	0.0709696	0.0836508	0.0596034	0	0.0588945	0.090635	0.109048	0.0414428	0.0437536	0.0561335	0.0915055	0.0629422	0.260816	0.0445648	0.0687808	0	0.0222347	0.083396	0.231374	0.0303459	0.0363941	0.213164	0	0.0429573	0.0286844	0.019418
TMEM156	0	0.0225468	0	0.00858458	0.0428078	0	0.0988722	0.000104752	0.0118638	0.0349028	0	0.0147796	0	0.0298719	0.0106439	0.0429222	0	0.0696889	0	0.0052449	0.0222983	0.0140076	0.0155394	0.0525927	0	0	0	0	0.0270664	0	0.00333453	0	0.0305605	0.0402319	0	0.0426735	0.00770622	0	0	0.0305171	0	0	0.00833056	0.111643	0	0.0196376	4.93187e-05	0.0144411
KLHL5	0.352788	0.24894	0.213593	0.275393	0.229855	0.297989	0.20609	0.178874	0.175308	0.257108	0.404104	0.437753	0.335544	0.240428	0.180889	0.451416	0	0.437393	0.319615	0.292867	0.181902	0.248398	0.27556	0.322929	0.135781	0.30991	0.342157	0.124239	0.362865	0.214456	0.197487	0.332028	0.273232	0.208407	0.263446	0.380429	0.150789	0.0682612	0.265748	0.165278	0.0836011	0.0704967	0.283386	0.236691	0.147068	0.264727	0.340862	0.249515
WDR19	0	0.0755765	0.0129084	0.0877481	0.0642936	0.130566	0	0.0759851	0.025967	0.0678248	0.0110487	0	0.0216526	0.0131287	0.0570405	0.0187121	0.159184	0.0685952	0.0571338	0.0398976	0.0759976	0.0692312	0.0981219	0.0722125	0.0848908	0.0254482	0	0.134836	0.104044	0.0578598	0.0517007	0.0629029	0.0682017	0.0524618	0.0832308	0.0227084	0.0630543	0.178987	0.203169	0.0587197	0.0581489	0.123571	0.0343891	0.11277	0	0.131466	0.0264496	0
RFC1	0.0227141	0.109874	0.076683	0.189833	0.0707521	0.185049	0.162778	0.0698411	0.00616599	0.0931794	0.184726	0.136814	0.0777421	0.0619942	0.148311	0.0486427	0	0.0913724	0.090246	0.102302	0.142022	0.0933728	0.077422	0.0845038	0.0800405	0.184759	0	0.13485	0.170997	0.0817307	0.0875099	0.0477999	0.0786039	0.0828618	0.10082	0.103794	0.0957961	0.105518	0.116701	0.190044	0.201647	0.108427	0.115175	0.227283	0.00946215	0.0241664	0.0838128	0.112563
KLB	0	0.00554307	0.00532917	0	0	0	0	0.00277824	0	0	0	0	0	0.00123887	0	0	0	0	0	0	0	0	0	0	0	0	0	0.000532663	0	0	0	0	0	0	0	0	0	0	0	0	0	0	0	0	0	0.0322124	0	0
RPL9	0.0205054	0	0.027975	0.0417868	0	0.0276281	0.0258599	0.0188312	0.0118638	0.00163534	0	0	0	0.00504784	0.0133333	0.029029	0	0.0443548	0	0.0138236	0	0.0114391	0	0.00775278	0.0190104	0	0	0.007995	0.0582163	0.0633558	0.0102187	0.0246195	0.0241839	0.0520083	0	0	0.00373006	0	0	0.00933916	0	0.00764424	0.0134197	0	0	0.0299746	0.0125301	0.0164964
LIAS	0	0.00554307	0.0126001	0.0330929	0.00448177	0.0245513	0.0125468	0	0.0118638	0.0211957	0	0.0318609	0.0284451	0.0265897	0.043682	0.00100618	0	0.0556578	0.00624396	0.0216691	0.0305333	0.0181001	0.0114734	0.00591978	0.0124609	0.0254482	0	0.0523671	0	0.0170588	0.0310988	0.067434	0.00802791	0.0241327	0	0.049696	0.0337272	0.0225749	0.00369799	0.0261969	0	0.0192204	0.0161419	0	0	0	0.0126631	0
UGDH	0.0167769	0.0225687	0.00878207	0.00544765	0.0201409	0.0326779	0.0499528	0.00765723	0.0118638	0.00638968	0	0.0165099	0	0.0355815	0.0167382	0	0	0.00849793	0	0.00844075	0	0.0177118	0.0737339	0.00591978	0.00697596	0	0.063585	0.0227069	0.0218951	0	0.058765	0.0455924	0.00941082	0.0177127	0.0758049	0.00771781	0.0235066	0	0.00369799	0.0589138	0.117552	0.034447	0.0244119	0.0948342	0.00946215	0	0.00130162	0.0576634
SMIM14	0.00476834	0.105555	0.144703	0.0846401	0.144583	0.0414994	0.106069	0.0983547	0.0484815	0.0777054	0.134535	0.11366	0.126676	0.071108	0.106215	0.0315884	0.39657	0.13951	0.135887	0.112723	0.192259	0.134493	0.106771	0.0197038	0.113624	0.196392	0.206054	0.170401	0.245462	0.106352	0.147278	0.0830106	0.105193	0.183661	0.10363	0.0510223	0.127265	0.142311	0.213775	0.119516	0.139427	0.145564	0.0334964	0	0.0477056	0.125973	0.104977	0
UBE2K	0.217547	0.269959	0.116511	0.232767	0.268108	0.301761	0.261456	0.1862	0.15173	0.134634	0.149363	0.19822	0.201213	0.158233	0.207942	0.271095	0.186491	0.340908	0.255515	0.221974	0.221553	0.19443	0.179945	0.135632	0.201839	0.290254	0.358658	0.279937	0.292404	0.229669	0.162305	0.151876	0.193285	0.181463	0.337987	0.180268	0.213355	0.0814761	0.168401	0.263354	0.383134	0.170897	0.253103	0.193285	0.418179	0.293956	0.156436	0.215399
PDS5A	0.175719	0.243597	0.15035	0.289573	0.189894	0.353713	0.239211	0.24009	0.165089	0.161562	0.116136	0.194162	0.132013	0.148524	0.174206	0.136615	0.122707	0.251226	0.293065	0.226075	0.259224	0.169875	0.188622	0.232797	0.220843	0.459787	0.545439	0.281552	0.278978	0.2233	0.124105	0.178756	0.19073	0.196652	0.137153	0.0955551	0.24104	0.128478	0.394422	0.257915	0.312751	0.191791	0.201186	0.3328	0.352165	0.332939	0.0909534	0.270561
N4BP2	0.0357754	0.0966424	0.000581654	0.0534854	0.0340438	0.0349738	0.0592284	0.0217942	0	0.0715385	0.0274921	0.147729	0.0359676	0.0333362	0.0243484	0.00963863	0	0.0175238	0.0390598	0.0609213	0	0.0389232	0.068501	0.0528721	0.0021234	0.122034	0	0.0479016	0.0479329	0.0395083	0.0520748	0.0257521	0.0117813	0.0569584	0	0.0427204	0.045717	0	0.038968	0.114243	0.0661101	0.0588788	0	0.0422153	0	0.0456857	0.0876435	0.0163283
RHOH	0	0	0.11797	0.00277342	0.044558	0.0283402	0.106214	0.00718519	0.0937322	0.0233153	0	0.0150148	0.0224685	0.042308	0	0	0	0	0.0361455	0.0527404	0	0.0446718	0.0160227	0.122707	0.00419794	0	0	0	0	0.0352253	0.0443115	0	0.0436315	0.0994646	0	0.0925816	0	0	0.103806	0.278821	0	0.0450316	0	0	0	0.113856	0	0
CHRNA9	0	0	0.000323194	0	0	0	0	0	0	0	0	0	0	0	0	0	0	0	0	0	0	0	0	0	0	0	0	0	0	0	0	0	0	0	0	0	0	0	0	0	0	0	0	0	0	0	0.00446727	0
RBM47	0	0.031003	0.00256627	0.11827	0.114005	0	0.035034	0.000104752	0.00616599	0	0	0.0147796	0.0105942	0.00907623	0.00200644	0.0173086	0	0.0139597	0	0.0185602	0	0.0161362	0.018927	0	0.0183283	0	0	0.0362719	0	0	0.00173736	0	0.00208953	0.0251929	0	0	0.0479593	0	0.00752769	0	0	0.0847734	0.0308839	0	0	0	0	0.077734
NSUN7	0	0	0.0135358	0.00326126	0	0	0	0	0	0.00794501	0	0	0	0.0126323	0.00831823	0	0	0.00598086	0	0	0	0.00045743	0	0	0	0	0	0.00363793	0	0.0191904	0	0.000325588	0	0	0	0.102688	0.00228617	0	0	0	0	0.0281164	0.00804118	0	0	0	0	0.0174956
APBB2	0.521132	0.520207	0.502751	0.472955	0.453401	0.429595	0.386028	0.310526	0.426783	0.463423	0.62579	0.420772	0.447358	0.432073	0.523671	0.639246	0.426251	0.562638	0.581735	0.705121	0.453167	0.363575	0.446731	0.4621	0.567847	0.22915	0.551102	0.404901	0.509563	0.655542	0.439952	0.315962	0.510308	0.463747	0.470514	0.579554	0.523254	0.880924	0.483246	0.430594	0.539274	0.412823	0.579137	0.60831	0.66625	0.245236	0.289637	0.505481
UCHL1	0.201299	0.295087	0.225598	0.214439	0.224225	0.220606	0.316293	0.406673	0.23365	0.0275309	0.0427109	0.163646	0.101493	0.172359	0.168695	0.103465	0.498739	0.104268	0.168827	0.19057	0.238596	0.0467303	0.1441	0.0491192	0.197618	0.411704	0.325964	0.181779	0.190565	0.239999	0.247845	0.204902	0.297256	0.0843169	0.369078	0.129749	0.231715	0.129677	0.389793	0.19087	0.271411	0.0905399	0.18767	0.287093	0.0266938	0.0733805	0.0363609	0.174987
LIMCH1	0.348716	0.386829	0.252297	0.35891	0.535993	0.500372	0.281091	0.319739	0.297184	0.33521	0.246136	0.533066	0.424575	0.334485	0.242882	0.526176	0.216298	0.528734	0.466508	0.410882	0.13842	0.202381	0.39829	0.49045	0.533355	0.433521	0.515692	0.31403	0.551576	0.708293	0.279906	0.388877	0.341604	0.425735	0.354432	0.529021	0.414284	0.196885	0.311233	0.0595985	0.337492	0.286351	0.233962	0.372603	0.806404	0.534857	0.364016	0.178884
TMEM33	0.0743095	0.00672198	0.0193887	0.0337967	0.0104436	0.13139	0.0297201	0.0241575	0.0992439	0.0620017	0.0144309	0.0378739	0.0205469	0.059143	0.0210649	0	0.120626	0.0154662	0.0797431	0.0435285	0.113131	0.0695072	0.0289698	0	0.00947456	0.243408	0.101673	0.037687	0.0212056	0.0608245	0.0365593	0.0596137	0.0657714	0.0516174	0.171179	0.13496	0.0417151	0.0395096	0.072591	0.0392032	0	0.0480528	0.0504257	0.0228996	0.0422419	0.0129789	0.0196014	0.0936558
DCAF4L1	0	0	0.00197109	0	0	0	0	0	0.00105171	0	0	0	0	0	0	0	0	0	0	0	0	0	0	0	0	0	0	0.00288046	0	0	0	0	0	0.0046074	0	0	0	0	0	0	0	0	0	0	0	0	0.00322837	0
SLC30A9	0.158691	0.199168	0.100914	0.199225	0.169285	0.273666	0.0778035	0.106287	0.192888	0.160205	0.141286	0.0508487	0.149392	0.0871675	0.125237	0.0971208	0	0.0298913	0.153358	0.0720238	0.141244	0.133427	0.110593	0.0822525	0.0937149	0.0455553	0.0908424	0.19071	0.134872	0.140527	0.149309	0.144897	0.100634	0.11028	0.355222	0.170611	0.108901	0.0147328	0.229153	0.092594	0.151862	0.0961074	0.110149	0.128163	0.365564	0.101321	0.0937135	0.124176
BEND4	0	0	0	0	0.0162322	0	0.049117	0	0	0	0	0	0	0.00319812	0	0	0	0	0	0.00123869	0.0205646	0	0.00744519	0	0	0	0	0.00969128	0	0	0	0	0.00499461	0.00314556	0	0	4.31807e-05	0	0	0	0	0.000981746	0	0	0	0	0.000805866	0
SHISA3	0	0	0	0	0	0	0	0.0123857	0.0619479	0	0	0.0217459	0	0.00418319	0	0	0	0	0	0	0	0	0	0	0.00572543	0	0	0	0	0	0.00444749	0	0.00161549	0	0	0	0.000304603	0	0	0	0	0	0	0	0	0	0.000188316	0.00392067
ATP8A1	0.12871	0.0915615	0.13231	0.240812	0.229659	0.524225	0.24138	0.226266	0.107697	0.0638962	0.315452	0.131637	0.139442	0.164047	0.0911735	0.0814801	0.338792	0.0853848	0.151921	0.154573	0.129717	0.145153	0.132346	0.141979	0.247549	0.154916	0.160569	0.231193	0.163299	0.250769	0.182378	0.149195	0.141303	0.150338	0	0.0811962	0.152681	0.354077	0.140594	0.28472	0.183514	0.150485	0.0988796	0.374728	0.203888	0.0603566	0.131064	0.123386
GRXCR1	0	0	0	0	0	0	0	0	0	0	0	0	0	0	0	0	0	0	0	0	0	0	0	0	0	0	0	0	0	0	0	0	0	0	0	0	0	0	0	0	0	0	0	0	0	0	0	0
KCTD8	0.689573	0.43388	0.692897	0.137635	0.079336	0.252389	0.293623	0.141243	0.0836158	0.103526	0.0527305	0.217276	0.142108	0.110152	0.099233	0.142253	0	0.234259	0.228837	0.144881	0.0467246	0.532661	0.44011	0.0996479	0.137763	0.180561	1.3724	0.25036	0.222149	0.275898	0.223045	0.269476	0.459461	0.357668	0	0.382033	0.294176	0.106376	0.402448	0.0716619	0.164758	0.245242	0.468941	0.255316	0.406249	0.327264	0.194092	0.483413
YIPF7	0	0.0393519	0	0.00851708	0.00672355	0	0	0.0100448	0	0	0	0	0.0250492	0	0.00600861	0	0	0	0	0	0	0.00168307	0.00282646	0	0.00552618	0	0	0	0	0	0	0	0.0106302	0	0	0	0.000949312	0	0	0	0	0	0	0	0	0	4.93187e-05	0
GUF1	0.0487603	0.0657026	0.0113179	0.0381911	0.0276603	0.0222452	0.0650267	0.0317672	0.0210132	0.00483504	0.0158054	0.0710408	0.012361	0.0321632	0.0359837	0.0110835	0	0.0252994	0.0126756	0.0125143	0	0.0238545	0.00249037	0.0293397	0.0415337	0.278489	0	0.0721325	0.0744781	0.0427876	0.0506115	0.0671497	0.0211868	0.0278015	0	0.0336883	0.0258929	0	0.0162677	0.0246507	0.0560573	0.00290088	0.0118677	0	0	0.0913416	0.0241166	0
GNPDA2	0	0.00292872	0.00765556	0.0637158	0.0105049	0	0.0445361	0.0538193	0.0210132	0.0143042	0	0.0108136	0.0384159	0.0102222	0.0462658	0	0	0	0.0297141	0.0160037	0.10156	0.0421724	0.0252024	0.0164716	0.0283615	0.0605704	0	0.0314084	0.132696	0.0513655	0.0258601	0.0124904	0.0231492	0.0426858	0	0.0423649	0.0281848	0	0	0.0642992	0	0.00751465	0.0216849	0.0285286	0	0.0456952	0.00206677	0.0167917
GABRG1	0	0	0	0	0.0156067	0.0405689	0.00995936	0.040712	0.0311216	0.00809407	0	0	0	0.00714662	0.0108188	0.0674068	0	0	0	0	0.0310396	0.0181478	0	0.0121046	0.0239792	0.126619	0	0.012791	0.0363631	0.0662136	0.0364867	0.00927316	0.0217702	0	0.0247066	0	0.0108476	0.0133284	0	0	0	0.0104231	0.0279782	0	0.00946215	0	0.0216694	0.027163
GABRA2	0.180101	0.112404	0.0529028	0.0755262	0.0885456	0.092997	0.0631685	0.138913	0.0625692	0.0164741	0	0.0245697	0.0535496	0.00400671	0.0146335	0.0590416	0	0.0596941	0.0771624	0.137194	0.114439	0.00905431	0.0235639	0	0.101101	0	0.0588945	0.0940291	0.0755379	0.0338222	0.059562	0.0246299	0.0470193	0.00902428	0	0.102688	0.0442674	0	0.0162677	0.0884458	0.0404554	0.00873385	0.0285407	0.206445	0	0.00921208	0.0255411	0.0406021
COX7B2	0	0	0	0.00839644	0	0	0	0	0	0	0	0	0	0	0	0	0	0	0	0	0	0.00447505	0	0.0225641	0	0	0.063585	0	0	0	0	0	0	0	0	0	0.00924692	0	0	0	0	0	0	0	0	0	0	0
GABRA4	0.0257228	0.0289679	0.0335151	0.0658912	0.140076	0.0563434	0.0526002	0.0332361	0.0124109	0.0266929	0	0	0	0.0495314	0.0313977	0.0814726	0	0.0938004	0.0552676	0.0208894	0.0230671	0.0120067	0.0144884	0.0255379	0.0240665	0.184759	0	0.027264	0.0933207	0.0932317	0.0375507	0.090094	0.0917281	0.0114046	0.0928062	0	0.0488609	0.0202218	0.173186	0.0312379	0	0.0209525	0.000875216	0.0615454	0.130989	0	0.0256648	0.027539
GABRB1	0.0745497	0.129852	0.0542053	0.139402	0.154637	0.0935042	0.0775304	0.141877	0.0947446	0.0399995	0.0251571	0.0220743	0.134711	0.0928728	0.161117	0.144825	0.0931661	0.230144	0.0976582	0.14705	0.0936809	0.0421422	0.0745135	0.0121046	0.163632	0.100174	0	0.128375	0.121034	0.15548	0.145137	0.0676782	0.137027	0.0376836	0.0806712	0.19696	0.0990128	0.0392407	0.109099	0.0985868	0.144998	0.0606751	0.051926	0.190185	0.237899	0.236695	0.0816921	0.140487
COMMD8	0.00476834	0	0.0106635	0	0	0	0.00222328	0.00997358	0	0	0.0110487	0.0921215	0.0130581	0.0178418	0	0.0418173	0	0	0.0139405	0.00214259	0.0119104	0.00175236	0	0	0.0255399	0	0	0.0121901	0.023791	0	0.00134616	0	0	0.020524	0.0247066	0	0.0077904	0	0	0	0	0.0202608	0.0308839	0.00529337	0	0.0241664	0.00118618	0
ATP10D	0.211301	0.259497	0.0964774	0.0767683	0.12902	0.0979366	0.106247	0.164833	0.0961816	0.162092	0.0532632	0.163528	0.0555636	0.106211	0.162018	0.135914	0.257242	0.285229	0.143341	0.106484	0.134144	0.131396	0.174315	0.144884	0.146293	0	0.287353	0.186357	0.156684	0.25639	0.133624	0.144716	0.203203	0.113387	0.0475937	0.0942524	0.0911242	0.13832	0.0886629	0.172973	0.293316	0.0983034	0.116569	0.199668	0.0986162	0.115604	0.0772847	0.106273
CORIN	0	0	0	0.0177581	0.0381075	0	0.0287766	0	0	0.00409779	0	0	0	0.000531895	0	0	0	0.0113411	0	0.0098002	0.0179951	0.00292469	5.52304e-05	0.0529056	0	0	0	0.0111135	0	0	0.00980803	0.000325588	0.00803882	0	0	0	0.00795015	0	0	0	0.0247691	0.0325426	0	0	0	0	0	0
NFXL1	0.156396	0	0.0552398	0.0531065	0.0775416	0.0977746	0.0291042	0.0219164	0	0.0486622	0.0544508	0.0294157	0.0166361	0.0303248	0.0241094	0.0244538	0.159184	0.0392763	0.0560422	0.0668705	0.0999299	0.064918	0.0422896	0.0511099	0.0296494	0.0860485	0	0.0556451	0.0397952	0.129524	0.0463063	0.0993434	0.00548195	0.0493531	0	0.0727036	0.0252241	0	0.0260808	0.0806902	0.111469	0.0693543	0.020334	0.0177775	0	0.0241664	0.0401472	0.0552854
NIPAL1	0	0	0	0.0139715	0.0317435	0.0134578	0.010509	0.00500743	0.0156811	0.0115857	0	0	0	0	0.00831823	0.0125233	0	0	0.0171112	0.00162481	0	0.0201766	5.52304e-05	0.00974358	0	0	0	0.0389447	0.0157413	0	0	0.00801851	0	0	0	0.00771781	0.00277607	0	0	0	0	0	0	0	0	0	0.0178636	0.0315882
CNGA1	0.0794167	0.0570133	0.0412963	0.0333287	0	0.0696531	0.0150354	0.00500743	0.01301	0.0326747	0.0400414	0	0.0991239	0.0240762	0.0366059	0.0570165	0	0.0495375	0	0.0666732	0.118555	0	0	0.158475	0.0133168	0	0	0	0	0.0822961	0	0	0.0401719	0	0	0.0384561	0.0137998	0.0379879	0.0121801	0	0.0389794	0.0177492	0	0	0	0.058327	0.021403	0.00545678
TXK	0	0.0396644	0.0423827	0.0316767	0.0266769	0.0464711	0.0793244	0.0558388	0.0385688	0.039745	0.0623161	0.0456104	0.0720517	0.0310272	0.094902	0	0	0.0662341	0.223814	0.00573635	0	0.147521	0.0492411	0.521905	0.00349939	0	0	0.0437325	0.0114682	0.124694	0.17675	0	0.0611158	0.048713	0	0.262438	0.0234602	0.0951601	0.159596	0.113993	0	0.00925157	0.0341763	0	0	0.0159182	0.0743727	0.00792233
TEC	0.043645	0.00675737	0.000581654	0.0150836	0.0121545	0.0525631	0.00222328	0.0326366	0.0118638	0.0308916	0.0105779	0.0122323	0.00450511	0.00517985	0.00632742	0.00796139	0.100086	0.0709683	0.0208832	0.0432256	0	0.0284932	0.0485073	0	0.0402717	0	0.0782476	0.0308855	0.00105098	0.101474	0.0281971	0.0286024	0.0382839	0.0380295	0.135345	0.0329812	0.0444033	0	0.0802421	0.0179335	0	0.00715877	0.0124705	0	0	0.0129789	0.0239413	0
SLAIN2	0.231954	0.0852209	0.109231	0.104204	0.201792	0.0956975	0.0477085	0.0687579	0.0294959	0.169233	0.0731999	0.178832	0.076688	0.119573	0.0970918	0.136255	0.336603	0.0691438	0.163852	0.199094	0.245971	0.0585113	0.0953872	0.105933	0.0761712	0.144939	0.301227	0.0958799	0.083169	0.133253	0.0967789	0.0686936	0.114377	0.0739936	0.0598183	0.0754679	0.126356	0.0821845	0.00387438	0.142596	0.246718	0.0382336	0.16214	0.107814	0.211565	0.201161	0.0831195	0.104811
SLC10A4	0	0	0	0	0	0	0	0.0120788	0	0	0	0	0	0	0	0	0	0	0.00700579	0.00374624	0	0.0024018	0	0	0	0	0	0	0	0	0	0	0	0	0.10919	0	0.00340635	0	0	0	0	0	0	0	0	0	0	0
ZAR1	0	0	0	0	0	0	0	0	0	0	0	0	0	0	0	0	0	0.00129805	0	0	0	0	0	0	0	0	0	0	0	0	0	0	0	0	0	0	0	0	0	0	0	0	0	0	0	0	0	0
FRYL	0.257919	0.2952	0.239822	0.396583	0.415099	0.432144	0.308419	0.31822	0.311241	0.226878	0.322752	0.558682	0.384266	0.27639	0.278502	0.480707	0.865061	0.459518	0.333335	0.42614	0.382704	0.200482	0.214102	0.426648	0.450592	0.283358	0.241961	0.385765	0.208283	0.572016	0.313979	0.291728	0.295243	0.432291	0.370862	0.300681	0.296518	0.393061	0.289304	0.382206	0.240751	0.24442	0.36783	0.362151	0.322667	0.211595	0.22653	0.291713
OCIAD1	0.0313116	0.0681505	0.104506	0.155496	0.189452	0.205019	0.109085	0.193399	0.220352	0.121181	0.0645205	0.0780707	0.148674	0.15765	0.133964	0.116441	0.250366	0.147165	0.199565	0.142715	0.142123	0.114738	0.123929	0.182742	0.0933495	0.1344	0.409286	0.146731	0.184367	0.198315	0.16922	0.116124	0.171373	0.174808	0	0.24631	0.172696	0.209695	0.0899461	0.166266	0.316727	0.134988	0.1663	0.222518	0.189734	0.0916492	0.103748	0.101065
OCIAD2	0.00476834	0.00428135	0.0343199	0.0367355	0.0379267	0	0.0642295	0.00718039	0	0.0027389	0	0	0	0.00206477	0.0270034	0	0	0.0403836	0.045045	0.0505438	0.00825474	0.00747056	0.00110899	0.067595	0.00461448	0	0	0.0161106	0.059347	0	0.0469261	0.000325588	0.0177998	0.0105934	0	0	0.0500799	0	0.0803047	0	0	0.0108308	0.0300827	0	0	0	0.0227081	0.0106815
CWH43	0	0	0	0	0.00844916	0	0	0	0	0	0	0	0	0	0	0	0	0	0	0	0	0	0	0	0	0	0	0	0	0	0	0	0	0	0	0	0	0	0	0	0	0	0	0	0	0	0	0
DCUN1D4	0.180179	0.18521	0.0773862	0.183506	0.120492	0.286953	0.112332	0.120808	0.0983636	0.115027	0.238469	0.17395	0.128189	0.0873327	0.0912259	0.16224	0.262145	0.19696	0.159725	0.128752	0.272421	0.0831635	0.115581	0.107458	0.0853754	0.104422	0.0633643	0.230545	0.188602	0.183853	0.132498	0.112078	0.0993386	0.127733	0.170587	0.117372	0.0973439	0.110604	0.0892168	0.0781543	0.0820721	0.0953263	0.158452	0.0647706	0.343149	0.0352702	0.0279575	0.078281
LRRC66	0	0	0	0.0160003	0	0.0222452	0	0.0100448	0	0.0284877	0	0.0120215	0.00825012	0	0.00954926	0	0	0	0	0.000545054	0.0248531	0	0.0211522	0.0107017	0.00606186	0	0	0	0	0	0	0	0.0058925	0.0262031	0	0.0626645	0.0154901	0.0133284	0.00664468	0.0312379	0	0	0	0.0187718	0.0670155	0	0.0162736	0
SGCB	0.0411342	0.0524071	0.00224733	0.0817312	0.0117572	0.00777336	0.023015	0.0604345	0.0311216	0.0160789	0.0423557	0.0229065	0.0359794	0.0580588	0.0769736	0.0730585	0	0.0263372	0.0391907	0.0327867	0.0316958	0.0305043	0.0152603	0.0620919	0.0729554	0.0860485	0.146498	0.00468683	0.0843846	0	0.0216601	0.00589911	0.012486	0.0339479	0	0.0462547	0.061148	0	0.0318848	0.0545937	0	0.0165474	0.0563586	0	0.00946215	0	0.0181418	0
SPATA18	0	0.0130626	0.0104714	0	0.0364786	0	0	0.0175453	0	0.00482292	0	0.0303922	0.00577221	0.0156332	0	0.0125233	0	0.00603452	0	0.00661275	0	0.00480137	0	0	0.00506087	0	0	0.025874	0.00895198	0	0.00106865	0	0.00523901	0	0	0	0.00946576	0	0	0.0162048	0	0	0.000313674	0	0	0.0241664	0.00626867	0.047147
USP46	0.0532116	0.129948	0.0632276	0.101948	0.0886425	0.0616016	0.03351	0.0521209	0.0910755	0.0548045	0	0.0447081	0.059933	0.0410253	0.0555024	0.196931	0	0.037861	0.00665559	0.0489573	0.0205646	0.0606304	0.0340516	0.049811	0.0198813	0	0	0.0613301	0.0652778	0.0510229	0.08127	0.025526	0.0397944	0.0382077	0.0618693	0.06362	0.0507658	0.0604417	0.0281214	0.0780757	0.0247691	0.0638344	0	0.084092	0	0.00626446	0.0546501	0.0245
ERVMER34-1	0	0.0110951	0	0.00175307	0.0152834	0	0	0	0.00105171	0	0	0	0.00456666	0.00600108	0	0.0482579	0	0	0.0139405	0	0	0	0.000212485	0	0.00319238	0	0	0	0	0	0.000160328	0.00117814	0.000661887	0.00283249	0	0	0.00182946	0	0	0	0	0.0446746	0	0	0	0	0.00253565	0
RASL11B	0	0	0.00260141	0.009245	0	0	0	0	0.0210132	0	0	0	0.00959243	0.019672	0.00695732	0	0	0	0	0.0178243	0	0	0	0	0.00382538	0	0	0.00311104	0.0163332	0.0110769	0.00444749	0	0.00647655	0	0	0	0.000864462	0	0	0	0	0.00559388	0.0287177	0	0	0	0.0117835	0.0143626
SCFD2	0.282849	0.111505	0.149668	0.144081	0.23914	0.262534	0.143644	0.154372	0.110579	0.180798	0.107022	0.323813	0.0756422	0.100182	0.197501	0.243308	0.171794	0.33258	0.0783782	0.261152	0.138081	0.149206	0.226218	0.278252	0.106544	0.0756641	0.347978	0.129395	0.12682	0.103694	0.159085	0.144988	0.207414	0.241922	0.190472	0.133655	0.119894	0.0562734	0.122491	0.250989	0.21401	0.107563	0.196632	0.201662	0.169038	0.227957	0.118861	0.288777
FIP1L1	0	0	0	0	0	0	0	0	0	0	0	0	0	0	0	0	0	0	0	0	0	0	0	0	0	0	0	0	0	0	0	0	0	0	0	0	0	0	0	0	0	0	0	0	0	0	0	0
AC058822.1	0	0.0082134	0.0202599	0.0481212	0.0142191	0.0260992	0.0528607	0.0186451	0.00685391	0.00725179	0.123331	0.0576504	0	0.0482781	0.0124489	0.0432106	0	0.064283	0.053584	0.00937019	0.0137136	0.0623935	5.52304e-05	0.0171842	0.0184812	0	0.164627	0.0341861	0.130937	0.0179162	0.000235843	0.09655	0.0166627	0.0335822	0	0.0278942	0.0175894	0	0	0.0384463	0	0.0442481	0.0192511	0	0	0.00292154	0.0638049	0
LNX1	0	0.0259939	0.0710156	0.0274445	0.0850658	0.0611998	0.0223354	0.0628399	0.0997771	0.0681413	0.0291402	0	0.133084	0.0409889	0.00554089	0.0650009	0	0.0207605	0.0251596	0.0872128	0.0451247	0.0102007	0.0092918	0.0127072	0.031915	0	0	0.0248714	0.0240868	0.0134579	0.0633205	0.02502	0.0532773	0.0171547	0.178802	0.0243301	0.0549236	0	0.038968	0.058962	0.0247691	0.0559377	0.0463233	0.0285286	0.0422419	0.0585559	0.0775946	0.0434786
CHIC2	0.0683623	0.0806252	0.118028	0.115619	0.13408	0.14768	0.0727742	0.153849	0.105315	0.135854	0.0588568	0.066854	0.0824686	0.145354	0.0543406	0.0769781	0.187607	0.0788657	0.0985839	0.0914988	0.246387	0.112166	0.0557044	0.135969	0.065242	0.185095	0.164627	0.108514	0.245677	0.207395	0.123844	0.0822398	0.213904	0.121315	0.312692	0.108087	0.0835853	0.0537713	0.15021	0.237177	0.243538	0.0945614	0.0507926	0.217692	0.00946215	0.0450579	0.0567856	0.105249
PDGFRA	0	0	0.0346212	0.01671	0	0.0721836	0.00946916	0.0281387	0.0178965	0.0116019	0	0.0318609	0.0288706	0.039213	0.0334626	0	0	0.0276875	0	0	0	0.0175812	0	0	0	0	0	0.00465587	0.0571882	0.0333323	0.0116289	0.0137567	0.00838079	0.0331622	0	0.0210944	0.00263779	0.0705835	0.00106057	0.0236945	0	0	0.0308839	0	0.180709	0	0	0
KIT	0	0	0	0.0241739	0.0121545	0	0.00252846	0.0153032	0	0.00341578	0	0	0	0.0312811	0.0121424	0.0252703	0	0.0598798	0.00521623	0.0793078	0.016599	0.00845596	0.000252051	0.0325673	0.00632372	0	0	0.0325585	0	0.0677374	0.0202737	0.010807	0.0174159	0.00662108	0	0.0627946	0.0126015	0	0	0	0	0	0.000313674	0	0	0.104029	0	0
KDR	0.0532116	0.00428135	0.00959779	0.121422	0.0342144	0	0.0254143	0.138449	0.0742266	0.0385421	0.0423102	0.00664403	0.0625245	0.0177183	0.033161	0.0169314	0	0.0673012	0.0222094	0.126784	0.00825474	0.0729174	0.000252051	0	0.0143056	0	0	0.0731614	0.0494657	0.0730592	0.0100399	0.0355084	0.0531912	0.0284112	0.0247066	0.0336883	0.00984261	0.0202218	0.0325571	0.0325298	0	0	0.0199533	0	0	0.0109266	0.0818646	0.0542295
SRD5A3	0.0192717	0	0.00220373	0	0.0511448	0.0154714	0.024331	0	0	0.00446735	0	0	0	0.00557926	0.018254	0.00986481	0	0.0512423	0.0303214	0.00927023	0.0619939	0.00765476	0.000778886	0	0.0227232	0	0.059042	0.0149476	0	0.0466855	0.0214687	0	0.00835677	0.0147659	0	0.0103979	0.00497841	0	0	0.0259711	0	0.0101395	0.0144222	0.0197535	0	0.0252589	0.00280167	0.00816162
TMEM165	0.142098	0.193165	0.112804	0.181847	0.153662	0.0881326	0.165345	0.192898	0.170766	0.132554	0.33832	0.156725	0.147974	0.171293	0.164665	0.178253	0.190235	0.278261	0.0838681	0.187608	0.202075	0.202905	0.107196	0.113811	0.152814	0.304923	0.345133	0.171331	0.400737	0.111514	0.129998	0.19936	0.229162	0.130786	0.289584	0.221928	0.147959	0.186018	0.174198	0.348627	0.307191	0.27773	0.194672	0.154212	0.309763	0.224246	0.0521373	0.32983
CLOCK	0.105834	0.170501	0.264955	0.225487	0.150721	0.115567	0.238604	0.145411	0.178101	0.131344	0.12396	0.218684	0.130029	0.165395	0.145622	0.0973158	0.120626	0.113869	0.167527	0.12048	0.0813731	0.144313	0.198441	0.10616	0.085271	0.283975	0	0.219319	0.214723	0.0756439	0.135469	0.0804561	0.115402	0.158176	0.187616	0.0522594	0.18179	0.255302	0.167086	0.245298	0.274287	0.25892	0.240092	0.111136	0.00946215	0.104305	0.1137	0.176096
PDCL2	0	0	0	0	0	0	0	0	0	0	0	0	0	0	0.00613771	0	0	0	0.0223784	0	0	0	0	0	0.00419794	0	0	0.000482289	0	0	0	0	0	0	0	0	0	0	0	0	0	0	0	0	0	0	0	0
NMU	0	0	0.00027603	0	0	0	0	0.0198006	0	0	0	0	0	0	0	0	0	0	0	0	0	0.00186966	0	0	0	0	0	0.0175757	0	0	0	0	0.00497898	0	0	0	0	0	0	0.0567423	0	0.00476063	0	0	0	0	0	0
EXOC1L	0	0.0027632	0	0	0	0	0	0	0	0	0	0	0	0	0	0	0	0	0	0	0	0	0	0	0	0	0	0	0	0.0109454	0	0	0	0	0	0	0	0	0	0	0	0	0	0	0	0	0	0
EXOC1	0.159032	0.0745097	0.168337	0.170285	0.161779	0.223716	0.140092	0.172526	0.0757253	0.123731	0.0793717	0.0665414	0.14554	0.101965	0.0579749	0.227279	0.100086	0.329283	0.2174	0.135616	0.122661	0.109814	0.0631645	0.0685926	0.114398	0.375605	0.461274	0.145516	0.19676	0.0969686	0.0950441	0.0955618	0.134485	0.144825	0.0613908	0.150711	0.134087	0.0748507	0.170031	0.0729764	0.0429505	0.10067	0.0697518	0.0841618	0.0881033	0.134706	0.100362	0.157717
CEP135	0.157516	0.0262309	0.00577905	0.0527565	0.0469712	0	0.0404653	0.0275279	0.0487508	0.0612229	0	0.0461964	0.0130581	0.03323	0.0177268	0.0393629	0	0.0358932	0.0614389	0.0321682	0.052289	0.0313852	0.0331494	0.0259009	0.0318697	0.0860485	0	0.0360634	0.0655621	0.0656596	0.0222869	0	0.0154587	0.0339048	0	0.118287	0.0563814	0	0.0700507	0.123668	0	0.0305783	0.0149376	0.0514573	0	0.00705819	0.0314033	0.0688154
KIAA1211	0	0	0.00197109	0.11963	0	0.0439324	0.00928485	0.0352395	0.0685638	0.0127933	0.0110487	0.0424582	0	0.0127724	0.0455421	0.00751128	0	0.0268362	0.0504997	0.0309682	0.0144872	0.00774126	0.00744519	0.0120316	0.0362785	0	0	0.0432702	0.0323403	0.0217604	0.0078432	0	0.0411747	0.0237637	0	0.0155969	0.00446579	0	0	0	0.0560573	0.0477451	0	0.0276019	0	0	0.0105448	0.0411586
AASDH	0.081636	0.04749	0.0448635	0.154508	0.0627219	0.0483391	0	0.0413877	0.0272981	0.0428788	0.0750824	0.0106797	0.0122861	0.0153491	0.0746202	0.0408379	0	0.0796798	0.0266921	0.0333849	0.0316547	0.0244736	0.124008	0.0864298	0.0595934	0	0	0.0612316	0.0560784	0.109218	0.068741	0.0745913	0.0671829	0.0819998	0	0.0204132	0.0202213	0	0.0364881	0.0382413	0.0588935	0.03069	0.00312247	0.0569281	0	0.0828465	0.00484422	0
PPAT	0.0192717	0.035964	0.0243875	0.0248566	0	0.0140233	0.0101602	0.0159969	0.0192246	0.0050756	0	0.0220743	0.00959243	0.0157558	0.0317644	0	0.187607	0.0100176	0.0555756	0.007782	0	0.0364058	0.0267489	0	0.0144741	0.0860485	0	0.0121536	0.0504551	0.0395083	0.0361182	0	0.0365566	0.0196637	0	0.0217379	0.0317917	0	0	0.0149843	0	0.0142446	0.0146908	0	0	0	0.0268875	0.0389343
PAICS	0.0487603	0.0347652	0.0433248	0.00848061	0.00970504	0.0257491	0.0178863	0.0244054	0.0474994	0.0166745	0	0	0.0359234	0.0121534	0.0354377	0.0250884	0	0.0170316	0	0.0164138	0	0.0143704	0.000452965	0	0.0462444	0.193841	0	0.0202864	0.0484357	0.0338222	0.0526557	0.0445101	0.040372	0.0125667	0.10919	0.0184703	0.0400956	0.0430059	0.00106057	0	0	0.0282611	0.0141742	0	0.0643643	0.00292154	0.00416072	0.0827373
SRP72	0.162716	0.0462002	0.0738203	0.0486457	0.0690802	0.124387	0.125051	0.0795453	0.00616599	0.0366549	0.146714	0.0303922	0.0497511	0.0462086	0.077178	0.0667906	0.0931661	0.0473464	0.0472303	0.110631	0.0617914	0.0350423	0.0213449	0.0366874	0.0643905	0	0.14206	0.10626	0.0692883	0.0261742	0.0714666	0.0438829	0.067777	0.0633131	0.0928062	0.0789527	0.061969	0.0945425	0.0241446	0.154655	0	0.037562	0.122594	0.0988302	0.107912	0.145973	0.0536514	0.0534752
ARL9	0	0.0104003	0	0	0	0.0181275	0	0	0	0	0	0	0.00418162	0	0	0.0291352	0	0	0	0.000545054	0	0.00323166	0	0.0135071	0	0	0	0	0	0	0.00106865	0	0	0	0	0	0.0103257	0	0	0	0	0	0	0	0	0	0	0
THEGL	0	0	0	0	0	0	0	0	0	0.00373075	0	0	0	0	0	0	0	0	0	0.0139002	0	0	0	0	0.0052605	0	0	0	0	0	0	0	0	0	0	0	0.00406791	0	0	0	0	0.00219641	0.00867396	0	0	0	0	0.053727
HOPX	0.0605751	0.0411898	0.0684872	0.0451332	0.147027	0	0.0671928	0.0674391	0.14681	0.0510885	0.0274357	0.0365163	0.0712781	0.0706596	0.0439245	0.114627	0.371328	0.0197372	0.0461774	0.0420618	0.054491	0.0400648	0.0452274	0.0345483	0.0459831	0.184759	0	0.0696513	0.0727265	0.0713925	0.169702	0.0677002	0.10608	0.0472504	0.0928062	0.00683694	0.103781	0.0225749	0.0513569	0.0236945	0	0.0455019	0.0380892	0.058445	0.119955	0.0182846	0.031081	0.0397245
SPINK2	0	0	0	0	0	0	0	0	0	0	0	0	0	0.000287592	0.0143989	0	0	0	0	0.00829564	0	0	0	0	0	0	0	0	0	0	0	0.0155901	0	0	0	0	0.00972697	0	0	0	0	0	0.00566775	0	0	0	0.00142985	0
REST	0.1178	0.0248415	0.0466425	0.0465413	0.0581439	0.0939933	0.0506726	0.02299	0.0434432	0.0247085	0.0105779	0.04255	0.0473946	0.0416058	0.060066	0.0373463	0.186491	0.00721833	0.0897167	0.0372554	0.10252	0.0191022	0.0186726	0.0156147	0.0299391	0.0860485	0.153761	0.0438517	0	0.0109454	0.0339231	0.0278165	0.06801	0.0934876	0.0265456	0.0383025	0.0369533	0.0225749	0.0187385	0.0481698	0.116175	0.0643947	0.0323521	0.0304414	0.293427	0.0202662	0.0261968	0.0275791
NOA1	0.00537416	0	0.0107584	0.00945826	0	0.0633906	0.0256593	0.0170117	0	0.00189922	0	0	0.00577221	0.0118011	0.00413522	0.00963863	0	0.00129805	0.0423572	0.000169	0	0.0145709	0.00114658	0.039144	0	0	0	0.00404858	0	0	0.010185	0.00857311	0.00542633	0.0229097	0	0	0.0218339	0	0.0319377	0.00766532	0	0.0126562	0.0131898	0.0305158	0	0	0.0110924	0.0416737
POLR2B	0.00537416	0.0867135	0.14072	0.0786089	0.0814608	0	0.0956433	0.102083	0.00759534	0.0612404	0.0110487	0.152335	0.0701685	0.0494917	0.0770375	0.0714667	0	0.0496424	0.0929351	0.0682799	0.065196	0.0642914	0.115179	0.0867468	0.127577	0.0254482	0.140412	0.107398	0.126337	0.0996315	0.108	0.126882	0.0559843	0.0442244	0.171998	0.077329	0.0729534	0.111971	0.237099	0.0785941	0.102863	0.035975	0.112648	0.0490733	0.00946215	0.107313	0.0792959	0.0379481
IGFBP7	0.566842	0.644006	0.497005	0.334818	0.339625	0.424638	0.714846	0.571039	0.26029	0.472269	0.496233	0.311382	0.460307	0.645657	0.71087	0.644893	0.872303	0.639692	0.492865	0.519746	0.659633	0.621393	0.440965	0.631059	0.724313	0.292998	0.416941	0.413204	0.807148	0.484626	0.461285	0.622731	0.545205	0.586831	0.597674	0.300638	0.533957	0.761275	0.532836	0.442024	0.51387	0.336842	0.459165	0.466103	0.536335	0.63677	0.59062	0.617055
ADGRL3	0.605604	0.529365	0.532044	0.55063	0.461808	0.78251	0.275737	0.435378	0.360474	0.696985	0.314944	0.737804	0.604618	0.334831	0.471785	0.59263	0.768788	0.649769	0.645065	0.619783	0.556186	0.483149	0.506437	0.452948	0.553064	0.634534	0.527181	0.711333	0.529658	0.431015	0.571377	0.264744	0.415018	0.554183	0.469789	0.664788	0.496892	0.616442	0.389328	0.391948	0.606154	0.409863	0.37556	0.691101	0.403854	0.558391	0.505109	0.385324
TECRL	0	0	0	0	0	0	0	0	0	0	0	0	0	0	0	0	0	0	0	0	0	0	0	0	0	0	0	0	0	0	0	0	0	0	0	0	0	0	0	0	0	0	0	0	0	0	0.000225785	0
EPHA5	0.0183232	0.00917776	0.0285182	0.114161	0.134476	0.0961565	0.0371552	0.158584	0.0311216	0.0207797	0	0	0.0235367	0.0726973	0.0301639	0.163357	0	0.0833988	0.050515	0.0691316	0.0837684	0.0356696	0.0586929	0.0566973	0.0535892	0	0	0.0779217	0.00895198	0.0461335	0.0397303	0.0378533	0.0609936	0.0365784	0.335165	0.00727156	0.0376782	0	0	0.0537652	0	0.0305985	0.115389	0.0381093	0.303909	0.114719	0.0385175	0.0753148
CENPC	0.274403	0.107603	0.0848492	0.206141	0.0910673	0.111791	0.0926968	0.0892881	0.105336	0.100143	0.162042	0.165382	0.0542995	0.153122	0.0712957	0.230634	0.122707	0.0895484	0.117822	0.143831	0.169593	0.0847896	0.158635	0.146457	0.112376	0	0.32009	0.113682	0.12087	0.105407	0.0787157	0.0377153	0.0921368	0.178793	0.119329	0.144005	0.127297	0.181001	0.0414012	0.200697	0.141696	0.144089	0.0937123	0.22509	0.0570675	0.0202099	0.0790277	0.0846018
STAP1	0	0	0	0	0	0	0.025591	0	0	0	0	0	0	0	0	0	0	0	0	0.007782	0	0	0	0	0	0	0	0	0	0	0	0	0	0.00115256	0	0.0165204	0	0	0	0.0303107	0	0	0	0	0	0	0	0
UBA6	0.219184	0.0890628	0.0771102	0.150686	0.177087	0.152765	0.144189	0.197957	0.00105171	0.0735988	0.106314	0.196007	0.179376	0.105485	0.0568748	0.111849	0.192113	0.0683265	0.0922308	0.0834593	0.158083	0.0892055	0.112048	0.0752125	0.0898237	0.313002	0.139146	0.143481	0.13564	0.266397	0.137235	0.13825	0.128286	0.0864644	0.119329	0.317495	0.186157	0	0.138715	0.179634	0.130862	0.148952	0.11494	0.158334	0.0990436	0.0970703	0.0964525	0.129625
GNRHR	0	0	0	0.0169936	0	0	0	0	0	0.00341578	0	0	0	0	0	0	0	0	0.0156098	0	0.0155786	0	0	0	0	0	0	0	0	0	0	0	0	0	0	0	0	0	0	0	0	0	0	0	0	0	0	0
TMPRSS11D	0	0	0	0.0260098	0	0	0	0	0	0	0	0	0	0	0	0	0	0	0	0	0	0	0	0	0	0	0	0	0	0	0	0	0	0	0	0	0	0	0	0	0	0	0	0	0	0	0.000762402	0
TMPRSS11A	0	0	0.00256627	0	0	0	0	0	0	0.00219601	0	0	0	0	0	0	0	0	0	0	0	0	0	0	0	0	0	0.0158264	0.0492821	0	0	0	0	0	0	0	0.00219899	0	0	0	0	0	0	0	0	0	0	0
TMPRSS11F	0	0	0	0	0	0	0	0	0	0	0	0	0	0	0	0	0	0	0	0	0	0	0	0	0	0	0	0	0	0	0	0	0	0	0	0	0	0	0	0	0	0	0	0	0	0	0	0
TMPRSS11B	0	0	0	0	0	0	0	0	0	0	0	0	0	0	0	0	0	0	0	0	0	0	0	0	0	0	0	0	0	0	0	0	0	0	0	0	0	0	0	0	0	0	0	0	0	0	0	0
YTHDC1	0.179125	0.124237	0.112068	0.250115	0.130368	0.21679	0.163121	0.0926167	0.0388609	0.0906524	0.191695	0.178583	0.18106	0.166429	0.129411	0.107601	0.332532	0.0910243	0.129885	0.149735	0.143223	0.0994301	0.0580197	0.0838071	0.0728339	0	0.0782476	0.15217	0.164004	0.128458	0.0642005	0.081922	0.10298	0.116472	0.212012	0.129215	0.113498	0.0766001	0.18583	0.103896	0.116175	0.225706	0.116681	0.154652	0.0570675	0.126936	0.0997974	0.152748
TMPRSS11E	0	0	0	0	0	0	0	0	0	0.00142503	0	0	0	0	0	0	0	0	0	0	0	0	0	0	0	0	0	0	0	0	0	0	0	0	0	0.0626645	0	0	0	0	0	0	0	0	0	0	0	0
UGT2B17	0	0	0	0	0	0	0	0	0	0	0	0	0	0	0	0	0	0	0	0	0	0	0	0	0	0	0	0	0.00105098	0	0	0	0	0	0	0	0	0	0	0	0	0	0	0.0113241	0	0	0	0
UGT2B15	0	0	0	0	0	0	0	0	0	0	0	0	0	0	0	0	0	0	0	0	0	0	0	0	0	0	0	0	0	0	0	0	0	0	0	0	0	0	0	0	0	0	0	0	0	0	0	0
UGT2B7	0	0.00292872	0	0	0.00448177	0	0	0	0	0.00409779	0	0	0	0	0	0	0	0	0	0	0	0.00190518	0	0	0	0	0	0.00253487	0	0	0	0	0	0	0	0	0.00343779	0.028081	0	0	0	0	0	0	0	0	0	0
UGT2B4	0	0	0	0	0	0	0	0	0	0	0	0	0	0	0	0	0	0	0	0	0	0	0	0	0.000642901	0	0	0	0	0	0	0	0	0	0	0	0	0	0	0	0	0	0	0	0	0	0	0
SULT1B1	0.301805	0.035964	0.04253	0.0175905	0.00959673	0	0	0.0475726	0	0	0.0527305	0.054392	0	0.000351153	0.00277416	0.0280084	0	0.0472416	0.0430392	0.0134628	0	0.0247566	0.0186102	0.0240717	0.00165919	0.0605704	0.167844	0.0649905	0.0358698	0.122704	0.0146513	0	0.14805	0.0673356	0	0.0366491	0.000454455	0	0.0113705	0.0199047	0	0.000981746	0.155326	0	0	0.0635876	0.0199942	0
CSN1S1	0	0	0	0	0	0	0	0	0	0	0	0	0	0	0	0	0	0	0	0	0	0	0	0	0	0	0	0	0	0	0	0	0	0	0	0	0	0	0	0	0	0	0	0	0	0	0	0
PRR27	0	0	0	0	0	0	0	0	0	0	0	0	0	0	0	0	0	0	0	0	0	0	0	0	0	0	0	0	0	0.006134	0	0	0	0	0	0	4.31807e-05	0	0	0	0	0	0	0	0	0	0	0
SMR3B	0	0	0	0	0	0	0	0	0	0	0	0	0	0	0	0	0	0	0	0	0	0	0	0	0	0	0	0	0	0	0	0	0	0	0	0	0	0	0	0	0	0	0	0	0	0	0	0
MUC7	0	0	0	0	0	0	0	0	0	0.00831065	0	0	0	0	0	0	0	0	0	0	0	0	0	0	0	0	0	0	0	0	0	0	0	0	0	0	0	0	0	0	0	0	0	0	0	0	0	0
AMTN	0	0	0	0	0	0	0	0	0	0	0	0	0	0.00123887	0	0	0	0	0	0	0	0	0	0	0	0	0	0	0	0	0	0	0	0	0	0	0	0	0	0	0	0	0	0	0	0	0	0
AMBN	0	0	0	0	0	0	0	0	0	0	0	0	0	0	0	0	0	0	0	0	0	0.00321597	0	0	0	0	0	0	0	0.0170588	0	0	0	0.0122313	0	0	0	0.0272499	0	0	0	0	0	0	0	0	0	0
ENAM	0	0	0	0	0	0	0.00717118	0	0	0	0	0	0	0	0	0	0	0	0	0	0	0	0	0	0	0	0	0	0	0	0	0	0	0	0	0	0	0	0	0	0	0	0	0	0	0	0	0
JCHAIN	0.0222418	0	0	0.0337605	0	0	0.057014	0	0	0	0	0	0.00577221	0	0	0	0	0	0	0	0	0	0	0	0	0	0	0	0	0	0	0	0	0	0	0	0	0	0	0	0	0	0	0	0	0	0	0
UTP3	0	0.0176487	0.00490233	0	0.022729	0	0	0.0489596	0.0240669	0.0281753	0.0162945	0	0.00577221	0.0323778	0.0326298	0.0429222	0	0.0217093	0.0153778	0.00878862	0.0162639	0.0140365	0.000252051	0.0350772	0.00391478	0	0	0.0241277	0.0605774	0.0325854	0.038034	0.0451418	0.0355215	0.0136574	0	0.0112503	0.0226426	0.0316224	0.0804864	0	0	0.0106773	0.00100996	0	0	0.0248212	0.0156696	0.0142215
RUFY3	0.153897	0.305003	0.216008	0.308292	0.255186	0.196225	0.251285	0.22986	0.145894	0.233463	0.185789	0.14593	0.249824	0.173384	0.262927	0.206981	0.541252	0.273468	0.371932	0.408547	0.446318	0.139659	0.178065	0.229501	0.236571	0.16271	0.366515	0.286066	0.309049	0.235368	0.214702	0.241494	0.242368	0.276039	0.359213	0.344672	0.293341	0.210422	0.250177	0.330716	0.262267	0.144994	0.186506	0.469726	0.376091	0.0647744	0.180387	0.215057
GRSF1	0.0201037	0.0349377	0.0245445	0.0857283	0.0304442	0.0506403	0.0397295	0.136042	0.106017	0.0389785	0.0105779	0	0.0185456	0.093708	0.0390634	0.116294	0	0.0442625	0.0615495	0.0891103	0.0613602	0.0370859	0.0423983	0.0665319	0.00534426	0	0	0.0455434	0.0399976	0.0669358	0.0713614	0.0714641	0.032916	0.0743954	0.10919	0.0361313	0.0768119	0.0463448	0.0166932	0.0521574	0	0.0409637	0.00675594	0.197544	0.0670155	0.0251665	0.0361992	0.0645252
MOB1B	0.0770809	0.107803	0.0473708	0.159751	0.0954629	0.190432	0.0452045	0.0855819	0.0641374	0.0750622	0.217321	0.0654961	0.163618	0.0463404	0.0922098	0.0631416	0.0931661	0.0954799	0.10264	0.0848492	0.105281	0.0566784	0.0403314	0.0395204	0.165967	0.100174	0.403932	0.123346	0.0747857	0.079749	0.117276	0.0809496	0.109233	0.0842545	0	0.0800624	0.0919962	0.160564	0.10483	0.21556	0.0717194	0.0891601	0.056234	0.259967	0.24755	0.0174043	0.117934	0.128324
DCK	0	0	0	0.0177607	0.0287748	0	0.0375896	0.0273559	0	0.00976957	0	0.00621956	0	0.0012512	0	0.0101641	0	0	0.0428001	0.00649315	0	0	0.0147205	0	0.0121262	0	0	0.000520427	0.0107929	0.0210836	0.0382963	0.0157869	0.00261171	0.00634885	0	0	0.0173049	0	0.0430592	0	0	0	0.00100996	0.0177775	0.0266938	0	0.00141725	0.0125383
SLC4A4	0.00950972	0.0410177	0.0225149	1.72067	0.130735	0.179483	0.0347151	0.220042	0.127882	0.107668	0.0485706	0.00677533	0.0767991	0.0526273	0.0925578	0.0754993	0	0.623189	0.119635	0.27336	0.181593	0.250236	2.32977	0.19753	0.130192	0.283975	0.169221	2.11129	0.391539	0.350843	0.0579496	0.054482	0.12592	0.608959	0.10919	0.10636	0.0633312	0.0276109	0.0135078	0.211629	0.06572	2.57064	0.000313674	0.123295	0.0670155	0	0.234447	0.119088
GC	0	0	0	0	0	0	0	0	0	0	0	0	0	0	0	0	0	0	0	0	0	0	0	0	0	0	0	0	0	0	0	0	0.00588508	0	0	0	0	0	0	0	0	0	0	0	0	0	0	0
NPFFR2	0	0	0	0	0	0	0.0173335	0.015834	0	0	0	0	0	0	0	0	0	0	0	0	0	0	0	0.0255909	0.00419794	0.0477323	0	0.00420903	0.00884853	0	0.000581687	0	0.0107291	0	0	0	0.00588199	0	0.0135078	0	0	0	0	0.0439751	0	0	0	0
ADAMTS3	0.00476834	0.0393526	0.00100746	0.0322566	0	0.00777336	0.0510536	0.0735336	0	0.0130241	0.0291402	0.0122323	0.0139736	0.0391926	0.0167997	0	0	0.0213747	0.00365165	0.0656885	0	0.0247692	0.00736431	0	0.0281515	0	0.219605	0.0300401	0.0720613	0.054848	0.0287723	0.0283965	0.0234564	0.0361551	0	0	0.0232881	0.0225749	0.0219794	0.0561315	0	0.0456346	0.0495181	0	0	0	0.00169777	0.0303723
COX18	0.00963364	0	0.0156234	0.00277342	0.0879728	0.0708512	0	0.0223507	0.0827344	0.0222406	0.0153833	0.0150148	0.0363136	0.00737547	0.00716085	0.0337206	0	0.051897	0.0396916	0.0106248	0.0119104	0.0108179	0.00608982	0.0280901	0.0155173	0	0	0.0211485	0.0109609	0	0.00741673	0.0111632	0.0141689	0.0102405	0.0247066	0	0.0195301	0	0.00369799	0	0.0247691	0.0198639	0.0383645	0.0305158	0	0.125631	0.00730579	0.00253755
ANKRD17	0.468734	0.375593	0.258022	0.425457	0.349252	0.462295	0.421887	0.378538	0.317264	0.331874	0.369811	0.217427	0.217709	0.277809	0.323688	0.306086	0.251394	0.420782	0.382245	0.355115	0.321514	0.177578	0.278364	0.396714	0.376206	0.233197	0.654499	0.357875	0.576743	0.387284	0.245028	0.39949	0.304938	0.261068	0.467131	0.34016	0.31328	0.582936	0.366632	0.378817	0.551597	0.25348	0.411074	0.59372	0.475282	0.266053	0.240026	0.39766
ALB	0	0	0	0	0	0	0	0	0	0	0	0	0	0	0	0	0	0	0	0	0	0	0	0	0	0	0	0	0	0	0	0	0	0	0	0	0	0	0	0	0	0	0	0	0	0	0	0
AFP	0	0	0	0	0	0	0	0	0	0	0	0	0	0	0	0	0	0	0	0	0	0	0	0	0	0	0	0	0	0	0	0.0288154	0	0	0	0	0	0	0	0	0	0	0	0	0	0	0	0
RASSF6	0	0	0.0104714	0.00320437	0	0	0	0	0	0	0	0	0	0	0	0	0	0	0	0	0	0	0	0	0	0	0	0	0	0	0.00579195	0	0	0.0162366	0	0	0	0	0	0	0	0	0	0	0	0	0	0
CXCL8	0	0	0.000581654	0	0.0152834	0	0.0894436	0	0	0	0	0.00664403	0	0.057199	0.00949559	0	0	0	0	0	0	0.0779494	0	0	0.120544	0	0	0	0	0	7.88217e-05	0.0454711	0.0417049	0	0	0	0.000159977	0	0	1.17247	0	0.00559388	0.0522024	0	0.0266938	0	0	0.0434891
CXCL6	0	0	0	0.0289955	0	0	0	0	0	0	0	0	0	0	0	0	0	0	0	0	0	0	0	0	0	0	0	0	0	0	0	0	0	0	0	0	9.32482e-06	0	0	0	0	0.0121031	0	0	0	0	0	0
CXCL1	0	0	0.00802523	0	0	0	0.0542748	0.0150953	0	0	0.253567	0	0	0.0409271	0.00744492	0	0.100086	0	0.0335094	0	0	0.240306	0	0	0.112547	0	0	0.00549541	0.0075522	0	0.0415699	0.0922955	0.0400101	0.0198838	0	0	0.0299759	0.0133284	0.00387438	1.19875	0	0.00637409	0.118138	0	0.00946215	0.159037	0	0.035286
CXCL5	0	0	0	0	0	0	0	0	0	0	0	0	0	0	0	0	0	0	0	0	0	0	0	0	0	0	0	0	0	0	0	0	0	0	0	0	0	0	0	0.0150516	0	0	0	0	0	0	0	0.00489349
CXCL3	0	0	0.0156702	0	0.00672355	0	0.00464822	0	0	0	0	0	0	0.00546088	0	0	0	0	0	0	0	0.00905396	0	0	0.056285	0	0	0.000587261	0	0	0	0	0.000151955	0.0317238	0	0	0	0	0	0.12851	0	0	0	0	0	0	0	0
CXCL2	0	0.0232595	0.00741255	0.00912506	0.0879751	0	0	0.0120788	0	0	0	0	0	0.0227192	0.00597147	0	0	0	0	0	0	0.114695	0	0	0.125528	0	0	0.01097	0	0	0.0226425	0.0068599	0.0135004	0.0198838	0	0	0.0283049	0	0	0.468239	0	0.0130382	0.0985884	0	0	0	0	0.021412
MTHFD2L	0.116277	0.163443	0.100989	0.105261	0.135553	0.0820924	0.110983	0.0577059	0.036495	0.0473242	0.0265972	0.138901	0.0163552	0.0741824	0.0408955	0.0636581	0	0.0845012	0.120985	0.12584	0.0792875	0.0642787	0.0241048	0.020039	0.0265604	0	0.0997288	0.0572162	0.107206	0.047949	0.0406422	0.0670111	0.00828897	0.0505058	0.0834239	0.141405	0.0754781	0.028081	0.0519889	0.130041	0.0239143	0.0575072	0.0425007	0.131816	0.0527641	0.118622	0.0426711	0.0668205
EPGN	0	0	0	0	0	0	0	0	0	0	0	0	0	0	0	0	0	0	0	0	0	0	0	0	0	0	0	0	0	0	0	0	0	0	0	0	0	0	0	0	0	0	0	0	0	0	0	0.0176423
EREG	0	0	0	0	0	0	0	0	0	0	0	0	0	0	0	0	0	0	0	0	0	0	0	0	0	0	0	0	0	0	0	0	0	0	0	0	0	0	0	0	0	0	0	0	0	0	0	0
AREG	0	0	0.13464	0	0	0	0	0	0	0	0	0	0	0.0228566	0.00564415	0	0	0	0	0	0	0.0095574	0	0.0110124	0.00825223	0	0	0	0	0	0.0371236	0	0	0	0	0.049696	0	0	0.0714651	0.0382413	0	0	0	0	0	0	0	0
BTC	0.00622634	0.00959615	0	0.0109429	0.01598	0	0	0.0120884	0	0	0	0	0	0.01072	0.000864437	0.00796139	0	0	0.0160693	0.00216479	0	0	0	0	0.003012	0	0.0908424	0.000146466	0.00718529	0	0	0	0	0.0209255	0	0.102688	0.00610117	0	0	0.0236945	0	0	0.0193003	0	0	0	0.0355633	0.0315882
PARM1	0.0183232	0.0915304	0.150084	0.0837025	0.0271759	0.0616059	0.0704503	0.0527419	0.052057	0.0255273	0.0210753	0	0.0620201	0.0360809	0.111554	0	0	0.00878047	0.0816582	0.0255018	0.0547846	0.0403375	0	0	0.0748907	0	0	0.0226621	0.0573284	0.0344425	0.0271771	0.0209574	0.061878	0.0363439	0	0	0.0262442	0	0.00106057	0	0	0.0290179	0.0949877	0.0542714	0	0	0.0387119	0.0113066
RCHY1	0.105661	0.0099632	0.0565683	0.0203032	0.0765133	0.0993348	0.0465898	0.027975	0.0639329	0.0426612	0.0559601	0.0146013	0.102043	0.0461225	0.0786445	0.00711397	0	0.101443	0.0653115	0.0745431	0.0806396	0.032393	0.0553903	0.0885982	0.0554678	0	0	0.0358635	0.0560506	0.0295869	0.0501853	0.0764533	0.020951	0.00544856	0.10919	0.0688398	0.0504836	0.0225749	0.0629376	0.0583737	0	0.0454086	0.000313674	0.0985243	0.0570675	0.0280522	0.0143044	0.0703626
THAP6	0.0579876	0.089411	0.0380499	0.0232099	0.00605808	0.0203422	0.0741203	0.0640089	0.00616599	0.0309224	0	0.00664403	0	0.0144158	0.051239	0.0746091	0.186491	0.0320306	0.0516712	0.023189	0.0786544	0.0274792	0.00785447	0.030536	0.00886354	0	0	0.0339984	0.0969041	0.0983736	0.0562403	0.0285185	0.0172124	0.0434715	0.157463	0.0331649	0.0236031	0.0709486	0	0.0208984	0.129262	0.0545913	0.000313674	0.10472	0.00946215	0.0358086	0.0165921	0.0299653
ODAPH	0	0	0	0	0	0	0	0	0	0	0	0	0	0	0	0	0	0	0	0	0	0	0	0	0	0	0	0	0	0	0.0130537	0	0	0	0	0	0	0	0	0	0	0	0	0	0	0	0	0
CDKL2	0	0	0	0.0339502	0.00970504	0	0.00430599	0	0.0156811	0	0.0162945	0	0.0716338	0.0104863	0.00768477	0	0.0931661	0.0194993	0.0428001	0.0231789	0	0.0162207	0.0107505	0	0.0159356	0	0.0588945	0.0199013	0	0	0.0202768	0.00780429	0.015229	0.0393959	0	0.0342249	0.0232623	0	0	0	0	0.00219641	0.0217655	0	0	0	0	0
G3BP2	0.110059	0.0745494	0.122042	0.163655	0.250346	0.19989	0.159849	0.109598	0.0862731	0.0954164	0.128033	0.0630561	0.035365	0.0962084	0.053771	0.100382	0.308389	0.0801721	0.135958	0.0755794	0.0697417	0.0795424	0.103976	0.20626	0.111465	0.184759	0.33884	0.0921807	0.0625065	0.140967	0.114287	0.0980735	0.0745457	0.0873571	0.0928062	0.0247341	0.0738788	0.0689312	0.138032	0.132741	0.186002	0.0498773	0.141582	0.120816	0.00946215	0.0797123	0.0337016	0.0864634
USO1	0.0700695	0.0755085	0.0585454	0.124363	0.194794	0.185751	0.130525	0.158377	0.0615323	0.0886373	0.365202	0.0492817	0.0907657	0.103303	0.118267	0.196832	0.122707	0.135737	0.0733821	0.124317	0.16311	0.1008	0.054526	0.0979825	0.131869	0.193065	0.101673	0.116637	0.105044	0.156042	0.115674	0.132337	0.103869	0.0931966	0.0618693	0.166613	0.124026	0.163132	0.105291	0.175671	0.35952	0.0808545	0.0921074	0.185729	0.00946215	0.130968	0.0464687	0.141816
PPEF2	0	0	0	0.00541566	0	0	0	0	0	0	0	0	0	0	0	0	0	0	0	0	0	0	0	0	0.000707876	0	0	0.00583555	0.00105098	0	0	0	0.010718	0.017529	0.0618693	0	0.0040405	0	0	0	0	0	0	0	0	0	0	0
NAAA	0.036223	0.0261407	0	0.0225874	0.0683517	0.0506403	0.0668048	0.00857872	0.00105171	0.0253304	0	0	0.0113721	0.0245053	0.0330666	0.0586717	0	0.00732574	0.00700579	0.0172978	0.0516877	0.0408759	0.0364252	0	0.0304649	0	0	0.026134	0.0560934	0	0.0720767	0.0200251	0.0317078	0.0235287	0	0	0.0254711	0.0133284	0.0242301	0.0246507	0	0.0299743	0	0.0113241	0	0.00626446	0.0742946	0.111191
SDAD1	0.0300457	0.0652817	0.0623833	0.0857088	0.0710132	0.0181275	0.0772165	0.0309491	0.022451	0.06558	0	0.0126739	0.0337296	0.0673884	0.0712303	0.0391575	0.100086	0.0503224	0.0531601	0.0450838	0.036921	0.0355834	0.0362742	0.0475879	0.0539035	0.100174	0.12452	0.0711122	0.0663725	0.0134579	0.0444658	0.0452092	0.0371519	0.0202083	0.0928062	0.00771781	0.040676	0.0332347	0.00664468	0.0462563	0	0.0450273	0.0490539	0.0866522	0	0.0110285	0.0314462	0.0738401
CXCL9	0	0	0	0	0.102986	0	0.0232653	0	0	0	0	0	0	0	0	0	0	0	0	0	0	0	0	0	0.00165919	0	0	0	0	0	0	0	0	0	0	0	0	0	0	0.150463	0	0	0	0	0	0	0	0
ART3	0.0222418	0	0	0.0208436	0	0.0435114	0	0.00625698	0	0.00142503	0	0	0	0.0155401	0.00483778	0	0.230955	0.0486773	0.0287369	0.0098002	0.0275215	0.00321597	0.0071386	0.0107017	0.0302485	0.0740847	0	0.0256876	0.00895198	0.0241884	0.0167724	0.00780429	0.00901463	0	0	0	0.00886218	0	0	0.0179335	0	0.00290088	0	0.102821	0	0	0.00424431	0.0359872
CXCL11	0	0	0.0790226	0	0.0185106	0	0.0430525	0.000104752	0	0	0	0	0	0	0	0	0	0	0.00539522	0	0	0	0	0	0.00165919	0	0	0	0.0236658	0	0	0	0	0	0	0	0	0	0.00106057	0.315365	0	0	0.0875998	0	0	0	0	0
NUP54	0.0970399	0.126868	0.147576	0.133967	0.103407	0.143139	0.102222	0.0339308	0.0415181	0.0476132	0.258851	0.0776085	0.0682999	0.0597613	0.103916	0.167241	0.186491	0.0390429	0.105485	0.0799952	0.0918762	0.0409324	0.0766917	0.0882274	0.0517503	0.099798	0.0908424	0.105574	0.0717677	0.0779912	0.152182	0.0495632	0.0637521	0.0281083	0.110808	0.136326	0.0326383	0.035555	0.130683	0.0416959	0.0560573	0.0543187	0.137201	0.0824133	0	0.0246936	0.0484497	0.054018
SCARB2	0.0755252	0.271912	0.152005	0.191587	0.0949651	0.11431	0.0910152	0.131371	0.113345	0.119673	0.0849735	0.02111	0.114054	0.0685817	0.140274	0.17737	0	0.0430135	0.154371	0.130892	0.269359	0.0975018	0.0877255	0.0638887	0.125398	0.277655	0.121832	0.140122	0.0843043	0.201818	0.0992466	0.112972	0.107613	0.114978	0.20492	0.0614995	0.128251	0.137261	0.0951334	0.250873	0.0239143	0.0706171	0.179815	0.0476025	0.351715	0.0252589	0.0826069	0.136847
FAM47E	0	0	0	0	0.0172022	0	0	0	0	0	0	0	0	0	0.00368152	0	0	0	0	0	0	0	0	0.0127072	0	0	0	0.000146466	0	0	0	0	0	0	0	0	0.00167959	0	0	0	0	0	0	0	0	0	0	0
FAM47E-STBD1	0	0	0	0	0	0	0	0	0	0.00871634	0	0.00334506	0	0.00545717	0	0	0	0	0	0.00560262	0	0	0	0	0.00431277	0	0	0	0	0	7.88217e-05	0	0.00397394	0	0	0	0.00986812	0	0	0	0	0	0	0	0	0	0.00265132	0
STBD1	0	0	0	0	0	0	0	0	0	0	0	0	0	0	0	0	0	0	0	0	0	0	0	0	0	0	0	0	0	0	0	0	0	0	0	0	0	0	0	0	0	0	0	0	0	0	0	0
CCDC158	0	0	0	0.00601719	0.00970504	0	0.0173335	0	0.0199362	0	0	0	0	0	0.000864437	0	0.120626	0	0.0220533	0.00546361	0	0.000476472	0.02279	0	0.00629413	0	0.0908424	0	0	0.00747286	0	0.0282236	0	0	0	0	0.00607063	0	0	0	0	0	0.0211058	0	0	0	0.00476711	0.0146001
SHROOM3	0	0.0342919	0.101323	0.0917153	0.0471717	0.0458483	0.106625	0.0361628	0.0351152	0.0846216	0.0110487	0.00677533	0.0434885	0.0376865	0.0688196	0	0.120626	0.0894319	0.0153896	0.0288826	0.0101746	0.0138141	0.0353235	0.0504349	0.0338319	0.283975	0.0588945	0.00641894	0.0687557	0.0591252	0.0353149	0.0358039	0.0825618	0.0805894	0	0.00727156	0.0478719	0	0.211356	0.0142296	0.184219	0.0174268	0.00366162	0.0919996	0.0881033	0.00698555	0.0317918	0.0189122
SOWAHB	0	0	0	0	0	0	0	0	0	0	0	0	0	0	0	0	0	0	0	0	0	0	0	0	0	0	0	0	0	0	0	0	0	0	0	0	0	0	0	0	0	0	0	0	0	0	0	0
CCNI	0.0739129	0.129814	0.269693	0.263994	0.25477	0.180013	0.27716	0.256388	0.152989	0.150661	0.177975	0.114797	0.183004	0.254531	0.143725	0.0858916	0	0.23533	0.174122	0.327165	0.192314	0.121112	0.0894342	0.124673	0.321792	0.26851	0.182124	0.178617	0.100439	0.276431	0.200112	0.232388	0.218234	0.270708	0.260103	0.200515	0.315747	0.0900762	0.125744	0.12238	0.300612	0.124828	0.238444	0.292482	0.326862	0.103427	0.120751	0.12844
CCNG2	0	0	0.00542067	0.00729656	0.0573689	0.0680565	0.0424099	0.0113495	0.0505996	0.0330135	0	0	0.0124344	0.0207258	0.0149209	0.0088328	0.159184	0	0.0477358	0.0154276	0.0956586	0.0191394	0.0104629	0.0639718	0.0186292	0.226465	0	0.0240203	0.00847511	0	0.037991	0.0125155	0.0343355	0.0158575	0	0	0.0482447	0	0.0171873	0.0135975	0.0560573	0.0323486	0.056038	0.0385213	0.00946215	0.0241664	0.0307684	0.0316797
CXCL13	0.102594	0	0	0.00371126	0	0	0	0	0	0.0188644	0	0	0.0363672	0	0	0	0	0	0	0	0	0	0	0	0.00555989	0	0	0.00160608	0	0	0	0	0	0	0	0	0	0	0.017805	0	0	0	0	0.0285286	0	0	0	0
CNOT6L	0.204607	0.236258	0.399037	0.144155	0.409759	0.628177	0.340601	0.207975	0.144746	0.186407	0.443734	0.370256	0.201162	0.362347	0.140173	0.224374	0.61763	0.274647	0.31178	0.268659	0.144309	0.354423	0.332031	0.786275	0.351852	0.170803	0.063585	0.261514	0.269897	0.47758	0.308576	0.316373	0.326088	0.312503	0.456665	0.366297	0.254676	0.140884	0.452399	0.146259	0.0404554	0.157906	0.294642	0.423395	0.26404	0.371754	0.137829	0.3254
MRPL1	0.0903872	0.190641	0.157391	0.200031	0.193809	0.23439	0.123528	0.119726	0.0897507	0.115359	0.24143	0.109534	0.123659	0.154573	0.0418463	0.131288	0.0839589	0.190017	0.172373	0.0595507	0.0348919	0.138354	0.0553128	0.0556558	0.109512	0.133551	0.0780182	0.0739216	0.174441	0.122884	0.118364	0.126718	0.13362	0.0637952	0.239297	0.261676	0.0938725	0.0383406	0.125111	0.118788	0.242409	0.0450275	0.0895492	0.276504	0.00946215	0.114109	0.0707768	0.141168
FRAS1	0.146614	0.121333	0.0643774	0.136347	0.273206	0.0720718	0.0289341	0.105191	0.119013	0.136297	0.100194	0.196161	0.107136	0.0788637	0.0616947	0.0468871	0	0.0563933	0.255478	0.113397	0.0502182	0.0952819	0.0785359	0.254375	0.0860815	0.217577	0.223958	0.110325	0.23338	0.272316	0.0632075	0.0768408	0.18333	0.0851053	0	0.214714	0.147285	0.0383406	0.165878	0.300249	0.0247691	0.0223141	0.132001	0.201754	0.308888	0.141274	0.168901	0.00691101
ANXA3	0.186434	0.18646	0.221055	0.221814	0.113718	0.114625	0.0332541	0.21878	0	0.0588124	0.0541755	0.108055	0.116734	0.126584	0.101507	0.0931979	0	0.156744	0.255817	0.0806633	0.0459916	0.132835	0.108859	0.280737	0.0222982	0.544527	0.063585	0.124734	0.328353	0.0210836	0.163524	0.0854788	0.227947	0.155332	0.318964	0.320838	0.130405	0.112867	0.217455	0.148431	0	0.190049	0.0906242	0.0833585	0	0.209457	0.0683956	0.123801
BMP2K	0.0997785	0.00916594	0.116516	0.142503	0.197006	0.0326779	0.113027	0.137249	0.0543254	0.14267	0.122846	0.090309	0.0871808	0.0761813	0.100256	0.311931	0	0.0503817	0.0581508	0.0788343	0.125957	0.117472	0.122181	0.0807348	0.0919242	0	0.167844	0.120771	0.141464	0.138311	0.0542635	0.0980121	0.042643	0.103666	0.0730637	0.222188	0.0897165	0.118343	0.137918	0.0700954	0.139427	0.0342464	0.14342	0.218671	0.0903059	0.0730946	0.176968	0.173725
PAQR3	0.10981	0.00672198	0.0272152	0.0552175	0.00447803	0.0751419	0.0153688	0.0519949	0.0118638	0.00751316	0.122908	0	0.0480535	0.0177263	0.0563071	0.00100618	0	0.0329826	0.0363535	0.0557879	0.0345311	0.0200727	0.042342	0	0.0348068	0	0.12452	0.0717023	0.0564216	0.0242906	0.0571121	0.0464205	0.0638403	0.0043292	0.0928062	0.0717991	0.061133	0.0225749	0.129279	0.0181759	0	0.0290179	0.081154	0.133666	0	0.0640605	0.0395458	0.0621354
NAA11	0	0	0.00689477	0.01671	0	0.00777336	0	0.00549734	0	0.00167632	0	0	0	0	0.0121255	0	0	0.011316	0	0	0	0.00560016	0	0	0	0	0	0	0.0479944	0	0	0	0.00529562	0.0140437	0	0	0	0	0	0	0	0	0	0.0208013	0	0	0.00259874	0
ANTXR2	0.13792	0.0915173	0.12043	0.0681399	0.0831852	0.313482	0.167554	0.144198	0.180062	0.179741	0.146619	0.0574879	0.0861366	0.174653	0.112041	0.0929667	0	0.21476	0.0182685	0.0785652	0.141814	0.0875588	0.0251646	0.193338	0.0608711	0.203362	0.295163	0.101676	0.19026	0.147725	0.181415	0.146227	0.188849	0.143691	0.34606	0.150034	0.104403	0.274856	0.180874	0.279082	0.494259	0.0231733	0.0618864	0.167468	0.0266938	0.0709997	0.0790799	0.0171341
PRDM8	0.0718511	0.0468164	0.0233711	0.0243641	0.0178403	0.0912057	0.0221128	0.00549734	0.00105171	0.00142503	0	0.0318609	0.010734	0.0181014	0.00513086	0	0	0.0411646	0	0.0273389	0	0	5.52304e-05	0.0202481	0.0460379	0.0860485	0	0.0496939	0.0130651	0.0906193	0.0442993	0.0260518	0.0512792	0.0146938	0.113268	0	0.0467645	0.115048	0	0.0486614	0.108184	0	0.030998	0	0.179039	0	0.00441947	0.00545678
FGF5	0.00537416	0	0.00727162	0.0134874	0	0	0	0	0	0	0	0	0	0.0119722	0.00163127	0	0	0.00598086	0	0	0	0	0.00566864	0	0	0	0.0780182	0	0	0	0.00251725	0	0.00133687	0	0	0	0	0	0	0	0	0	0	0	0	0.0413236	0.00439038	0
CFAP299	0.0423815	0	0.00027603	0.0228297	0.0339996	0	0	0	0	0.00501058	0	0	0.0105942	0.00452662	0.01137	0	0	0.011562	0	0.00588416	0	0.00496879	0.0281668	0	0.0133316	0.288855	0	0.0385156	0.0203649	0	0.0119165	0.00565103	0.0208568	0	0.0247066	0.00362388	0.00470413	0.0299392	0.00664468	0.0181759	0.0239143	0.0740936	0.0190311	0	0	0	0.0145008	0
BMP3	0	0	0	0	0	0	0	0	0	0	0	0	0	0	0	0	0	0	0	0.015707	0	0	0	0	0	0	0	0.00235744	0	0.0160653	0	0	0	0	0	0.00362388	0	0	0	0	0	0	0	0	0	0	0	0
PRKG2	0	0	0.0248179	0.041791	0	0.100387	0.0463278	0.0302379	0	0.00784092	0.0382902	0	0.0105942	0.0211172	0.00743796	0.0290364	0	0.0990078	0	0.00526002	0	0.00253397	0	0	0.00599295	0	0	0.0295779	0.04191	0.0413478	0.0959775	0	0.0096219	0.0224213	0	0	0.0144359	0.0418372	0.00752769	0	0	0.0137814	0	0.0590263	0.0881033	0	0	0
RASGEF1B	0.274237	0.284874	0.315348	0.251387	0.293464	0.32229	0.447777	0.4099	0.389525	0.0902132	0.115119	0.0943245	0.274921	0.262743	0.294912	0.313589	0.596872	0.357612	0.404603	0.316272	0.31052	0.120366	0.249404	0.161681	0.358416	0.290496	0.447075	0.211621	0.327738	0.317814	0.399105	0.271662	0.389821	0.175294	0.271818	0.260833	0.327356	0.235854	0.330152	0.214298	0.373737	0.198792	0.297513	0.232194	0.218178	0.182325	0.19017	0.157373
HNRNPD	0.0995899	0.148746	0.125744	0.116228	0.186079	0.086102	0.216956	0.161603	0.127199	0.127463	0.148995	0.150562	0.0695386	0.10201	0.151312	0.104309	0.0839589	0.264578	0.227116	0.23823	0.132944	0.146418	0.111335	0.173874	0.142821	0.25789	0.216729	0.147996	0.0753942	0.155862	0.165406	0.225033	0.186328	0.113525	0.0613908	0.0944171	0.154911	0.114658	0.149417	0.274064	0.0404554	0.145956	0.181404	0.256713	0.0291392	0.0874118	0.119403	0.17119
HNRNPDL	0.183431	0.129554	0.110575	0.188384	0.186974	0.16011	0.185879	0.318114	0.166316	0.146567	0.19715	0.109087	0.0963933	0.195527	0.0857992	0.165089	0	0.108351	0.175815	0.202636	0.21729	0.120884	0.112649	0.136156	0.144695	0.394192	0.402034	0.17627	0.259483	0.151835	0.186158	0.184598	0.197523	0.188296	0.178642	0.188963	0.218286	0.224803	0.17472	0.240931	0.189949	0.114072	0.180298	0.144468	0.251047	0.153973	0.062569	0.157763
ENOPH1	0.0257228	0.0915304	0.00100746	0.0446859	0.0218206	0.0283402	0.0198563	0.0169409	0.00105171	0.0352807	0.0737768	0	0.0189461	0.0364993	0.041456	0.0505827	0	0.0775569	0.009366	0.0644656	0	0.0154184	0.0305685	0	0.0140166	0	0	0.043628	0.0542786	0.0260837	0.0638021	0.018839	0.0462318	0.0646335	0	0.101718	0.0185922	0	0.0121801	0.0236945	0	0.00326497	0.0724934	0	0	0.00292154	0.0398339	0.010762
TMEM150C	0.116058	0.0618123	0.0336139	0.0676914	0.0437549	0.0621311	0.0622211	0.0493148	0.0544398	0.00905556	0.0300939	0.133408	0.0390874	0.0201165	0.082681	0.0255057	0	0.0495335	0.074973	0.0381504	0	0.0214799	0.0861444	0.0559467	0.0224987	0	0	0.0109836	0	0.0249493	0.0854412	0.0223523	0.0881316	0.045311	0	0.0356018	0.0379195	0.0316224	0.0121003	0.0744029	0	0	0.0164681	0	0	0.169737	0.012234	0.0312557
SCD5	0.00476834	0.177929	0.119042	0.237071	0.204471	0.105077	0.124896	0.186023	0.0985077	0.07621	0.0379652	0.0163878	0.185097	0.0932189	0.147596	0.102993	0.100086	0.11582	0.215891	0.114228	0.103345	0.0637855	0.140698	0.215899	0.116381	0.0477323	0.101673	0.142876	0.136405	0.0749361	0.170841	0.0688261	0.123345	0.0752626	0	0.208679	0.087098	0.182623	0.102103	0.158323	0.159734	0.10028	0.149325	0.0745993	0.0527641	0.0235314	0.0825435	0.241647
SEC31A	0.0923393	0.206783	0.199623	0.198793	0.194888	0.314011	0.0901425	0.188764	0.0575043	0.170548	0.154825	0.207606	0.165004	0.119876	0.144311	0.165558	0.443269	0.198379	0.143224	0.209087	0.150526	0.145644	0.144916	0.120181	0.210245	0.0860485	0	0.175619	0.233379	0.17893	0.193687	0.188125	0.19651	0.180753	0.134969	0.233866	0.162696	0.14751	0.0363254	0.133899	0.339193	0.197858	0.170032	0.310242	0.137498	0.127419	0.0933832	0.15477
THAP9	0.0845922	0	0.000581654	0.0348104	0	0.0401977	0.0227621	0.0129853	0	0.0130306	0	0	0	0.018072	0.0271768	0.0322953	0	0	0	0.0312	0.0119104	0.0066678	0.00594011	0.0195576	0.0127986	0	0	0.0219587	0	0.0186292	0.0101325	0	0.00996989	0.0106535	0	0	0.00304255	0	0	0.0567	0	0.0314164	0	0	0.0422419	0.0263202	0.0157132	0.00392067
LIN54	0	0.148901	0.0497082	0.0594525	0.073585	0.056404	0.0127662	0.051023	0.0785377	0.0322729	0.055999	0	0.0802497	0.0445624	0.0717992	0.0893195	0.256217	0.0739009	0.0679857	0.0424749	0.0370709	0.0331028	0.0159314	0.0160329	0.0305364	0.0605704	0	0.0756641	0.0475306	0.0871095	0.0341332	0.0568345	0.0360692	0.00604403	0.0758049	0.102115	0.0491086	0.0147328	0.0769631	0.0341991	0	0.0378063	0.107998	0.0583956	0.180709	0.00626446	0.0227915	0.0083351
COPS4	0.0241786	0.120941	0.042423	0.0516807	0.128597	0.0837741	0.0652449	0.140491	0.00105171	0.0532442	0	0.0778345	0.0105942	0.088948	0.110625	0.0190391	0	0.035957	0.0332429	0.0550651	0.0119104	0.0187912	0.0508879	0.0476566	0.0519591	0.0605704	0	0.0939091	0.0460149	0.0782873	0.0936367	0.0325973	0.030452	0.0162349	0	0	0.0298936	0	0.0708779	0.0149843	0	0.045342	0.0593014	0.0612656	0.179039	0.00292154	0.030393	0.0319074
PLAC8	0	0	0	0.00664067	0	0.103853	0	0.00865693	0	0.0493611	0	0	0.0100317	0.0134738	0	0.0278785	0	0	0	0	0	0.00175236	0	0.244937	0.0138799	0	0	0	0	0.0313141	0.0219512	0	0	0.00544856	0	0.295302	0	0	0.0319377	0.105733	0	0	0	0	0	0	0	0
COQ2	0	0	0	0.000778577	0	0	0	0	0	0.0276696	0	0.0106797	0	0.0215717	0.0355031	0	0	0	0	0.0236892	0	0.00425139	0	0	0	0	0.063585	0.00661684	0	0.0260837	0.0259641	0.000325588	0.0012475	0.00605288	0	0.049696	0.00244967	0	0	0	0	0.015478	0	0	0	0.00292154	0.00322837	0.0144411
HPSE	0	0.0104003	0	0	0.0266769	0	0	0	0	0	0	0	0	0	0	0	0	0	0	0	0	0	0	0	0	0	0	0.00352672	0	0	0	0	0	0	0	0	0.000953373	0	0	0	0	0	0	0	0	0	0.000695322	0.00545678
HELQ	0.0259582	0.037265	0.0372115	0.00858458	0.0483954	0.0134578	0.00717118	0.00511168	0.0210132	0.0331142	0.020646	0.0146013	0.0265654	0.0216025	0.043513	0.028598	0.0839589	0.0838424	0.0472183	0.0242013	0.0689335	0.0622725	0.0494079	0.0378199	0.0132118	0	0.063585	0.0272994	0.0477525	0.112909	0.0381613	0.0239891	0.019878	0.0330689	0.0834239	0.141872	0.048119	0.0467667	0.018017	0.0869392	0.0581489	0.0341482	0.0384918	0.0564179	0.0986162	0	0.0176699	0.0452911
MRPS18C	0.0183232	0	0.0225844	0.009245	0.0407728	0.0326779	0.00464822	0.0176878	0.0118638	0.00405962	0	0	0.0246907	0.0285611	0.0348046	0.00751128	0.192181	0	0.0334747	0.0448131	0.0594501	0.0282417	0.0155789	0.0195169	0.0185339	0.0860485	0	0.00994466	0.0395717	0.006134	0.0188838	0.0403837	0.0299574	0.00662108	0	0	0.0223651	0.0225749	0.0495239	0.0150516	0	0.0192128	0.0675674	0	0	0	0.0615946	0.0497384
ABRAXAS1	0	0.0202795	0.0379219	0.0243863	0.0596137	0	0.0303424	0.0128457	0	0.012425	0.0291402	0	0.0238372	0.0357998	0.0227748	0	0	0.0227907	0.0066187	0.0205994	0.0599001	0.00983466	0.0114532	0	0.0052087	0	0.0633643	0.0230945	0.0281664	0.00747286	0.0357061	0.0708671	0.00649285	0.0014782	0	0.00727156	0.013144	0.035555	0.00752769	0.0252351	0.0247691	0.0342077	0.042354	0.0197535	0	0	0.0102924	0
GPAT3	0.0191399	0	0	0.00664067	0.0498734	0	0	0	0	0	0	0	0	0	0	0	0	0.0694223	0.0361124	0	0	0.0188114	0.00862782	0	0.00758436	0	0	0.0224595	0	0	0.00333453	0	0.00902665	0.048698	0	0	0.0075723	0	0	0	0	0.0120433	0	0	0	0	0	0.00779035
CDS1	0	0.0286969	0	0.0630132	0.0318937	0.0325905	0.0422519	0.0695691	0.0330914	0.0250182	0.0530335	0	0.00446242	0.100145	0.0143989	0.0619028	0	0.100725	0.0319434	0.0435707	0.00825474	0.0157792	0.0276264	0	0.0306848	0	0.0588945	0.0229723	0.0653644	0.0522856	0.0596838	0.0183721	0.0081675	0	0	0.0137793	0.0404436	0	0.0434605	0	0	0.00823941	0.0536286	0	0	0	0.0154968	0.0225045
WDFY3	0.309625	0.348591	0.299813	0.344573	0.344293	0.590492	0.385423	0.304581	0.195205	0.277542	0.484162	0.194104	0.331756	0.307465	0.272816	0.34836	0.315615	0.274762	0.374511	0.373354	0.544989	0.188418	0.280412	0.234341	0.267534	0.559119	0.702418	0.3886	0.415673	0.526573	0.309286	0.295547	0.331728	0.319953	0.471243	0.293269	0.300624	0.304225	0.243651	0.345302	0.297879	0.331517	0.260436	0.404636	0.327748	0.176584	0.214162	0.22866
ARHGAP24	0.0222418	0.0492268	0.180551	0.172117	0.0643754	0.314495	0.173142	0.076166	0.122755	0.120138	0.147334	0.0992285	0.0803477	0.0452909	0.18547	0.139538	0.383228	0.0784207	0.0573608	0.156525	0.146213	0.225265	0.104253	0.0195576	0.0408134	0	0	0.144412	0.120701	0.394514	0.00455484	0.0758752	0.0999386	0.0431412	0.0832308	0.0108183	0.10232	0.116094	0.162172	0.0553694	0.15248	0.0155854	0.138441	0.233252	0.326428	0.0591278	0.0536488	0.289765
MAPK10	0.345542	0.479877	0.3297	0.500971	0.350631	0.584514	0.403118	0.324508	0.255344	0.540285	0.500282	0.529327	0.556405	0.29225	0.457255	0.480725	0.901859	0.741335	0.407067	0.504119	0.437804	0.359726	0.475552	0.511514	0.33714	0.377193	0.345057	0.507272	0.501593	0.372962	0.391273	0.301595	0.329365	0.526681	0.515203	0.6443	0.517242	0.383206	0.535114	0.456449	0.350637	0.41793	0.330489	0.703904	0.372614	0.328195	0.203959	0.281182
PTPN13	0.424875	0.297944	0.130951	0.387958	0.263536	0.318642	0.129291	0.187403	0.0938498	0.237163	0.163964	0.283951	0.155776	0.139568	0.180439	0.243862	0.0931661	0.331114	0.129445	0.294777	0.228278	0.0787902	0.572243	0.149862	0.0673353	0.439675	0	0.52959	0.190244	0.450818	0.223868	0.0841204	0.199248	0.139399	0.142017	0.188268	0.14839	0.197739	0.196779	0.0873896	0.319867	0.604305	0.114897	0.373491	0.0670155	0.103103	0.12632	0.0687311
SLC10A6	0	0	0	0.0229423	0	0	0.0398741	0	0	0	0	0	0	0.00211715	0	0	0	0	0	0.000545054	0	0	0	0	0.00358607	0	0	0.0117899	0	0	0	0	0	0	0	0	0	0	0	0	0	0	0	0	0	0	0	0
C4orf36	0	0	0.00197109	0	0	0	0	0	0	0	0	0	0	0	0	0	0	0	0	0	0	0.00339361	0	0.0107017	0	0	0	0	0	0	0.00849828	0	0	0	0	0	0.00175355	0	0	0	0	0	0	0	0	0	0	0
AC093827.5	0	0.0189323	0.008649	0.00858458	0	0	0.0244356	0	0.0156811	0.00230771	0.0728895	0	0	1.60464e-05	0.00774583	0.0355039	0	0.0602107	0.0460064	0.0382478	0	0.0238835	5.52304e-05	0	0.00726579	0	0	0.0139364	0	0	0.0073611	0	0.0295894	0.0046074	0	0	0.0112803	0.0225749	0	0	0	0.00325064	0.00833056	0.0245609	0	0	0.0289798	0.0687884
AFF1	0.327897	0.372932	0.342653	0.323345	0.304429	0.330157	0.358676	0.2415	0.252178	0.268195	0.196856	0.389408	0.216144	0.337354	0.246266	0.273665	0.192113	0.382303	0.360137	0.24123	0.305981	0.234342	0.358452	0.343087	0.207131	0.256889	0.312719	0.363818	0.464763	0.320371	0.270903	0.281801	0.26396	0.392704	0.379589	0.33439	0.316339	0.23831	0.389712	0.389135	0.619469	0.458075	0.289739	0.312228	0.38537	0.154369	0.318582	0.296876
KLHL8	0.0588365	0.0828276	0.00833867	0.122138	0.0496135	0.0357034	0.093526	0.0463953	0.0284927	0.0647253	0.0784532	0.0321661	0.0334284	0.0444929	0.0480341	0.0735608	0.190235	0.0124825	0.0437575	0.0509732	0.028457	0.0404223	0.0147239	0.0761715	0.0397573	0.131927	0.205262	0.0603252	0.0982137	0.0380305	0.0101179	0.0256123	0.030227	0.0924058	0	0.036114	0.0695588	0.0877781	0.0397042	0.0858683	0.0429505	0.0647205	0.0414407	0	0.14247	0.0117883	0.0630767	0.18146
HSD17B13	0	0.00292872	0.000323194	0	0	0	0.0106737	0	0	0	0	0	0	0.019118	0	0	0	0	0.00365165	0.0224083	0	0.00143293	0	0.00591978	0.00592766	0	0	0.0137358	0	0.0407749	0.0086472	0	0.0111545	0	0	0	0.00244225	0	0	0	0	0	0	0	0	0	0.00460071	0.00273124
HSD17B11	0.086218	0.0264772	0.112777	0.0512627	0.00448177	0.0490032	0.0266852	0.0769411	0.0764886	0.0559968	0.0110487	0.0368883	0.0395935	0.0625704	0.0336903	0.0148817	0	0.0838732	0.0505694	0.0658407	0.0633157	0.0486248	0.00201926	0.0854528	0.0334911	0	0	0.0400409	0.0436251	0.00747286	0.0684428	0.0592634	0.0416805	0.0714877	0.105281	0.0451359	0.0308378	0.0383406	0.0520491	0.036607	0	0.0669236	0.075922	0	0.0622198	0.00698555	0.0334483	0.0406396
NUDT9	0.0363108	0.0626316	0.0763168	0.04667	0.030445	0.0324212	0.0693031	0.0531954	0.0395069	0.0383636	0.0746452	0.0108136	0.0569054	0.0619228	0.0626285	0.0982413	0	0.0310401	0.0221849	0.0540824	0.121872	0.0604432	0.0134929	0.0107423	0.0358964	0	0	0.0576843	0.0776144	0	0.0825506	0.0633158	0.0841613	0.129967	0	0.125928	0.0877719	0.0604417	0.0640177	0.0135975	0	0.0382246	0.00867396	0	0.09108	0.0740363	0.0136413	0.075144
SPARCL1	0.546071	0.387763	0.388944	0.521263	0.527247	0.391561	0.409312	0.50251	0.307495	0.37511	0.516668	0.605399	0.458272	0.414992	0.522506	0.553438	0.55754	0.670737	0.32636	0.434626	0.513925	0.401918	0.329349	0.450118	0.306945	0.35392	0.472181	0.459854	0.761405	0.665941	0.350651	0.39066	0.450152	0.473913	0.643546	0.422591	0.466373	0.421726	0.369203	0.542343	0.859008	0.428797	0.487364	0.385607	0.532831	0.485381	0.298814	0.301751
IBSP	0	0.0027632	0	0	0	0	0	0	0	0	0	0	0	0	0	0	0	0	0	0	0	0	0	0	0	0	0	0	0	0	0	0	0	0	0	0	0	0	0	0	0	0	0	0	0	0	0	0
MEPE	0	0	0	0	0	0	0	0	0.0118638	0	0	0	0	0	0.0106063	0	0	0	0.0201194	0	0.0401997	0	0	0	0	0	0	0.0116207	0	0	0.00251725	0	0.00567847	0	0	0	0	0	0	0	0	0	0	0	0	0	0	0
SPP1	0.19809	0.00292872	0.0316234	0.0689872	0.0161603	0.0154714	0.110627	0.0764351	0.0804102	0.00809407	0	0	0.0590326	0.0325334	0.100527	0.0271438	0	0	0.0443351	0.0214822	0.0878029	0.0271121	0.0528101	0	0.0179211	0.0605704	0	0.0863433	0.0237738	0.0481342	0.108245	0.054756	0.0621524	0.0156546	0	0.0706229	0.0822848	0.0580271	0	0.0181759	0	0.0460887	0.119094	0.0187718	0	0.0162926	0.00829656	0.0675267
PKD2	0.176717	0.259633	0.0961921	0.206043	0.211592	0.122763	0.152826	0.234855	0.139519	0.228042	0.155605	0.195602	0.146678	0.174128	0.301225	0.209541	0.444898	0.297133	0.137274	0.273806	0.23383	0.132031	0.11204	0.128084	0.135345	0.412796	0.212504	0.229712	0.280386	0.182421	0.136994	0.178251	0.162933	0.168108	0.310578	0.182057	0.176436	0.208294	0.196565	0.206528	0.224506	0.166092	0.337318	0.22998	0.589926	0.159736	0.132841	0.238704
ABCG2	0.470931	0.588547	0.295336	0.369938	0.616619	0.257187	0.0289618	0.136298	0.366929	0.0413389	0.0278893	0.393406	0.276798	0.079884	0.230853	0.784409	0	0.45931	0.540485	0.482562	0.144589	0.0804532	0.171353	0.563724	0.111373	0.505495	0.573883	0.20591	0.326031	0.12644	0.239481	0.0926025	0.157764	0.426583	0.111382	0.561057	0.25825	0.0473581	0.0809912	0.0434664	0.116175	0.130221	0.258176	0.130112	0.181312	0.0825249	0.488261	0.00545678
PPM1K	0.0536526	0.156399	0.141658	0.174863	0.117412	0.188294	0.173257	0.19404	0.169768	0.0799054	0.0410078	0.0461736	0.0631679	0.0895625	0.122793	0.0368088	0.120626	0.218456	0.0638538	0.120884	0.115204	0.0611671	0.0578248	0.0741272	0.0947097	0	0.319286	0.0923073	0.15913	0.0692097	0.0894629	0.0734867	0.124893	0.120994	0.352195	0.0165204	0.0830139	0.0678611	0.162928	0.0396105	0.309133	0.047784	0.154594	0.244981	0.0618822	0	0.0420577	0.172138
HERC6	0.226687	0.04465	0.0362799	0.0454284	0.0624685	0.05645	0.0884371	0.163584	0.154326	0.0205606	0.0274921	0.171006	0.0665875	0.0622906	0.108734	0.13226	0	0.139904	0.077355	0.058527	0.0230671	0.0391549	0.0634609	0.14585	0.0532669	0	0.0780182	0.0158501	0.106144	0.117005	0.0702383	0.0339874	0.0800288	0.0626075	0.0183744	0.122128	0.0212755	0.0382173	0.0107232	0.0633393	0.0429505	0	0.0359621	0.057236	0.0881033	0.0640605	0.0328237	0.0390118
HERC5	0.0192717	0	0.0228748	0.0417929	0.0753148	0	0.096997	0.0421786	0	0.0391094	0.0623161	0.0659051	0.110316	0.0119699	0.0124136	0	0	0.0625448	0.00836624	0.0268911	0	0.00444917	0.00808243	0.061632	0.00281912	0	0.063585	0.00653189	0.0721422	0.0170588	0.0217752	0.0300467	0.0172374	0.0242677	0	0.0661489	0.0124146	0.0133284	0	0.0719113	0.0429505	0	0.00427851	0	0	0.0397284	0.0141804	0.00620235
PYURF	0	0.00924254	0.0239171	0.0038757	0.0308757	0.045235	0.0591766	0.0256431	0.0210132	0.0147171	0.0110487	0	0	0.0961761	0.0150315	0.0630211	0	0	0.0555491	0.0442892	0	0.0132189	0.00860111	0	0.0296571	0	0	0.0277717	0.0275407	0	0.022975	0.0240841	0.0446101	0.0225167	0.0265456	0	0.0324422	0	0.0108877	0	0	0.0167026	0.009338	0.0128187	0	0.00626446	0.00209217	0.0234627
AC098582.1	0	0	0	0	0.0225551	0	0	0.00277824	0	0	0.0291602	0	0.0171857	0	0	0	0	0.0358007	0.009366	0.000951407	0	0	5.52304e-05	0.0195558	0.0299891	0	0	0.000146466	0.0114682	0	0.00559884	0.0109072	0	0.00334314	0	0	0.00442194	0	0	0	0	0.0082923	0	0	0	0	0.00199407	0
HERC3	0.0879948	0.0134481	0.0138268	0.0231793	0.0591469	0.0711084	0.0648346	0.0384066	0	0.0551038	0.0291602	0.0456932	0.113919	0.0658024	0.0821314	0.0798849	0	0.120502	0.054874	0.0914745	0	0.0356749	0.0547183	0.0282022	0.0143196	0.209014	0.269829	0.108051	0.159106	0.0307009	0.0783512	0.0133566	0.0434214	0.0599665	0.124242	0.0143379	0.0895667	0.0272499	0.122813	0.126877	0.0389794	0.0716338	0.0153848	0.330078	0.00946215	0.0130767	0.026889	0.0120688
NAP1L5	0	0.0196095	0.00129708	0.0236304	0.003407	0.0140233	0.0125511	0.0152203	0.0243999	0.0108269	0.0114314	0	0.0363085	0.0122707	0.0690102	0.0332753	0	0.00603452	0.0046956	0.000555796	0.0212875	0.00683585	0.00131039	0.0741446	0.0179095	0.0860485	0.121832	0.0171106	0.0633577	0.00747286	0.0353443	0.0319423	0.0311395	0.0122214	0.171356	0.0235493	0.0473676	0.035555	0.0963395	0.0504371	0	0.00499954	0.00129321	0	0	0.113856	0.000270516	0.00776881
FAM13A	0.236804	0.346289	0.118842	0.150421	0.261564	0.42227	0.4036	0.291954	0.228096	0.238594	0.326155	0.224003	0.173377	0.15919	0.189253	0.136126	0.49125	0.248118	0.20006	0.272617	0.255245	0.20825	0.167429	0.145178	0.195569	0.0860485	0.140412	0.415529	0.101745	0.256435	0.282335	0.146415	0.136544	0.1816	0.308685	0.355386	0.298568	0.0795461	0.181267	0.157715	0.250695	0.146785	0.0807605	0.327123	0.971244	0.839318	0.166528	0.0913759
TIGD2	0	0	0	0	0	0	0	0	0.0641279	0	0	0	0	0	0.00397808	0.00984617	0	0	0.0150282	0.00425418	0	0	0.000212485	0.00591978	0	0	0	0	0	0	0.00374438	0	0.0021871	0	0.101049	0	3.94546e-05	0	0	0	0	0	0	0	0	0	0.000225785	0
GPRIN3	0.00963364	0	0.108424	0.0282049	0.0172786	0	0.299394	0.00865693	0	0.10806	0.376069	0	0.10861	0.0343731	0.0441067	0.0437345	0	0	0.0422869	0.0628091	0.029874	0.054916	0.0728362	0.262641	0.0391498	0	0	0.00157131	0	0.0591438	0.0921218	0.0114272	0.0426887	0.0802539	0	0.154474	0.0186363	0	0.202843	0.195789	0	0.0202608	0	0.133003	0	0	0.0498233	0.0217152
SNCA	0.00963364	0.0134027	0.0430446	0.106019	0.0935349	0.115867	0.120546	0.154274	0.0284619	0.0524211	0.0453174	0.0731441	0.0533921	0.0648096	0.0434256	0.0616099	0.198167	0.0956538	0.0681822	0.177401	0.0523873	0.0334581	0.233613	0.0485787	0.138317	0	0.146498	0.188885	0.180525	0.160464	0.0975278	0.0483276	0.162884	0.0898354	0.239869	0.0528571	0.0910945	0.0935345	0.109359	0.0298966	0.159687	0.183829	0.152356	0.23363	0	0.0362909	0.0450489	0.0958284
MMRN1	0	0.0338489	0	0.00249396	0	0	0.00464822	0	0	0	0	0	0	0.00944771	0	0	0	0.00669153	0	0	0	0.0429889	0.00277088	0	0.0463131	0	0	0.0551451	0	0.00719294	0.00467112	0	0.0606254	0.0347693	0	0	0.00550899	0	0.0121003	0.0953027	0	0.0487913	0	0	0	0	0	0
CCSER1	0.456596	0.226358	0.331396	0.442892	0.400653	0.366147	0.297004	0.219852	0.157873	0.153443	0.185255	0.29385	0.220701	0.251776	0.275121	0.390316	0.839691	0.423135	0.424134	0.264723	0.186242	0.31229	0.259962	0.130193	0.338769	0.244424	0.444664	0.411269	0.3269	0.599929	0.31667	0.305438	0.318036	0.390063	0.43836	0.274807	0.310058	0.154431	0.329462	0.280516	0.502493	0.281462	0.405113	0.346751	0.580342	0.142152	0.184003	0.218228
GRID2	0.41483	0.259595	0.335702	0.502067	0.277618	0.637501	0.310366	0.274192	0.424418	0.593549	0.527465	0.125551	0.563708	0.324586	0.44974	0.232082	0.620722	0.306479	0.387332	0.353465	0.720347	0.0960926	0.634665	0.456181	0.440493	0.209014	0.429431	0.263997	0.310758	0.199132	0.288912	0.273327	0.299832	0.2443	0.341979	0.358311	0.39305	0.648753	0.310407	0.151428	0.18132	0.306274	0.216013	0.415338	0.120916	0.428573	0.130864	0.155731
SMARCAD1	0.0559788	0.153108	0.144513	0.182311	0.0570736	0.216362	0.055099	0.075486	0.0602043	0.0796225	0.0405017	0.0436549	0.113328	0.0729915	0.130198	0.171891	0.0931661	0.0720776	0.101465	0.107655	0.134764	0.0673639	0.127399	0.134707	0.131043	0.0712713	0.140609	0.130295	0.14072	0.145122	0.124622	0.0872891	0.0996297	0.0926478	0	0.129606	0.0539258	0.14134	0.251368	0.135024	0.129262	0.0448919	0.0408815	0.213057	0.220952	0.114333	0.110373	0.0517009
HPGDS	0	0.0511092	0	0.0223172	0	0	0	0.015885	0.0199362	0	0	0	0	0	0.00564788	0	0	0	0	0	0	0	0.00245355	0	0.00171109	0	0	0	0.00718529	0	0	0	0	0	0	0	0	0	0	0	0	0	0	0	0	0	0.0145008	0
PDLIM5	0.240433	0.450223	0.412136	0.461135	0.340458	0.184859	0.173768	0.166049	0.105643	0.246557	0.298818	0.235074	0.138422	0.471341	0.516119	0.305553	0.323822	0.332356	0.233464	0.311755	0.25403	0.229128	0.226107	0.36148	0.443171	0.451029	0.358344	0.289679	0.344979	0.327712	0.190071	0.196708	0.365162	0.441524	0.181771	0.321636	0.355376	0.0979655	0.391451	0.283597	0.0560573	0.166767	0.285465	0.212277	0.173744	0.203432	0.25208	0.26323
BMPR1B	0.0794167	0.0451196	0.0636015	0.221575	0.0162322	0.120811	0.0153688	0.211021	0	0.0676663	0.110191	0.0916945	0.0916537	0.00323751	0.0210025	0.0680459	0.288478	0.113086	0.112124	0.0758316	0.133606	0.158556	0.108471	0.00775278	0.0500368	0.131927	0.12452	0.3556	0.0699281	0.12438	0.0390585	0.161087	0.0552365	0.121467	0.195453	0.124743	0.0315628	0	0	0.154996	0	0.343782	0.00833056	0.0197535	0	0.0317213	0.0571804	0.0685438
UNC5C	0.356657	0.482671	0.265936	1.07076	0.447007	0.560336	0.449329	0.227686	0.28484	0.485443	0.349369	0.294866	0.520925	0.310107	0.368543	0.461307	0.192181	0.804258	0.396814	0.486664	0.554494	0.231825	0.965208	0.530959	0.484413	0.294922	0.456246	0.98997	0.22738	0.533635	0.271132	0.107157	0.196972	0.467627	0.277563	0.551453	0.335076	0.393325	0.212547	0.414604	0.376502	0.7072	0.0774391	0.80242	0.399095	0.237735	0.446848	0.315788
STPG2	0.0192717	0.0510899	0.0522548	0.125349	0.146966	0.38519	0.10371	0	0.0569036	0.0971602	0.020646	0.0703886	0.00473586	0.0303588	0.0749438	0.0271318	0.186491	0.0630987	0.160679	0.0343664	0.0323746	0.0355323	0.113395	0.0240717	0.069665	0.56305	0.101673	0.177623	0.0213387	0.229622	0.0341411	0.0569729	0.037913	0.071328	0.0839425	0.0268697	0.0256824	0.0259053	0.00735271	0.029287	0	0.196008	0.0321341	0.0858903	0.428875	0.0375264	0.113097	0.0105932
RAP1GDS1	0.249257	0.140469	0.119112	0.255167	0.259273	0.142905	0.162394	0.132862	0.339007	0.150577	0.225747	0.227551	0.141291	0.107568	0.145381	0.226567	0.337849	0.283251	0.151542	0.219616	0.142607	0.198956	0.179819	0.167989	0.247352	0.193841	0.374502	0.207249	0.147946	0.135911	0.161172	0.226172	0.217991	0.16378	0.1424	0.300282	0.132333	0.137289	0.105983	0.30788	0.103623	0.108569	0.0356585	0.33058	0.300949	0.258337	0.157051	0.249284
TSPAN5	0.471727	0.282462	0.274382	0.45014	0.668031	0.65382	0.353145	0.281625	0.681513	0.390669	0.222108	0.118838	0.394483	0.330072	0.31776	0.463555	0.257242	0.532746	0.405225	0.491118	0.15413	0.22967	0.341702	0.55232	0.182314	0.372409	0.671131	0.272663	0.547681	0.321387	0.245628	0.323951	0.362882	0.274423	0.0402954	0.490067	0.300816	0.138266	0.314594	0.281762	0.111469	0.246742	0.251503	0.411111	0.147089	0.357744	0.468978	0.319507
EIF4E	0.120168	0.0404055	0.0745119	0.0527023	0.182439	0.208709	0.10437	0.159371	0.0217174	0.0887256	0.0158054	0.0822866	0.0380953	0.0591096	0.0669082	0.130433	0	0.128694	0.0851641	0.08853	0.0582882	0.100432	0.0604607	0.10677	0.0497105	0.10695	0.0588945	0.115574	0.0591113	0.0264052	0.0649122	0.103139	0.097371	0.179705	0.0928062	0.0359936	0.11117	0.0719923	0.107052	0.129149	0.0389794	0.0470967	0.0625201	0.0411305	0.0917909	0.0864723	0.0557168	0.0655025
METAP1	0	0.0054812	0.0496439	0.0794819	0.0966027	0.0183668	0.0446709	0.0318085	0.0525476	0.0403292	0.0551077	0	0.0291368	0.0238359	0.0289776	0.0410476	0	0.0251594	0.056227	0.0557084	0.0695103	0.011362	0.0213904	0.034611	0.00808277	0.0266131	0.147969	0.0143178	0.0768063	0.128532	0.0859457	0.0518502	0.0283556	0.0438618	0	0.0293249	0.0377292	0	0.0726182	0.0497638	0	0	0.0493246	0.0439751	0	0.0425547	0.0263201	0.00273124
ADH5	0	0.0129632	0.0461918	0.0171379	0.0555139	0.165186	0.0860985	0.0712081	0.0454292	0.0564501	0	0.0506915	0.01493	0.0860218	0.0656979	0.0886734	0.0839589	0.071889	0	0.0187492	0.00825474	0.0160797	0.00599328	0.045429	0.0315388	0	0	0.0350947	0.0354321	0.0532587	0.0555523	0.0570938	0.0348621	0.0451657	0.101049	0.00625513	0.0463385	0.0133284	0.115743	0.0481118	0.0977221	0.0253561	0.0646783	0	0	0	0.027413	0.0315882
ADH4	0	0	0	0.00541566	0	0	0	0	0	0	0	0	0	0	0	0	0	0	0	0	0	0.00190518	0	0	0	0	0	0	0	0	0	0	0	0	0	0	0.00403962	0	0	0	0	0	0	0	0	0	0	0
ADH6	0.0513278	0	0	0	0	0	0	0	0	0.00521792	0	0	0	0	0	0	0	0	0	0	0	0	0	0	0	0	0	0	0	0	0	0	0	0	0	0	0	0	0	0	0	0	0	0	0	0	0	0
ADH1B	0	0	0	0	0	0.0652143	0.0543136	0.0153357	0	0.0134207	0.0144309	0.0521987	0.00288319	0.0257531	0.00368152	0	0	0.0206211	0	0.067225	0.0533478	0.0142198	0.00404627	0.0198834	0.0315876	0	0.214362	0.0317461	0	0.0532587	0.0147161	0.0124904	0.032	0	0.297519	0	0.0115995	0	0	0	0	0	0	0	0.119955	0	0	0
ADH7	0	0	0	0	0	0	0	0	0	0	0	0	0	0	0	0	0	0	0	0	0	0	0	0	0	0	0	0	0	0	0	0	0	0	0	0	0	0	0	0	0	0	0	0	0	0.0278142	0	0
C4orf17	0	0	0	0	0	0	0	0	0	0	0	0	0	0	0	0	0	0	0	0	0	0	0	0	0	0	0	0	0	0	0	0	0	0	0	0	0	0	0	0	0	0	0	0	0	0	0	0
TRMT10A	0	0.0565471	0.0165496	0.0420583	0.0730363	0.0326779	0.024464	0.00549734	0	0	0	0.0122323	0.0250492	0	0.0140089	0	0	0.0299263	0	0.0129507	0	0	0.00372672	0.0118536	0.0195971	0	0	0.012228	0	0	0.0182119	0	0.016872	0	0	0.00401668	0.0141369	0	0	0	0	0	0.000313674	0	0	0	0	0
MTTP	0	0	0	0	0	0	0	0	0	0	0	0	0	0	0	0	0	0	0	0.013427	0	0	0	0	0.00284532	0	0	0.00231347	0	0	0	0	0	0	0	0	0	0	0	0	0	0	0	0	0	0	0	0
C4orf54	0	0	0	0	0	0	0	0.00625698	0	0	0	0	0	0	0	0	0	0	0	0	0	0	0	0	0	0	0	0	0	0	0	0	0.0186708	0	0	0	0	0	0	0	0	0	0	0	0	0	0.00446727	0
DAPP1	0	0	0	0	0	0	0.0456948	0	0	0.00369107	0	0	0	0	0.00564788	0	0	0	0	0	0	0.0066678	0.0350306	0.0197038	0.00026492	0	0	0	0	0	0	0	0	0	0	0	0	0	0	0.0303107	0	0.00559388	0.0131898	0	0	0	0	0
LAMTOR3	0.00476834	0.0169754	0.0123184	0.02102	0.0259028	0.0748274	0.046867	0.0609324	0.00375004	0.00507627	0.0105779	0.0404822	0.0124957	0.0247309	0.0323609	0.0361639	0	0.0636666	0.0274025	0.0149404	0.0393088	0.0121261	0.0152344	0	0.0427991	0	0.0997288	0.0106257	0.0342845	0.0395523	0.0409502	0.0285044	0.0385281	0.0940278	0	0	0.0377203	0	0.0173305	0.0142296	0	0	0.020909	0.0374407	0.00946215	0	0.0254027	0.0101257
DNAJB14	0.144109	0.175326	0.216444	0.169919	0.194245	0.261307	0.19417	0.144882	0.138032	0.135113	0.1491	0.146903	0.116743	0.13105	0.1338	0.231189	0.35297	0.302039	0.125206	0.240512	0.191474	0.148893	0.111766	0.0884663	0.112934	0	0.255301	0.157499	0.163564	0.102178	0.18173	0.175031	0.149626	0.2346	0.344341	0.0861141	0.150949	0.168041	0.176548	0.0843781	0.097974	0.163986	0.191405	0.201528	0.179039	0.0950022	0.106833	0.257785
H2AFZ	0.0589536	0.0270572	0.059646	0.0969292	0.132255	0.0632659	0.206093	0.130767	0.121279	0.0119435	0.0110487	0.0341909	0.0385901	0.140798	0.0536803	0.106104	0.159184	0.083883	0.132351	0.0567253	0.120526	0.0417414	0	0.0110124	0.127002	0.0254482	0.0997288	0.0816259	0.0407079	0.109401	0.108844	0.0936715	0.130153	0.0456317	0	0	0.175875	0.0903524	0.225357	0.0466046	0.244441	0.0749396	0.0623199	0.123401	0.191525	0.0673793	0.0706933	0.11503
DDIT4L	0	0	0	0	0	0	0	0.000390446	0	0.00521792	0.0153833	0	0.0248745	0	0	0	0	0	0	0	0	0.0066678	0.0156735	0	0.00026492	0	0	0.0131059	0	0.0109454	0.030644	0	0	0	0	0	0.00441931	0	0	0	0	0	0	0	0	0	0	0
EMCN	0.474945	0.326353	0.296518	0.0848179	0.35939	0.376368	0.0704912	0.0671407	0.123333	0.31574	0.0274357	0.0242899	0.281265	0.0726565	0.216537	0.348585	0	0.280322	0.325151	0.286625	0.0834418	0.275117	0.249657	0.297791	0.191238	0.280125	0.466082	0.186094	0.158834	0.422464	0.163342	0.475156	0.191984	0.340959	0.189611	0.603785	0.272924	0.0133284	0.158086	0.0683763	0.116175	0.149343	0.256034	0.130353	0.0946708	0.251711	0.297994	0.00626706
PPP3CA	0.320038	0.381515	0.306103	0.341531	0.606987	0.426464	0.336074	0.36727	0.214428	0.334288	0.429804	0.325595	0.342727	0.298774	0.325563	0.445341	0.934071	0.474008	0.334966	0.424086	0.34187	0.256246	0.423672	0.186191	0.39569	0.482289	0.578444	0.438958	0.617538	0.467428	0.299409	0.406754	0.296465	0.420882	0.426244	0.449743	0.453948	0.416657	0.395607	0.410508	0.345409	0.30273	0.37993	0.52906	0.384919	0.297849	0.248781	0.353881
BANK1	0	0.018825	0	0.0224714	0.0706278	0	0.0130844	0.01763	0.0156811	0.00521792	0	0	0	0	0.00831823	0.00711397	0	0	0	0.0201607	0	0.0580628	0.000212485	0.0127072	0	0	0	0.0108174	0	0	0.00464791	0	0.017124	0.00522694	0	0	0.00966618	0	0	0.219685	0.0247691	0	0	0	0	0	0.00164358	0
SLC39A8	0.132887	0.0572624	0.0930008	0.110425	0.130663	0	0.109199	0.145256	0.182098	0.128814	0.0689632	0.0833159	0.15741	0.0901846	0.0822839	0.181269	0.527011	0.0831582	0.123603	0.150014	0.0522766	0.0604266	0.0714522	0.103916	0.065382	0.418699	0.272291	0.0449702	0.150858	0.0426545	0.0691669	0.0638044	0.110722	0.0312904	0.0618693	0.062173	0.0881252	0	0.0210126	0.10945	0.0737466	0.0144529	0.0901395	0.0967965	0.09108	0.199779	0.16895	0.0578709
NFKB1	0.245326	0.100816	0.234463	0.152534	0.172188	0.183842	0.198075	0.153381	0.0987545	0.133282	0.650392	0.0993151	0.115566	0.127544	0.073753	0.129845	0.187607	0.11905	0.182378	0.123249	0.299065	0.182618	0.106713	0.181638	0.179257	0	0.175635	0.105892	0.0793259	0.199285	0.113534	0.0927529	0.192382	0.126748	0.201958	0.189479	0.129295	0.174935	0.180733	0.322116	0.0588935	0.0930486	0.0592312	0.0245609	0	0.217629	0.082347	0.144198
MANBA	0.0286582	0.00424795	0.0341198	0.0976122	0.17009	0.0452214	0.0374992	0.0146312	0.0537671	0.0334246	0.0746452	0.0765672	0.0606436	0.0326348	0.0308612	0.135226	0	0.0899793	0.0364368	0.0999368	0.0565739	0.0723098	0.0747497	0.0989456	0.038827	0.207358	0	0.147524	0.107658	0.0588704	0.0708226	0.0399018	0.0665217	0.0586133	0	0.108893	0.0488122	0	0.0383861	0.0167704	0.102863	0.189652	0.0296597	0.136618	0	0.00292154	0.0225106	0.0292345
UBE2D3	0.258581	0.240717	0.241985	0.282486	0.320858	0.361072	0.278219	0.148325	0.25537	0.210827	0.391923	0.282121	0.232761	0.2254	0.162067	0.268694	0.315615	0.305298	0.199625	0.321213	0.319617	0.236023	0.208185	0.138942	0.266776	0.0654351	0.516283	0.304079	0.238698	0.332602	0.238456	0.238665	0.201852	0.211594	0.42802	0.144775	0.237492	0.213332	0.382399	0.347511	0.211406	0.458226	0.271385	0.567182	0.324288	0.257862	0.1115	0.253953
CISD2	0.0777354	0.00959615	0.0418268	0.0234112	0.0161603	0.0154714	0.042774	0.0217131	0.0240669	0.00230771	0.0153234	0	0.0514459	0.0706609	0.0361609	0.0611464	0.527011	0.00129805	0.0984726	0.0177416	0.0317401	0.0417933	0.000844614	0.0648188	0.0506829	0	0	0.0346302	0.0075522	0.0870626	0.0517423	0.0305344	0.0343861	0.00659804	0.0402954	0	0.0439993	0.0133284	0.0135078	0.00933916	0	0.0403584	0.0360082	0	0	0	0.0148586	0.00451254
SLC9B1	0.102594	0	0	0.00941233	0.0128393	0.0231585	0	0.0497427	0.131046	0.0246972	0.0291602	0	0.0275574	0.00131936	0.0133909	0.00807922	0.122707	0.0895506	0	0.0155067	0.0814043	0.00523718	0.0015005	0.0214562	0.00315058	0	0	0.0172957	0.0242855	0.0140631	0.0161607	0	0.0249883	0.0259765	0	0.105133	0.00210474	0	0.00387438	0.0649938	0.0404554	0.0374221	0	0.0197535	0	0	0.00814584	0.0232239
SLC9B2	0.0314281	0.0104003	0.0377084	0.182492	0.155104	0	0.016677	0.0380856	0.0681319	0.017515	0.284407	0.00664403	0.0143171	0.0969521	0.0203803	0.0110835	0	0.0883349	0.0285662	0.144355	0.0278583	0.0411297	0.288727	0	0.0484514	0	0	0.324451	0.04383	0.164765	0.045505	0.0450727	0.0422843	0.0375728	0.0604945	0.0356018	0.0506037	0.0887591	0.00664468	0.104693	0	0.552989	0.056913	0.0329431	0	0.0241664	0.0364331	0.0731433
BDH2	0	0	0	0.0143106	0.00447803	0	0.00222328	0.0209984	0.00616599	0	0	0	0	0	0.0139939	0.0221391	0	0.0144655	0	0.00299141	0	0.00938151	0	0	0.0135117	0	0	0.000482289	0	0	0.00268885	0.0155558	0.00904325	0.00292805	0	0	0.00479332	0.0147328	0	0	0.0389794	0.0571613	0	0.0208013	0	0	0.0013012	0
CENPE	0	0	0	0.0668816	0.0147711	0	0.0621509	0.00822786	0	0	0	0	0	0.0183051	0.0050387	0	0	0	0	0	0	0	0	0	0	0	0	0.00363793	0.0133095	0.0260837	0.00888853	0	0	0	0	0.00401668	0.00131609	0	0	0.0605723	0	0	0	0	0	0	0.00446727	0
TACR3	0	0	0	0	0	0	0	0	0	0	0	0	0	0	0	0	0	0	0	0	0	0	5.52304e-05	0	0.00103183	0	0	0.00831913	0	0	0.0101661	0	0.000151955	0	0	0	0.0052874	0	0	0	0	0.00746218	0.00402558	0	0	0.0241664	0	0
CXXC4	0.0286667	0	0.0270925	0.0610912	0.0604177	0.0616652	0.0164148	0.0132079	0.0240669	0.0155174	0	0	0	0.008968	0.0169558	0.0109873	0	0.0539966	0	0	0.0185212	0.00217761	0.0317061	0	0.0296645	0	0.140412	0.0418872	0	0.0413137	0.018877	0	0.0146606	0.00534987	0	0	0.00200462	0	0	0	0	0.0574619	0.0558732	0	0	0	0	0.00517585
TET2	0.286562	0.149837	0.0987177	0.212141	0.145946	0.0183668	0.104969	0.115035	0.0460166	0.118114	0.155141	0.145878	0.131707	0.105697	0.10609	0.188535	0.230955	0.134747	0.108499	0.179108	0.132629	0.0907246	0.0521066	0.189669	0.129821	0.469735	0.259784	0.157068	0.157385	0.210325	0.197805	0.0892358	0.0959408	0.115845	0.298946	0.167733	0.129314	0.134407	0.264281	0.159525	0.0581489	0.0787577	0.12694	0.164893	0.286779	0.0867092	0.129387	0.0854136
PPA2	0.399656	0.257217	0.135511	0.21331	0.152869	0.138099	0.176024	0.0950308	0.0882604	0.147913	0.105802	0.10658	0.156742	0.115452	0.180998	0.206327	0.122707	0.176151	0.185218	0.153433	0.249872	0.0980843	0.110889	0.150403	0.11465	0.182464	0.063585	0.266319	0.25136	0.156482	0.112377	0.0673485	0.085778	0.205968	0.326108	0.20341	0.204171	0.150393	0.0942705	0.21826	0.341924	0.186199	0.200327	0.116058	0.0477056	0.0671956	0.0901141	0.181272
ARHGEF38	0	0	0.00490233	0	0	0	0	0	0	0.00809407	0	0	0.00450511	0	0	0	0	0	0	0	0	0.00950018	0	0.0120316	0	0	0	0.0102764	0	0	0	0	0	0.0210084	0	0	0.00223457	0	0	0	0	0	0.0172944	0	0	0	0	0
INTS12	0	0.031332	0.0106475	0.056969	0.03345	0	0.0422757	0.0677636	0.00616599	0.0259339	0.0291602	0	0.0134691	0.0523648	0.0305206	0.0484963	0.369503	0.0463061	0.0479468	0.0382286	0.0657355	0.0308966	0.0744741	0.101311	0.065845	0.0266131	0	0.0704593	0	0.145344	0.02975	0.0363619	0.00314537	0.0522869	0.139159	0.0174398	0.0230055	0.0202218	0.0325571	0.052113	0	0.0128542	0.000875216	0.0323535	0.119955	0.0248845	0.0306314	0.0714289
GSTCD	0.035047	0.0440932	0.0106194	0.0690917	0	0.00777336	0.0651687	0.0269862	0.00375004	0.0416996	0	0.0336803	0.0942693	0.0177472	0.0336088	0.0334037	0	0.0303648	0.0767804	0.0510972	0.0723328	0.0321947	0.0386852	0.0838716	0.0415766	0	0.260709	0.0370987	0.0753588	0.0179083	0.0322821	0.0507919	0.0249625	0.0780574	0	0.0753742	0.0481132	0	0.090497	0.0463597	0	0.0654775	0.0282302	0.137567	0	0	0.0172918	0.0988052
NPNT	0	0	0.0200666	0.272679	0.0453698	0.00919909	0	0.0442682	0	0.0027389	0.0291602	0	0.0780891	0.017096	0.146548	0.0659442	0	0.1218	0	0.0673028	0.0179951	0.0181478	0.336085	0	0.0615294	0	0.0780182	0.0930948	0.00313521	0.0554494	0.0107528	0	0.0162241	0.102714	0	0.0208598	0.0426772	0	0	0.00766532	0	0.0489943	0	0	0	0.00292154	0.0796698	0
TBCK	0.232346	0.266202	0.157453	0.319903	0.368234	0.42485	0.234649	0.227446	0.188552	0.216212	0.161922	0.279899	0.184832	0.199053	0.204129	0.219847	0	0.258299	0.234161	0.242517	0.219118	0.207354	0.273965	0.227025	0.273129	0.14289	0.193728	0.339863	0.27222	0.152539	0.210231	0.186561	0.264449	0.255593	0.383908	0.313971	0.200216	0.187417	0.283689	0.225209	0.228509	0.250824	0.28651	0.44915	0.224034	0.330491	0.170614	0.200315
AIMP1	0.0823719	0.0648512	0.0791269	0.0615584	0.0360172	0.0893394	0.0392786	0.0492642	0.0654267	0.0269635	0.0866211	0.0444454	0.0214864	0.0579427	0.0211571	0.0215205	0	0.0175254	0.132582	0.0268419	0.0496237	0.0479817	0.0661085	0.0588849	0.0154247	0	0.059042	0.0156227	0.042982	0.136773	0.0168504	0.0561244	0.0575911	0.0381103	0	0.119764	0.0557122	0.0943632	0.00745243	0.0246507	0	0.0407174	0.0592055	0.0422153	0.09108	0.0544054	0.0268265	0.0516144
DKK2	0	0.00424795	0.0543685	0	0.114775	0	0.0249491	0	0	0.00163534	0	0	0	0.0434187	0.0554683	0.0167979	0.120626	0	0.00665559	0	0	0.00453916	0	0.0328312	0.280297	0	0	0.207131	0	0	0.0020496	0	0.0949029	0.0198838	0	0	0	0	0	0	0	0	0.0278246	0	0	0	0.00738209	0
PAPSS1	0.0787033	0.0382052	0.0606597	0.0827661	0.0731178	0.156694	0.0971501	0.100451	0.0492592	0.0711729	0.290678	0.0106797	0.0712139	0.0527937	0.0601107	0.0370041	0.209409	0.129752	0.0909684	0.088412	0.0626651	0.00678233	0.0521569	0.0522544	0.0980437	0	0.182493	0.101418	0.0109441	0.0668422	0.0534466	0.0818588	0.116358	0.100398	0.0928062	0.0847272	0.0913752	0.103676	0.0999	0.0463088	0.139427	0.0251865	0.0466959	0.0260018	0.122679	0.0493176	0.0456682	0.0385511
SGMS2	0.120726	0	0.0296937	0.0107193	0.0402445	0	0.0373439	0.00522917	0	0.00871634	0.025666	0	0.0386781	0.0237056	0.011477	0.00100618	0	0	0	0.0382796	0.0320724	0.00163403	5.52304e-05	0	0.0138673	0	0	0.00522447	0.0203649	0	0.0375872	0.0155558	0.00786782	0.033702	0.0183744	0	0.0250875	0.0430345	0.0351715	0	0	0.0355941	0.00129321	0.013847	0	0.0109266	0.00783027	0.0101257
CYP2U1	0.0314281	0.0110951	0.00197109	0.00847455	0	0.0369776	0	0.0196636	0.0243999	0.0159808	0.0278955	0.0274908	0.0589725	0.0205486	0.0170181	0.0185934	0	0.0342352	0.0663805	0.0320258	0.0101746	0.00522734	0.0331432	0.0167062	0.00856073	0.0712713	0	0.0151476	0.0180889	0	0.0199118	0.0135555	0.014201	0.00839482	0	0	0.0324824	0.0225749	0.0733404	0.0111071	0	0.0203414	0.0267565	0	0	0	0.000870979	0.00991348
HADH	0.037169	0	0.0511894	0.0270305	0.00836152	0.0734123	0.0464699	0.0063306	0.0821252	0.0187397	0	0.0303922	0.0192506	0.0110473	0.0766683	0.0107633	0	0.0222052	0.0159954	0.00252157	0	0.0200534	0.0077573	0	0.0387432	0	0	0.0161795	0.034262	0.02211	0.0328418	0	0.0361545	0.0251158	0.0613908	0.0182728	0.022379	0	0	0.0603757	0	0.0744827	0.0340686	0	0	0.00292154	0.00705047	0.00762118
LEF1	0.298942	0.61428	0.1938	0.468144	0.661691	0.367852	0.236919	0.317984	0.369924	0.478081	0.435187	0.516858	0.462993	0.243297	0.288037	0.496443	0.0839589	0.308593	0.442559	0.359863	0.508736	0.332301	0.33499	0.595429	0.306078	0.490836	0.343914	0.334504	0.579447	0.356287	0.371674	0.41343	0.404963	0.478569	0.680644	0.511313	0.349372	0.276643	0.360491	0.436468	0.576581	0.181404	0.448266	0.204338	0.487502	0.395335	0.434362	0.245795
RPL34	0.101662	0.155073	0.18828	0.240437	0.291453	0.154135	0.178929	0.136751	0.144356	0.0351141	0.0379652	0.0241434	0.0384126	0.198795	0.22306	0.142544	0.347531	0.16833	0.206789	0.116729	0.0870365	0.0286572	0.0964487	0.0452615	0.280522	0.133583	0.063585	0.115014	0.147364	0.098802	0.109634	0.0181871	0.144249	0.106566	0.154751	0.0605187	0.114475	0.0395096	0.046546	0.053907	0	0.113071	0.305298	0.127459	0.0266938	0.0580003	0.0791816	0.0648115
OSTC	0.0495031	0.00554307	0.0196595	0.0413389	0.0199174	0.0203422	0.0839295	0.0671072	0.0169913	0.0138624	0.0379652	0.0480271	0.0180205	0.0158634	0.0125894	0	0.100086	0.0479737	0.0755624	0.0112986	0	0.0324618	0.0943949	0.0224299	0.0021837	0.137876	0	0.00615377	0.0503073	0.0179083	0.0314614	0.0214545	0.0368975	0.0121721	0	0.0478488	0.0437149	0.0147328	0.086403	0.00933916	0	0.0229833	0.0455096	0.064391	0	0	0.0114134	0
ETNPPL	0	0	0.0509564	0.0162575	0.0415538	0.0435114	0.023819	0.0296749	0	0	0	0	0	0.00315977	0	0	0	0	0	0.0207039	0	0.00287302	0.0262854	0.0107423	0.0128557	0	0	0.00049441	0.0274138	0	0.0177714	0	0.00578246	0.00115256	0	0	0.00053583	0.0276109	0.0135078	0	0.0247691	0	0.0535551	0	0	0	0.0103276	0.00620235
COL25A1	0	0.0282506	0	0.0625977	0	0.0742063	0	0.0238823	0	0.0459203	0	0	0	0.00878366	0.0303755	0.00335998	0	0.0110058	0	0	0.0618755	0.00770848	0	0	0.0236616	0	0	0.0216873	0.0623553	0.0803232	0.0283054	0.0068599	0.0455827	0.0014782	0	0.131758	0.00286227	0.0225749	0.0750636	0	0	0.0554303	0.000875216	0.0197535	0.164133	0	0.00424431	0
SEC24B	0.184558	0.261117	0.153261	0.212032	0.0391508	0.356428	0.182584	0.154697	0.0564033	0.19835	0.111051	0.100481	0.144813	0.111587	0.167115	0.176966	0.287809	0.120835	0.145981	0.185146	0.20656	0.141325	0.135318	0.243953	0.231182	0.205846	0.313773	0.278358	0.281327	0.160655	0.120595	0.135982	0.198661	0.173522	0.239144	0.161106	0.222887	0.291873	0.166543	0.2617	0.182724	0.179013	0.170496	0.252896	0.0903059	0.153263	0.152819	0.194581
MCUB	0.0506576	0	0.0541153	0.0641247	0.0467298	0	0.0886007	0.026084	0	0.0457829	0.205594	0.0150148	0.0628315	0.0204883	0.0322327	0.0453044	0	0.020799	0	0.00715264	0.0724237	0.015463	0.00499693	0.154222	0.01199	0	0.0633643	0.0292362	0.0236658	0.02211	0.0874854	0.0217501	0.0460062	0.0574544	0.0265456	0	0.0201334	0.133089	0.0385162	0	0	0.0711128	0.00451019	0.14458	0	0	0.0917469	0.0361525
CASP6	0	0.0282506	0.00727162	0	0	0.0514457	0.0215829	0.0457874	0	0.00613625	0	0.0220743	0.010734	0.0384483	0.0179425	0.0831993	0	0.00716518	0.00986866	0.000957671	0	0.00591357	0.0128556	0.0181215	0	0.0254482	0	0.0153113	0	0.0124053	0.0140072	0	0.00464323	0.0184293	0	0	0.0147918	0.0316224	0.00106057	0	0	0.018065	0.0235546	0	0	0	0.011905	0.0131753
PLA2G12A	0	0.0446914	0.00812385	0.0341356	0.0228374	0.0181275	0.00222328	0.0328596	0	0.01145	0.0659239	0.0290047	0.063236	0.00808259	0.0397161	0.00963863	0.100086	0.0445602	0	0.0312629	0.0162639	0.0125183	0.0186908	0	0.00569134	0	0.0780182	0.0162551	0	0	0.00839115	0.0253309	0.0150944	0.0183614	0	0.0140826	0.00849979	0	0.0204245	0	0	0.0137962	0.00781212	0.0187718	0	0.0110285	0.0336759	0.0137758
AC126283.2	0.0201037	0	0	0	0	0	0	0	0	0	0	0	0	0	0	0	0	0	0	0.000169	0	0.00227021	0.0260845	0	0.0023814	0	0	0	0	0.0631488	7.88217e-05	0.0068599	0.0016307	0	0	0	0.0202315	0	0	0.0167704	0	0.00476063	0.045187	0	0	0	0	0
GAR1	0.0491237	0.022516	0.0287298	0.00326126	0.046404	0.0484152	0.0140183	0.0053145	0.0396377	0.00366985	0	0.0150148	0.0345336	0.0265533	0.0190694	0.0706721	0	0.0297895	0.0016856	0.0435426	0	0.0159221	0.00262857	0.00529661	0.011818	0	0	0.00049441	0.0200733	0.0261742	0.0169704	0.00546896	0.0378537	0	0	0	0.0237167	0.0133284	0.0846783	0	0	0.00873385	0.00100996	0.0547029	0	0	0.000660274	0.0393937
RRH	0.0932614	0.0286393	0.00530304	0.0109429	0	0	0	0	0	0	0	0	0	0	0	0	0	0	0	0.0221715	0	0.00467669	0	0	0.000608238	0	0	0.00953983	0	0.0194101	0	0	0	0	0	0	0	0	0.0325571	0	0	0	0.0312811	0	0	0	0	0.0396395
LRIT3	0	0	0	0	0	0	0	0	0	0	0	0	0	0	0.00530611	0	0	0	0	0	0	0	0.014421	0	0	0	0	0	0	0.0268932	0	0.0155558	0.00531593	0	0	0	0.00154521	0	0	0	0.0389794	0.0073504	0	0	0	0	0	0
EGF	0.0312939	0	0.0181118	0.00613943	0	0	0.059699	0	0.00685391	0	0	0	0	0.00861056	0	0	0	0.0310401	0	0	0.0155786	0	0.00386018	0	0	0	0	0.0185206	0.0151206	0	0	0.0160883	0	0	0	0	0.00222972	0	0	0	0	0	0.00855686	0	0	0	0	0.0153286
ELOVL6	0.16192	0.0632884	0.117587	0.0824087	0.0577804	0.127443	0.0596613	0.0804362	0.00616599	0.0818235	0	0	0.0642451	0.0500378	0.0618333	0.0689091	0	0.164915	0.060414	0.0693692	0.175547	0.119687	0.0593066	0.177142	0.057191	0.288522	0	0.078749	0.0370712	0.0784635	0.0281529	0.0421606	0.0474261	0.116115	0	0.150254	0.0321239	0.0580271	0.0849814	0.114353	0.0891942	0.070172	0.0437447	0.0682251	0	0.0263202	0.0518895	0.0668118
ENPEP	0	0.188519	0.00903485	0.0192235	0.00655709	0.0446056	0	0.0510518	0.0395069	0.0911447	0.0530706	0.195038	0.123471	0.0358109	0.0160521	0.126732	0	0.0379896	0.0671732	0.129504	0.343656	0.129704	0.0265379	0.0283401	0.0539684	0.100174	0.295574	0.0535021	0.0816617	0.0385766	0.140205	0.208607	0.195185	0.0232442	0.0806712	0.00401668	0.0488	0.0225749	0.0385162	0.218417	0	0.387933	0.00666915	0.0484506	0.828146	0.225368	0.0359967	0.146386
FAM241A	0.150211	0.169357	0.0644565	0.0109429	0.120193	0.0905824	0.0348427	0.0221007	0.0373691	0.0634806	0.0962192	0.156963	0.0882756	0.0586352	0.0567	0.0733286	0.159184	0.0322388	0.0456084	0.0703247	0.106991	0.0925616	0.0288707	0.0212102	0.0496755	0.0605704	0.101673	0.0599798	0.139933	0.0241449	0.0689271	0.0808533	0.0593554	0.095996	0.0613908	0.0137793	0.0962064	0.0951601	0.0635739	0.380722	0.109992	0.0959889	0.141067	0.113936	0.0881033	0	0.0392181	0.20685
AP1AR	0.00950972	0.0426718	0.0420225	0.0258431	0.0201994	0.0217297	0.00222328	0.0195562	0.0199362	0.0308681	0.0242568	0	0.026019	0.0250548	0.0452764	0.0179823	0	0.0359943	0.0336934	0.0178396	0	0.030237	0.0459633	0.018513	0.0396973	0	0.0633643	0.026781	0.0120808	0.0166221	0.0206345	0	0.0331705	0.0480364	0	0	0.048436	0.0225749	0.0750636	0.0142296	0.0247691	0.0193042	0.023083	0.177768	0	0	0.0123357	0.0772157
TIFA	0	0	0.000323194	0	0	0	0	0.000104752	0.0199362	0.00176574	0.020646	0.0407956	0	0.00670354	0	0	0	0	0	0.00340124	0	0.00708903	0	0	0.00447396	0	0	0.00214042	0	0	0.0121785	0.0184852	0	0	0	0	0.0156534	0	0	0.0268336	0	0	0	0.0548829	0	0.00698555	4.93187e-05	0.00684501
ALPK1	0.227551	0.216354	0.178506	0.110086	0.00755246	0.0499087	0.17194	0.160361	0.0550291	0.115369	0.0405602	0	0.073419	0.0709668	0.0577382	0.198165	0	0.133832	0.0538054	0.0736114	0.105584	0.137436	0.138948	0.0446301	0.0335453	0.0477323	0.217731	0.114774	0.244571	0.0926897	0.156422	0.16843	0.0971263	0.114329	0.0686661	0.0519356	0.0594543	0.192418	0.109336	0.209427	0.165741	0.145151	0.143571	0.0894956	0.107912	0.0188915	0.0812628	0.145925
NEUROG2	0	0	0	0	0	0	0	0	0	0	0	0	0	0	0	0	0	0	0	0	0	0	0	0	0	0	0	0	0	0	0	0	0	0	0	0	0	0	0	0	0	0	0	0	0	0	0	0
ZGRF1	0.229389	0.144789	0.00256627	0.0551881	0.0111282	0	0.0149598	0.0611819	0.0525476	0.0110387	0.147231	0.0290047	0.0261072	0.0255168	0.00816097	0.0164347	0	0.0453252	0.0626313	0.0446401	0.0551455	0.0158004	0.0601695	0.0114654	0.0087085	0	0	0.0367323	0.0205319	0	0.0150873	0	0.00808392	0.0553897	0	0.00401668	0.0400692	0	0.00387438	0.0441864	0.0996858	0.0247199	0.016865	0.101702	0.119955	0	0.0449268	0.0723221
LARP7	0.00476834	0.14883	0.102441	0.0704125	0.115206	0.0429043	0.0918235	0.0538421	0.0525476	0.0308282	0.0741986	0.0424582	0.140009	0.0277355	0.0796493	0.0194234	0	0.0845808	0.0730273	0.0802008	0.0460956	0.0316328	0.0694124	0.121478	0.0449483	0	0	0.0384975	0.0598497	0.0550218	0.0647591	0.0368665	0.0593626	0.0805101	0	0.0484351	0.0657846	0.188521	0.0472312	0	0.0389794	0.032382	0.0602779	0.0568588	0.0570675	0.126114	0.0572525	0.0544918
ANK2	0.283293	0.232754	0.252671	0.401217	0.464892	0.45822	0.208342	0.229081	0.216105	0.314633	0.341931	0.253758	0.213741	0.206986	0.324462	0.193872	0.503565	0.27479	0.274167	0.372232	0.420512	0.216475	0.533634	0.10996	0.418779	0.537834	0.442982	0.418602	0.368063	0.365742	0.280015	0.215883	0.325572	0.343601	0.233197	0.176224	0.367188	0.196216	0.275939	0.345718	0.338962	0.453082	0.204143	0.385869	0.20112	0.509339	0.188605	0.298318
CAMK2D	0.423071	0.394801	0.29033	0.369378	0.33196	0.339128	0.518464	0.416974	0.279522	0.331429	0.554962	0.381396	0.289616	0.388675	0.314711	0.461652	0.429878	0.61487	0.353637	0.486167	0.429936	0.316507	0.230669	0.438435	0.404842	0.689733	0.279462	0.385465	0.70786	0.447171	0.302156	0.346344	0.361394	0.38226	0.54431	0.354856	0.365315	0.560847	0.371393	0.438323	0.314148	0.333285	0.631667	0.649787	0.306956	0.27126	0.204758	0.469017
ARSJ	0	0.0281755	0.0233389	0.0384811	0.032892	0.0956994	0.00995936	0.00286225	0	0.0225909	0	0.0424582	0	0.0700275	0.0623294	0.0332753	0	0.117855	0.0471634	0.0161359	0	0.0234991	0.00760609	0	0.0567188	0.0605704	0	0.0553702	0.023968	0.00747286	0.0119506	0.0233219	0.0597028	0.0167992	0	0	0.021716	0.0147328	0.0410775	0.0217863	0	0.00499954	0.0482792	0.0329117	0	0	0.00592538	0.0525487
UGT8	0.0183232	0	0.0216447	0.038093	0.117013	0.0420885	0.0521178	0.0152134	0.0240669	0	0	0	0.035171	0.00346948	0.0249865	0.0138968	0	0	0.023167	0	0	0.0159824	0.0280818	0.0110124	0.00653976	0	0.059042	0.0150214	0.0382945	0	0.000581687	0.00850176	0	0	0	0	0.00926755	0.0225749	0	0	0	0.0230679	0	0	0	0.115604	0.0137755	0
NDST4	0	0	0.044713	0	0	0	0	0	0	0	0	0.0122323	0	0	0.00507019	0.0196153	0	0	0	0.00812474	0	0	0	0.0179864	0	0	0	0.0173982	0	0.0241884	0	0	0.00680751	0	0	0	0.00205127	0	0.00106057	0	0.113453	0.0073504	0	0.033683	0	0	0	0
TRAM1L1	0	0	0	0	0.00970504	0	0	0	0	0	0	0	0	0	0.00427538	0	0	0.015598	0	0.002507	0	0	0.024611	0	0.00165919	0	0	0	0.0284819	0	0	0	0.00397394	0	0	0	0	0	0	0	0	0	0	0	0	0	0	0
NDST3	0.00537416	0.1361	0.0655469	0.0873805	0.0828533	0.166307	0.101766	0.089024	0.0780935	0.00966836	0.112535	0	0.0243913	0.054497	0.0366395	0.0748637	0.100086	0.0665162	0.0495564	0.0460046	0.0848368	0.0399089	0.0363126	0.00591978	0.113657	0.131927	0.121832	0.111051	0.0887675	0.234001	0.134123	0.0309186	0.108824	0.106996	0	0.0763871	0.0657691	0.0604417	0.0664517	0	0.173312	0.0295566	0.0485687	0.0177775	0	0.00852783	0.0306758	0.0827858
PRSS12	0	0	0.00027603	0.0555271	0.0361888	0.0245513	0.00717118	0.00599336	0	0	0.0139392	0.00664403	0.0130581	0.00450563	0.0163732	0.117649	0	0	0.0161216	0.00624365	0.030933	0.00822221	0.00524261	0	0.0232074	0.100174	0.0588945	0.00141811	0.0894236	0	0.00467112	0.0367056	0.00832567	0.0448825	0	0.0437732	0.0162852	0	0	0	0	0	0.00479933	0	0	0	0.071706	0
METTL14	0.119272	0.0425486	0.0569717	0.090302	0.113757	0.03829	0.0461991	0.0694796	0.0525373	0.0182656	0.104046	0.0363477	0.0144048	0.0273199	0.0490205	0.124004	0	0.0897678	0.0400651	0.0366245	0.067684	0.02639	0.0555934	0.0389423	0.0402463	0	0	0.0561085	0.104874	0.124794	0.0397131	0.118425	0.0331448	0.0573859	0	0.0139231	0.0480791	0.0299392	0.0466604	0	0.0567874	0.0571583	0.0120289	0.0866522	0.256025	0	0.0124624	0.0804515
SEC24D	0.309514	0.163404	0.0306913	0.0969207	0.0201409	0.0822782	0.0411696	0.10536	0.0408097	0.117932	0.0481506	0.147223	0.110105	0.0695544	0.138258	0.244821	0.0839589	0.124437	0.107652	0.124038	0.112533	0.106358	0.0865852	0.104809	0.153219	0.311758	0.316997	0.154531	0.220668	0.0896974	0.133016	0.230916	0.105968	0.278373	0.0501675	0.0459727	0.145946	0.106729	0.0989199	0.282423	0.0404554	0.206329	0.156824	0.153021	0.09108	0.0195528	0.0541916	0.0875911
SYNPO2	0.138849	0.152863	0.25784	0.255751	0.226927	0.434121	0.139591	0.116402	0.171201	0.423217	0.658248	0.123518	0.16255	0.374889	0.435957	0.193578	0	0.34757	0.326643	0.255838	0.19664	0.157148	0.132227	0.201534	0.472357	0.223056	0.374949	0.232742	0.432033	0.0867843	0.117474	0.189138	0.296934	0.413429	0	0.262257	0.399355	0.174568	0.30195	0.300054	0.540263	0.123717	0.20533	0.481809	0	0	0.186565	0.0113066
MYOZ2	0	0	0.0706729	0.000778577	0	0.0405689	0	0	0	0	0	0	0	0.010491	0	0	0	0	0	0	0	0	0	0.0127072	0.00148824	0	0	0.00475402	0	0	0	0.0105093	0.0056278	0.00611037	0	0	0	0	0	0.0179335	0	0	0	0	0	0	0.00200737	0
USP53	0.193458	0.213412	0.220327	0.449679	0.282421	0.605509	0.313938	0.333403	0.222777	0.84971	0.286594	0.178445	0.167834	0.422824	0.310101	0.320441	0.308389	0.246727	0.336439	0.180412	0.311179	0.457623	0.446781	0.159927	0.2028	0.159151	0.393816	0.366926	1.03244	0.409248	0.192276	0.286232	0.572565	0.290442	0.342091	0.307341	0.320598	0.71445	0.409304	0.444667	0.268516	0.449385	0.635242	0.523067	0	0.363242	0.245998	0.208593
C4orf3	0.00950972	0.0601829	0.142025	0.104505	0.0806661	0	0.0900321	0.105712	0.0976567	0.0193605	0	0.0583211	0.045365	0.0768029	0.0489087	0.072291	0	0.144174	0.0233732	0.0385899	0	0.0394963	0.0198109	0.00591978	0.0720278	0	0	0.0681604	0.0756435	0.100688	0.0826378	0.0244876	0.0346706	0.151736	0.079033	0.0293249	0.117883	0.132833	0.0144509	0.0973285	0.0820721	0.110548	0.0543415	0.0401784	0.00946215	0.0295086	0.0495279	0.0201755
PDE5A	0.194002	0.333854	0.162723	0.208167	0.234802	0.273048	0.0899794	0.137584	0.142955	0.254487	0.319439	0.243304	0.293678	0.150275	0.35886	0.331577	0.381037	0.277726	0.181945	0.260282	0.521293	0.148201	0.0683155	0.133748	0.313476	0.166185	0.43809	0.280514	0.328585	0.230584	0.162592	0.328233	0.14166	0.131935	0.205826	0.0967605	0.302322	0.169108	0.278628	0.209445	0.189114	0.105479	0.179325	0.191682	0.201845	0.147604	0.260599	0.17419
MAD2L1	0	0	0	0	0	0	0	0	0	0	0	0	0	0	0.00403075	0	0.186491	0	0.0194335	0	0	0	0.014421	0	0	0	0	0.00456405	0.00809714	0	0	0	0	0	0	0	0	0	0	0	0	0	0.000313674	0	0	0	0	0
PRDM5	0.128715	0.0903753	0.0357188	0.184223	0.11092	0.225694	0.0261459	0.0639084	0.0527686	0.101253	0.0361795	0.055005	0.0599579	0.0377017	0.131021	0.157817	0	0.169529	0.136497	0.130652	0.0829109	0.120422	0.163232	0.0114654	0.0701464	0.126619	0	0.123404	0.101489	0.0612913	0.0861024	0.0550592	0.0980971	0.0708687	0.255085	0.0771185	0.0689312	0.0925202	0.0519889	0	0.373151	0.1286	0.103942	0.0622551	0	0.0634326	0.0416086	0.0212118
NDNF	0	0	0	0.0345097	0	0	0.00946916	0.0291672	0	0	0	0	0	0.00249655	0.0194277	0.0495732	0	0	0.0300202	0.000715912	0	0.00518695	0.0775048	0	0.00512167	0	0	0.0073142	0	0	0	0	0.00674369	0.0330673	0	0	0.00841202	0.0225749	0.00752769	0	0	0.140131	0	0	0	0	0.0011379	0
TNIP3	0	0	0	0	0	0	0.0345127	0	0	0	0	0	0.156728	0.0134738	0	0	0	0	0	0.0040116	0	0	0.08945	0	0	0	0	0	0	0	0.0636431	0	0	0	0	0	0	0	0	0	0	0	0.0193003	0.228872	0	0	0	0.0347461
QRFPR	0.00622634	0	0.00727162	0.00139795	0	0	0.00946916	0.00729343	0	0	0	0.0424582	0	0	0	0.0448634	0	0	0	0	0	0.00045743	0.0229017	0	0.00026492	0	0	0.0113669	0.0253238	0	0	0	0.00462353	0.0294559	0	0	0	0	0.0219794	0	0	0	0	0	0	0	0.0448718	0
ANXA5	0.0413245	0.193045	0.234144	0.158898	0.0943262	0.150416	0.0838475	0.122791	0.185408	0.096372	0.0551077	0.147849	0.139452	0.142288	0.0605249	0.0445606	0	0.147021	0.128322	0.106126	0.11577	0.0724939	0.0705689	0.0384207	0.151612	0.0254482	0	0.103135	0.292729	0.176335	0.0998161	0.120879	0.134756	0.0469481	0	0.0300542	0.183368	0.078037	0.0685778	0.181654	0.0661101	0.104918	0.0691638	0.101586	0.0266938	0.0356196	0.0456915	0.0813068
EXOSC9	0	0	0.0212066	0.0192781	0.0302143	0	0	0.0100448	0.00759534	0.0138898	0.0623161	0.00621956	0.00473586	0.0297072	0.014145	0	0	0.0223001	0.0244714	0.0188472	0.0550631	0.0227826	0.0149828	0.00974358	0.0155685	0	0	0.0144315	0.0151206	0	0.0563896	0.0161304	0.0158417	0.00550911	0	0	0.0560227	0	0	0.0164001	0	0	0.000875216	0	0.0881033	0	0.0104349	0.0325728
CCNA2	0	0	0	0	0.0277954	0.0435114	0.00666079	0.0170294	0	0.0129835	0	0	0	0	0	0	0	0	0	0.000951407	0	0.00760123	0.0115156	0	0.0043759	0	0	0	0	0.031637	0.000160328	0	0	0.00314556	0	0	0.00254702	0	0.0280503	0	0	0	0	0	0	0	0.0066644	0
BBS7	0.00622634	0.141962	0.0349211	0.083878	0.0170054	0.0484147	0.098918	0.034797	0.0135333	0.0444462	0.0781055	0.0554868	0.0384262	0.0587566	0.0425428	0.0795554	0	0.100463	0.0231526	0.021521	0.0299021	0.0423821	0.0568892	0.051126	0.0472729	0	0.121832	0.0291064	0.0696423	0.0170588	0.0615144	0.0825636	0.0356092	0.0566715	0.144176	0.0888261	0.0537522	0.0225749	0.0933818	0.0771124	0	0.0260142	0.127681	0.0641681	0.0422419	0	0.0209617	0.0261924
TRPC3	0.214014	0.175047	0.161214	0.144593	0.409383	0.694134	0.169159	0.25471	0.253125	0.447134	0.252674	0.215269	0.571464	0.106973	0.44482	0.653238	0.217453	0.331371	0.174296	0.333091	0.548515	0.164504	0.160829	0.51093	0.0951576	0.707581	0.059042	0.185703	0.184452	0.241076	0.216389	0.235097	0.0814196	0.160218	0.18361	0.143887	0.24911	0.220125	0.292699	0.199414	0.385723	0.148928	0.0796027	0.446796	0.614279	0.445222	0.282259	0.202402
KIAA1109	0.524233	0.62038	0.29678	0.561524	0.549755	0.409086	0.231433	0.289978	0.63546	0.462234	0.583856	0.465522	0.666441	0.278618	0.4971	0.550834	0.581556	0.542645	0.465826	0.485236	0.379018	0.226487	0.370078	0.462019	0.424944	0.661746	0.401042	0.605405	0.485963	0.509972	0.329534	0.348269	0.268856	0.513936	0.861356	0.461143	0.429147	0.455683	0.611448	0.577657	0.363991	0.338158	0.467965	0.492956	0.435217	0.205658	0.320642	0.331683
ADAD1	0	0	0	0	0	0	0	0	0	0	0	0	0	0	0	0	0	0	0	0	0	0	0	0	0	0	0	0	0	0	0	0	0	0	0	0	0.00167878	0	0	0	0	0	0	0	0	0	0	0
IL21	0	0	0	0	0	0	0.0122038	0	0	0	0	0	0	0	0	0	0	0	0	0	0	0	0	0	0	0	0	0	0	0	0	0	0	0	0	0	0	0	0	0	0	0	0	0	0	0	0	0
BBS12	0	0	0.00820113	0	0	0	0.0116278	0	0	0.0095912	0	0	0	0.0358378	0	0	0	0	0	0	0.0193244	0.00658187	0.000422964	0	0	0	0	0.00141811	0	0	0.000160328	0	0	0	0	0.0164803	0	0	0	0	0	0	0.000313674	0	0	0	0.0111141	0
FGF2	0	0.0920395	0.0427295	0.0364264	0.00990263	0.0231585	0.0471119	0.0195508	0.0367207	0.0419137	0.0610888	0	0.00604517	0.0150348	0.0798934	0.0568255	0	0.0267974	0.0370334	0.0700863	0.0248531	0.0497334	0.0774044	0.0692547	0.060112	0.226465	0	0.0714154	0.0827653	0.0483342	0.0205886	0.00565103	0.0926678	0.0417735	0.0928062	0	0.0705558	0	0	0.040245	0	0.0950602	0.055021	0.0519001	0	0.0419799	0.0198158	0.0534872
NUDT6	0.0423815	0.0712275	0.00027603	0.0359423	0.0144762	0.0260992	0.024464	0.0129878	0	0.00616003	0	0	0.0626343	0.00115928	0.00633238	0.0620549	0	0.011316	0.0016856	0.0163608	0	0.00371884	0.00368031	0	0.00145148	0.0477323	0	0.00544924	0	0.0379586	0.0236637	0.0102703	0	0.00662108	0.0598183	0.0342249	0.0217299	0	0.0717677	0.0181759	0.139427	0	0.0136418	0	0	0.0241664	0.0270718	0.0143626
SPATA5	0.113504	0.229959	0.23645	0.252668	0.267452	0.217253	0.160962	0.157759	0.0434432	0.133432	0.168887	0.0917945	0.0624874	0.0846722	0.105037	0.152072	0.100086	0.175692	0.162298	0.178691	0.140642	0.23624	0.1112	0.208858	0.138249	0.265975	0.153554	0.147865	0.109834	0.137872	0.0947723	0.0482934	0.134377	0.0573017	0	0.0927914	0.160383	0.0768361	0.183845	0.241396	0.353949	0.100799	0.112244	0.345708	0	0.1109	0.130573	0.166867
SPRY1	0	0.0043109	0.0329016	0.0169936	0.0122019	0.0134578	0.0543877	0.0288402	0.0525476	0.0221463	0.0688935	0.00334506	0.0401633	0.0336335	0.0316789	0.0744607	0	0.0164539	0.0409703	0.0584595	0.113696	0.0300275	0.0351976	0	0.0172569	0	0.0997288	0.00278911	0.0402087	0.0520624	0.0191819	0.0418284	0.0174879	0.0114161	0.114017	0	0.0128399	0.0382173	0.0557613	0.0239189	0	0	0.0603997	0	0.0917909	0	0.0432884	0.0244712
ANKRD50	0.180195	0.0761393	0.0579915	0.0857524	0.0272017	0.0637543	0.0384471	0.0305658	0.102802	0.0475115	0.0305709	0.0566461	0.0639085	0.0246157	0.0537228	0.0994451	0.0931661	0.0821653	0.0016856	0.0587447	0.118852	0.0251154	0.00618256	0	0.0553284	0	0.111487	0.027765	0.110383	0.0785923	0.057627	0.0251262	0.0362304	0.00292805	0.0247066	0.0253472	0.0582864	0.0414409	0.0568063	0	0.102863	0.00325064	0.0747574	0.0984665	0.0670155	0.0467247	0.0147954	0.0721433
FAT4	0.294613	0.0838034	0.165031	0.349302	0.214789	0.0930113	0.0854013	0.187032	0.0590283	0.107371	0.0559803	0.222998	0.127085	0.0957864	0.0842164	0.162669	0	0.17724	0.125605	0.188865	0.0894037	0.118776	0.194239	0.105044	0.047273	0.0762034	0.39609	0.333412	0.210718	0.383059	0.0914875	0.233001	0.132981	0.161775	0	0.117909	0.0702155	0.202813	0.149027	0.0292892	0.0661101	0.0952014	0.165475	0.176587	0.0291392	0.0511333	0.0825642	0.0726958
INTU	0.0491616	0.025174	0.0426542	0.128368	0.100751	0.0231585	0.0543611	0.077616	0.0908734	0.0218848	0.0105779	0.0424582	0.0224716	0.0452167	0.0488342	0.0817494	0.0839589	0.138818	0.0892537	0.0621546	0.12917	0.0455163	0.0571871	0.0829883	0.037989	0.0860485	0	0.202626	0.111417	0.123779	0.0679343	0.0557425	0.103857	0.0988372	0.124887	0.0545021	0.0524867	0.0418372	0.0392012	0.0477118	0	0.0872866	0.0479624	0.0600096	0	0.0117883	0.0267895	0.0235691
SLC25A31	0	0	0	0.0165538	0	0	0	0	0	0	0	0	0	0	0	0	0	0	0	0	0	0	0.00461722	0	0	0	0	0.00231347	0	0	0	0	0.0021871	0	0	0	0.00930903	0	0	0	0	0	0	0	0	0	0	0
HSPA4L	0.242952	0.0167836	0.072708	0.109682	0.0775042	0.138479	0.293735	0.0553915	0	0.0503277	0.0114314	0.0245697	0.0138107	0.0190948	0.0388335	0.0276808	0.100086	0.0470525	0.0336334	0.0260813	0.0561945	0.0323365	0.0182231	0.0236147	0.0463796	0.0266131	0.124588	0.0853664	0.0851594	0.006134	0.0423391	0.0679357	0.0817822	0.0518119	0.171998	0.010028	0.0710852	0	0.0392012	0.0221274	0	0.121168	0.0555901	0.37095	0.0266938	0.0187014	0.014383	0.0920451
PLK4	0	0	0	0	0	0	0.00918431	0	0	0	0	0	0	0	0	0	0	0	0	0.0431046	0	0.000851568	0	0	0	0	0	0	0	0	0	0	0	0	0	0	0	0	0	0	0	0	0	0	0	0.0241664	0	0
MFSD8	0.0495727	0.0651288	0.0708215	0.0562619	0.0480824	0.0725386	0.0212565	0.0289406	0.00105171	0.0311095	0.0527305	0.0807578	0.0270875	0.0465405	0.0115667	0.0915611	0	0.0548208	0.0412707	0.0378433	0.0926137	0.0327644	0.0243749	0.123163	0.0812928	0	0	0.0810766	0.0546641	0.0194101	0.0550274	0.0476526	0.0657129	0.00775156	0.177872	0.0744326	0.0497477	0	0.0108877	0.133743	0.111469	0.100794	0.0564335	0.0490483	0	0.0248212	0.0443816	0.0401178
ABHD18	0.0852846	0.0657146	0.0465006	0.139037	0.113004	0.0609762	0.135393	0.0763105	0.00375004	0.0787254	0.153162	0.0828091	0.125754	0.0691478	0.104374	0.097109	0	0.0893645	0.187987	0.105423	0.0955469	0.0643358	0.0617793	0.213841	0.0642991	0.302903	0	0.0963553	0.140086	0.103266	0.103267	0.129877	0.128649	0.106744	0.0933179	0.225338	0.111681	0.0752849	0.123457	0.0664728	0.0588935	0.0677236	0.138214	0.211848	0.161267	0.19933	0.0922713	0.0702755
LARP1B	0.0932614	0.140622	0.111843	0.136711	0.113095	0.0853226	0.160245	0.0768506	0.102528	0.0805878	0.105874	0.243408	0.0597977	0.109892	0.151085	0.103307	0	0.123822	0.132557	0.207343	0.0922307	0.147373	0.234282	0.115721	0.111673	0.205945	0.231645	0.120743	0.22714	0.133157	0.0897775	0.0746005	0.181387	0.109137	0.241524	0.108599	0.112511	0.0699098	0.0776222	0.0963628	0	0.232479	0.111557	0.198345	0.190865	0.18123	0.0341905	0.213081
PGRMC2	0.0236482	0.0300212	0.0442912	0.100494	0.0529548	0.0326779	0.0567629	0.0967204	0.111135	0.0374734	0.107184	0	0	0.0212943	0.0446741	0.0629442	0	0.0411289	0.0100668	0.081938	0.0595141	0.0504115	0.0135585	0.0655422	0.0722207	0	0.138857	0.0527952	0.00884853	0.0778956	0.0384277	0.0659468	0.0222313	0.11168	0.0928062	0.0492594	0.0606883	0.0133284	0.00735271	0.0477776	0.097974	0.0307753	0.0941776	0.0187718	0	0	0.0289665	0.0558426
JADE1	0.0914946	0.19388	0.0799596	0.0680423	0.108561	0.0720199	0.13105	0.116646	0.0641279	0.171608	0.0291602	0.0839017	0.0436026	0.0933577	0.0859297	0.14242	0	0.0721599	0.073036	0.0417261	0.171453	0.138442	0.0685253	0.0736667	0.105157	0.360844	0.269807	0.0969852	0.112294	0.0241884	0.0720863	0.0661429	0.148435	0.0829471	0.0402954	0.0306631	0.124936	0.0932523	0.182865	0.0373732	0.1375	0.0433222	0.123749	0.06836	0.119955	0.0213043	0.0569474	0.0405838
SCLT1	0.292308	0.122576	0.11888	0.130741	0.0991186	0.168577	0.289174	0.205061	0.0833733	0.132889	0.12052	0.250136	0.175637	0.0918319	0.247348	0.153847	0.187607	0.15451	0.161954	0.182619	0.288985	0.114167	0.237642	0.132795	0.133696	0.331809	0.216543	0.109261	0.223279	0.065329	0.185716	0.127037	0.120482	0.169329	0.154751	0.263566	0.155081	0.180441	0.107571	0.389083	0.134125	0.103097	0.128137	0.152348	0.157974	0.221225	0.124634	0.130049
C4orf33	0.0298559	0.00428135	0.00532917	0.0346216	0	0.0401977	0	0.00921045	0.070038	0.00672051	0	0	0.0163503	0.0182293	0.00790559	0.00100618	0	0.0218022	0.0132923	0.0101882	0.0119104	0.0298259	0.00608982	0.0531494	0.0477439	0	0	0.0320105	0	0.0304451	0.0111644	0.0207714	0.0138957	0.0151373	0.0598183	0.060795	0.00908964	0	0	0	0	0.0485328	0.0700567	0	0.0670155	0.0200817	0.0102335	0
PCDH10	0	0.0727102	0.058304	0.0267982	0.055336	0.11968	0.023819	0.0431598	0.0627208	0.0332368	0.0110487	0	0.041189	0.0542331	0.0462657	0	0	0.0349585	0.0127324	0.0170429	0.0144872	0.0198817	0.0109166	0.0837529	0.0276777	0	0	0.0366497	0.0562247	0.109285	0.0238475	0.023963	0.0748088	0.00959762	0	0.105133	0.0354947	0	0.0463788	0.0150516	0	0	0.0594145	0	0	0.0182846	0.0108084	0.0459041
PABPC4L	0	0	0	0	0.0142191	0	0	0.00235487	0	0.00380617	0	0	0.00288319	0.00100599	0.00168563	0.0282768	0	0	0	0.00857381	0.0389503	0.00357489	0	0	0	0	0	0.000704507	0	0	0	0	0.00968034	0.0160832	0	0	0.00844148	0	0.00387438	0.0150516	0	0	0.000313674	0	0	0	0.00487998	0.00867674
PCDH18	0.0747689	0.0328667	0	0.0350504	0.0580433	0.0514519	0.0430098	0.0715061	0.0656051	0.0563985	0.0105779	0.0620035	0.0634435	0.0121636	0.0267277	0.0289001	0.120626	0.0408282	0.00569748	0.0489737	0.0770074	0.0280965	0.029488	0.0571079	0.0359167	0.0477323	0.0633643	0.0405767	0.0532442	0.0406116	0.0644311	0.068661	0.0305172	0.0441419	0.101049	0.02433	0.0809016	0.0702373	0.00664468	0.12502	0	0	0.0319873	0.0411305	0.00946215	0.0470122	0.0104207	0.0707624
SLC7A11	0.260721	0.23401	0.322344	0.572102	0.331637	0.4143	0.337863	0.285205	0.0600317	0.258434	0.386181	0.110231	0.179152	0.171292	0.319118	0.410339	0.416024	0.537904	0.33429	0.395727	0.198383	0.344684	0.260114	0.203085	0.157495	0	0.725688	0.472903	0.309729	0.364156	0.287992	0.387134	0.373847	0.337072	0.0547827	0.233388	0.230394	0.238996	0.252072	0.427211	0.793027	0.103995	0.205199	0.485967	0.297383	0.33985	0.192185	0.676273
NOCT	0	0	0.0104714	0	0	0.0898268	0	0	0	0	0	0	0	0.03622	0.00311423	0.0107633	0	0	0	0.00425418	0.0193244	0.0163745	0	0.0135071	0.0309898	0	0	0.0097875	0.0390615	0	0.00656793	0.0229808	0.0177142	0.02608	0	0	0.00500627	0	0	0.0568417	0	0.0275193	0	0	0	0	0.00437053	0.0401148
ELF2	0.374009	0.325128	0.240554	0.322546	0.219714	0.302805	0.238895	0.291563	0.0770791	0.292084	0.241765	0.221743	0.141374	0.330182	0.243414	0.336166	0.600024	0.307548	0.345441	0.331411	0.16589	0.180482	0.263688	0.145539	0.241414	0.412996	0.402204	0.306241	0.340325	0.396069	0.329082	0.336751	0.293999	0.251216	0.611899	0.325063	0.334957	0.292214	0.40109	0.331429	0.466513	0.362922	0.400887	0.370096	0.537316	0.273998	0.176486	0.255778
MGARP	0	0	0	0	0	0	0	0	0.0395069	0	0	0	0	0	0	0	0	0	0	0	0	0	0.0132481	0	0.012837	0	0	0.0113649	0	0	0	0	0	0	0	0	0.00360969	0	0	0	0	0	0	0	0	0	0	0
NDUFC1	0.00950972	0.0859687	0.12561	0.0362613	0.043247	0	0.034908	0.0953086	0.070467	0.0211467	0.0607621	0	0.0183697	0.0206342	0.0557383	0.00335998	0	0.0489497	0.0161261	0.0189676	0.00825474	0.00618491	0.0187442	0.0563031	0.0551292	0	0	0.0602679	0.0732768	0.0423683	0.0459667	0.0291091	0.0319171	0.0519072	0	0	0.0207268	0.0316224	0.0325571	0.0752267	0	0.0167365	0.00285679	0	0	0	0.00277093	0
NAA15	0.0792107	0.158905	0.0892019	0.196007	0.0503269	0.0911694	0.136367	0.0759623	0.0178965	0.081834	0.114076	0.13322	0.0648125	0.0402868	0.068127	0.136313	0.100086	0.086484	0.0726444	0.102681	0.0679233	0.074615	0.0758536	0.0639383	0.116822	0.126619	0.165453	0.0908403	0.161116	0.16645	0.1388	0.0792735	0.119061	0.0736321	0.0402954	0.0747882	0.0904549	0.145624	0.049144	0.128164	0.210441	0.0650674	0.173295	0.101473	0.464379	0.0646822	0.0984482	0.140804
RAB33B	0.0219232	0	0.0214811	0.0216812	0.00677131	0.0244193	0.0681872	0.0174763	0.0311216	0.0143239	0.0382902	0	0.0111636	0.00718977	0.0096544	0.0308688	0	0	0.0266921	0.00974219	0.0193244	0.0145541	0	0	0.0104448	0	0	0.0138858	0	0.0140631	0.00559884	0.00780429	0.0186736	0	0	0.00625513	0.0343049	0	0.00106057	0	0	0.00645346	0.0655605	0	0	0.0749795	0.00169777	0.00779035
SETD7	0.0413978	0.122917	0.0832534	0.103231	0.0302289	0.0140233	0.0518054	0.0142552	0.0433011	0.0272706	0.0857928	0.0552166	0.0156749	0.0520822	0.0493764	0.0817698	0	0.0488511	0.0912737	0.0609411	0.0733761	0.0449256	0.086504	0.0127072	0.0583547	0.0266131	0.111353	0.0854125	0.0993822	0.00507195	0.0628644	0.0614947	0.0403373	0.0641328	0.0928062	0.0805765	0.0721932	0.035555	0.00369799	0.0858172	0.147769	0.117271	0.15606	0.0447126	0.109787	0.0182846	0.0451045	0.0437112
MGST2	0.0200809	0.0993731	0.093516	0.0438367	0.157869	0.0761126	0.0676068	0.0683526	0.147295	0.0474691	0.0105779	0.0892272	0.0609876	0.0515026	0.110232	0.0701191	0.288478	0.0626556	0.108355	0.0681293	0.0331041	0.0435565	0.0229489	0.0734726	0.0781394	0	0.0633643	0.082713	0.0326219	0	0.0567842	0.075778	0.0279305	0.0555819	0.184409	0.260004	0.0755283	0.0299392	0.0187958	0	0.0404554	0.0370879	0.0295459	0.100618	0.0618822	0.052912	0.0497865	0.027163
MAML3	0.377775	0.382141	0.478709	0.353344	0.518119	0.441096	0.189218	0.0890478	0.174699	0.373951	0.705819	0.0439677	0.303065	0.146595	0.436603	0.30107	0.47159	0.578812	0.343839	0.396024	0.33373	0.228047	0.350382	0.27942	0.37463	0.506947	0.0633643	0.355585	0.252216	0.296937	0.285692	0.138129	0.227464	0.297334	0.0402954	0.354038	0.288496	0.188554	0.299691	0.448118	0.532526	0.112046	0.182114	0.421797	0.353834	0.254047	0.444884	0.200769
SCOC	0.0743057	0.156343	0.11438	0.047983	0.0943534	0.0921593	0.049469	0.0257023	0.0834416	0.0160831	0	0.0290047	0.0394438	0.0550192	0.0336035	0.0167979	0.0839589	0.0921067	0.121408	0.0324656	0.0238566	0.0240354	0.0245335	0.0339947	0.0892301	0.113	0.153554	0.0697514	0.0926367	0.0789449	0.0643203	0.0729342	0.0698065	0.0453022	0.0928062	0.00401668	0.0774227	0	0.00474189	0.071551	0.0737466	0.0545687	0.0847261	0.0305158	0	0.0504389	0.00979461	0.00545678
CLGN	0	0	0	0.00912506	0.00755246	0	0.0266852	0	0	0	0	0	0.0149582	0.00545717	0.0354649	0	0	0.00732574	0.0197718	0.0310701	0	0	0.00606352	0	0	0	0	0.00688766	0	0	0.00123871	0	0	0	0	0	0.0118177	0	0	0	0.0389794	0	0	0	0	0	0	0
MGAT4D	0	0	0	0	0	0	0.0135538	0	0	0	0	0	0	0	0	0	0	0	0	0	0	0	0	0	0.00419794	0	0	0	0	0	0	0	0	0	0	0	0	0	0	0	0	0	0	0	0	0	0	0
ELMOD2	0	0.0271561	0.00806042	0.0500832	0.0416416	0.0405689	0.00462696	0.0304346	0.0347912	0.0267754	0.0114314	0.0704854	0.0412615	0.0416566	0.0621949	0.0147249	0	0.0342994	0.0447549	0.0480494	0.0248531	0.010863	0.00202962	0.0839674	0.0394462	0.0860485	0	0.0470948	0.0480366	0.0632441	0.0380774	0.0275762	0.0442958	0.0337603	0.0936157	0.00625513	0.00707515	0.0727795	0.0874238	0.0420475	0	0.0216216	0.0709959	0.120041	0	0	0.018792	0.00645358
UCP1	0	0	0	0	0	0	0	0	0	0	0	0	0	0	0	0	0	0	0	0	0	0	0	0	0	0	0	0	0	0	0	0	0	0	0	0	0	0	0	0	0	0	0	0	0	0	0	0
TBC1D9	0.171449	0.0383253	0.121607	0.0689919	0.121542	0.0540846	0.103582	0.136809	0.141023	0.0990688	0.111473	0.0877578	0.0967992	0.0703913	0.0972543	0.0547233	0.0839589	0.112982	0.0589433	0.0847676	0.0409926	0.102479	0.0336228	0.0247907	0.0834409	0.199734	0.0780182	0.0879093	0.119857	0.0561351	0.037744	0.13624	0.159383	0.0748726	0.157834	0.071077	0.0999673	0.099827	0.0497252	0.0788518	0.168331	0.0260475	0.144882	0.119644	0.0291392	0.181335	0.0638247	0.137863
RNF150	0.0581818	0.260956	0.133078	0.04217	0.1468	0.249884	0.0822435	0.0740378	0.00759534	0.114082	0.208755	0.110666	0.106367	0.0514189	0.254269	0.0399993	0.171794	0.0926742	0.122226	0.14218	0.25449	0.0478381	0.0846478	0.161263	0.0774828	0.122034	0	0.118496	0.157871	0.193613	0.101393	0.0309627	0.0428216	0.02654	0.369302	0.15615	0.138299	0.0709486	0.114374	0.0471464	0.38229	0.0290179	0.116533	0.10457	0.119955	0.0109266	0.0982374	0.0208819
ZNF330	0.0205054	0.00292872	0.0252159	0.0202072	0.120929	0.106631	0.0253092	0.0211243	0.0169913	0.0267127	0.0746452	0	0.0111636	0.0519889	0.0130042	0.00711397	0	0.00721833	0.0555127	0.0246862	0.0155786	0.0205829	0.0298855	0	0.020636	0.126619	0.25672	0.0235216	0.00895198	0	0.00820734	0.0111544	0.0108773	0.0856532	0.0265456	0.0221507	0.030208	0	0.0142079	0.0149843	0	0.0264995	0.0311123	0.0783908	0	0	0.0299241	0.0662261
IL15	0.0293358	0	0.0455441	0.101318	0.0121545	0.0518381	0.0287766	0.0317368	0.179088	0.0490001	0.042263	0.00334506	0.0166059	0.00309904	0.0162357	0	0.0839589	0.0167764	0.0046956	0.0502343	0.0205646	0.0329063	0.0272511	0.0086879	0.0181232	0	0	0.0293288	0.0143164	0.0249493	0.0415778	0.0109072	0.0285774	0.0718841	0	0.0622389	0.0498171	0.028081	0.0142079	0.150426	0	0.00298589	0.0660867	0.0506147	0	0	0.0371629	0.0324794
INPP4B	0.357324	0.589673	0.531278	0.348006	0.512469	1.19136	0.649077	0.3155	0.410093	0.69059	0.95384	0.421522	0.52751	0.265842	0.667783	0.80005	0.766599	0.593172	0.514543	0.70873	0.697945	0.18214	0.416458	0.575917	0.622482	0.791896	0.799181	0.372251	0.400613	0.677742	0.457297	0.189819	0.38729	0.374462	0.597373	0.878664	0.461758	0.556572	0.535844	0.536219	0.814666	0.332992	0.196406	1.0676	0.514912	0.225427	0.484354	0.273063
USP38	0.0259582	0.0248903	0.0681277	0.0342097	0	0.0260992	0.0206515	0.00758031	0.00105171	0.0339376	0	0.0274908	0.0215015	0.0258142	0.0129559	0.0292422	0	0.0637644	0.0365159	0.0365687	0	0.0478106	0.0020755	0.0127072	0.0199394	0	0	0.0615078	0.0443848	0.032678	0.0414753	0.0735905	0.0396547	0.0189964	0	0.0319635	0.0735568	0.0225749	0.0307194	0.0259711	0.0661101	0.0282132	0.0219698	0.0242435	0.0422419	0.0241664	0.00954469	0.0434008
GAB1	0.163291	0.2344	0.253864	0.362916	0.543078	0.425234	0.274224	0.257492	0.31266	0.338071	0.105866	0.249477	0.348011	0.189112	0.308147	0.509235	0.962097	0.478696	0.272261	0.411517	0.331683	0.220957	0.363252	0.319521	0.229112	0.117908	0.148533	0.231463	0.37939	0.424135	0.313632	0.215547	0.175486	0.314284	0.254812	0.669594	0.392615	0.411091	0.26587	0.277369	0.245494	0.237719	0.109357	0.376846	0.331974	0.20437	0.295682	0.240089
SMARCA5	0.125423	0.0765024	0.127811	0.174195	0.102991	0.0370283	0.0823254	0.150104	0.0600698	0.0814902	0.157448	0.147359	0.0729815	0.077987	0.0744436	0.132031	0	0.0770431	0.160149	0.0710043	0.122232	0.0779458	0.098951	0.0449859	0.141135	0.204079	0.059042	0.078186	0.167544	0.0876961	0.0969674	0.11783	0.0839943	0.131666	0.101459	0.0465282	0.123813	0.0937339	0.103072	0.188909	0.0438159	0.0621499	0.202444	0.125781	0.256025	0.0381982	0.0552527	0.0863652
FREM3	0	0	0	0	0	0	0.00646029	0.00645198	0	0	0	0	0.00450511	0.0015536	0.00404415	0	0	0	0.00365165	0.00597769	0	0	0.00360578	0	0	0	0	0	0	0	0.00482199	0	0	0.0134835	0	0	0.00707914	0.0395096	0.0750636	0	0	0.00908188	0	0.0128187	0	0	0	0.0183872
GYPE	0	0	0	0	0	0	0	0.0202754	0	0.00200682	0	0	0.00971241	0.0133352	0	0	0	0	0	0	0	0.00902187	0	0	0	0	0	0	0	0	0.00251725	0	0.0068787	0	0	0	0.0039748	0	0.0430592	0.0377979	0	0	0	0	0	0	0.000209039	0
GYPB	0	0	0	0	0	0	0	0	0	0	0	0	0	0	0	0	0	0	0	0	0	0	0	0	0	0	0	0	0	0	0	0	0.00174118	0	0	0	0	0	0	0	0	0	0	0	0	0	0	0
GYPA	0	0	0	0	0.0238055	0	0	0	0	0	0	0	0	0	0	0	0	0	0	0	0	0	0	0	0	0	0	0	0	0	0	0	0	0	0	0	0.00179961	0	0	0	0	0	0	0	0	0	0	0
HHIP	0	0.0206772	0.0284531	0.0070091	0.0106854	0.04124	0	0.0992154	0	0.00687411	0	0	0.0316919	0.0226301	0.0208971	0	0	0.00946809	0.0139405	0.0105558	0.0119104	0.00899925	0.0102062	0.10339	0.0401945	0	0	0.0270586	0.0340893	0	0.00638064	0.0306186	0.00996562	0	0	0	0.0508592	0	0	0	0	0.0180697	0.00867396	0	0	0	0.0365871	0.00792233
ANAPC10	0.2011	0.0719224	0.100208	0.105682	0.151114	0.159473	0.0546258	0.0673865	0.0583486	0.106867	0.0291602	0.140441	0.0730873	0.0136698	0.0723324	0.0556646	0.286009	0.0795185	0.152668	0.106919	0.0561371	0.0858555	0.0844246	0.183187	0.0462512	0.126619	0.12452	0.115263	0.0980379	0.0390717	0.128592	0.106155	0.0997522	0.221669	0.361947	0.0851805	0.0465179	0.125347	0.158464	0.165701	0.257133	0.0657297	0.140295	0.0916547	0	0.0109266	0.0438578	0.0674635
ABCE1	0.00963364	0.0413086	0.0264877	0.0856205	0.0266395	0	0.0609202	0.0326441	0.0561461	0.0343939	0	0.0274908	0.0340867	0.0361447	0.0323806	0.0118352	0.187607	0.0218022	0.0440805	0.0436818	0	0.0459153	0.0205934	0.0514005	0.0280709	0	0.138857	0.107944	0.0999531	0.149826	0.0613889	0.0628003	0.0660073	0.0690121	0.0475937	0.0945097	0.0525758	0.0540533	0	0.06132	0.142056	0.0129928	0.0569875	0.168907	0	0.164738	0.0532851	0.0613048
OTUD4	0.0434721	0.0793678	0.0444293	0.0871669	0.186164	0.178444	0.0763251	0.0842028	0.114398	0.087949	0.0862158	0.0999507	0.0389856	0.0497226	0.0559974	0.0363968	0	0.0716377	0.0970716	0.121652	0.168784	0.0531706	0.0722398	0.0547713	0.0331972	0.0266131	0	0.1252	0.0713234	0.042612	0.0828195	0.0473876	0.0655727	0.0831667	0	0.0209931	0.0742429	0.0673835	0.0472653	0.169741	0.110411	0.0229876	0.0319965	0.0976435	0.0917909	0	0.0666778	0.127416
SMAD1	0.117923	0.0653309	0.107663	0.0736577	0.0719116	0.0481581	0.153427	0.0702195	0.0620502	0.0798636	0	0.0948709	0.0533122	0.0863328	0.0354465	0.13107	0	0.0370421	0.0446562	0.0607482	0.104599	0.0870136	0.11787	0.0372478	0.0208965	0.0771461	0	0.0808047	0.0445857	0.104736	0.0539625	0.0594642	0.0567988	0.0670024	0.0265456	0.0901177	0.0633979	0.136015	0.0383861	0.0848736	0.0661101	0.113907	0.141801	0.0584948	0.0329774	0.0268411	0.0714051	0.0619867
MMAA	0	0.0043109	0.0124451	0.00952126	0	0.0439324	0.0585073	0	0	0.00423559	0	0	0	0.0299428	0	0.0196878	0.187607	0.00664711	0.0194335	0	0	0.007725	0.00355771	0	0	0.100174	0.0780182	0.00696476	0.0143164	0	0.00625562	0.0212596	0.0117566	0.0167511	0.0247066	0.0293249	2.09516e-05	0	0	0.100992	0	0.011103	0.0131898	0	0	0.00626446	0.00437053	0
C4orf51	0	0	0	0	0	0	0	0	0.0437599	0	0.0291602	0	0	0	0	0.0234184	0	0	0	0	0	0.00400239	0	0	0.000642901	0	0	0	0	0	0	0	0	0	0	0	0	0	0	0	0	0	0	0	0	0	0.00106232	0
ZNF827	0.0167769	0.0565471	0.0755228	0.115725	0.0676452	0	0.0501792	0.0342403	0.00105171	0.0478523	0.402875	0	0.0596089	0.0586769	0.0546298	0.0190391	0	0.0714622	0.0149986	0.0937031	0.0511825	0.0181616	0.0429081	0.0539871	0.0516669	0	0	0.0411106	0	0.0292178	0.0606807	0.0489441	0.0650932	0.104003	0.0758049	0.0281015	0.0275876	0.115288	0.0633113	0.0111071	0	0.0758051	0.00100996	0.0113241	0.0881033	0.0926538	0.0564838	0.00757648
LSM6	0.079343	0.0986185	0.0149151	0.0603588	0.109256	0.0203788	0.0257012	0.0413041	0.00105171	0.0274601	0	0.061865	0.0122861	0.0453994	0.0349079	0	0	0.038437	0.0416356	0.0545935	0.0162639	0.0118987	0.00601762	0.0259063	0.0353943	0	0	0.0170424	0.0652356	0.0714868	0.0599264	0.0508667	0.00836221	0.0706488	0	0.00625513	0.0240863	0	0	0.0105651	0.0661101	0.0325962	0.0195045	0.0987131	0	0	0.0215249	0.0154841
REELD1	0	0	0	0	0	0	0	0	0	0	0	0	0	0	0	0	0	0	0	0.0211003	0	0.00635518	0	0	0	0	0	0	0	0	0.014796	0	0	0	0	0	0	0	0	0	0	0	0	0	0	0	0	0
SLC10A7	0.0150652	0.0531413	0.0692594	0.0515154	0.297869	0.126068	0.0943386	0.100357	0.0894036	0.0425411	0.0511367	0.0362427	0.0816545	0.0851104	0.0760873	0.0391727	0	0.106848	0.152494	0.13486	0.0448578	0.0733518	0.121944	0.0322937	0.0863835	0.100174	0.0633643	0.136048	0.149451	0.180505	0.0871275	0.0908925	0.103393	0.16121	0.0247066	0.0289878	0.0687385	0.1314	0.121748	0.18399	0	0.0129867	0.0476584	0.161848	0.0291392	0.110417	0.0785743	0.0794995
TTC29	0	0	0	0	0.003407	0.00919909	0	0	0	0	0	0	0	0	0	0	0	0	0	0	0	0	0	0	0.00376988	0.131927	0	0	0	0	0	0	0	0	0	0	0	0	0	0	0	0	0	0	0	0	0	0
EDNRA	0.147396	0.236215	0.0737734	0.047988	0.234332	0.0246462	0.0679894	0.0449676	0.115898	0.110952	0.0551452	0.112065	0.324229	0.0364565	0.133485	0.142617	0.157471	0.147901	0.136583	0.133435	0.258183	0.249285	0.0251997	0.103846	0.121383	0	0.14864	0.0990311	0.161606	0.0324569	0.12458	0.175526	0.0663315	0.0375342	0.159553	0.337044	0.13105	0.0999293	0.00106057	0.139722	0.342011	0.035898	0.195863	0.244899	0.0722309	0.706924	0.174723	0.0789881
TMEM184C	0	0.0604313	0.0272452	0.0157498	0.0285367	0.0231585	0.0573625	0.0298229	0.056255	0.0427786	0.112535	0.0176725	0.0593597	0.0804521	0.0490185	0	0	0.0338883	0.13215	0.0517234	0.0316117	0.0285073	0.0266869	0.0323087	0.0394595	0.274573	0	0.0263966	0.0457586	0.00747286	0.0116679	0.0526329	0.017045	0.054261	0	0	0.0357097	0	0	0	0	0.0571549	0.0570718	0	0	0.0117883	0.0179457	0.0431961
PRMT9	0.0607855	0.0889829	0.067771	0.144849	0.118266	0.0181275	0.036677	0.0422547	0.00105171	0.0314651	0.0552509	0	0.0177078	0.106995	0.0735243	0.119399	0	0.0267904	0	0.0342644	0.0633325	0.0366492	0.0192893	0.0942869	0.160716	0	0.12452	0.0727369	0.0677934	0.0875943	0.0426997	0.0760166	0.069053	0.0391612	0	0.0124699	0.0608061	0	0.0880221	0.0135975	0	0.0891403	0.0396768	0.0407436	0	0.0216369	0.0412276	0.0376419
ARHGAP10	0.844516	0.496144	0.531299	0.506155	0.33735	0.757111	0.312579	0.43421	0.248605	0.618269	1.02166	0.620965	0.4733	0.451214	0.494655	0.478638	0.548417	0.632948	0.629675	0.407712	0.613709	0.311851	0.720707	0.817572	0.543917	0.0477323	0.31551	0.424231	0.162197	0.86065	0.383411	0.257235	0.565702	0.402655	0.598788	0.430395	0.373817	0.567869	0.239207	0.392047	0.401151	0.613892	0.280841	0.897726	0.426982	0.322007	0.473133	0.191873
NR3C2	0.307435	0.56038	0.327928	0.42231	0.494131	0.446922	0.169324	0.499292	0.385297	0.30217	0.395128	0.425128	0.573358	0.1642	0.205902	0.440641	1.02035	0.365837	0.621944	0.416164	0.356679	0.43578	0.371197	0.350559	0.42156	0.306049	0.742083	0.431979	0.40847	0.465579	0.326085	0.231268	0.181861	0.310581	0.791501	0.604608	0.36014	0.349287	0.324483	0.302381	0.370264	0.44326	0.392507	0.407484	0.434843	0.840561	0.338053	0.471675
IQCM	0	0	0	0	0	0	0	0	0	0.00285187	0	0.0146013	0	0	0	0.00335998	0	0	0	0	0	0.00347494	0	0	0	0	0	0.00378591	0	0	0	0	0	0	0	0	0.00748918	0	0	0	0	0	0	0	0	0	0	0
DCLK2	0.161584	0.17703	0.0647722	0.234783	0.294999	0.274773	0.147305	0.124727	0.111608	0.124905	0.0993803	0.0178747	0.231176	0.0719342	0.136854	0.240591	0.422411	0.111421	0.185442	0.160271	0.13788	0.0994086	0.157008	0.146451	0.126238	0.268167	0.0588945	0.111318	0.138317	0.134885	0.141612	0.165252	0.201842	0.11395	0.0598183	0.306876	0.145303	0.154628	0.104129	0.141794	0.177954	0.0313259	0.151575	0.0989394	0.0329774	0.243002	0.195649	0.255297
LRBA	0.427686	0.272102	0.223429	0.408827	0.3208	0.29237	0.423946	0.22734	0.352758	0.27493	0.36686	0.199999	0.366116	0.167186	0.278088	0.274633	0.615328	0.522266	0.264849	0.313345	0.384701	0.287292	0.301892	0.190954	0.363311	0.286694	0.640206	0.387903	0.299382	0.436061	0.24346	0.200504	0.25029	0.329375	0.323275	0.440603	0.299386	0.28042	0.234866	0.318743	0.45216	0.208731	0.296247	0.496872	0.574006	0.252306	0.267836	0.253348
RPS3A	0.0795279	0.0429004	0.0516516	0.0284645	0.0859655	0.0414994	0.0358043	0.0648416	0.00105171	0.0573888	0.0317563	0	0.0514392	0.141504	0.0673047	0.0167979	0	0.107833	0.0299917	0.0497641	0.0306212	0.041394	0.0707127	0	0.0325725	0	0	0.0577269	0.00105098	0.0432339	0.0494945	0.0439411	0.0365804	0.0408319	0.204274	0.00401668	0.0788635	0.0133284	0.0900851	0.0630623	0	0.0245332	0.0323758	0.0128187	0.0291392	0	0.0173528	0.078804
SH3D19	0.309743	0.349752	0.288621	0.437874	0.230379	0.39455	0.256314	0.237587	0.383167	0.399794	0.425224	0.535909	0.273937	0.263477	0.416737	0.498172	0.74932	0.519116	0.311574	0.359007	0.521994	0.246031	0.317487	0.393566	0.23187	0.278742	0.304329	0.349218	0.316808	0.289507	0.331431	0.327555	0.446663	0.33972	0.170037	0.496102	0.33102	0.60429	0.319122	0.139448	0.454677	0.379575	0.353133	0.592123	0.112648	0.223626	0.218996	0.324389
PRSS48	0	0.0099632	0	0.0145086	0.0219654	0	0	0.00625698	0.00616599	0.0227707	0.0327135	0	0.0150905	0	0	0.0185934	0	0	0.0307182	0.00814604	0.0710443	0.00661194	0	0.0273679	0	0	0	0.00831913	0.0490747	0	0	0	0.00468558	0.0235222	0	0	9.32482e-06	0	0.0173305	0	0	0	0	0	0	0.00705819	0.000209039	0.00253755
FAM160A1	0	0	0	0.0227922	0.108669	0.0245513	0.00717118	0.00761475	0	0.00176574	0	0.0108136	0	0.0134138	0.0105657	0	0	0.14068	0	0.0678458	0	0.0200981	0.113278	0.0389376	0.0363751	0	0	0.0567017	0	0.0394829	0.00933308	0.0046252	0.00974487	0	0	0	0.00541105	0	0.0893129	0	0	0.451891	0.0620622	0	0	0	0.0127938	0.00757648
GATB	0.0286667	0.105201	0.00645522	0.0372696	0.00448177	0.0251511	0.0221748	0.0530928	0.0482411	0.0176703	0	0	0.0496073	0.0181616	0.0419742	0.0522822	0	0.0130664	0.00723191	0.00168871	0.0366968	0.0235796	0.0216401	0.0179634	0.0183475	0	0	0.0465985	0	0	0.0229721	0.0615675	0.0586507	0	0	0	0.0351319	0.0276109	0	0.0833818	0	0.0274069	0.0208386	0.0285286	0	0	0.00189663	0.0548256
FBXW7	0.237109	0.239863	0.25168	0.49261	0.382194	0.272248	0.376753	0.280673	0.241887	0.224682	0.297194	0.225607	0.294118	0.28754	0.24117	0.337752	0.642531	0.26143	0.296161	0.301072	0.176485	0.168803	0.198953	0.176747	0.274141	0.357071	0.429654	0.320206	0.375222	0.413925	0.249052	0.312712	0.297971	0.297591	0.403371	0.44133	0.316382	0.286781	0.223157	0.422424	0.306481	0.216898	0.307298	0.203383	0.425029	0.238745	0.215718	0.325677
TMEM154	0.0618388	0.0271561	0.0055079	0.0161649	0.022161	0.03822	0.0691198	0.00489117	0.0384252	0.0487904	0.03886	0	0	0.0169921	0	0.0961836	0.230955	0.0734895	0.0442625	0.0103166	0.0162639	0.0339173	0.0015005	0	0.0102828	0	0	0.0197674	0.0564442	0.0260227	0.00294687	0	0.000661887	0.0525033	0	0	0	0	0	0.109229	0	0.00515601	0.0698802	0.0113241	0	0	0.0322704	0
TIGD4	0	0	0.0621444	0	0.0287429	0	0	0.0111932	0	0	0	0	0.00825012	0	0.0088033	0	0	0	0	0	0	0	0.000252051	0	0	0	0	0.00631288	0	0	0.0107401	0	0.00313637	0.00314556	0.0834239	0.105133	4.31807e-05	0	0	0	0	0	0	0.0490483	0	0	0.00389232	0
ARFIP1	0.231744	0.147122	0.227167	0.1093	0.348308	0.243273	0.180933	0.0987227	0.142854	0.193393	0.183453	0.265778	0.193304	0.0899705	0.0893535	0.193436	0.363393	0.189276	0.207596	0.106664	0.114675	0.187021	0.171074	0.191538	0.139068	0.30714	0	0.15849	0.101016	0.100236	0.144351	0.193177	0.136317	0.160731	0.0598183	0.226066	0.149677	0.108531	0.258019	0.166728	0.0567874	0.123594	0.24471	0.0584606	0.177589	0.148387	0.170982	0.159469
FHDC1	0	0	0.00027603	0	0.00959673	0	0	0	0	0.0243338	0	0	0	0	0	0	0	0	0.00569748	0	0	0.00862635	0	0	0.000642901	0	0	0.0181208	0	0	0	0	0.00574971	0	0	0	0.0055472	0	0	0.0188521	0	0	0	0.100068	0	0	0	0.0287431
TRIM2	0.119192	0.0726355	0.047943	0.161839	0.196706	0.147669	0.201504	0.123104	0.116751	0.0856823	0.101043	0.102582	0.144558	0.0879189	0.0988194	0.128507	0.509542	0.100757	0.153289	0.106461	0.198633	0.0529711	0.117994	0.0491957	0.269011	0.506898	0.14864	0.188234	0.153198	0.20348	0.152467	0.105102	0.107795	0.148669	0	0.166111	0.116407	0.117366	0.171824	0.172056	0.227564	0.130514	0.0474379	0.230699	0.0894898	0.0423014	0.0803272	0.0828963
MND1	0	0	0	0	0	0	0.00859644	0	0	0	0	0	0	0	0.00762562	0	0	0.00784208	0	0.0224083	0	0.00186966	0	0	0	0	0	0	0	0	0	0	0	0	0	0	0.00837235	0	0	0	0.0247691	0	0	0	0	0	0	0
TMEM131L	0	0	0.0976225	0.0680348	0.205773	0.135069	0.174783	0.0319584	0.113511	0.00524021	0.412244	0.122527	0.0246006	0.193339	0.263465	0.0824199	0.0839589	0.0178358	0.0629083	0.0052449	0	0.0455989	0.0350306	0.281326	0.119337	0.0860485	0.0780182	0.0292203	0.055128	0.0779153	0.0728947	0.000325588	0.0385365	0.132328	0	0.1406	0.140724	0.13219	0.290747	0.177897	0.0560573	0.016669	0.00232436	0.0416912	0	0	0.086287	0.0215886
TLR2	0	0	0	0	0	0	0.0139677	0.000104752	0	0	0	0	0	0.0208413	0	0	0	0	0	0	0	0.00101608	0.00162909	0	0.00603334	0	0	0	0.0504551	0	0.00746355	0	0.0204573	0	0	0	0	0	0	0	0	0	0.0328208	0	0	0	0	0.00792233
RNF175	0	0.0206997	0.00972632	0.0282049	0.0636275	0.0783142	0.0321334	0.0413159	0.127755	0	0	0	0.0558283	0.0145459	0.0163715	0.0693603	0.0931661	0.00878047	0.0101408	0.054268	0.0315923	0	0.0153707	0.0135071	0.0342569	0	0	0.0200306	0.00105098	0	0.0234749	0.0162115	0.0284066	0.00611037	0.159318	0	0.0445633	0.0473581	0.00387438	0	0	0.0101692	0.0153848	0.11151	0	0.120008	0.0332364	0.0138006
SFRP2	0	0	0	0.124525	0	0	0	0	0	0.00285187	0	0	0	0.0237081	0	0	0	0.100247	0	0.015707	0.0179951	0.0277285	0.108967	0	0	0	0	0.0421904	0	0	0.0167536	0.000325588	0.0109114	0.0146938	0	0	0.0100985	0	0	0	0.0239143	0.0902521	0	0	0	0	0.0139256	0
DCHS2	0	0	0.00027603	0.036966	0	0.00777336	0.0247755	0.0546878	0	0.00698441	0.0158054	0	0.0149572	0.000639675	0.0640165	0.0286555	0	0.0455254	0.00665559	0.0417754	0	0.00900806	0.0315353	0	0.00925694	0	0	0.0538492	0.0820005	0.0101569	0.00358937	0.0439811	0.0203834	0	0	0.0366837	0.0235586	0	0	0.0312379	0.0560573	0.0333978	0	0.0681186	0	0.120008	0.0474205	0
PLRG1	0.0183232	0.0309799	0.00577905	0.0157315	0.0450095	0.0222452	0.0364858	0.0712547	0.0243999	0.00875876	0	0.00334506	0.0277595	0.0219249	0.0197074	0.0872895	0.187607	0.0186288	0.036495	0.0764556	0.0686434	0.0112904	0.00240551	0.0429986	0.0187272	0	0	0.0384709	0.0398924	0	0.0627207	0.0279853	0.0387296	0.0290425	0	0	0.025445	0	0.100223	0.0306871	0	0.00968042	0.0267056	0.0228996	0.0291392	0	0.0189298	0.00489349
LRAT	0	0.00292872	0	0.0573736	0	0	0	0	0	0	0	0	0	0	0	0	0	0	0	0.0020718	0	0.0091187	0	0	0.0231529	0	0	0	0.00884853	0	0	0	0	0	0	0	0.0100373	0	0	0	0	0.0357871	0	0	0	0	0	0
RBM46	0	0	0	0	0	0	0	0	0	0	0	0	0	0	0	0	0	0	0	0	0	0	0	0	0	0	0	0.00347093	0	0	0	0	0	0	0	0	0	0	0	0	0	0.0204787	0	0	0	0	0.00479188	0
MAP9	0.107234	0.265322	0.0906607	0.0599925	0.0931652	0.0563434	0.0663732	0.0943798	0.00105171	0.0472464	0.0375427	0.0719368	0.0483745	0.0928725	0.0629644	0.0514382	0.120626	0.0740885	0.010762	0.00806498	0.126386	0.0116513	0.0500316	0	0.0232359	0	0	0.118701	0.0657407	0.0187953	0.0694278	0.0907917	0.0228535	0.0567736	0.0805338	0.0385786	0.0634901	0	0.0929789	0.0149843	0.286424	0.0155854	0.00847364	0	0	0.0182846	0.00297058	0.0153286
GUCY1A1	0.170728	0.218755	0.102442	0.126912	0.224393	0.183196	0.0719866	0.0779982	0.0958304	0.207369	0.30448	0.0495886	0.147135	0.11108	0.120118	0.140045	0.255612	0.124199	0.116146	0.298207	0.164082	0.0274654	0.14394	0.0750225	0.0798407	0.266034	0.0908424	0.196311	0.133899	0.13087	0.0785464	0.0609631	0.0595972	0.119159	0.132969	0.00771781	0.25991	0.22037	0.24199	0.118348	0.06572	0.134582	0.132221	0.0305158	0.160475	0.0322124	0.113946	0.0780091
GUCY1B1	0.0693509	0.164205	0.174281	0.0863163	0.199141	0.254244	0.1401	0.171861	0.236597	0.152303	0.0871979	0.0942673	0.109884	0.129715	0.0879218	0.16707	0.458848	0.0868646	0.151587	0.229847	0.234335	0.0723001	0.125753	0.178768	0.102709	0.10178	0.62365	0.153564	0.247708	0.135099	0.194414	0.0877054	0.125212	0.125844	0.327361	0.0855902	0.183064	0.214843	0.0491006	0.0664054	0.0567874	0.0323178	0.237286	0.161157	0.20267	0.0821579	0.101985	0.119103
ASIC5	0	0	0	0	0	0	0	0	0	0	0	0	0	0	0	0	0	0	0	0	0	0	0	0	0	0	0	0	0	0	0	0	0	0	0	0	0	0	0	0	0	0	0	0	0	0	0	0
TDO2	0	0	0	0	0.00844916	0	0	0.00985427	0	0	0	0	0	0.00682139	0	0	0	0.0134326	0.0161216	0	0	0	0	0	0	0	0	0	0	0.02211	0.00741673	0	0	0	0	0	0	0	0	0	0	0	0	0	0	0	0.01062	0
CTSO	0.0443346	0.0636374	0.0168304	0.0272143	0.0560507	0	0	0.010746	0.0235598	0.0117467	0.0527305	0.0583357	0.00450511	0.0450924	0.0247163	0.0393302	0	0	0	0.0250574	0.026185	0.00588413	0.00360578	0.0318911	0.0482221	0	0	0.0107976	0.0316978	0.00719294	0.0366926	0.0105093	0.0138719	0.0560892	0	0.0137793	0.00821667	0	0.0464688	0	0.177803	0.00126895	0.0685379	0	0	0.0117883	0.0230169	0.0315882
PDGFC	0.0418575	0.108346	0.0923204	0.185785	0.183984	0.130401	0.00946916	0.0965117	0.0878053	0.0185486	0.117619	0.0914599	0.0769087	0.0734656	0.146423	0.112023	0.209409	0.117696	0.241561	0.102412	0.026185	0.0812689	0.155288	0.111712	0.109845	0.313893	0.12452	0.114664	0.136056	0.195721	0.0497606	0.0921338	0.113949	0.114716	0	0.182149	0.0703887	0.0133284	0.0900018	0.127701	0.108184	0.116571	0.265452	0.0829989	0	0.0547658	0.0865203	0.0363818
GLRB	0.0233738	0.0596604	0.0514643	0.0786722	0.0876032	0.0385282	0.0952639	0.0445635	0.0669445	0.0258777	0	0	0.0446703	0.0496332	0.0503507	0.039875	0	0.0312647	0.0753384	0.0551662	0.0297702	0.0238533	0.0204909	0	0.102813	0	0.063585	0.036305	0.178183	0.0928995	0.0753331	0.108595	0.0437585	0.0632645	0	0.00401668	0.0724177	0.0553244	0.0240673	0.0261969	0.130215	0.00411025	0.00116057	0.187434	0.0881033	0	0.0211637	0.0370643
GRIA2	0.124806	0.147083	0.207469	0.337365	0.406676	0.381925	0.251517	0.351987	0.161419	0.121314	0.0468393	0.212858	0.203517	0.147713	0.265464	0.276946	0.497023	0.393292	0.27872	0.387198	0.180676	0.111081	0.233863	0.109697	0.285456	0.360672	0.169221	0.36794	0.329992	0.407498	0.265634	0.206535	0.324586	0.234025	0.313114	0.162575	0.301225	0.197884	0.347763	0.133373	0.197945	0.144225	0.306747	0.358838	0.355499	0.110115	0.174508	0.278173
TMEM144	0.127623	0.166004	0.0286761	0.0463516	0.154837	0.104294	0.0224267	0.0266935	0.0626123	0	0	0.0389514	0.0334325	0.0443912	0.0775985	0.00100618	0	0.0206211	0.0162714	0.0441315	0.0450892	0.0624092	0.0150345	0.060649	0.0690616	0	0.147969	0.0557245	0.100798	0.143441	0.043145	0.00801851	0.0744326	0.0205878	0.0834239	0.049696	0.0328336	0.094509	0.0893129	0	0	0.0447919	0.0553743	0.0409906	0	0.0938364	0.0268428	0.0412974
RXFP1	0.153854	0.0950826	0.0278282	0.0458365	0.0249515	0.100978	0.00252846	0.060375	0	0.0239597	0.0162945	0	0.0304837	0.0266052	0.0126645	0.0385173	0.347531	0.0901949	0.00665559	0.0423814	0.0170626	0.00974117	0.0304369	0.0820422	0.0213488	0.0266131	0	0.0858605	0.0341836	0.0285403	0.0302834	0.0121271	0.040811	0.0326144	0	0	0.0100842	0	0.0803047	0.054885	0.0661101	0.0246819	0.0505471	0	0	0.0246335	0.00853876	0.0489868
C4orf46	0	0	0	0	0	0	0.0139677	0	0.0156811	0	0	0.0106797	0	0.00117173	0.00138395	0	0	0	0	0	0	0.00506143	0	0	0.00210191	0	0	0.000532663	0	0	0.00746355	0.00565103	0.00271352	0	0	0	0	0	0	0	0	0	0	0	0	0	0	0.00253755
ETFDH	0.160621	0.121605	0.0136745	0.120852	0.071059	0.0808832	0.0973616	0.0607594	0.0837605	0.0745823	0.0747898	0.0288009	0.0688427	0.0524648	0.0724719	0.0633552	0.192181	0.0519404	0.0906355	0.0599864	0.115404	0.0830399	0.100451	0.0908597	0.0814907	0.122034	0	0.169421	0.076843	0.0332767	0.0878036	0.130032	0.0833096	0.0370237	0	0.0572615	0.0817303	0.125095	0.0431261	0.0819412	0.116858	0.111466	0.105335	0.0830009	0	0.0213043	0.0844103	0.0278717
PPID	0.0474959	0.0716029	0.0639367	0.101114	0.0607702	0.154627	0.092241	0.00357477	0.01301	0.0125606	0.0444284	0.0322858	0.088173	0.0213103	0.0104002	0.0664032	0	0.0124231	0.0400839	0.0556552	0.0469664	0.0398561	0.0642196	0.022499	0.0226575	0	0	0.056421	0.0766095	0.0141421	0.0133048	0.0937614	0.0605845	0.0233048	0.0402954	0.176623	0.0699808	0.0147328	0.0219222	0.0167704	0.0247691	0.000981746	0.0502704	0.0674048	0.00946215	0.0477461	0.0127517	0.0530893
FNIP2	0.2909	0.0620388	0.0613816	0.171122	0.184044	0.0649427	0.0806354	0.144645	0.087606	0.07575	0.171714	0.108577	0.124117	0.153186	0.113924	0.295027	0.0931661	0.268104	0.175219	0.106711	0.220083	0.0668543	0.117341	0.144757	0.14177	0.237414	0.459062	0.285716	0.115077	0.155082	0.122284	0.112419	0.104456	0.148709	0.0247066	0.134209	0.112686	0.17984	0.164647	0.116484	0.0389794	0.211283	0.221978	0.18587	0.504627	0.210161	0.113426	0.230229
C4orf45	0	0	0	0	0	0	0	0	0	0	0	0	0	0.0119246	0.0102482	0	0	0.0202136	0.0120497	0	0	0.000356566	0	0.00711506	0.000608238	0	0	0	0.0322554	0	0.00888169	0	0.00472379	0	0	0.0306631	0.00919491	0	0	0	0	0	0.0186604	0	0	0	0.000640676	0
RAPGEF2	0.434872	0.491999	0.458238	0.437189	0.660834	0.505406	0.414644	0.431894	0.428065	0.458911	0.798267	0.649988	0.617274	0.345074	0.289655	0.612462	0.642782	0.610489	0.433978	0.659554	0.342845	0.301943	0.453018	0.46453	0.437892	0.99354	0.928724	0.478249	0.48368	0.537806	0.324278	0.408659	0.405694	0.516072	0.644742	0.577408	0.420416	0.384776	0.24312	0.412162	0.190108	0.387086	0.58057	0.494538	0.376396	0.235293	0.340241	0.327819
FSTL5	0.0366135	0.0142556	0.0223724	0.0786743	0.0795562	0.0646505	0.0477819	0.182073	0.00616599	0.00809407	0.0319157	0	0.0390893	0.0478162	0.0327211	0.0500769	0.120626	0.155884	0.0560726	0.0927198	0	0.0120994	0.0710071	0.115552	0.0715633	0	0.150443	0.0857825	0.126004	0.0368405	0.0867269	0.0357838	0.0269488	0.0109955	0.270274	0.0789527	0.0715994	0.116888	0.0331955	0.0179335	0.0429505	0.0421139	0.0619265	0	0	0.0287084	0.080128	0.00392067
NAF1	0.0212508	0.016079	0.00100746	0.0757382	0.00447803	0.0656446	0.0447	0.0478147	0.00616599	0.0267004	0.0153833	0.0389514	0.0115737	0.0461362	0.0438026	0.0451054	0	0.0876482	0.0528754	0.0301847	0.0162639	0.053054	0.0281924	0.132423	0.064186	0.126619	0.201519	0.0805946	0.0797469	0.0867084	0.0534555	0.0216118	0.069453	0.0433205	0	0.0399687	0.0520401	0.0721566	0.182678	0.0568181	0.0438159	0.0583121	0.0311096	0.0867783	0.21004	0.115809	0.0347669	0.131297
NPY1R	0.0272022	0.035964	0.00100746	0.0422847	0.0166668	0.0420286	0.0150354	0.0350036	0	0.0225438	0.0865803	0.0930452	0.0480243	0.00224554	0.0268689	0.0805338	0	0	0.0700445	0.0661473	0.0770556	0.0150796	0.0430219	0.0343838	0.0206686	0	0	0.017436	0.0228415	0.119517	0.0377178	0.0274991	0.00927174	0.00693318	0	0.00683694	0.0604879	0.0817677	0	0	0	0.00126895	0.0421006	0.0767111	0	0	0.0164503	0.0270115
NPY5R	0	0	0	0.0160003	0.0166711	0	0	0.00500743	0	0.00299103	0	0	0	0	0	0	0	0	0	0	0	0.00447505	0.0100337	0.00608213	0.00307773	0	0	0.00909698	0.0184651	0	0.0119803	0	0	0	0	0	0.000188893	0	0	0.0111071	0	0	0.00833056	0.0305158	0	0	0	0
TKTL2	0	0	0	0	0	0	0	0	0	0	0	0	0	0	0	0	0	0	0	0	0	0	0	0	0	0	0	0	0	0	0	0	0	0	0	0	0	0	0	0	0	0	0	0	0	0	0	0
TMA16	0.112375	0.012893	0.0107584	0	0.0760761	0.0430312	0.019928	0.0269051	0.00105171	0.0148682	0	0	0.0180114	0.00149656	0.0397093	0	0	0.0209013	0.00836624	0.010828	0	0.0160551	0.0128092	0	0.0251142	0	0	0.0135738	0.0297828	0.00840774	0.0102957	0.019613	0.00947138	0.021609	0	0.0221507	0.0254801	0	0.0455555	0	0.0239143	0.000981746	0.00930417	0	0	0.0109266	0.00718744	0.042906
MARCH1	0.0940582	0.191637	0.125262	0.192789	0.324219	0.22643	0.157296	0.252023	0.0945759	0.053631	0.0305494	0.0303284	0.150354	0.115478	0.134401	0.0212328	0.190235	0.165071	0.219985	0.0957606	0.273583	0.112251	0.233354	0.0817053	0.21265	0.194137	0	0.218834	0.19269	0.236573	0.166627	0.112423	0.175837	0.0668207	0.0834239	0.0498194	0.149244	0.0902143	0.0658101	0.100137	0.233209	0.123307	0.222719	0.204262	0.245846	0.0263202	0.0698906	0.211457
SMIM31	0	0	0	0	0	0	0	0	0	0	0	0	0	0	0	0	0	0	0	0	0	0	0	0	0	0	0	0	0	0	0	0	0.000291771	0	0	0	0	0	0	0	0	0	0	0	0	0	0	0
APELA	0	0	0	0	0	0	0	0	0	0	0	0	0	0	0	0	0	0	0	0	0	0.00233827	0	0	0	0	0	0	0	0	0	0.0134957	0	0	0	0	0	0	0	0	0	0	0	0	0	0	0	0
TRIM61	0	0	0	0	0	0	0.00946916	0	0	0	0	0.00334506	0	1.60464e-05	0	0.0219223	0	0	0	0	0	0	0.0100337	0	0	0	0	0	0	0	0.00624975	0	0	0	0	0	0.00199512	0	0.0113705	0	0	0	0	0.0490483	0	0.0117883	0	0
FAM218A	0	0	0	0	0.0121545	0	0	0	0	0	0	0	0.00497042	0.0041447	0	0	0	0	0.023167	0	0	0	0	0	0	0	0	0.00789251	0	0	0.00579195	0.00562206	0	0.00516576	0	0	0.00719897	0	0	0	0	0	0	0	0	0	0	0
TRIM60	0	0	0	0	0	0	0	0	0	0	0	0	0	0	0	0	0	0	0.0194335	0	0	0	0	0	0	0	0	0	0	0	0	0.0161014	0	0	0	0	0	0	0	0	0	0	0	0	0	0	0	0
TMEM192	0.0150652	0.0248415	0	0.0283505	0.0251552	0.0134578	0.0630038	0.0660894	0.0395069	0.0420975	0.0305494	0	0.0205363	0.0350075	0.0264708	0.014058	0.186491	0.101487	0.0880084	0.0331039	0	0.0146022	0.0296614	0.0281291	0.0396841	0.0254482	0	0.0452026	0	0	0.0208958	0.0114272	0.0231513	0.0298171	0	0.0439314	0.0452032	0.0492995	0	0.131761	0	0.0105765	0.0726682	0.013847	0	0.0117883	0.0343664	0.036708
KLHL2	0.125232	0.222721	0.102753	0.121765	0.125326	0.0974566	0.207855	0.12295	0.141713	0.133333	0.0535309	0.0509141	0.145672	0.0989676	0.0970139	0.142568	0.297255	0.214278	0.0849503	0.101453	0.0532073	0.0896786	0.0797005	0.057976	0.139028	0.0860485	0.242273	0.169268	0.133153	0.144358	0.11145	0.224031	0.165452	0.0914169	0.169787	0.229793	0.0533645	0.116893	0.227568	0.277653	0.117537	0.119005	0.250291	0.0808179	0.173317	0.192102	0.0552709	0.18657
GK3P	0	0	0	0	0	0	0	0	0	0	0	0	0	0	0	0.00986481	0	0.0281197	0	0.00624365	0	0.0102887	0	0	0	0	0	0	0	0	0	0	0.00195816	0	0	0	0	0	0.0193422	0	0	0	0	0	0	0	0	0
MSMO1	0	0.0275995	0.0299906	0.0699297	0.0215138	0.145704	0.113009	0.00829169	0.031356	0.0167772	0.0139392	0.0734934	0.0218437	0.0126343	0.04755	0.0955223	0	0.0855431	0.0711181	0.0409486	0.129769	0.0179871	0.00189987	0.0780663	0.0288826	0	0.0908424	0.0638885	0.240934	0.0160653	0.0229914	0.0820017	0.0998809	0.0437649	0	0.0975308	0.0297832	0	0.0752683	0.0558603	0	0.0311401	0.0503816	0	0.0622198	0	0.0228808	0.115424
CPE	0.316323	0.355085	0.262465	0.299931	0.551088	0.419115	0.331954	0.476725	0.361785	0.354245	0.594241	0.925133	0.419293	0.400954	0.276359	0.438742	0.461441	0.463817	0.448542	0.522314	0.445676	0.419588	0.18438	0.290348	0.436908	0.426169	0.452179	0.352701	0.49756	0.440025	0.26741	0.270766	0.315006	0.367792	0.600669	0.823793	0.435531	0.311797	0.401273	0.272992	0.400456	0.347131	0.508146	0.418849	3.14313	1.19545	0.165718	0.36656
TLL1	0.129045	0	0.0734521	0.181625	0	0	0	0.0349046	0.0240669	0.0379298	0.14233	0.0986499	0	0.00388462	0.0105765	0.0969629	0	0.071096	0.0310652	0.0045666	0	0.263353	0.00566864	0	0.0837614	0.149103	0	0.133198	0.0317334	0.0500259	0.0224588	0.0155558	0.0443161	0.472592	0	0	0.0750846	0.035555	0.00752769	0.0259711	0	0.0636065	0.00504422	0.119104	0	0.0230121	0.00439038	0.00392067
SPOCK3	0.0619395	0.527439	0.232227	0.364458	0.577609	0.25122	0.116472	0.192368	0.313813	0.237979	0.116618	0.429998	0.407158	0.0737517	0.228162	0.295178	0.529505	0.194303	0.480308	0.379078	0.180854	0.158084	0.178822	0.282343	0.26639	0.257832	0.12472	0.223126	0.13999	0.240427	0.276098	0.197295	0.10572	0.28804	0.452025	0.809397	0.199875	0.2754	0.143718	0.0185557	0.246759	0.0308417	0.222294	0.293964	0.23336	0.0820678	0.538326	0.142737
ANXA10	0	0	0	0	0	0	0	0	0	0.00502628	0	0	0	0	0	0	0	0	0	0.007782	0	0.0012089	0	0	0	0	0	0	0	0	0	0	0	0	0	0	0.00230978	0.0133284	0	0	0	0	0	0	0	0	0.00340182	0
DDX60	0.114431	0.00554307	0.0811449	0.0459766	0.2027	0.0222759	0.0506755	0.119006	0.139886	0.0666989	0.0759152	0.166366	0.0482541	0.0458897	0.0777271	0.114218	0.258909	0.187849	0.0687386	0.11339	0.0450117	0.0512991	0.14067	0.0663466	0.0554383	0.210318	0	0.0579421	0.121541	0.0945124	0.123129	0.0536634	0.0331738	0.0771112	0	0.151713	0.0321136	0	0	0.124243	0.0247691	0.000981746	0.0679685	0.139807	0	0.04299	0.0503635	0.0447349
DDX60L	0.066175	0.107717	0.0874628	0.122569	0.139992	0.1126	0.0536587	0.204648	0.00685391	0.0424131	0.0527305	0.170274	0.17788	0.0309629	0.0697504	0.16949	0.186491	0.17437	0.10522	0.0647381	0.0494298	0.0551158	0.0815938	0.0749121	0.0399486	0.0862731	0.0782476	0.0619462	0.154857	0.0891113	0.106196	0.0984882	0.0369319	0.0478663	0.0834239	0.124084	0.0436967	0.0202218	0.00106057	0.159957	0.0247691	0.0364874	0.0374048	0.144062	0	0.0530936	0.105688	0.0266104
PALLD	0	0.0739953	0.0306652	0.100238	0.0989022	0.0264827	0.0560661	0.0346701	0.0816206	0.0135683	0.36161	0.0444454	0.0124957	0.259642	0.233549	0.030115	0	0.042966	0.0826715	0.043739	0.133093	0.0320687	0.0638333	0.0697576	0.331141	0	0.0908424	0.0688498	0.0496501	0.0477355	0.0243168	0.0239893	0.0452785	0.175758	0.0936157	0.217143	0.0823705	0.144823	0.0659967	0.0111071	0.0891942	0.0108308	0.162081	0.0374407	0.164133	0.0213043	0.0521358	0.0455272
CBR4	0.115325	0.144658	0.0158178	0.174248	0.166886	0.152596	0.122576	0.215099	0.155313	0.146807	0.0806717	0.187317	0.138753	0.0833296	0.212547	0.142833	0.163674	0.150469	0.127589	0.144001	0.187333	0.0699915	0.187601	0.113263	0.156759	0.227342	0	0.161947	0.165304	0.14145	0.0802281	0.144085	0.106005	0.170639	0.0832308	0.228693	0.0920884	0.0382173	0.0834856	0.0502553	0.334606	0.12202	0.147748	0.205705	0.137257	0.0324766	0.0769405	0.151275
SH3RF1	0.348118	0.202949	0.228635	0.257588	0.158507	0.507929	0.148102	0.356766	0.142797	0.393501	0.412331	0.782719	0.392889	0.18106	0.260095	0.308827	0.250834	0.366382	0.257803	0.381338	0.594081	0.189908	0.207889	0.156188	0.270263	0.122034	0.397462	0.331491	0.217086	0.263058	0.240522	0.242484	0.207041	0.229914	0.573974	0.223886	0.307697	0.323573	0.176011	0.248887	0.345359	0.258832	0.372673	0.357229	0.415346	0.362806	0.166813	0.328162
NEK1	0.242511	0.0929317	0.241578	0.33972	0.170285	0.17797	0.179235	0.14033	0.027348	0.238112	0.132214	0.209449	0.205952	0.0701266	0.211226	0.155457	0.369376	0.266326	0.127718	0.239682	0.193546	0.124896	0.18004	0.241592	0.125837	0.0644674	0.281149	0.255059	0.207733	0.163735	0.136797	0.108333	0.115348	0.128767	0.300582	0.17624	0.188247	0.202113	0.197218	0.242403	0.112845	0.197183	0.151236	0.177849	0.220669	0.287328	0.16703	0.238039
CLCN3	0.0313116	0.159474	0.133852	0.156796	0.136493	0.122398	0.0747932	0.0645857	0.0958984	0.118594	0.205305	0.0539387	0.146407	0.111148	0.144161	0.247178	0.215728	0.0942239	0.204962	0.167358	0.177594	0.0804681	0.0933008	0.128514	0.11868	0.206834	0	0.165692	0.132759	0.0626101	0.1292	0.0692666	0.0941301	0.0721394	0.10919	0.267571	0.0901415	0.134081	0.123895	0.139195	0.142919	0.136933	0.104904	0.173552	0.00946215	0.0109266	0.073045	0.0475157
HPF1	0.0298559	0.00424795	0.0366239	0.0145447	0.0654952	0.0571743	0.0667129	0.00743004	0.0572891	0.0447379	0.0242568	0.00621956	0.0287356	0.0296814	0.0170913	0.0761205	0.186491	0	0.0172853	0.0193151	0.0856194	0.011804	0.0984835	0.0166733	0.014018	0	0	0.0795166	0.0513673	0.0426545	0.0410502	0.0116426	0.0404449	0.037632	0.0265456	0	0.0412617	0.0548535	0	0.00933916	0	0.00387619	0.0158658	0.0371686	0	0.0138069	0.0452891	0.0397793
MFAP3L	0.0423815	0	0.0074562	0.00929214	0.0331382	0	0.0204369	0.0229919	0.0372111	0.0208073	0	0.0336803	0.0485102	0.0152705	0.0223035	0	0	0.0781308	0.0172853	0.0135055	0	0.00962374	0.0279605	0	0.0332286	0	0	0.0345579	0.00646966	0.0529122	0.000581687	0.013761	0.0165515	0.0135181	0.0598183	0	0.0102143	0	0	0	0	0.00873385	0.0188489	0	0	0	0.0136831	0.00489349
AADAT	0	0	0.00532917	0.018233	0.0375739	0.0134578	0.0135538	0.015597	0	0.0208007	0	0.0147796	0.00288319	0.00819804	0.0096142	0.0793476	0	0.0449001	0.0161216	0.000951407	0.0417283	0.00453916	0.0151503	0.0296806	0.0176955	0	0.203269	0.0199495	0	0.0679016	0.0129778	0.0137614	0.0113592	0	0	0.0124699	0.00621483	0.0133284	0	0.0341991	0.0247691	0.00126895	0	0	0	0	0.0105263	0.042061
GALNTL6	0.218199	0.159886	0.0286735	0.147164	0.187179	0.277196	0.0243061	0.10215	0.0799401	0.0548888	0	0.0441795	0.0907393	0.0704077	0.0404031	0.117881	0.250366	0.2687	0.117624	0.138345	0.119332	0.0314315	0.0790106	0.0519343	0.142461	0.45452	0.136438	0.110285	0.154108	0.168001	0.0944016	0.0823119	0.134629	0.112583	0.17898	0.0438936	0.0999161	0.145035	0.0583397	0.0487961	0	0.113908	0.124295	0.0629675	0.156784	0.0117883	0.0519728	0.158307
GALNT7	0.0389671	0.0990746	0.0768874	0.162675	0.172078	0.189618	0.0720726	0.0946297	0.150841	0.198514	0.168518	0.101879	0.128112	0.0420244	0.137603	0.229208	0	0.114913	0.0987817	0.241844	0.178279	0.0657463	0.0690962	0.0649745	0.04374	0	0.222039	0.0665762	0.11347	0.128897	0.111415	0.0759707	0.0834015	0.176424	0.125137	0.210865	0.0624461	0.09465	0.0951897	0.0822839	0.169921	0.0682789	0.0813827	0.269813	0.133728	0.0109266	0.100498	0.184544
HMGB2	0.0279977	0.0189323	0.019538	0.0338474	0.00836152	0.0369776	0.130964	0.0366752	0.0857813	0.0293794	0	0.0318609	0.0364732	0.0332741	0.0403192	0.091796	0	0.0425496	0.0280387	0.0369302	0.0510001	0.0186923	0.0472155	0.0127072	0.0175937	0	0	0.00990965	0.00105098	0.0406868	0.0407259	0.0110858	0.0277176	0.0074203	0	0.00683694	0.0350177	0.0401944	0	0	0	0.0255515	0.0203212	0.013847	0	0.166507	0.0174404	0
SAP30	0	0.0423101	0.0272076	0.0338485	0.0185106	0.0382709	0.033094	0.0695453	0	0.00176574	0	0.0200311	0.0231726	0.0188197	0.0173291	0.00812987	0	0.0711362	0.0193141	0.0135523	0.026185	0.0132342	0.0422306	0.0369086	0	0	0	0.0514188	0	0	0.00464286	0.000325588	0.01085	0.0344187	0	0	0.033506	0.0951601	0	0.0105651	0	0.00924202	0	0.0285286	0	0.0874933	0.0203704	0.00253755
SCRG1	0	0.00959615	0.0174932	0.0387467	0.0339996	0.0541661	0.0448757	0.0114872	0.00616599	0	0	0	0	0.0537514	0.00613771	0	0	0	0.0196206	0.0145146	0.00825474	0.0123772	0.0504489	0	0.0209666	0.0605704	0	0.0719927	0.0300798	0.0604887	0.0284423	0.0161304	0.0823734	0.016894	0	0	0.0189975	0.0202218	0	0	0.0661101	0.00476063	0.0193387	0	0	0	0	0.0143626
FBXO8	0.0201037	0.0368616	0.0613574	0.0449872	0.00844916	0.0426415	0.0498119	0.0123037	0.00375004	0.0322305	0.0110487	0.0507719	0.0224524	0.0202369	0.0308953	0.0304946	0.0839589	0.00664711	0.0401086	0.0119071	0	0.0347822	0.0177817	0.0666494	0.00215283	0	0.169414	0.0495352	0.0670113	0.0541198	0.0409408	0.0616946	0.0269445	0.0398069	0.0183744	0	0.0224735	0.0535594	0	0.039357	0	0.047401	0	0.0600096	0	0.0252589	0.0272319	0.00489349
CEP44	0	0	0.0709022	0.0523494	0.0870611	0.0283402	0.0786217	0.0697483	0.0157622	0.0778628	0.0292396	0.049411	0.0832364	0.0231436	0.0349457	0.025268	0	0.102977	0.0419515	0.0125982	0.0359188	0.0448578	0.0141027	0.07582	0.0317031	0.0477323	0.198568	0.108308	0.0976102	0.102237	0.0320392	0.0364828	0.0223709	0.0418333	0.0285668	0.0636662	0.0338798	0.0316224	0.0471181	0.0435945	0.0429505	0.0877539	0.0188489	0.0463691	0	0.0467633	0.0212891	0.0232239
HPGD	0	0	0.0282452	0.0108535	0	0.0357034	0	0.00625698	0.00105171	0.00790177	0.0784785	0	0	0.0118786	0.00538093	0	0	0	0.0770311	0.00837837	0.0490047	0.00466657	0.0354207	0	0.00148824	0	0	0.00465587	0.0453645	0.0160653	0.000654211	0	0.0260295	0.0389788	0	0.0432928	0.0312028	0	0.0495343	0.0457739	0	0.00854871	0.000875216	0	0.0266938	0	0.00614273	0
GLRA3	0	0.0858522	0.00027603	0.0299	0.0659967	0.136076	0.0627542	0.0133891	0	0.00227584	0	0.0298891	0	0.00779301	0.0348972	0.0282768	0	0.0134326	0.0434756	0.0451565	0	0.00787479	0.0173784	0.0127072	0.0493543	0	0	0.0267422	0.0404414	0.0613224	0.0424547	0	0.023134	0.0183304	0.0928062	0.102688	0.0278526	0	0	0	0	0.0149041	0.061662	0	0	0	0.00563913	0.033315
ADAM29	0	0	0	0	0	0	0	0	0	0	0	0	0	0.000802051	0	0	0	0	0.0046956	0	0	0	0	0	0	0	0	0	0	0	0	0	0.00996562	0.00659804	0	0	0	0	0	0	0	0	0	0	0	0	0	0
GPM6A	0.626315	0.4563	0.438191	0.694231	0.390694	0.300514	0.407216	0.41364	0.313271	0.347369	0.25246	0.277387	0.195635	0.357815	0.351396	0.408387	0.689611	0.413106	0.34005	0.36222	0.322525	0.183158	0.295946	0.244376	0.372934	0.164936	0.649386	0.502465	0.499979	0.361982	0.348663	0.233205	0.343584	0.444546	0.602527	0.200017	0.400153	0.285207	0.176978	0.31229	0.551806	0.238432	0.442212	0.345899	0.478272	0.169591	0.224597	0.295155
WDR17	0.125651	0.171994	0.131194	0.147013	0.148082	0.198282	0.0759164	0.131639	0.156927	0.0801089	0.118503	0.0399968	0.126244	0.0408295	0.0573589	0.0618023	0.186491	0.11176	0.0369619	0.160169	0.231962	0.0464695	0.088708	0.139307	0.214506	0.099798	0.0633643	0.257959	0.160776	0.0850198	0.107091	0.114373	0.113584	0.0589782	0.126477	0.0397317	0.080207	0.0147328	0.20456	0.121984	0.116175	0.0925171	0.101615	0.156463	0.0881033	0.136271	0.0365388	0.0899139
SPATA4	0	0	0	0	0	0	0	0	0	0	0	0	0	0	0	0	0	0	0	0	0	0	0	0	0	0	0	0	0	0	0	0	0	0.00534987	0	0	0	0	0	0	0	0	0.00100996	0	0	0	0.000225785	0
ASB5	0	0	0	0	0	0	0	0	0	0	0	0	0	0	0	0	0	0	0	0	0	0	0	0	0	0	0	0.00534547	0	0	0.00755322	0	0	0	0	0	0.000680078	0	0	0	0	0	0	0	0	0	0	0
SPCS3	0.205642	0.141109	0.083027	0.0573962	0.13491	0.103522	0.0986869	0.151708	0.0385688	0.0920845	0.136819	0.0121493	0.0739951	0.0911729	0.0737127	0.123886	0.187607	0.0977545	0.183196	0.128478	0.110259	0.0684016	0.0602695	0.0534127	0.0731418	0.226465	0	0.113857	0.14586	0.0723597	0.0860729	0.0973484	0.0695061	0.0848068	0.0805338	0.0472598	0.0689707	0.0133284	0.122884	0.13401	0.121925	0.0490436	0.0448363	0.121945	0	0.061953	0.0282338	0.0657819
VEGFC	0	0.0170286	0.125666	0.0251964	0.239108	0.0257491	0	0.0787774	0.022451	0.0572245	0.256991	0.00621956	0.0696893	0.0480374	0.0922525	0.102525	0.120626	0.0420732	0.0156098	0.0808929	0.0155786	0.0830828	0.0186102	0.0176935	0.165972	0	0.200575	0.208587	0.0231113	0.0565011	0.0502774	0.0559959	0.0254754	0.113716	0.0618693	0.137021	0.101078	0.06631	0.0135078	0.0261969	0	0.0406748	0.0772154	0.0208013	0.0266938	0.142779	0.0978012	0.0871183
NEIL3	0	0	0	0	0	0	0.0283623	0	0	0	0	0	0	0	0	0	0	0	0	0	0	0	0	0	0	0	0	0	0	0	0	0	0	0	0	0	0	0	0	0	0	0	0	0	0	0	0	0
AGA	0.00476834	0	0.00197109	0.0180967	0.0147312	0	0.00636643	0.0203216	0.0577847	0.0102998	0	0	0.0134639	0.00250733	0.016782	0.00751128	0.273788	0	0.0428001	0.00762787	0.0316547	0.0149642	0	0	0.0331883	0	0	0.000159951	0	0.0260837	0.0144586	0.0046252	0.0107291	0.0104771	0	0.0171491	0.0136559	0	0.00106057	0.0442694	0	0	0.0134939	0	0	0.0117883	0.0180873	0.00451254
TENM3	0.132808	0.101646	0.141004	0.0787216	0.192011	0.137838	0.261179	0.092086	0.0871555	0.0328396	0.0571969	0	0.05843	0.036324	0.0620603	0.0795681	0.367651	0.153748	0.0994093	0.122331	0.117892	0.0489382	0.0735833	0.0333365	0.0742373	0.194567	0.355764	0.160859	0.0849249	0.166264	0.121882	0.0568851	0.0790863	0.0299572	0.0936157	0.0860751	0.0759728	0.0272499	0.0420952	0	0.117552	0.0559548	0.0343955	0.152397	0.258078	0.137578	0.0232091	0.0495033
DCTD	0.00622634	0.00554307	0.0109276	0.00659106	0.0105049	0	0.0364469	0.0545925	0.186248	0.0230902	0	0.0424582	0.0124957	0.00310921	0.00587914	0	0	0.0518665	0.00365165	0.0388452	0.0199967	0.0058121	0.0373445	0.0121046	0.0365997	0	0	0.01418	0.0251866	0.0737886	0.0538527	0.0237658	0.0586055	0.0291763	0	0	0.0275507	0	0	0.0677954	0	0.0248717	0.000875216	0	0.180709	0.023548	0.0120715	0.0245691
WWC2	0.501879	0.381431	0.319989	0.247479	0.38301	0.24622	0.190758	0.405641	0.30633	0.18674	0.265808	0.169143	0.283869	0.14681	0.295059	0.278541	0.477728	0.204167	0.446308	0.310987	0.202966	0.195105	0.203178	0.166846	0.250194	0.588545	0.758027	0.219659	0.319655	0.325418	0.179892	0.209054	0.294283	0.276688	0.565379	0.453919	0.227736	0.195731	0.326556	0.303839	0.255309	0.135876	0.259623	0.293328	0.323606	0.201485	0.222627	0.324339
CLDN22	0	0	0	0	0	0	0	0	0	0	0	0	0	0	0	0	0	0	0	0	0	0	0	0	0	0	0	0	0	0	0	0	0	0	0	0	0	0	0	0	0	0	0	0	0	0	0	0
CDKN2AIP	0.0205054	0.0136016	0	0.0134201	0.00755246	0	0.023819	0.00645198	0	0.00482292	0	0	0.0867202	0.00425958	0.0103553	0.0373264	0	0.00129805	0	0.00184223	0	0	0.0093725	0	0.0361493	0	0	0	0	0	0.00631454	0.000325588	0.0038872	0.0266422	0	0	0.0238729	0	0	0.0185557	0	0	0.00129321	0	0	0	0.0028077	0.00498801
ING2	0	0.0189323	0.0145822	0.00812309	0	0	0.00252846	0.00738697	0.01301	0	0	0	0	0.00225234	0.000864437	0	0	0	0	0.00388597	0	0.00147223	0.00274307	0.0086879	0	0	0	0.0013466	0	0.0150227	0.010019	0.0329246	0.00978087	0.0439218	0.10919	0	0.000146641	0	0	0	0	0.00917065	0.0393221	0	0	0	0.000820705	0.00620235
RWDD4	0.0776178	0	0.0117101	0.0387302	0.0508995	0.0203422	0.046838	0.0282452	0.072366	0.015058	0	0.0966652	0.0431681	0.0302527	0.0390826	0.0212471	0.0931661	0.0414236	0.0066187	0.026433	0.0385243	0.00456572	0.00517143	0.00529661	0.00386035	0	0.107215	0.0176592	0.0648269	0.0297666	0.0435818	0.0127007	0.0364668	0.00719176	0.10919	0.0916439	0.0246352	0.100515	0.0113705	0.0135975	0.117552	0.112418	0.00855686	0.0156643	0	0.00705819	0.0347846	0.0272217
TRAPPC11	0.177782	0.125931	0.0519078	0.0721995	0.0761387	0.161838	0.0941092	0.0457329	0.0347782	0.086502	0.0599442	0.0691088	0.0434635	0.081213	0.0782718	0.157132	0.288478	0.0360911	0.0718424	0.050768	0.0581509	0.062922	0.0597187	0.0483738	0.04575	0	0	0.0805839	0.0791839	0.0656665	0.0544915	0.101643	0.0953729	0.0443445	0	0.0623417	0.0521941	0	0.0687781	0.0606739	0.0611963	0.0751816	0.151822	0.0411305	0.107109	0.0328414	0.0548943	0.119833
STOX2	0.204003	0.250538	0.141745	0.308562	0.208345	0.0747229	0.132672	0.102966	0.137111	0.0798574	0.0884299	0.0751264	0.122387	0.0662559	0.211232	0.36609	0.190235	0.236368	0.229975	0.254971	0.0250436	0.0610402	0.253406	0.360789	0.124414	0.234882	0.196186	0.183866	0.167219	0.251945	0.0728701	0.13278	0.224575	0.359895	0.0265456	0.335368	0.225362	0.144707	0.0897146	0.112547	0.0661101	0.179717	0.0944656	0.140617	0.119955	0.0887564	0.26634	0.06257
ENPP6	0.0718511	0	0.0142514	0.0974504	0	0	0.0125468	0.0589246	0	0.0278991	0.0291402	0	0	0.00249655	0.0383921	0.00711397	0	0.0875493	0.0120497	0.0635539	0.0381642	0.00779725	0.144952	0	0.00190972	0.126619	0.0588945	0.138527	0.0130651	0	0.0143256	0.0425748	0.0362994	0	0	0.00727156	0.0256331	0.123232	0	0.0179335	0.0891942	0.136262	0	0	0	0	0.011421	0.0245134
IRF2	0.0983871	0.053098	0.0872636	0.111995	0.115092	0.0876756	0.176687	0.0753873	0.0972409	0.1265	0.0305494	0.0757083	0.0995188	0.0475574	0.0984948	0.15848	0	0.0862545	0.0880712	0.0872068	0.14935	0.119195	0.0890458	0.103738	0.0738912	0.184759	0	0.0830879	0.0401753	0.104451	0.0795069	0.0725087	0.052324	0.0998013	0.0618693	0.0934594	0.119597	0.0395096	0.0196954	0.307307	0	0.0773018	0.200644	0.242898	0.155263	0.219813	0.127554	0.127081
CASP3	0.00537416	0.0404172	0.0228595	0.0318788	0.0306941	0	0.0455358	0.0549083	0	0.0383336	0.0158054	0.0384346	0.0252653	0.00863288	0.00573644	0.0641698	0	0.0681631	0.0502338	0.0122024	0.0335113	0.0267688	0.00499265	0.0956084	0.0562212	0.100174	0	0.0057923	0.00895198	0.0388156	0.0359048	0.0381956	0.0387826	0.0453427	0	0.049696	0.0763243	0.0225749	0	0.0551979	0	0.0228911	0.00402558	0.0303046	0	0.00705819	0.0272718	0.0206079
PRIMPOL	0	0.0601164	0.0939719	0.0254426	0.0857772	0.0820325	0.0493381	0.0805061	0.01301	0.0657306	0.0382902	0.0476818	0.0591299	0.0758421	0.0862899	0.0715041	0.0931661	0.108653	0.022609	0.0675423	0.107272	0.0278739	0.0892718	0.074433	0.0420097	0	0.0908424	0.0324921	0.0997949	0.0757251	0.0813782	0.0201859	0.0454125	0.0542573	0.0832308	0.0741587	0.109756	0.0276109	0.0162677	0.128171	0.23665	0.088501	0.0850473	0.0628118	0.180709	0.0290851	0.0574925	0.0371641
CENPU	0	0	0	0	0	0.045235	0.00636643	0.00297151	0	0	0	0	0.0122325	0	0	0	0	0	0.0160693	0	0	0.00213906	0	0	0	0	0	0.000482289	0	0.0260837	0	0	0	0	0	0	1.17646e-05	0	0.0430592	0	0	0	0	0	0	0.00626446	0	0
ACSL1	0	0	0.00635359	0.0685972	0.0241263	0.13369	0.122148	0.0432372	0.00375004	0.0108603	0.0110487	0.00334506	0.0167012	0.0105247	0.0200335	0	0	0	0.0147958	0.00415673	0	0.0197595	0.0525191	0	0.0388373	0.126619	0	0.0492817	0.0473654	0.00747286	0.0118408	0.038344	0.0688071	0.0481917	0	0.0199852	0.0264332	0.0480735	0.0280503	0	0	0.00637409	0.0654446	0	0	0	0.0055075	0.155713
SLC25A4	0.0932614	0.0506781	0.126158	0.150353	0.0341996	0.132421	0.102284	0.219927	0.0748551	0.111369	0.118209	0.0342224	0.070118	0.167896	0.0642759	0.0739875	0	0.0950158	0.0280505	0.068675	0.111245	0.103882	0.09417	0.0383273	0.0534003	0.0860485	0.0780182	0.0697967	0.111952	0.0501992	0.139647	0.0962641	0.114065	0.125732	0	0.0349294	0.134706	0.138282	0.223278	0.0845371	0.0661101	0.0408851	0.204962	0.0113241	0.148186	0.1036	0.0197831	0.065407
CFAP97	0.00476834	0.110749	0.0242934	0.0257706	0.0944949	0	0.0462027	0.0717703	0.0855513	0.0208825	0.0305494	0.0506082	0.0338901	0.0799146	0.0717019	0.143	0.122707	0.0530606	0.0345576	0.0170929	0.120321	0.065447	0.0347093	0.0107423	0.0293931	0.0477323	0	0.0338504	0.0262951	0.0412565	0.0668656	0.0276829	0.0862125	0.122134	0	0.0104491	0.0642959	0.0467824	0.0419019	0.0870633	0.159061	0.0205962	0.0692682	0.0360652	0	0.0202662	0.0742593	0.0730092
SNX25	0.136712	0.154658	0.107352	0.286622	0.223054	0	0.130665	0.106302	0.0762147	0.119634	0.215259	0.124008	0.0864966	0.143333	0.124252	0.0147249	0.216298	0.0641224	0.0461447	0.121532	0.164684	0.139213	0.171157	0.113747	0.187038	0.197617	0.0908424	0.247279	0.12938	0.106345	0.18751	0.127498	0.145392	0.141287	0.304753	0.187604	0.248336	0.247073	0.333002	0.337698	0.0575341	0.269401	0.0236216	0.263476	0.38082	0.316693	0.0891619	0.12829
LRP2BP	0.0351778	0.0294938	0	0.0319215	0	0.0489706	0	0.0613148	0.0161527	0.0205605	0.0996142	0.0297941	0	0.0152321	0.0067554	0.00812987	0	0.00878047	0.0595098	0.0227875	0.0162639	0.0116152	0.0541172	0.0150278	0.056456	0	0	0.0382688	0.0729113	0.0274712	0.0560762	0.0220066	0.00957592	0.0396918	0	0.0124863	0.00630209	0	0	0.011486	0	0.0221055	0.0842268	0.0439751	0.0670155	0.0971081	0.02877	0.0317224
ANKRD37	0.0589455	0.0679288	0.177824	0.245844	0.133264	0.0835337	0.250025	0.296522	0.0511736	0.0308919	0.112535	0.0451374	0.271074	0.0100575	0.0179258	0.0750071	0	0	0.324919	0.170731	0.0289691	0.242129	0.0637219	0.217877	0.211021	0	0.0780182	0.157448	0.0536332	0.287922	0.223566	0.0180836	0.049221	0.1582	0.460893	0.180925	0.508925	0.0133284	0.0338618	0	0	0.0929908	0.106997	0.0701086	0.381979	0.472806	0.0593825	0.00530601
UFSP2	0.0790166	0.0366238	0.0557088	0.0888031	0.065021	0.0489019	0.0410181	0.0689458	0.0362555	0.0387847	0	0.00334506	0.0263337	0.0312984	0.0330711	0.0357366	0	0.0460086	0.0255443	0.0117974	0.0255534	0.031339	0.032453	0.0445153	0.0657519	0	0	0.0659575	0.00926858	0.0660269	0.0206513	0.0369741	0.0304118	0.0159264	0.0265456	0.170958	0.0618629	0.0147328	0.0200751	0	0.0404554	0.0427726	0.019272	0.0285286	0.0881033	0.0397284	0.0331993	0.0182506
C4orf47	0	0	0.00100746	0.0549773	0.0432269	0	0.0385718	0.0096263	0	0	0.0158054	0.0120215	0	0.0121901	0.0107514	0	0	0	0	0	0.0375463	0.0233368	0.0114398	0.00974358	0.00113247	0.0860485	0	0.0151884	0.021355	0	0.000160328	0.00565588	0.0331731	0.0146938	0	0	0.0332078	0	0.00106057	0	0.117552	0.0329095	0.0360082	0.0829106	0	0.00979873	0	0
CCDC110	0	0	0.016715	0	0	0	0	0	0	0	0.0162945	0	0.00908223	6.20244e-05	0	0	0	0	0	0	0	0	0	0	0	0	0	0	0.00809714	0	0.0168405	0	0	0	0	0	0.0125834	0	0	0	0.116175	0	0	0	0	0	0	0
PDLIM3	0.0988558	0.018825	0.000323194	0.0702778	0.0523729	0.157216	0.0150354	0.00590569	0	0.0122696	0.127729	0	0	0.112125	0.0606824	0	0	0.0507878	0	0.0440631	0.0494298	0.0113322	0	0	0.168515	0	0	0.000565589	0.0278403	0	0.0402896	0.00117814	0.0704835	0.0563662	0.0285668	0	0.0816586	0	0	0	0	0.000981746	0.0256519	0	0	0	0.0262701	0.0227576
SORBS2	0.938446	0.566255	0.766307	0.659978	0.551828	0.314395	0.110852	0.581547	0.330098	0.217764	0.639724	0.893527	0.479715	0.945755	0.913552	0.75568	0.754548	0.731867	0.631073	0.447383	0.397754	0.674119	0.54517	0.4588	1.02249	0.585509	0.508883	0.486683	0.485228	0.510166	0.32811	0.655332	0.741708	0.970623	0.683589	0.840835	0.664254	0.32891	0.929145	0.403153	0.246718	0.139537	0.613246	0.311323	0.547821	0.578901	0.597832	0.19502
TLR3	0	0	0.0200751	0	0.00646478	0	0	0	0	0.00871634	0	0	0	0	0.00168563	0	0	0	0	0	0.026185	0	0	0	0	0	0	0.00186529	0	0	0.0086472	0	0.00213874	0.00585647	0	0	0.00863761	0	0	0.0263339	0	0	0.0131898	0	0	0	0.000861276	0
FAM149A	0	0	0	0.0322825	0.0405068	0	0.0425226	0.0048611	0.022451	0.0243265	0.0421682	0	0.0307112	0.0525348	0.0407935	0.169141	0	0	0.0294642	0.0235024	0.0150881	0.00148363	0.0783493	0	0.0331592	0	0	0.0492913	0.0557627	0.00648218	0.0416316	0.000325588	0.0277159	0	0	0	0.0180649	0	0	0	0	0.0287284	0.0283427	0.0370418	0.0986162	0.0241664	0.0129985	0.078434
CYP4V2	0.0205054	0.0450783	0.0563193	0.0503075	0.0536718	0	0.0344918	0.0199121	0.06428	0.06585	0.197276	0.0329653	0.0646401	0.0165688	0.0262879	0.0533537	0.159184	0.0832335	0.0197718	0.0504203	0	0.00525349	0.00776677	0.0299423	0.0346144	0	0	0.0529358	0.0161877	0.0492164	0.0295021	0.034101	0.0300877	0.0554842	0.0834239	0.0252477	0.0107075	0.0715043	0.0281644	0.0221274	0.0714927	0.018399	0.0351969	0.03545	0	0.0561661	0.0144807	0.017404
KLKB1	0	0.0137608	0	0.0288323	0	0.0140233	0	0.0229919	0	0.019725	0	0.0245697	0.0470322	0.000685399	0.0308726	0	0	0.00603452	0	0.0576738	0.0557842	0	0	0	0.0139754	0	0	0.0407053	0	0	0.0302928	0	0.0260059	0.00314556	0	0	0.00904203	0.0396845	0.0602317	0.0777627	0	0.0296419	0	0	0	0	0.0148013	0.0405562
F11	0	0	0	0.00442138	0	0	0	0	0	0	0	0	0	0.00830089	0.00320959	0	0	0	0	0	0	0	0	0	0	0	0	0	0	0	0	0	0.00140015	0	0	0	0	0	0	0	0	0.00376629	0	0	0	0	0	0
AC018709.1	0	0	0	0	0	0	0	0.000104752	0	0	0	0	0	0.00319812	0	0	0	0	0	0	0	0	0	0	0	0	0	0	0	0	0.0119803	0	0	0	0	0	0	0	0	0.0135975	0	0.00275651	0	0	0	0	0	0
FAT1	0	0.0180787	0.0800465	0.0708783	0.00422778	0.00777336	0.0573443	0.000390446	0.0423923	0.0499627	0	0.096232	0.0173743	0.0286887	0.0451589	0.0311187	0	0.02961	0.0180481	0.0582238	0.0401997	0.0202405	0.0125943	0	0.179164	0	0.407198	0.053662	0.017034	0.0140631	0.04224	0.054671	0.0348337	0.182735	0	0.0164803	0.0374809	0.0299392	0.0657314	0.0111071	0	0.0490508	0.00833056	0.0187718	0.00946215	0	0.00189663	0.0516325
ZFP42	0	0	0	0	0	0	0	0	0	0	0	0	0	0	0	0	0	0	0	0	0	0	0	0	0	0	0	0	0	0	0	0	0	0	0	0	0	0	0	0	0	0	0	0	0	0	0	0
TRIML2	0	0	0	0	0	0	0	0	0	0	0	0	0.012361	0	0	0.0174701	0	0	0	0.000957671	0	0	0	0	0	0	0	0	0	0	0	0	0	0	0	0	0	0	0	0	0	0	0	0	0	0	0	0
TRIML1	0	0	0	0	0	0	0	0	0	0	0	0	0	0	0	0	0	0	0	0	0	0	0	0	0	0	0	0	0	0	0	0	0	0	0	0	0	0	0	0	0	0	0	0	0	0	0	0
FRG1	0.0467073	0.0216869	0.094328	0.0547507	0.0107179	0.215038	0.0580509	0.0339604	0.0455917	0.00984153	0	0	0.0310385	0.000241377	0.049808	0.0193936	0	0.0947375	0.0847861	0.00708413	0	0.0306701	0.0294523	0.0275813	0.0223938	0.0477323	0.12452	0.0384792	0.0200733	0.0241223	0.00655976	0.0238228	0.0376657	0.0508689	0	0.071106	0.0385078	0.0133284	0	0.0185557	0	0	0	0.0228095	0	0.00626446	0.0133652	0.0238912
DUX4	0	0	0	0	0	0	0	0	0	0	0	0	0	0	0	0	0	0	0	0	0	0	0	0	0	0	0	0	0	0	0	0	0	0	0	0	0	0	0	0	0	0	0	0	0	0	0	0
PLEKHG4B	0	0	0	0.0275499	0.0122756	0	0.0213046	0.00598255	0	0.0183275	0	0	0	0.00319812	0	0	0	0	0	0	0	0.00447505	0.00592512	0	0	0	0	0.0964833	0.0135247	0.0226449	0.00444749	0.0454711	0.0257047	0	0	0	0	0	0	0	0	0.0860913	0	0	0	0.0322124	0.00769429	0
CCDC127	0	0	0.00838865	0	0.082415	0.00777336	0	0.0430289	0.0118638	0.0114184	0	0	0.00288319	0.0012512	0.0106113	0	0	0.0268839	0.0229719	0.014956	0	0.0102854	0.000875897	0.0498338	0.00512167	0	0	0.0406196	0.0322619	0	0.0258239	0.0188587	0.0327588	0.0146938	0	0	0.0164946	0.0133284	0.0165326	0.0532353	0	0.0354015	0.00889847	0	0	0	0.00253307	0.00489349
SDHA	0.0319735	0.1076	0.0483174	0.0792297	0.0123923	0.0820646	0.109453	0.0710649	0.107323	0.0635142	0.0784785	0.0217459	0.0441197	0.0613757	0.0638183	0.092842	0.0931661	0.0655301	0.110862	0.113166	0.0672734	0.0504809	0.0531557	0.0897535	0.047836	0.10695	0.260671	0.13305	0.0780485	0.0566967	0.0913158	0.0573523	0.0918447	0.0510449	0.0821694	0.0688549	0.0837497	0.0891942	0.101305	0.0584832	0.0389794	0.119887	0.0842185	0.127894	0.118144	0.0235903	0.0392629	0.0516088
PDCD6	0.104009	0.0443578	0.0416334	0.0210359	0.105028	0.0369005	0.024847	0.0310036	0	0.0453153	0.0757941	0.0306638	0.0481299	0.0286436	0.137178	0.0743061	0	0.032241	0.0414627	0.0175187	0.102181	0.0456434	0.0350944	0.0280995	0.0605387	0	0.238355	0.0713483	0	0.0124053	0.0339478	0.0381805	0.0790692	0.0461981	0	0.0439622	0.0645625	0.0147328	0.0733404	0	0.1669	0.0215294	0	0	0.0881033	0.0760078	0.0264903	0.140142
AHRR	0	0	0	0.00139795	0	0	0	0	0	0.0065596	0.121929	0	0.0104121	0.00858669	0.021057	0.00100618	0	0	0	0	0	0.00773713	0.000917255	0	0	0	0	0.00529616	0.00105098	0.0260837	0	0	0	0	0	0	0.00263021	0	0	0	0	0	0	0	0	0.0117883	0.00589495	0
EXOC3	0.00622634	0	0.0278282	0.057075	0.0364969	0	0.0538922	0.0688059	0.00105171	0.0287874	0	0.0241885	0.0832556	0.077637	0.0507938	0.0466143	0	0.0530857	0.045015	0.100281	0.039898	0.0286816	0.0357924	0.0472775	0.0378153	0.0860485	0.0780182	0.0224314	0.0229008	0	0.0348748	0.126582	0.0546497	0.0264322	0.0928062	0.049427	0.0582309	0.0629965	0	0.028742	0.0429505	0.016311	0.00502985	0.0242435	0	0.0452303	0.0208824	0.0783802
SLC9A3	0	0.00428135	0	0.00628201	0.00836152	0	0	0.0112193	0.00105171	0.00142503	0.0105779	0	0	0.00310799	0.000760053	0.00812987	0	0	0	0.000169	0	0	0.000422964	0	0	0	0	0.00306774	0	0	0.0310809	0.0178705	0.00327738	0	0	0	0.00722494	0	0	0	0	0	0	0.0187718	0	0	0.000270516	0.00530601
CEP72	0	0.0259939	0.00256627	0	0	0	0.0130844	0.0112193	0.00105171	0	0	0	0.0100317	0.00490132	0	0	0	0.0379896	0	0	0	0.016105	0	0	0.00958872	0	0	0.00789251	0.0306333	0	0.0133791	0	0	0	0	0	0.00340635	0	0	0.0150516	0	0	0.0058725	0	0	0	0.0307126	0
TPPP	0.207031	0.0167836	0.00787872	0.0227778	0.0711803	0.0767693	0.0664009	0.0570066	0.0396377	0.0154727	0.0114314	0	0.0224877	0.04834	0.05217	0.0291352	0.187607	0.0501912	0.0570236	0.0226266	0.0174509	0.0216384	0.0566612	0	0.0711848	0.0605704	0	0.0472592	0.0355323	0.0755484	0.0338482	0.00949946	0.0688127	0.0475949	0.239824	0	0.0143372	0.078699	0.0417525	0.0289632	0	0.0149803	0.0203362	0	0.00946215	0	0.00388969	0.0190556
ZDHHC11B	0	0	0.04499	0.0109159	0.0393742	0.114122	0.0238391	0.0153032	0.00375004	0.00267233	0	0.0245697	0.0100317	0.00157452	0.0211934	0.0446919	0	0.0344496	0.03253	0.00766793	0	0.0154889	0.0211717	0	0.0134161	0	0.136569	0.0110392	0.00105098	0.006134	0.0197783	0.000325588	0.0187427	0.00401257	0	0	0.0112243	0.0202218	0.0234137	0	0	0.0139583	0	0.0239287	0	0.00292154	0.0237206	0
ZDHHC11	0	0	0.0257592	0.00398843	0	0	0.0236576	0.0053145	0	0.0221176	0	0	0.00450511	0.00667409	0.0117983	0	0.100086	0	0.029326	0	0	0.00185413	0.000212485	0	0.0134169	0	0	0.00969801	0	0	0.0116162	0	0.0188151	0.00334314	0.0834239	0	0.0101742	0	0	0	0.116175	0	0	0	0.0570675	0	0.0101062	0.0176423
BRD9	0	0	0.00942309	0.0670054	0.0310809	0.0651811	0.0278144	0.0113982	0.0118638	0.00959438	0.0110487	0.00621956	0.0200749	0.00995422	0.0466303	0.0107633	0.100086	0.0301696	0.0740143	0.0284665	0.100933	0.0352887	0.0346266	0.0281215	0.0416878	0.0654351	0	0.0282881	0.0494891	0.0260837	0.0450019	0.0570125	0.0671915	0.0381349	0	0.0457714	0.0324404	0.0225749	0.0151495	0.0700741	0	0.0133928	0.0100399	0.195886	0	0.0369509	0.0312544	0.0809179
TRIP13	0	0	0	0	0	0	0.0212385	0	0.0240669	0	0	0	0	0	0	0	0	0	0.0187338	0	0	0	0	0	0	0	0	0.0020397	0	0	0	0	0	0	0	0	0	0	0	0	0	0.017103	0.000313674	0	0	0	0	0
NKD2	0.0286667	0.0141874	0	0	0.0121545	0	0	0	0.0726561	0.00788985	0	0	0.00511059	0.00249655	0.0435297	0.0529106	0	0.0525718	0.0120497	0.051285	0.0212875	0.0281586	0.0132576	0.0127072	0.00315058	0	0.063585	0.00702114	0.00718529	0	0.021579	0.0046252	0.000291771	0.0223644	0	0.00625513	0.01207	0	0	0	0	0	0.0180784	0	0	0	0.0148622	0
SLC12A7	0.280185	0.328189	0.100908	0.0598281	0.29204	0.463776	0.203899	0.215395	0.296227	0.316696	0.103473	0.43712	0.371923	0.0722869	0.285825	0.186853	0	0.208769	0.302499	0.380942	0.611413	0.0945813	0.139555	0.369522	0.160116	0.250922	0.252491	0.114521	0.0627267	0.157603	0.199012	0.155012	0.0807453	0.093278	0.444687	0.25803	0.357756	0.503155	0.321518	0.149505	0.388751	0.0455606	0.15512	0.150124	0.737823	0.590852	0.210707	0.19514
SLC6A18	0	0	0	0	0	0	0	0	0	0	0	0	0	0	0	0	0	0	0	0	0	0	0	0	0	0	0	0	0	0	0	0	0	0	0	0	0	0	0	0	0	0	0	0	0	0	0	0
TERT	0	0	0	0	0	0	0	0	0	0	0	0	0	0	0	0	0	0.00418827	0	0.00897475	0	0	0	0	0	0	0	0	0	0	0	0	0	0	0	0	0	0	0	0	0	0	0	0	0	0	0	0
CLPTM1L	0.00537416	0.0821438	0.00858827	0.010558	0.106241	0.0771903	0.0863197	0.0925335	0.0401225	0.0177314	0.112535	0.0526851	0	0.0249913	0.0242656	0.0402307	0	0.0129722	0.0233822	0.00702003	0.0207884	0.0121654	0.00333673	0.0274668	0.0546677	0.149103	0.0908424	0.028519	0.0172065	0.00507195	0.0218995	0.00949904	0.0250202	0.0548168	0	0	0.0188898	0	0.155406	0	0	0.0124528	0.075182	0.123757	0.0266938	0.0425547	0.0344824	0.0606042
SLC6A3	0	0	0	0	0	0	0	0	0	0	0	0	0	0	0	0	0	0	0	0	0	0	0.000252051	0	0	0	0	0	0.0114682	0.0338222	0	0	0	0	0	0	0.00354247	0	0	0	0	0.00645346	0	0	0	0	0	0
LPCAT1	0.0424341	0	0.0370865	0.0435265	0.0511835	0.0756323	0.0282063	0.0615874	0.0626123	0.00750475	0	0.0680566	0.0100317	0.0288338	0.0294793	0.0160446	0	0	0.0908258	0.0369052	0.0560845	0.0343653	0.0515584	0.218958	0.0367577	0.196106	0	0.0116475	0.0157727	0.142329	0.089011	0.0182498	0.032432	0.160062	0	0.109003	0.0462779	0.028081	0.0714651	0.0351863	0.0247691	0.0207691	0.0459796	0.0597553	0	0.038128	0.00734181	0.101861
MRPL36	0.00622634	0	0.0024624	0.0134874	0	0.0405689	0.0440505	0.0196177	0.00105171	0.00218041	0.0110487	0	0.010056	0.00607935	0.0178318	0	0	0	0	0.0297921	0	0.00445868	0.00832655	0	0.000157214	0.0254482	0	0.0188955	0.00933197	0	0.028932	0.00117814	0.00641551	0.00522694	0	0.0278942	0.0240339	0	0.0162677	0	0	0.0542462	0.00298072	0	0.156874	0	0.000596103	0.00620235
NDUFS6	0.0351778	0	0.0837525	0.0751905	0.135779	0	0.15034	0.0991469	0.0538969	0.0224085	0.1087	0.0120215	0.0357849	0.0551742	0.0244559	0.103271	0.100086	0.0881264	0.0410899	0.0499862	0.132853	0.0298034	0.0515688	0.00711506	0.0856143	0.0712713	0.0997288	0.0597407	0.0539612	0	0.0950997	0.0179112	0.0583141	0.0360278	0	0.00625513	0.0935389	0.0951601	0.047564	0.04241	0	0.012817	0.122795	0.0364273	0	0.056297	0.0363439	0.0547275
IRX4	0	0	0	0	0	0	0	0	0	0	0	0	0	0	0	0	0	0	0	0	0	0	0	0	0	0	0	0	0	0	0	0	0	0	0	0	0	0	0	0	0	0	0	0	0	0	0	0
IRX2	0	0	0	0	0	0	0	0	0	0	0	0	0	0	0	0	0	0	0	0	0	0	0	0	0	0	0	0	0	0	0	0	0.00569904	0	0	0	0	0.0418372	0	0	0	0	0	0	0	0	0	0
ADAMTS16	0	0	0	0.0129674	0	0	0	0	0.0135333	0	0	0	0	0.0146623	0.016505	0.0083567	0	0	0	0	0.0224286	0.00269804	0.00245355	0	0.00515345	0.0477323	0	0.00343101	0.0297967	0.00719294	0.000654211	0	0.0207844	0	0	0	0.0165378	0	0	0	0	0	0	0.0422153	0	0	0	0
ICE1	0.151277	0.0951868	0.0852329	0.0352569	0.102074	0.162516	0.133506	0.0915134	0.0322546	0.127849	0.127702	0.0983217	0.103052	0.0649378	0.0839808	0.142225	0	0.166875	0.205667	0.162297	0.153149	0.0935062	0.172534	0.0881144	0.122857	0.317656	0.358533	0.097957	0.0896517	0.100513	0.0879526	0.068789	0.0885876	0.0444967	0.0734566	0.0855058	0.103734	0.109406	0.0885213	0.135768	0	0.0765311	0.0919165	0.231133	0	0.183563	0.086135	0.109834
MED10	0.0314281	0.0110951	0.0199763	0.0264815	0.0951197	0.0134578	0.0697337	0.0494885	0.016808	0.0186691	0.0291602	0.00677533	0.0172738	0.0708596	0.0509582	0.0856	0	0.0274523	0.0585055	0.0247809	0.122633	0.0258712	0.087954	0.0460128	0.0275541	0	0	0.00871439	0.0942442	0.0176322	0.0702477	0.0460013	0.0571315	0.0784392	0.0501675	0.0137793	0.046539	0.0225749	0.0184517	0.0236945	0.246759	0.0520627	0.11502	0.0541086	0	0.0567588	0.0215084	0.0596163
UBE2QL1	0	0.0184628	0.0159704	0.0289726	0.0430939	0.186193	0.0353153	0.0195147	0.00759534	0	0.0327135	0	0	0.0295448	0.034046	0.0323838	0.100086	0.0378034	0	0.0294445	0.0430542	0.00697764	0.0035559	0.0394689	0.0187492	0	0	0.0031525	0.0187781	0.0110769	0.0229374	0.016325	0.0454949	0.00466892	0	0.0278942	0.0606299	0.0383406	0.0278203	0.0236945	0	0.00376629	0.0609978	0	0.0422419	0.0109266	0	0.0292768
NSUN2	0.0697152	0.00554307	0.0174833	0.00788484	0.0849272	0.0257491	0.00947553	0.044185	0.126652	0.0175289	0.0871643	0	0.00868326	0.0454687	0.0526902	0.0745497	0	0.0625247	0.0437738	0.0159092	0.0150881	0.0334862	0.0432471	0.0207272	0.011514	0	0	0.0332329	0.0786079	0.0346294	0.0587166	0.0106248	0.0340274	0.0248607	0	0.0124699	0.0533324	0.140963	0.0546196	0.0831082	0	0.0223535	0.0437545	0.0466938	0.0422419	0.0253294	0.0255513	0.0908753
SRD5A1	0.102594	0.016313	0.00725996	0.0223722	0.0691633	0.0357034	0.0291199	0.0202501	0.0135333	0.0186728	0	0	0.0244269	0.0219598	0.0368371	0.0319094	0.0839589	0.0406655	0.0661364	0.034783	0.0212875	0.0187169	0.0243705	0.0248707	0.0239372	0	0	0.00516485	0.0268668	0	0.0154377	0	0.0233569	0.00314556	0.156629	0	0.0240876	0.0133284	0	0.0389566	0.0389794	0.0207416	0.00183435	0	0	0	0.0125011	0.00792233
TENT4A	0.0270903	0.0426718	0.120834	0.0951774	0.0439979	0.0652555	0.0870064	0.108307	0.0673509	0.0920589	0.076967	0.115461	0.0509421	0.101922	0.056371	0.063441	0	0.0785907	0.0955814	0.0605459	0.0494838	0.0525296	0.0601178	0.121071	0.0856038	0.0740847	0.168029	0.0531554	0.0844337	0.105209	0.110064	0.0260861	0.0834725	0.0664304	0.0613908	0.0165204	0.133613	0.0929278	0.0813423	0.0284142	0.106567	0.157225	0.0575911	0.0942483	0.0570675	0.0918617	0.0380801	0.0683365
ADCY2	0.0241288	0	0.0677818	0.186924	0.0322423	0.0551574	0.0495466	0.0521956	0.0473785	0.128231	0.0623161	0.0620035	0.0853571	0.0928705	0.0496271	0.0393099	0.192181	0.0794751	0.0814199	0.148801	0.0922847	0.104556	0.175939	0.0317941	0.122951	0.287996	0.101673	0.286339	0.11559	0.06145	0.0690829	0.0951968	0.0909925	0.0683376	0.219776	0.0279334	0.111565	0.0604748	0.0823615	0.0695615	0.0661101	0.187755	0.0626593	0.149469	0.0670155	0.158894	0.0648455	0.0622185
C5orf49	0	0	0	0	0	0	0	0.00297151	0	0	0	0	0	0	0.0354649	0	0	0	0	0.00560262	0	0	0.0161062	0	0	0	0	0	0	0	0	0	0.00304964	0	0	0	0.0012414	0	0	0	0	0.0121031	0.0554627	0	0	0	0	0
MTRR	0	0.0027632	0.0327271	0.0161423	0.0230412	0.0154714	0.0642191	0.013902	0.0240669	0.0282018	0.0114314	0.00664403	0.0558352	0.0170986	0.0391884	0.0311699	0	0.0419612	0.0701704	0.0224502	0.0199798	0.0167415	0.0203188	0.0668715	0.0159865	0	0	0.0547073	0.0108296	0.0338222	0.0581486	0.0282839	0.0213059	0.0131785	0	0.0184703	0.00892588	0	0.0405143	0.0948633	0.158272	0.0228334	0.0718787	0.0239287	0	0	0.00854	0.0197507
FASTKD3	0	0	0	0.000778577	0.00959673	0	0	0	0.00616599	0.00374078	0	0	0.010056	0.00527416	0.0020353	0.0332753	0	0	0	0	0.0381721	0	0.0132481	0.0160329	0.00933105	0	0.0588945	0.0180373	0	0	0.01332	0	0.0021871	0.00314556	0	0	0	0	0.00387438	0	0	0	0.0110164	0	0	0	0.00709571	0.0246435
SEMA5A	0.34592	0.426452	0.205169	0.193231	0.293037	0.478558	0.338561	0.243729	0.312735	0.454262	0.645971	0.386807	0.606538	0.128504	0.462461	0.740747	0.399879	0.62638	0.405069	0.38751	0.482757	0.206265	0.489664	0.426865	0.317015	0.247518	0.281149	0.337087	0.409499	0.408387	0.24486	0.540156	0.428949	0.328854	0.138271	0.216709	0.336308	0.381945	0.458071	0.109477	0.763171	0.106958	0.0540312	0.952702	0.19444	0.0928322	0.322	0.171552
TAS2R1	0	0	0	0.00664067	0	0	0	0	0	0	0	0	0.00473586	0	0	0	0	0	0	0	0	0	0	0	0	0	0	0.00133761	0	0.0325854	0	0	0	0.0658233	0	0	0.00185982	0	0	0	0	0	0	0	0	0	0	0
CCT5	0	0.160726	0.113254	0.0441591	0.0420681	0.0912057	0.227204	0.0638078	0.0245183	0.0273483	0.0139392	0.061865	0.0458183	0.0411276	0.0617838	0.0996048	0	0	0.0999138	0.0403969	0.110226	0.050632	0.040861	0.0156946	0.0701465	0.184759	0.101673	0.0650072	0.111614	0.127204	0.0792399	0.109391	0.029608	0.0689981	0	0.00625513	0.0641946	0.156055	0.1988	0.0495084	0	0.0399588	0.0370832	0.0880082	0.103425	0.0853455	0.0625378	0.150979
CMBL	0	0.0428376	0.00903485	0.000778577	0.0260263	0.0195464	0	0	0.0199362	0.0210077	0.041877	0	0.0105613	0.00118786	0.0132186	0.0221391	0	0.0224701	0.0255403	0.00123869	0.0137136	0.00433767	0.0573134	0.0179864	0.0322639	0	0	0.014776	0.00809714	0	0.0275954	0	0.0272703	0.00522694	0	0.0125234	0.00492082	0.0276109	0	0	0	0.018958	0	0	0	0	0.0243111	0.0405419
MARCH6	0.212299	0.248399	0.226736	0.27873	0.232072	0.136078	0.252884	0.210665	0.108605	0.187035	0.30015	0.303506	0.219995	0.253605	0.22351	0.290382	0.572096	0.269599	0.181613	0.195195	0.260864	0.15207	0.186258	0.135551	0.232656	0.143067	0.369173	0.23218	0.299388	0.218082	0.211329	0.185927	0.23976	0.16341	0.277044	0.191776	0.183562	0.139053	0.193251	0.14245	0.230053	0.273648	0.286027	0.289405	0.427206	0.218293	0.0794069	0.215466
ROPN1L	0	0	0	0.0062289	0	0	0	0	0	0	0	0	0	0.00739159	0.0492624	0	0	0	0	0	0	0	0.000422964	0	0.00834462	0	0	0.0176398	0	0	0	0	0	0	0	0	0	0	0	0	0	0.00815602	0	0	0	0	0	0
ANKRD33B	0.0384039	0.148881	0.110703	0.223795	0.103939	0.212649	0.0896455	0.0988301	0.0156811	0.0642749	0.0144309	0.118906	0.0536909	0.0300582	0.0204575	0.0962472	0	0.14312	0.165911	0.0927631	0.148774	0.110496	0.0822459	0.0238411	0.153336	0	0.147969	0.0965041	0.222177	0.152682	0.0949354	0.00963924	0.107219	0.0878606	0.228609	0.0188705	0.102987	0.0924896	0.110071	0.0258353	0	0.162171	0.0138813	0.129043	0.0986162	0.266053	0.0442303	0.106579
DAP	0.0609384	0.0770537	0.0803984	0.0376263	0.104559	0.0541284	0.042218	0.0998323	0.0921626	0.0607544	0.0637938	0.0419663	0.0749043	0.0335699	0.0612765	0.0795102	0	0.122876	0.0577002	0.0759791	0.0537668	0.0698186	0.0658077	0.0547187	0.113968	0.396878	0	0.0599338	0.0464745	0.0407749	0.0864328	0.0479137	0.0283732	0.103216	0.151522	0.0304571	0.0563128	0	0.08082	0.0881371	0.0661101	0.0785709	0.0971346	0.0128187	0.00946215	0.0681198	0.0579506	0.037726
CTNND2	0.102725	0.231892	0.166622	0.26602	0.353904	0.294345	0.0976435	0.361369	0.208152	0.10966	0.0315834	0.098997	0.143852	0.196317	0.221211	0.119997	0.312498	0.347032	0.218898	0.242465	0.272908	0.0907311	0.183623	0.123632	0.327014	0.478769	0.459452	0.27194	0.341488	0.238298	0.265392	0.187252	0.309356	0.164568	0.349303	0.165666	0.267594	0.158895	0.17253	0.135541	0.261984	0.153448	0.261671	0.34754	0.566079	0.0983909	0.254811	0.322655
DNAH5	0	0.031003	0	0	0	0	0	0	0	0.011154	0	0	0	0.00450245	0	0	0	0	0	0.0148903	0	0.0886982	0	0	0.00103183	0	0	0.0251401	0.0106984	0	0.000293996	0	0.0263974	0	0	0.0155969	0.0161197	0	0.00752769	0.04241	0	0.0115797	0.0376791	0	0.0266938	0	0.00479188	0
TRIO	0.459529	0.316809	0.367921	0.566763	0.424012	0.227843	0.350259	0.433558	0.334269	0.343608	0.493614	0.740673	0.346804	0.498545	0.453276	0.482138	0.504121	0.629557	0.484182	0.383142	0.347232	0.364782	0.494532	0.331189	0.368483	0.557168	0.399118	0.41332	0.597722	0.51498	0.396337	0.409573	0.49196	0.336267	0.494856	0.523478	0.458904	0.258642	0.376543	0.343269	0.566843	0.307172	0.449745	0.546424	0.560594	0.342108	0.260742	0.544704
OTULINL	0	0	0.0231921	0.047711	0.0301489	0.0154714	0	0.00489117	0.0525476	0.0284573	0.0105779	0	0.0224685	0.0191567	0.0149416	0.0260773	0	0.0223484	0	0.048237	0.026185	0.00351516	0.00162909	0.100967	0.0133881	0	0	0	0.0608163	0.0261742	0.0377146	0	0.00978397	0.0209255	0.0613908	0	0.00550097	0.114576	0.144112	0.0392358	0.0239143	0.0158635	0	0.12018	0	0	0.014211	0
OTULIN	0.0269971	0.0425966	0.0780543	0.088108	0.0811856	0.0270858	0.118745	0.046269	0.0537817	0.0400272	0.063445	0.0503411	0.0580007	0.0958404	0.0402943	0.0255419	0	0.0280581	0.0475602	0.126332	0.0882821	0.0437758	0.0328199	0.0749897	0.0389205	0.0860485	0	0.0602842	0.0309805	0.124144	0.0319322	0.0592222	0.0200401	0.0689186	0	0.0188705	0.0893765	0.10301	0.00474189	0.0739917	0.0949369	0.0293262	0.0380481	0.132335	0.0422419	0.0236706	0.0352872	0.0309641
ANKH	0.192067	0.261727	0.2642	0.223306	0.168182	0.104762	0.236331	0.333107	0.26656	0.264694	0.108706	0.231896	0.21362	0.511122	0.195073	0.306796	0.122707	0.26177	0.190725	0.356131	0.236597	0.179209	0.132899	0.249456	0.295355	0.443409	0.307259	0.307928	0.36452	0.218577	0.271368	0.290467	0.365302	0.25059	0.458619	0.161388	0.230177	0.158387	0.179569	0.341661	0.491793	0.351177	0.266844	0.310849	0.622221	0.307292	0.18221	0.286642
FBXL7	0.295014	0.493371	0.324047	0.74681	0.475039	0.371649	0.46667	0.538047	0.296937	0.332681	0.619977	0.609242	0.377582	0.400036	0.492514	0.523421	0.243676	0.543709	0.322175	0.429577	0.659799	0.313318	1.07042	0.349561	0.463678	0.366121	0.287588	0.922835	0.47156	0.49854	0.37392	0.441187	0.45152	0.516896	0.585925	0.444794	0.370146	0.616769	0.375562	0.456671	0.270328	1.43997	0.39025	0.600749	0.357757	0.558564	0.406871	0.184201
MARCH11	0.0794167	0.00672198	0.00878207	0.0193314	0.0361888	0.0127865	0.0101602	0.0346691	0	0	0	0	0.0136994	0.000955419	0	0.0174701	0	0	0.0203772	0	0	0.00174727	0.00262993	0	0.00471411	0	0	0.0111118	0.0151206	0.006134	0.000654211	0.0124904	0.000291771	0	0.164448	0	0.0134722	0	0	0	0	0.0340926	0	0.00529337	0	0.0213043	0.0162166	0
ZNF622	0.0108774	0.112772	0	0	0	0	0.0455409	0.0103901	0	0.0167399	0.0305709	0.0217459	0	0.000858206	0.0176353	0.00751128	0	0	0	0.00829564	0	0.00175236	0.00186067	0	0.00801616	0	0	0	0.00105098	0	0.0155875	0.0142088	0.0234081	0.0561584	0.0285668	0	0.0110362	0.0147328	0.0135078	0	0	0.0270671	0.0287177	0	0	0.00698555	0.00679347	0
RETREG1	0.00963364	0.0490161	0.0566831	0.10821	0.139289	0.0368695	0.108724	0.133087	0.0860395	0.0711908	0.112535	0	0.056713	0.033029	0.0180594	0.0362747	0	0.0556	0.0724176	0.0217981	0.104007	0.0720555	0.101714	0.0163505	0.0923821	0.131927	0.164627	0.19566	0.105312	0.0723426	0.0967219	0.0759767	0.0942262	0.0820136	0.12745	0.0356018	0.120572	0.212806	0	0.070594	0.0560573	0.100856	0.184945	0.116483	0	0.0210028	0.020918	0.0814027
MYO10	0.201482	0.278809	0.106933	0.310904	0.356433	0.140375	0.0617009	0.139939	0.270969	0.154977	0.106938	0.259646	0.215233	0.23022	0.302504	0.416572	0	0.307797	0.42282	0.300005	0.0767098	0.178696	0.179507	0.338167	0.185385	0.552902	0.0908424	0.145277	0.197833	0.339665	0.123054	0.255307	0.279455	0.17429	0.1483	0.233885	0.212922	0.119801	0.0635571	0.0601851	0.326748	0.050956	0.259987	0.125227	0.30502	0.0669515	0.289684	0.14256
BASP1	0.129435	0.157383	0.156804	0.235033	0.261069	0.17653	0.238788	0.296641	0.316303	0.0823582	0.0682897	0.0318609	0.153943	0.139199	0.182222	0.154008	0.275582	0.123612	0.236391	0.238509	0.134357	0.0533149	0.136147	0.204219	0.212469	0.198847	0.279318	0.228875	0.196728	0.300243	0.183899	0.148245	0.158252	0.113624	0.38065	0.239385	0.19611	0.239405	0.107467	0.0600788	0.0567874	0.128043	0.315243	0.313233	0.138624	0.109769	0.0493096	0.155525
LINC02218	0	0	0	0.0068189	0	0	0	0.00791344	0	0	0	0	0	0	0	0.0101641	0	0	0	0	0	0.000742402	0.0127745	0	0	0	0	0	0	0	0	0	0.00272947	0	0	0	0.00329424	0	0	0	0.117552	0	0	0	0	0	0	0
CDH18	0.158643	0.0720234	0.0968211	0.190084	0.186594	0.194853	0.216375	0.284526	0.104797	0.0537858	0.0114314	0.075856	0.0889792	0.0641944	0.14334	0.0895702	0.122707	0.169293	0.248674	0.0738343	0.0992142	0.107553	0.205208	0.0448109	0.211041	0.205803	0.111152	0.235531	0.274855	0.360621	0.153685	0.0502783	0.218606	0.0892806	0.10919	0.112934	0.208139	0.0806541	0.153295	0.0681874	0.191736	0.152792	0.126225	0.303349	0.0986162	0.0489811	0.110481	0.0758284
CDH12	0.108698	0.193971	0.139011	0.250592	0.301895	0.159784	0.277251	0.177404	0.146761	0.0674974	0.142164	0.0120215	0.177699	0.0893948	0.117764	0.228851	0.209409	0.152439	0.124385	0.0901599	0.2576	0.0463245	0.0406659	0.0456104	0.189426	0.192269	0.0633643	0.158344	0.148643	0.249712	0.183652	0.0822187	0.132489	0.0936801	0.152188	0.1371	0.164345	0.119783	0.128874	0.0341991	0	0.0283924	0.225647	0.207135	0.353825	0.118938	0.0486062	0.0868959
PRDM9	0	0	0	0	0	0	0	0	0	0	0	0	0	0	0	0	0	0	0	0	0	0	0	0	0	0	0	0.00548428	0.0134936	0	0.0161946	0	0	0	0	0	0	0	0	0	0	0	0	0	0	0	0	0
CDH10	0.119033	0.0604672	0.0348838	0.191857	0.154785	0.236429	0.0819236	0.0914365	0.0663917	0.0829468	0.0110487	0.040491	0.0309599	0.0613688	0.141468	0.13495	0.100086	0.211248	0.0611191	0.15184	0.0677503	0.0377022	0.0686366	0.00775278	0.0937949	0.550871	0.193547	0.152891	0.0932023	0.148871	0.116079	0.0546291	0.0740128	0.063057	0.143414	0.0425101	0.0984489	0.0382173	0.00745243	0.0135975	0	0.0531322	0.0890705	0.0644803	0.24613	0.242732	0.0225552	0.057252
CDH9	0.0940567	0.118092	0.0260021	0.114306	0.136312	0.176872	0.0296507	0.132192	0.0576867	0.0340192	0.0114314	0.0583211	0.0823192	0.0514366	0.0386963	0.0560989	0.428549	0.162894	0.137658	0.0626235	0.110837	0.0252192	0.0466061	0	0.118102	0	0.197951	0.0603282	0.0876886	0.149347	0.0836116	0.0870603	0.107244	0.049784	0.0598183	0.0278942	0.0513864	0.035555	0.119451	0.0644768	0.0404554	0.0492637	0.120413	0.166818	0	0.130116	0.0240875	0.118739
CDH6	0.548757	0.627117	0.369084	0.173307	0.296659	0.678057	0.227669	0.124102	0.303315	0.381589	0.276779	0.475555	0.564719	0.140142	0.427718	0.528994	0.309236	0.512653	0.426871	0.608682	0.571394	0.102644	0.239261	0.343621	0.279083	0.281289	0	0.117119	0.25669	0.633364	0.171587	0.256384	0.217198	0.300038	0.144176	0.445824	0.174455	0.504114	0.227864	0.200821	0.367909	0.0214877	0.178611	0.360893	0.558288	0.102369	0.379241	0.106979
DROSHA	0	0.106708	0.0869871	0.0641487	0.121999	0.0924783	0.0483634	0.0590469	0.0852038	0.0797554	0.0685673	0.0165099	0.0389465	0.0402462	0.0772488	0.0330514	0	0.0855703	0.0724206	0.15726	0.0752688	0.092143	0.06008	0.0739166	0.0857542	0	0.321442	0.0976811	0.0685698	0.12476	0.0984756	0.0794476	0.0699782	0.0198101	0.0962053	0.190543	0.094486	0.12468	0.0722154	0.0429471	0.141811	0.162875	0.0174822	0.216268	0.220341	0.0584758	0.0499936	0.0746424
C5orf22	0.0492609	0.00959615	0.025256	0.0221076	0.0488232	0.0482322	0.0235678	0.0640653	0	0.0490017	0	0.0391916	0	0.0135455	0.0254067	0.00986481	0	0.0175254	0.0631848	0.0279489	0.08948	0.0449549	0.0213344	0.0219185	0.0206723	0.0254482	0	0.0353915	0.00884853	0.0304451	0.0425571	0	0.00277681	0.0226119	0	0.045303	0.0384752	0	0.0531761	0.0607264	0.0438159	0.00275651	0.0360082	0.0419972	0	0	0.0104516	0.00620235
PDZD2	0.972176	0.700799	0.447311	0.380452	0.547548	0.617168	0.553894	0.61996	0.47172	0.511819	0.558387	0.682854	0.890179	0.554542	0.744329	0.644637	0.817481	0.640442	0.663715	0.52481	0.566474	0.270676	0.574655	0.607688	0.512726	0.762862	0.671507	0.434995	0.534878	0.455492	0.406432	0.377379	0.534283	0.566751	0.707636	0.836708	0.460111	0.626567	0.560971	0.239537	0.389781	0.485864	0.410822	0.611869	0.584469	0.340409	0.344696	0.264711
GOLPH3	0.145411	0.23378	0.11078	0.27947	0.182404	0.284358	0.120058	0.179029	0.147782	0.123417	0.175298	0.0734176	0.140834	0.12781	0.0657616	0.162989	0.230955	0.261419	0.0514011	0.107791	0.155882	0.149088	0.133785	0.164172	0.12556	0.180159	0.12472	0.192062	0.212385	0.221454	0.156919	0.159727	0.177697	0.195466	0.255111	0.126327	0.154641	0.104854	0.163947	0.202403	0.075069	0.246712	0.156751	0.0293356	0.122679	0.153823	0.114362	0.148317
MTMR12	0.0332919	0.0225861	0.0414977	0.0887568	0.164817	0.0776122	0.115151	0.0762389	0.121135	0.0951156	0.0854704	0.131378	0.11768	0.0590475	0.0379629	0.117489	0	0.117306	0.0823653	0.0696692	0.10466	0.0640314	0.0193946	0.100537	0.0748828	0.0771461	0	0.0636854	0.0882154	0.0469645	0.0789383	0.0577299	0.0797061	0.0974912	0.183714	0.160966	0.0795968	0.0606177	0.0113705	0.0908287	0.0560573	0.0920493	0.0794919	0.171317	0	0.0174043	0.0568455	0.0603755
ZFR	0.179274	0.276752	0.184111	0.215388	0.276023	0.250085	0.192825	0.186709	0.360351	0.178817	0.132614	0.188528	0.153272	0.252288	0.250027	0.221975	0.187607	0.265118	0.280482	0.254227	0.15336	0.160913	0.118376	0.150106	0.165708	0.10178	0.386933	0.188512	0.25093	0.311112	0.219043	0.293645	0.188561	0.23613	0.266859	0.0670171	0.195557	0.158924	0.205779	0.280562	0.205602	0.213502	0.229743	0.19947	0.404368	0.167638	0.115942	0.16151
SUB1	0.11705	0.0954132	0.130927	0.0828828	0.125895	0.0926596	0.156615	0.106241	0.118211	0.0605136	0.095868	0.109304	0.0556549	0.110871	0.0547753	0.0457432	0	0.15252	0.105463	0.0864452	0.121262	0.0404776	0.118125	0.123684	0.141579	0.0862731	0.101673	0.214605	0.148695	0.121811	0.137176	0.0732373	0.101383	0.150755	0.10919	0.147828	0.119714	0.119783	0.0699751	0.112932	0.142714	0.0528348	0.122654	0.26863	0.179441	0.09231	0.0848363	0.123636
NPR3	0	0	0	0	0	0	0	0	0	0	0	0	0	0.000802051	0	0	0	0.00129805	0	0	0	0	0.000210998	0	0	0	0	0.00881637	0	0.0532587	0	0	0.00549064	0	0	0	0.00167657	0	0	0	0	0	0.00781212	0.0451091	0	0	0	0
TARS	0.0822084	0	0.0699755	0.0388071	0.0219654	0.0578622	0.122023	0.0269087	0.0329088	0.0121297	0	0.0571887	0.02322	0.00546543	0.0161311	0.0347154	0	0.0373706	0.119633	0.0379781	0	0.0314091	0.0389348	0.0285273	0.0311858	0.0254482	0.0997288	0.0212898	0.0396014	0	0.0174029	0.0109245	0.0554534	0.0878149	0	0.127433	0.0266824	0.0225749	0.108027	0.0219497	0.0998992	0.0163643	0.0558732	0.132539	0	0	0.013121	0.0453825
ADAMTS12	0	0	0.0142514	0.120657	0.151419	0.0222452	0.0236576	0.00758676	0.1688	0.0948257	0.155615	0.206734	0.0399318	0.0297572	0.167494	0.0221391	0	0.0947459	0.0120497	0.0816793	0	0.00296349	0.000918592	0	0	0	0	0.0400085	0.0279773	0	0.0281041	0.0137614	0.0296655	0.135922	0	0.0879909	0.0023829	0.0225749	0	0	0.184219	0	0	0.00529337	0	0.00292154	0.0468349	0.102313
SLC45A2	0	0	0	0.0129674	0	0	0	0	0	0	0	0	0	0	0	0	0	0.0110058	0.0233769	0	0	0.00045743	0	0	0	0	0	0	0	0	0.00579195	0	0	0	0	0	0	0	0	0	0	0.00476063	0	0.0812262	0	0	0	0
AMACR	0	0	0.00820113	0	0	0	0	0.0379167	0.0118638	0	0	0	0	0	0	0	0	0	0	0	0.0199798	0	0	0	0	0	0	0.00534547	0	0	0	0	0.00442979	0	0	0	0	0	0	0	0	0	0	0	0	0	0	0
C1QTNF3-AMACR	0.0108774	0.0374069	0.166894	0.095674	0.130561	0.0383439	0.0351008	0.0335852	0.0340898	0.168994	0.169867	0.120966	0.0831049	0.0777448	0.082307	0.0783055	0.122707	0.126038	0.0355777	0.141793	0.118515	0.0377603	0.0787471	0.0501276	0.0901522	0.100698	0	0.126367	0.179093	0.103385	0.133379	0.0631451	0.0580889	0.035541	0.0686661	0.00401668	0.0701286	0.0527948	0.0184517	0.0445691	0.108184	0.150269	0.0619815	0.129579	0.103425	0.0624773	0.0817017	0.0329289
RAI14	0.0513943	0.100067	0.0764484	0.158609	0.0396309	0.111898	0.0214423	0.0542863	0.00685391	0.0532878	0.0973704	0.205323	0.0236278	0.0945752	0.0641719	0.0722955	0	0.0373706	0.063	0.0729435	0.0606268	0.134026	0.11227	0.0514551	0.130677	0.193841	0.063585	0.0771551	0.13403	0.0744872	0.0750535	0.124839	0.0834242	0.172951	0.0247066	0.0955726	0.0492959	0.114114	0.058655	0.126857	0.279293	0.0888001	0.158513	0.0417421	0.179039	0.0932533	0.0683375	0.135637
TTC23L	0	0	0	0	0	0	0	0.0168457	0	0	0	0	0	0.00235319	0.00530611	0	0	0	0	0.000951407	0	0.00186966	0.00148444	0.00608213	0	0	0	0.00241483	0.00460339	0	0.00470389	0	0	0	0.0928062	0	0	0	0	0.0179335	0	0.0146887	0	0	0	0.0182846	0.00373457	0.0439179
RAD1	0.00537416	0	0.0703924	0.0140114	0.010096	0.0401977	0.0190805	0.0508864	0.0384252	0.0101083	0	0	0.00971241	0.0286446	0.00774583	0.0083567	0	0	0.029567	0.00123869	0.0291241	0.0149159	0.047499	0.0268876	0.0243455	0	0.101673	0.0145259	0.0228415	0.054776	0.0110698	0.0155901	0.0126547	0.00391763	0	0.0863737	0.0264723	0	0.0385162	0.0199047	0	0.00942749	0.0315795	0.0492579	0	0.0213043	0.0127665	0.0176423
BRIX1	0	0	0.0706729	0.00139795	0	0	0.0612671	0.0130362	0.0618224	0.0534566	0.0305494	0	0.0187472	0.0180732	0.00471471	0.0410917	0	0.0246336	0.0237644	0.0207086	0.0387499	0.0154911	0.00265835	0.0107423	0.0500142	0	0	0.0107602	0.0535549	0.0260837	0.0133687	0.00786079	0.0204415	0.0134835	0	0.00401668	0.0273669	0	0	0.0934791	0.117552	0.00387619	0.045187	0.0177775	0	0.00626446	0.0087202	0.0149875
DNAJC21	0.0536894	0.00292872	0.0676792	0.0895312	0.0297403	0.0667899	0.111254	0.0437902	0.0400863	0.030113	0.0485316	0.0441795	0.0235888	0.0910632	0.0551435	0.0393622	0.159184	0.0950947	0.0533108	0.00366014	0.141825	0.0592287	0.0698601	0	0.0263257	0.226465	0	0.0299319	0.0585001	0.0160653	0.0347459	0.0763332	0.092505	0.099556	0.101447	0.0485784	0.080177	0	0.0790601	0.0517293	0	0.0337806	0.123786	0.0381093	0	0.0713138	0.00947114	0.101884
AGXT2	0	0	0	0	0	0	0	0	0	0.00638968	0	0	0	0	0	0	0	0	0	0	0	0	0	0	0	0	0	0	0	0	0	0	0	0	0	0	0	0	0	0	0	0	0	0	0	0	0	0
PRLR	0	0.083621	0	0.00459032	0	0	0.177801	0	0	0.0632157	0.0327135	0.0245697	0.0258897	0.00619362	0.0175476	0.0768775	0	0	0	0.002507	0.0162639	0.00945214	0	0.0456296	0.056365	0	0	0	0	0	0.00313521	0.0238228	0.0239514	0.0433521	0	0	0.0154688	0.17406	0	0	0	0.00319963	0	0.00529337	0	0	0.0847244	0.00754353
SPEF2	0.0183232	0.0269962	0.0264458	0.027521	0.0444626	0.0260992	0.0201927	0.0796338	0.023099	0.0169121	0.0423102	0.0120215	0.0649504	0.00432376	0.0504465	0.0418611	0.0931661	0.0206211	0.0189513	0.0589413	0.0280748	0.044138	0.0943899	0.0127072	0.0698819	0	0	0.0486019	0	0.0439318	0.0591095	0.0294719	0.0266806	0.0220847	0	0.109638	0.00997341	0	0	0.0698916	0.129262	0.045504	0.0650557	0.12315	0	0	0.0130458	0.00489349
IL7R	0	0	0.0359893	0	0.180796	0.0736686	0.203321	0.00353354	0.115542	0.0705631	0.296634	0	0	0.0134738	0	0	0	0	0.0114394	0	0	0.114268	0.0547264	0.11689	0.033452	0	0	0	0	0	0.0854072	0	0.0506624	0.0794816	0	0.191097	0.00710077	0.200597	0	0.269421	0	0.0670399	0.0329114	0.340161	0	0	0.025434	0
CAPSL	0	0	0	0	0	0	0	0	0	0	0	0	0	0	0	0	0	0	0	0	0	0	0	0	0	0	0	0	0	0	0	0	0	0	0	0	0	0	0	0	0	0	0	0	0	0	0	0
UGT3A1	0	0	0	0	0	0	0	0	0	0	0	0	0	0	0	0	0	0	0	0	0	0	0	0	0	0	0	0	0	0	0	0	0	0	0	0	0	0	0	0	0	0	0	0	0	0	0	0
UGT3A2	0	0	0	0.0187227	0	0	0	0	0	0.00779795	0	0	0	0	0	0	0	0	0	0.0040116	0	0	0.000961232	0	0	0	0	0.00589268	0	0	0	0	0	0	0	0	0	0	0	0	0	0	0	0	0	0	0	0
LMBRD2	0.166989	0.0509021	0.0343525	0.0713511	0.068562	0.0508716	0.00783114	0.0149031	0.0368284	0.032271	0.0527305	0.0150148	0.0523675	0.0461023	0.0759216	0.200236	0.350805	0.0223741	0.0533038	0.0950497	0.0453896	0.0128656	0.0569005	0	0.0610217	0.141271	0.0588945	0.0747626	0.167106	0.0529122	0.0495258	0.130632	0.143201	0.0517171	0	0.167423	0.0804688	0.0531268	0.0541247	0.0619734	0	0.0659419	0.120629	0.0870468	0.0422419	0.0485739	0.0115296	0.0247292
SKP2	0.0312939	0.022516	0.0191739	0.0494323	0.0257073	0.0210818	0.0139677	0.00625698	0.00616599	0.00219601	0	0	0.0185324	0.0231716	0.0137287	0.00100618	0	0.0301768	0.0285262	0.0328868	0.0150881	0.00687055	0.0253465	0	0.0427518	0.100174	0	0.0154698	0.0316863	0.0569057	7.88217e-05	0.0238228	0.0208687	0.0305624	0	0	0.00687108	0	0	0	0.0404554	0.00809951	0.030287	0	0.0570675	0.00292154	0.0251439	0.0567286
NADK2	0.114108	0.086596	0.0254862	0.0933416	0.116278	0.147485	0.0555431	0.0475287	0.0585809	0.046911	0.0979556	0.0318609	0.0144066	0.0407609	0.0216041	0.120949	0.186491	0.0351403	0.0179946	0.026137	0.0839835	0.0627117	0.121318	0.0633161	0.0314791	0.0605704	0	0.0528631	0.0805786	0.0394829	0.0509459	0.0195572	0.0685075	0.066354	0.0183744	0.0184703	0.0879091	0.0272499	0.0345423	0	0.0404554	0.0786338	0.104598	0.013847	0	0.00705819	0.0551593	0.050338
RANBP3L	0.0150652	0.0689217	0.254829	0.323485	0.0161603	0.034511	0.0707622	0.00761475	0	0.186527	0.150489	0.0245697	0.0572174	0.0744272	0.0911926	0.00100618	0	0.116623	0.0752284	0.0906696	0.191654	0.0301202	0.257975	0.259017	0.0217448	0	0	0.150985	0.00348469	0.213433	0.0416007	0.0160485	0.122903	0.168803	0.163482	0.129196	0.286049	0.241664	0.134986	0.029434	0	0.00438462	0.00418572	0.231468	0	0.0182846	0.0538865	0.00545678
SLC1A3	0.977299	0.560745	0.533854	0.628618	0.491925	0.813334	0.492949	0.806298	0.489825	0.756756	0.981638	1.15959	0.744818	0.482573	0.750812	1.01667	1.15005	1.23945	0.815354	0.696609	0.638362	0.647191	0.465673	0.78397	0.367314	0.641445	0.382293	0.499324	0.98985	0.80381	0.431415	0.606406	0.525887	0.503774	0.897836	0.518665	0.391745	0.562867	0.351827	0.337825	0.525863	0.176079	0.605848	0.881875	1.30654	0.695337	0.344739	0.297744
NIPBL	0.31127	0.335108	0.265476	0.329931	0.321278	0.517476	0.377106	0.301298	0.25426	0.212628	0.372647	0.300752	0.29429	0.26716	0.29221	0.26917	0.276597	0.350547	0.399773	0.347267	0.511723	0.206926	0.200782	0.131559	0.278988	0.251531	0.260637	0.338662	0.38729	0.369122	0.277869	0.235805	0.333937	0.323633	0.64258	0.365189	0.343668	0.299033	0.339775	0.400836	0.267446	0.301728	0.235629	0.405158	0.364911	0.276931	0.195852	0.325467
CPLANE1	0.194511	0.196128	0.148944	0.240807	0.210231	0.0626923	0.175003	0.206275	0.109341	0.253625	0.143329	0.138846	0.0898626	0.176878	0.230863	0.155607	0.457531	0.263422	0.133316	0.185357	0.155721	0.10927	0.333086	0.261358	0.139147	0.441216	0.242211	0.367841	0.196118	0.0901493	0.128831	0.163462	0.169044	0.175994	0.0400372	0.164572	0.149901	0.188079	0.126096	0.134517	0.165693	0.337502	0.199494	0.436692	0.450595	0.0521834	0.127632	0.122435
NUP155	0.0286667	0.0388455	0.0686506	0.0182355	0.0417561	0.0681603	0.018786	0.0108259	0.0525476	0.0313382	0	0.0179961	0.045831	0.0375669	0.0406983	0.0479051	0	0.0593328	0.0902961	0.0546722	0.021456	0.065224	0.04676	0.030918	0.00804835	0.131927	0.182327	0.016779	0.0302446	0.0362441	0.0469111	0.050789	0.0246001	0.0290795	0.0936157	0.102059	0.0469011	0	0.024871	0.0382541	0	0.00408989	0.0188433	0.0197535	0.00946215	0.0644321	0.0218467	0.0227217
WDR70	0.129566	0.272638	0.136281	0.263868	0.338669	0.191852	0.212452	0.209099	0.126718	0.237447	0.0867331	0.261448	0.198521	0.143375	0.224238	0.338193	0.670367	0.162448	0.191492	0.229419	0.475158	0.173213	0.28635	0.275163	0.194428	0.223522	0.216162	0.24843	0.222912	0.210926	0.216293	0.144313	0.220139	0.325356	0.289871	0.205643	0.203746	0.202464	0.311106	0.224749	0.243461	0.156564	0.132769	0.290414	0.201845	0.4388	0.170755	0.23392
GDNF	0	0	0	0	0	0	0	0	0	0	0	0	0	0.000531895	0	0	0	0	0	0	0	0	0	0	0	0	0	0	0	0	0	0	0	0	0	0	0	0	0	0	0	0	0	0	0	0	0	0
EGFLAM	0	0	0	0.0396488	0.0479533	0	0	0	0	0.0394279	0	0	0.0105942	0.00611802	0.026379	0	0	0.0807331	0	0	0	0	0.0565389	0	0.00292114	0	0	0	0.0114682	0.00840774	0.0228274	0.0269026	0	0.0120746	0	0	0.00911445	0	0	0	0	0.0334901	0	0	0	0	0.0345041	0
LIFR	0.257849	0.198027	0.169304	0.239274	0.206377	0.101321	0.0930818	0.133266	0.0791701	0.0742043	0.243531	0.104597	0.0458806	0.130061	0.209818	0.509753	0	0.150256	0.287023	0.145511	0.130952	0.0522226	0.183397	0.31639	0.281822	0.186572	0	0.198636	0.212675	0.274984	0.155378	0.0451119	0.104695	0.292957	0.0962053	0.219308	0.125329	0.128597	0.154078	0.196364	0	0.191959	0.161657	0.0519199	0.212162	0.0336415	0.22366	0.0510342
OSMR	0.515018	0.164945	0.219063	0.0799992	0.162636	0.0606013	0.100931	0.315803	0.0805942	0.213542	0.0776819	0.305567	0.0729259	0.397145	0.0699872	0.15098	0.100086	0.162226	0.162827	0.0753495	0.0431109	0.258222	0.175604	0.124395	0.214019	0.16999	0.295872	0.266347	0.297943	0.275261	0.245031	0.292199	0.178853	0.270956	0.338634	0.0670675	0.216741	0.170918	0.255355	0.200241	0	0.159095	0.51721	0.0888097	0.00946215	0.270969	0.188222	0.182547
RICTOR	0.272542	0.139956	0.265688	0.295532	0.176682	0.229972	0.290484	0.208236	0.250073	0.212017	0.13088	0.209141	0.157151	0.216401	0.17553	0.239321	0	0.292179	0.222033	0.266859	0.253064	0.176213	0.243142	0.26828	0.251297	0.113	0.239475	0.282423	0.319799	0.280874	0.209425	0.193636	0.218843	0.231674	0.181137	0.439795	0.238795	0.217671	0.182296	0.224744	0.0869838	0.186011	0.224907	0.279103	0.407241	0.113052	0.16696	0.133841
FYB1	0	0.0293353	0.115796	0	0.0428078	0.205257	0.223122	0.0266171	0.0937322	0.0488619	0.160748	0.0407956	0.0982881	0.058772	0	0.0444234	0	0	0.0882529	0.0807717	0	0.0693631	0.066753	0.167952	0.0656646	0	0	0.011551	0	0.0568855	0.12054	0	0.0768964	0.138698	0	0.107221	0.000590237	0.0951601	0.00752769	0.116564	0	0.0100589	0	0.273876	0.0570675	0.0110285	0.0707214	0
C9	0.00622634	0.00924254	0.0091902	0.00175307	0	0	0.00646029	0	0	0.0173856	0	0.0245697	0	0	0.00702377	0	0	0	0.00569748	0.00425418	0	0	0.000778886	0	0	0	0	0	0	0.0210836	0.00471176	0.0124904	0	0.00544856	0	0	0	0	0	0	0	0.00632651	0	0.0228095	0	0	0.00256959	0.0237878
DAB2	0	0	0	0	0	0	0	0.00253436	0.00105171	0	0	0	0	0	0.000587621	0	0	0	0	0	0	0.00321029	0.00131039	0	0.00026492	0	0	0.000146466	0.00884853	0	0	0	0	0	0	0	0.00376998	0	0	0	0	0	0	0	0	0	0.0157157	0.0100584
TTC33	0.0357754	0.13357	0.057431	0.0406687	0.0773954	0	0.0847129	0.0632351	0.0118638	0.0763731	0.136912	0.0120215	0.0430008	0.0255663	0.072751	0.020978	0.0931661	0.103109	0.0781548	0.0864532	0.0626883	0.0154795	0.0434829	0	0.0524988	0.100174	0.124588	0.0933207	0.0622391	0.0461684	0.0566265	0.0469729	0.0188205	0.0189534	0.0621688	0.118774	0.0572498	0.0546873	0.0169327	0.0790318	0	0.0503494	0.0502976	0.0113241	0.0917909	0.0719866	0.0200859	0.0688874
PTGER4	0	0	0.0146581	0	0.0600717	0	0	0	0	0.0349028	0.0305494	0.0946795	0	0.0281577	0	0.0515566	0	0	0	0.0052449	0	0.00512842	0	0.0507261	0.0437226	0	0	0.0108055	0.0227814	0	0.00366727	0.00485348	0.0338	0	0	0.0165204	4.51624e-05	0	0.0331955	0.011486	0	0	0.01027	0	0	0.00292154	0	0.00792233
PRKAA1	0.0466239	0.133049	0.11098	0.0604516	0.102773	0.0904336	0.0943674	0.0579081	0.121304	0.0873861	0.0287876	0.0731374	0.0765948	0.0811334	0.0457693	0.128827	0	0.0802401	0.0215633	0.0585551	0.0540437	0.0545379	0.0432171	0.0656233	0.0741261	0	0.144689	0.0899649	0.00907189	0.103267	0.0834441	0.0952949	0.0630708	0	0.0436683	0.0971848	0.108794	0.035555	0.0943866	0.04241	0.0438159	0.0588441	0.101846	0.0563812	0	0.0475366	0.0658654	0.0281087
RPL37	0.15883	0.164578	0.117963	0.116792	0.151445	0.122305	0.156398	0.0638501	0.0494201	0.0329323	0.0105779	0.0165099	0.0322726	0.127455	0.0794103	0.0460383	0	0.0901093	0.0989814	0.154385	0.0279114	0.0598255	0.0361128	0.0430142	0.177164	0.0477323	0	0.0745435	0.122669	0.0658268	0.0937416	0.0883175	0.0647374	0.0963076	0	0.0474564	0.102812	0.0473581	0.0526355	0.0883228	0.40151	0.0958369	0.132831	0.0113241	0.0266938	0.0162926	0.00780213	0.0221271
CARD6	0.0817525	0	0.0186813	0.00665734	0	0	0.010509	0.00398758	0	0.00839331	0.0105779	0.0175724	0.00456666	0.0516305	0	0.0221829	0	0	0	0.00471013	0	0.0177548	0.0191042	0.018552	0.00305537	0	0	0.00944041	0.00895198	0	0.052681	0.0277891	0	0.00927042	0	0	0.0357584	0.0850213	0.00387438	0.0150516	0	0.000981746	0.0208154	0	0	0.0216544	0.00988947	0.0683628
C7	0.0718511	0.0292777	0.0638259	0.0924275	0.0246207	0.124621	0.0874875	0.125767	0.0351152	0.0662548	0.0639131	0.0424582	0.0105942	0.0403952	0.0658174	0.0435569	0	0.188239	0.0385658	0.0431241	0.0578307	0.256679	0.00132404	0	0.0304767	0	0	0.232946	0.191148	0.0325854	0.0600039	0.425344	0.100346	0.106961	0	0.00727156	0.00869295	0.244558	0.0893759	0.0410145	0.139427	0.00298589	0.0847921	0.19241	0.0291392	0.0241664	0.00453916	0.0315882
MROH2B	0	0	0	0	0	0	0	0	0	0	0	0	0	0	0	0	0	0	0	0.0029402	0	0.00186966	0	0	0	0	0	0	0	0	0	0	0	0	0	0	0	0	0	0	0	0	0	0	0	0	0	0
C6	0	0	0	0	0	0	0	0	0	0	0	0	0	0	0.00311423	0	0	0	0	0	0	0	0.000212485	0	0	0	0	0.00862294	0	0.0532587	0	0	0	0.00775156	0	0	0.00766295	0	0	0	0	0	0	0.00529337	0	0	0	0
PLCXD3	0	0.035964	0.00363568	0.0150131	0.0457659	0	0.0287813	0.0377721	0.00105171	0.0101805	0.0144309	0	0	0.0103942	0	0.0917932	0	0.00603452	0	0	0.0199967	0.0111903	0.0495166	0.0214392	0.10906	0.0605704	0	0.13463	0.016956	0	0.0224976	0.0280619	0.047602	0.11759	0	0	0.0109404	0	0.0803274	0	0.0239143	0.0653561	0.0133935	0	0.00946215	0.144627	0.00535553	0.0101257
OXCT1	0.0521215	0.111759	0.0329111	0.140471	0.127462	0.139337	0.129025	0.100008	0.11803	0.0983873	0	0.0836505	0.0634681	0.0780806	0.0968143	0.108953	0.230955	0.0795411	0.132249	0.127401	0.143501	0.0934785	0.0654965	0.157245	0.135048	0.340678	0.0782476	0.129144	0.0606056	0.0929029	0.0924972	0.0178636	0.127348	0.0423206	0.0917007	0.160069	0.0998578	0.0272499	0.00745243	0.115043	0.160733	0.0635	0.105746	0.114456	0.0266938	0.0181528	0.0160607	0.1776
C5orf51	0	0.0259939	0.017997	0.00326126	0.0257186	0.0203422	0.00666079	0.0234135	0	0.0261227	0.0305494	0.0176725	0.0414581	0.020649	0.0246066	0.0416836	0	0.0152074	0.0338667	0.0114883	0.0297702	0.0189036	0.0226097	0.0222077	0.0122959	0	0.173265	0.0179094	0.00895198	0.0293541	0.0272622	0.00565103	0.011256	0.033957	0	0.0358096	0.0279992	0.0276109	0.0498516	0	0	0.0348738	0.0554627	0	0	0	0.00769714	0.00498801
FBXO4	0.114259	0.0512659	0.0433167	0	0.0312142	0.0209266	0	0.013936	0	0.00977569	0	0.044205	0.0630851	0.00996145	0.0112996	0.0724447	0	0.0436319	0	0.0271959	0.0431109	0.0342562	0.00297183	0	0.00148824	0	0.0997288	0.024311	0.0113964	0.0325854	0.00480196	0	0.0481509	0.00314556	0.0247066	0.0155093	2.09516e-05	0	0.017805	0.0261969	0.0247691	0.0255434	0.0715686	0	0	0	0.0114673	0
GHR	0.316723	0.156494	0.0336985	0.203967	0.163749	0.308583	0.137791	0.206652	0.165907	0.320871	0.254562	0.215163	0.36785	0.129581	0.269787	0.301975	0	0.387722	0.196633	0.163939	0.285286	0.137581	0.198074	0.0302063	0.15232	0.0254482	0.0588945	0.12404	0.35248	0.41891	0.107452	0.100855	0.17664	0.167397	0	0.122531	0.10241	0.415147	0.0233526	0.0889536	0.369666	0.118645	0.0812736	0.332294	0.0570675	0.145448	0.107794	0.0891142
CCDC152	0	0	0	0.00499238	0	0	0.0459728	0	0	0.00816278	0.0559788	0	0	0.0118832	0	0	0	0	0	0	0	0.00466657	0.021622	0	0	0	0.059042	0.00133761	0	0	0.00476119	0	0.0180774	0.00634885	0	0.094159	0.00730623	0	0.00664468	0.0259711	0	0.00126895	0	0	0	0	0.0068145	0.0405419
SELENOP	0.0320825	0.0618249	0.0643298	0.0865835	0.134385	0.107939	0.045962	0.0521537	0.0189182	0.0270237	0	0.0501609	0.0614493	0.0301833	0.060818	0.0454741	0	0.102872	0.10121	0.0251946	0.0958315	0.0732929	0.0493949	0.0339947	0.0596824	0	0	0.064287	0.0192981	0.041365	0.0420105	0.107316	0.039255	0.0213292	0.10919	0	0.0732291	0.0455343	0.0121801	0	0.0389794	0.0270973	0.0811226	0.077768	0.071952	0.0129789	0.0270647	0.0125409
ANXA2R	0.00476834	0	0.00833867	0	0	0	0	0.00871096	0.0118638	0	0	0	0	0.00697557	0	0	0	0	0.0327506	0.0120051	0	0.00328891	0	0	0	0	0	0	0.00348469	0	0.0128937	0.0098636	0.00233335	0.0156367	0	0	0.0189879	0	0	0.069546	0	0	0.00100996	0	0	0	0.00365965	0
ZNF131	0.184305	0.0856311	0.0970055	0.0964648	0.120772	0.219208	0.192573	0.138559	0.143784	0.127698	0.379023	0.116505	0.115498	0.09862	0.14256	0.122648	0	0.101097	0.160206	0.191879	0.115178	0.138103	0.160784	0.131913	0.111573	0.228078	0	0.115519	0.132781	0.209025	0.145722	0.0680102	0.124761	0.125586	0.223388	0.0969047	0.128638	0.176847	0.106086	0.243655	0.231374	0.202618	0.0502312	0.18999	0.350591	0.207856	0.126462	0.105799
NIM1K	0.0387571	0.0179127	0.00787872	0.0422058	0	0	0.0192293	0.0288556	0.0124109	0.00863627	0	0	0.0206619	0.0068744	0.00965306	0.0186179	0	0	0.00365165	0.0290407	0.016599	0.007936	0.0217682	0.0379545	0.041378	0	0	0.040835	0	0	0.0338207	0.0209574	0.0419637	0	0	0.00771781	0.0976881	0.0382173	0	0	0.116175	0.0327652	0.00889847	0.0533109	0.0670155	0.00698555	0.0258121	0.0362493
HMGCS1	0.037169	0.0821691	0.0643804	0.0625087	0.222812	0.0162678	0.0554597	0.0573356	0.0551523	0.0383842	0.0441567	0.0417078	0.0729926	0.0708153	0.0400265	0.101181	0	0.0276875	0.0412161	0.102818	0.0633888	0.0201971	0.0476716	0.0372127	0.0336578	0	0.201781	0.0541405	0.138047	0.212382	0.0281379	0.0527936	0.112204	0.015642	0.0598183	0.00683694	0.0234355	0.0382173	0	0.0162048	0	0.0248967	0.0135262	0.0997989	0.00946215	0	0.0365299	0.104491
CCL28	0.0150652	0.0532993	0.027914	0	0.0386578	0	0.0139677	0.00896813	0	0	0	0	0.039573	0	0	0.0533439	0	0	0	0.0354505	0	0.023128	0.0381056	0	0.00776939	0	0	0	0.0134936	0.0249493	0.0252982	0.0397256	0.000745638	0.0014782	0	0.0344023	0.00404411	0	0	0.0261969	0	0	0	0	0	0.0322124	0.00486875	0.00392067
TMEM267	0.058971	0.0693023	0.0792892	0.0496058	0.0682086	0.112374	0.107456	0.0449758	0.0291358	0.0489779	0.020646	0.0521987	0.0396844	0.0318444	0.0450612	0.14621	0	0.0370203	0.0379894	0.124047	0.0774993	0.0707937	0.00881118	0.0646641	0.0347482	0	0.167972	0.0580659	0.0951755	0.0656226	0.0157894	0.0315555	0.0498107	0.0455983	0	0.060795	0.0575766	0.0917502	0.0325571	0.0135975	0	0.0321839	0.0851548	0	0	0.0770239	0.0296348	0.0315882
C5orf34	0	0	0.0180956	0.0211594	0.099954	0	0.0241948	0.00549734	0	0.00568373	0	0	0	0	0	0.00100618	0	0	0	0.0189795	0	0.00885508	0.000212485	0	0	0	0	0	0	0	0.00790048	0.0487584	0.00644313	0	0	0	0.00658447	0	0	0.0408512	0	0	0	0	0	0	0	0
PAIP1	0.076502	0.0933261	0.0628161	0.0922449	0.0577902	0.0528742	0.0656495	0.0535434	0.0377514	0.0420725	0.0876957	0.0928147	0.0529159	0.0308054	0.0163051	0.0729496	0	0.0178432	0.0842694	0.0709124	0.0559126	0.0157612	0.0485298	0.028514	0.0602415	0	0	0.0980513	0.0563921	0.0333534	0.0218123	0.0466097	0.0427689	0.0531974	0.0928062	0	0.0605226	0.0382173	0.00752769	0.0219497	0.167487	0.0259919	0.0149376	0.114445	0	0.00292154	0.0439372	0.0432637
NNT	0.0608975	0.0475909	0.114918	0.199386	0.145123	0.212004	0.137641	0.0926557	0.235045	0.0898915	0.0544508	0.078149	0.086662	0.0984364	0.119637	0.129416	0	0.127481	0.122155	0.0694996	0.16717	0.0655539	0.139165	0.0910797	0.126581	0.131927	0.450712	0.13029	0.148498	0.12487	0.0935803	0.122104	0.123071	0.117543	0.169399	0.0829543	0.0922389	0.0272499	0.0586926	0.070474	0.154355	0.154701	0.173443	0.247724	0.122679	0.0419488	0.0576329	0.0604275
FGF10	0	0	0	0.00326126	0	0	0	0	0	0	0	0	0.0278194	0.00616519	0.00142488	0	0	0	0	0.00308086	0	0	0	0.0107423	0.0136024	0	0	0.0313466	0.0799901	0.0554494	0.000160328	0	0.0178227	0.0381446	0	0	0.00797469	0	0	0.0142296	0	0.0336557	0	0.0344492	0	0	0	0
MRPS30	0.0201037	0	0.0336017	0.0358397	0	0.0245513	0.0505789	0.0291686	0.0515393	0.0156116	0	0.0318609	0.0224685	0.0287216	0.0378838	0.0351516	0	0.00129805	0.0172853	0.0564891	0	0.0299974	0.0327373	0.0224299	0.0296562	0.199734	0	0.0239681	0.0922433	0.028425	0.0419801	0.0243054	0.018307	0.0208011	0.0501675	0	0.0538885	0	0.00369799	0	0	0.0153686	0.0193003	0	0.00946215	0.0251665	0.0204522	0.0163367
HCN1	0.104818	0.145412	0.0867964	0.0877691	0.193692	0.289576	0.0775144	0.171344	0.0938647	0.276501	0.167374	0.246429	0.0505096	0.118011	0.146024	0.209871	0.296494	0.123973	0.136386	0.168684	0.108563	0.0964781	0.385482	0.0909893	0.167731	0.186709	0	0.180526	0.202186	0.218403	0.150759	0.0719518	0.227575	0.069252	0.0928062	0.0999777	0.106006	0.035555	0.0988125	0.0993948	0.0661101	0.0907358	0.28666	0.282093	0.231549	0.0452767	0.038314	0.0343695
EMB	0	0.0104003	0.0821146	0.0411555	0.0600717	0.0618507	0.199972	0.0293551	0	0.0809004	0	0	0.0224685	0.0543612	0.0120339	0.0278785	0	0	0.0780894	0	0	0.0379749	0.0350306	0.132736	0.018933	0.100174	0	0.00347093	0.0187781	0	0.120956	0.0068599	0.0269668	0.103478	0	0.141117	0.00967979	0.200597	0.0778305	0.0599735	0	0.0450316	0.00298072	0.0951604	0	0.0241664	0	0.0394978
PARP8	0.218041	0.201137	0.194957	0.302877	0.242789	0.850011	0.325018	0.267978	0.243263	0.334668	0.418205	0.0542818	0.294939	0.267163	0.20791	0.210531	0.719371	0.122268	0.345842	0.213214	0.245319	0.410068	0.223011	0.802914	0.272869	0.0266131	0.462433	0.194378	0.211894	0.196555	0.455655	0.102151	0.331511	0.549588	0.196255	0.359267	0.19981	0.450837	0.688288	0.688656	0.368268	0.324591	0.142881	0.816179	0.0622198	0.0684722	0.152249	0.230563
ITGA1	0.556051	0.333862	0.247684	0.427888	0.268995	0.487292	0.247408	0.320299	0.194105	0.318981	0.336111	0.401591	0.369391	0.495656	0.386445	0.40957	0.357926	0.371963	0.309648	0.470411	0.426582	0.277729	0.343553	0.279754	0.351511	0.39662	0.79229	0.249043	0.508363	0.294652	0.226602	0.713976	0.371227	0.199397	0.878912	0.407254	0.221992	0.232725	0.379122	0.272873	0.324702	0.351178	0.622345	0.247582	0.434787	0.167064	0.296938	0.37018
ITGA2	0.0423815	0.0910209	0.0402688	0.128279	0.0995786	0	0	0.049565	0.0311216	0.113682	0.131267	0.00621956	0.0560611	0.0531668	0.0251837	0.00100618	0	0	0.0394599	0.0452223	0.0310396	0.116343	0.0819884	0.0651353	0.0651376	0.14289	0.0588945	0.0328336	0.115431	0.0443947	0.0873019	0.0584391	0.0762271	0.0658181	0.0975276	0.00625513	0.043101	0	0.148494	0.0811677	0	0.0144613	0.11508	0.171082	0	0.0565786	0.0259905	0.0983114
MOCS2	0.0838334	0	0.0513119	0.0148888	0	0	0.0126747	0.0316956	0.00105171	0.00983948	0.0162945	0	0.0138078	0.0360453	0.0251134	0.00986481	0	0.0113411	0.0130784	0.0238053	0.0469438	0.0390383	0.013923	0	0.0611898	0.0860485	0.059042	0.0279186	0.0135247	0.0413137	0.0496348	0.00878637	0.0206037	0.0157856	0	0	0.0205968	0.028081	0.0442081	0	0	0.00219641	0.0365297	0.0323535	0	0.00626446	0.0132762	0
FST	0	0	0	0	0	0	0	0	0	0	0	0	0	0	0	0	0	0	0	0	0	0	0	0	0	0	0	0	0	0	0	0	0.00998538	0	0	0	0	0	0	0	0	0	0.000313674	0	0	0	0	0
NDUFS4	0.0922484	0.15706	0.0630404	0.201974	0.191765	0.184322	0.10426	0.105223	0.0647771	0.0745017	0.0162945	0.0417801	0.0557141	0.0642201	0.104145	0.140001	0.217453	0.16231	0.142132	0.142853	0.0863523	0.0578592	0.0931659	0.179852	0.0725116	0.324122	0.115408	0.145396	0.0880336	0.217633	0.105544	0.0456569	0.0919814	0.0907405	0.041765	0.0680953	0.0790872	0.155352	0.0205061	0.173254	0.0581489	0.0724612	0.0195366	0.113451	0.0329774	0.0704102	0.0710696	0.104592
ARL15	0.750519	0.471152	0.709308	0.550875	1.48654	0.468828	0.47108	0.463714	0.638793	0.351875	0.258387	0.612198	0.546097	0.977597	0.831612	0.735831	0.813505	0.768313	0.745536	0.693132	0.178993	0.692887	0.57199	0.429704	1.2843	0.516702	0.398647	1.61605	0.514559	0.669923	0.578138	0.496151	0.693817	1.00297	0.763506	0.86083	0.929715	0.2167	0.555094	0.493508	0.481171	0.516045	0.532779	0.66802	0.502382	0.571199	0.778933	0.433823
HSPB3	0	0	0	0.00912506	0	0	0	0	0	0	0	0	0	0.00142607	0.00320959	0	0	0	0	0	0	0.00696289	0	0	0	0	0	0.00648748	0.0130651	0	0.00400651	0	0.0012475	0.00534987	0	0	0.000188893	0	0	0	0	0	0	0	0	0	0.00295021	0
SNX18	0	0.0129948	0.021044	0.00909254	0.0398243	0	0	0.00430244	0.171592	0.0228906	0	0.0216421	0.036247	0.0291052	0.0297058	0.00751128	0	0.0583983	0.0572974	0.00260338	0	0.0143824	0.0217286	0.0121046	0.0742415	0	0.0908424	0.0367579	0.0270664	0.0455592	0.0282761	0	0.0222615	0.00669879	0.0285668	0.178964	0.0280766	0.0382173	0	0.0111071	0	0.0155854	0.093861	0.0444078	0.00946215	0	0.029511	0.020442
ESM1	0	0	0	0	0	0	0	0	0	0	0	0	0.0100317	0	0	0	0	0	0	0	0	0	0	0	0	0	0	0	0.00815397	0	0	0	0	0	0	0	0	0	0	0	0	0	0	0	0	0	0	0
GZMA	0	0	0	0	0	0.0183668	0	0.0903836	0	0	0	0	0.0576056	0.0118786	0	0	0	0	0	0.0224083	0	0.00832779	0.014421	0.085626	0	0	0	0	0	0.0928241	0.0833325	0	0.00709356	0.0244184	0	0	0	0	0	0.0149843	0	0	0	0	0	0	0	0
CDC20B	0	0	0	0	0	0	0	0	0	0	0	0	0	0	0	0	0	0	0	0	0	0	0	0	0	0	0	0	0	0	0	0	0	0	0	0	0	0	0	0	0	0	0	0	0	0	0	0
GPX8	0	0	0	0.0235716	0	0.00777336	0.0614696	0	0	0.0181252	0	0	0	0	0.00874088	0	0	0	0	0	0	0.00345945	0.000470552	0	0.0132996	0	0	0	0	0	0.0221364	0.00850176	0.0130118	0.0306581	0	0	0.00127766	0	0	0	0	0.00559388	0	0	0	0	0	0
MCIDAS	0	0	0	0	0	0	0	0	0	0	0	0	0	0	0	0	0	0	0	0	0	0	0	0	0	0	0	0	0	0	0	0	0	0	0	0	0	0	0	0	0	0	0	0	0	0	0	0
CCNO	0	0	0	0	0	0	0	0	0	0	0	0	0	0.0142415	0	0	0	0	0	0	0	0	0	0	0.00957119	0	0	0.0173675	0	0	7.88217e-05	0	0	0	0	0	0.00464651	0	0	0	0	0	0	0	0	0	0	0
DHX29	0.0656585	0.0702661	0.0760801	0.0960226	0.0674395	0.178226	0.0769944	0.0721225	0.107752	0.0656902	0.0110487	0.0244646	0.0929854	0.0560419	0.0894962	0.112784	0	0.109254	0.0623678	0.0858734	0.117775	0.0691144	0.0266887	0.106011	0.0841337	0	0	0.0752207	0.0994302	0.0712673	0.0821917	0.0950644	0.113965	0.108143	0.203636	0.0789949	0.0751253	0.10336	0.0638175	0.0899764	0.075069	0.0732872	0.103205	0.0830906	0.0422419	0.0282189	0.082981	0.0456553
MTREX	0.21354	0.119935	0.0584647	0.161586	0.18677	0.308648	0.113313	0.0938443	0.101133	0.0690867	0.0327123	0.112558	0.102566	0.0926597	0.0835725	0.127535	0.122707	0.247311	0.136052	0.101815	0.179744	0.111305	0.0953952	0.109672	0.0965343	0	0.101673	0.0852027	0.0773924	0.103301	0.0927058	0.10007	0.0978717	0.156665	0.16886	0.138171	0.0659186	0.251479	0.0228283	0.126018	0.0726488	0.0736623	0.0795161	0.206282	0.357102	0.164408	0.0687756	0.130534
PLPP1	0.416047	0.442959	0.413275	0.253097	0.507307	0.443978	0.176889	0.307278	0.169363	0.439367	0.390696	0.56151	0.290252	0.67426	0.453374	0.401051	0.294717	0.377165	0.232391	0.284247	0.34785	0.3595	0.412635	0.132681	1.15513	0.605998	0.254823	0.762639	0.469841	0.337014	0.191199	0.244974	0.382239	0.264037	0.41054	0.158006	0.356061	0.208491	0.367334	0.263886	0.275952	0.234847	0.550951	0.234931	0.170611	0.152882	0.241801	0.0752289
SLC38A9	0.095728	0.037733	0.159338	0.0669446	0.121585	0.0154714	0.0952837	0.0309105	0.139733	0.0753329	0.0144309	0.0216421	0.0968873	0.0280067	0.0868292	0.120298	0	0.154956	0.107248	0.102272	0.136318	0.101797	0.0706262	0.122189	0.0864086	0.131927	0.0588945	0.106129	0.0774096	0.10434	0.0374961	0.108543	0.0661618	0.0665341	0	0.159336	0.103077	0.0438602	0.176838	0.0323271	0.0869883	0.0759158	0.0816045	0.336887	0	0.169833	0.105067	0.0411583
DDX4	0	0	0	0.0165538	0	0	0	0.0317148	0	0	0	0	0	0.000226918	0	0	0	0	0.0194335	0	0	0.00253397	0	0	0	0	0	0	0	0	0	0	0	0	0.0758049	0	0	0	0	0.00766532	0	0	0	0	0	0	0	0.00392067
IL31RA	0	0	0	0	0	0	0	0	0	0	0	0	0	0	0	0	0	0	0	0	0	0	0	0	0	0	0	0	0	0	0	0	0	0	0	0	0	0	0	0	0	0	0	0	0	0	0	0
IL6ST	0.332235	0.118106	0.201786	0.181521	0.234611	0.154752	0.23035	0.174703	0.103157	0.14719	0.108613	0.309799	0.0979681	0.227927	0.101487	0.330596	0.297255	0.180495	0.138519	0.118689	0.111691	0.141092	0.138117	0.0495562	0.268594	0.290475	0	0.191778	0.17824	0.270374	0.139731	0.263418	0.193524	0.236486	0.25476	0.221047	0.124065	0.0225749	0.147983	0.256504	0.258207	0.116959	0.366587	0.323879	0.071952	0.0626923	0.145414	0.111571
ANKRD55	0	0	0.0268175	0	0.00970504	0.0283402	0.0122038	0	0	0	0	0.00664403	0	0.0048385	0.0317872	0.0101641	0	0	0.00365165	0.00838318	0.0212875	0.000851568	0.00603477	0.0127072	0.00503653	0	0	0.0193158	0.00460339	0	0.00656793	0	0.000291771	0	0	0.00683694	0.0349365	0	0	0	0	0.00476063	0	0	0	0	0.0106379	0
C5orf67	0	0	0	0	0	0	0	0	0	0	0	0	0	0	0.00242344	0	0	0	0	0	0	0	0.024611	0	0	0	0	0	0	0	0	0	0	0	0	0	0	0	0	0	0	0.00854871	0	0	0	0	0	0
MAP3K1	0.191844	0.151955	0.0922424	0.14286	0.306852	0.33783	0.142003	0.106357	0.13736	0.106664	0.223002	0.209576	0.101729	0.0806353	0.0899743	0.124386	0	0.0773624	0.202311	0.205438	0.0693544	0.138654	0.0649499	0.153532	0.0532423	0.0756641	0.298208	0.067469	0.0982107	0.119188	0.141278	0.0137335	0.095998	0.164906	0	0.234471	0.1034	0.0912649	0.0501244	0.0538734	0.148171	0.0797933	0.0978337	0.155564	0.0722309	0.0959245	0.181259	0.138523
SETD9	0	0	0.000323194	0	0	0	0.0140183	0.000104752	0	0.00855996	0	0	0	0.00123887	0	0	0	0.0159191	0	0.00529488	0	0.0037443	0.00181216	0	0	0	0	0	0	0.0241884	0.0211859	0	0.00444944	0.00618254	0.0936157	0	0.00508257	0	0	0	0	0	0	0	0	0	0.0069542	0.0225791
MIER3	0.00537416	0	0.0305828	0.00917569	0.0563527	0.0296453	0.0394416	0.0235487	0	0.0161252	0.067336	0.0188907	0.0105613	0.0251096	0.0189424	0	0.0931661	0.023732	0.0511189	0.00625155	0.0162639	0.0170759	0.0306318	0.00608213	0.0194009	0	0	0.037732	0.138681	0	0.0647523	0.0328098	0.0403371	0.0222072	0.0400372	0	0.0321018	0	0.0280503	0.0662649	0.0661101	0.0236953	0.00100996	0.0554339	0.0881033	0	0.00206353	0.0621165
GPBP1	0.243344	0.28802	0.170156	0.31116	0.255566	0.336677	0.348148	0.231586	0.166439	0.130238	0.311801	0.256232	0.127061	0.160858	0.201394	0.373067	0	0.385281	0.328612	0.283665	0.361161	0.211927	0.222893	0.240104	0.228052	0.156464	0.476184	0.247053	0.250494	0.280347	0.200093	0.349248	0.198813	0.264109	0.271451	0.359708	0.226166	0.219093	0.13402	0.337558	0.248109	0.219813	0.225328	0.398798	0.33695	0.19375	0.142163	0.200989
PLK2	0	0.0355021	0.0266535	0.00788484	0.0723719	0	0.0895311	0.00985779	0	0.0113285	0.0653591	0.0437323	0.0138078	0.0290002	0.078593	0.0781768	0.120626	0.0425496	0.0390291	0.0279704	0.026185	0.0060452	0.027557	0.0437872	0.0372779	0	0.222239	0.0198549	0.00105098	0.0322931	0.0317869	0.00803879	0.0626649	0.014342	0.0936157	0.0532673	0.0514487	0	0	0.0225532	0	0.00126895	0.0492161	0.0829106	0	0	0.0454371	0
GAPT	0	0	0	0	0	0	0	0	0	0	0	0	0	0	0	0	0	0	0	0	0	0	0	0	0	0	0	0	0	0	0	0	0	0	0	0	0	0	0	0	0	0	0	0	0	0	0	0
RAB3C	0.116892	0.108843	0.0730664	0.0401289	0.17313	0.00777336	0.025779	0.0365262	0	0.0445609	0.0105779	0	0.0209981	0.109244	0.0345302	0.0529815	0	0.0487716	0.0824679	0.0389932	0.0248531	0.0191823	0.0271205	0	0.0731063	0	0	0.0688551	0.10079	0.0260837	0.0766309	0.0512811	0.05779	0.017842	0	0	0.0679407	0.0418372	0.00752769	0.0341991	0	0.0483359	0.216321	0.0299697	0.0422419	0.0849378	0.0567313	0.0511582
PDE4D	0.912058	0.653483	0.645489	0.846617	0.746985	0.552451	0.485886	0.479285	0.318663	0.732992	0.55954	0.817457	0.567495	0.800238	0.724465	1.0466	0.71881	0.609273	0.687454	0.569206	0.547372	1.03341	0.680112	0.581263	0.63028	1.26356	0.497574	0.861617	0.67207	0.789831	0.581477	0.402019	0.622085	1.01062	1.13024	0.644613	0.659827	0.571678	0.649668	0.504691	0.618326	1.05523	0.958487	0.615354	1.53308	0.516858	0.513676	0.389483
DEPDC1B	0	0	0.000323194	0	0	0	0.0342309	0.00625698	0	0.00809407	0	0.0217459	0	0.000287592	0.0222771	0	0	0.00129805	0	0.000169	0	0.0156701	0.0104162	0	0.00145148	0	0	0	0	0	0.00545202	0.0232132	0.00941683	0	0	0	0.0117996	0	0	0	0	0.00620551	0.051452	0.0305158	0	0	0.00715123	0
ELOVL7	1.52643	0.804598	0.719745	0.5705	0.615052	0.541575	0.209263	0.919363	0.40426	0.672347	0.603646	1.03438	0.421731	0.523446	0.264999	0.831276	0.644743	0.572589	0.648233	0.415784	0.0459916	1.19008	0.751484	0.807406	0.696156	1.22206	1.36498	1.14632	0.615981	1.04776	0.635227	1.20244	0.735851	1.05126	0.961038	0.543351	0.663321	0.235391	0.638966	0.515725	0.116175	0.520314	1.09158	0.439936	0.56719	0.720158	0.488849	0.274509
ERCC8	0.11328	0.0427168	0.0249168	0.0725788	0.122215	0	0.0137763	0.0348476	0.0235598	0.0312909	0.0291402	0.046886	0.0938988	0.070502	0.0367049	0.144908	0.0839589	0.0559061	0.0766039	0.0710426	0.0502561	0.0641812	0.0331944	0.0551997	0.032502	0	0.059042	0.0572948	0.111089	0.0237733	0.0356916	0.0151667	0.096211	0.0438484	0.0730637	0.176754	0.0518186	0.0392407	0.0280503	0.120342	0.0677363	0.0363306	0.0299081	0	0	0.0736355	0.0257171	0.00489349
NDUFAF2	0.153725	0.0980257	0.101523	0.109605	0.104571	0.0960899	0.168572	0.108846	0.0351152	0.117629	0.0105779	0.122367	0.0999845	0.12062	0.0573897	0.0710826	0.198167	0.173049	0.106616	0.145311	0.168672	0.132975	0.121813	0.0802312	0.133937	0	0	0.132381	0.190401	0.118691	0.0950825	0.0953146	0.212386	0.0598217	0.465188	0.111805	0.0888435	0.151694	0.0974513	0.176496	0	0.167691	0.119484	0.153239	0.111715	0.0823373	0.0857973	0.203582
SMIM15	0.00476834	0.00924254	0.000581654	0.0118016	0	0	0.0393869	0.0202754	0	0.00547803	0	0.0298891	0.00497042	0.0397972	0.0047966	0	0	0.0419804	0.0066187	0.0094768	0.0652715	0.0148654	0.00162909	0	0.0144734	0	0	0	0	0	0.0170161	0.00488067	0.000860927	0.00292805	0	0.0424433	0.0132304	0	0	0	0	0	0.000313674	0	0.303909	0.0110285	0.00462481	0
ZSWIM6	0.516639	0.28007	0.332662	0.603505	0.383113	0.352492	0.283378	0.250475	0.259187	0.28017	0.549026	0.319841	0.31641	0.394564	0.360339	0.395875	0.209409	0.49065	0.208308	0.357736	0.340512	0.270862	0.198847	0.278202	0.464492	0.265455	0.340614	0.43041	0.364601	0.340204	0.281297	0.272335	0.411296	0.403904	0.366592	0.358211	0.322775	0.2385	0.375547	0.322593	0.111788	0.239757	0.353892	0.390366	0.526746	0.292612	0.149566	0.396417
KIF2A	0.0761948	0.100248	0.103057	0.182289	0.129795	0.13529	0.224554	0.0980005	0.25195	0.109355	0.0806506	0.0540179	0.058127	0.067015	0.128213	0.144699	0	0.130871	0.157	0.0995058	0.0733029	0.128769	0.123264	0.143155	0.0647946	0.209186	0	0.144363	0.0702109	0.267347	0.128081	0.0569161	0.0912818	0.0817392	0.298218	0.0910011	0.10649	0.0605024	0.134514	0.116762	0.129262	0.0613767	0.0202633	0.0786834	0	0.161071	0.0920548	0.111542
DIMT1	0	0.00876989	0.017231	0.0540071	0.0471382	0	0.0186607	0.0177393	0.0213933	0.0144482	0.112535	0	0.0121	0.0116511	0.0222495	0.0472459	0	0.0233187	0	0.000545054	0.0461234	0.0077547	0.0992383	0.0179864	0.0173925	0.0266131	0	0.0199808	0.00400253	0	0.0163879	0.0571406	0.0388321	0.0249329	0	0.0137793	0.018684	0.0563894	0	0	0.183366	0.0191764	0.0125399	0.0293356	0	0.00852783	0.0076214	0.0290631
IPO11	0.0148919	0.029547	0.0701175	0.0610622	0.0913992	0.0656963	0.040479	0.0401901	0.0340843	0.0534345	0	0.0971125	0.0788419	0.0502509	0.0463299	0.0174701	0.345213	0.0895335	0.0768291	0.125891	0.108646	0.0677605	0.0598863	0.035716	0.0750817	0.131927	0	0.0740971	0.078793	0.0759254	0.0450546	0.0663188	0.0868585	0.0477573	0.0494781	0.0701062	0.061826	0.034502	0.0108877	0.088163	0.20235	0.0763554	0.121856	0	0.249394	0.0425547	0.0395308	0.0633714
HTR1A	0	0	0	0	0	0	0	0	0	0	0	0	0	0	0	0	0	0	0	0	0	0	0	0	0	0	0	0	0	0	0	0	0	0	0	0	0	0	0	0	0	0	0	0	0	0	0	0
RNF180	0.588876	0.237874	0.139437	0.126321	0.106573	0.267453	0.146767	0.136172	0.00375004	0.180901	0.0490715	0.0674975	0.150279	0.0909956	0.153457	0.186613	0.258909	0.182605	0.0539858	0.112908	0.254973	0.131751	0.130978	0.133231	0.0982502	0	0.0588945	0.137534	0.189587	0.217826	0.150022	0.203551	0.130249	0.122917	0.0821694	0.285535	0.146911	0.103161	0.207431	0.103234	0.25264	0.120122	0.112237	0.147203	0.14796	0.133462	0.101952	0.214206
RGS7BP	0.0794167	0.217999	0.105785	0.0736455	0.073386	0.0568206	0.10923	0.0934196	0.11857	0.118949	0.067927	0.0543623	0.0808243	0.0566734	0.0574327	0.0879936	0.378672	0.122855	0.136076	0.265198	0.282379	0.0287423	0.0587876	0.0700656	0.0764639	0.283975	0.28223	0.060382	0.0985998	0.110996	0.0945558	0	0.0878311	0.0735279	0.372821	0.026623	0.12386	0.123528	0.104697	0.153046	0	0.0142446	0.0796264	0.0699164	0	0.13105	0.119836	0.0615488
SHISAL2B	0	0	0	0	0	0	0	0	0	0	0	0	0	0	0	0	0	0	0	0	0	0	0	0	0	0	0	0	0	0	0	0	0	0	0	0	0	0	0	0	0	0	0	0	0	0	0	0
SREK1IP1	0.0461414	0.099027	0.0981438	0.0273132	0.043388	0.139025	0.121526	0.0396545	0.0537256	0.0554476	0.0110487	0	0.0564602	0.0423959	0.0256886	0.00751128	0	0.0608903	0.109652	0.0726495	0	0.0232127	0.0422446	0.0357864	0.0446253	0	0	0.0990067	0.056928	0.085158	0.0412903	0.041313	0.0683557	0.0799083	0.0758049	0.0137793	0.0558584	0.0951601	0.0853477	0	0.0247691	0.0271545	0.121737	0.0381093	0.00946215	0.0418231	0.0111911	0.0777353
CWC27	0.154702	0.208663	0.205283	0.180604	0.246273	0.17478	0.0945465	0.177626	0.0932331	0.188259	0.0925975	0.0817679	0.132369	0.0297159	0.151701	0.150542	0.0931661	0.214564	0.214637	0.161563	0.293812	0.13544	0.1505	0.16334	0.208265	0.100174	0.269062	0.169465	0.213227	0.0655722	0.135306	0.0684821	0.165434	0.134211	0.142239	0.114025	0.130412	0.105091	0.238955	0.317046	0	0.0927191	0.126464	0.192406	0.138402	0.291721	0.121344	0.20898
ADAMTS6	0.416912	0.0428296	0.225017	0.0754443	0.0566088	0.0959468	0.0297567	0.00496839	0.0118638	0.0468509	0	0.0722446	0.0314758	0.038651	0.0409423	0.023186	0.274804	0.0113411	0.0607152	0.107653	0.0652715	0.281251	0.125555	0.151853	0.0632688	0.0605704	0	0.113056	0.273735	0.483497	0.105845	0.242956	0.412239	0.32261	0	0.0278942	0.141239	0	0.178397	0.0336992	0	0.0789653	0.0529769	0.124399	0	0.245279	0.0563099	0.022066
CENPK	0	0	0.0221462	0	0	0.0448058	0.0561939	0	0.0525476	0	0	0	0	0.000287592	0.0178268	0	0	0.00418827	0	0.0234942	0	0.00338564	0	0	0	0	0	0.00876093	0	0.0352253	0.00441226	0.0654547	0.00953618	0.0014782	0	0	0	0	0.0542701	0.0635225	0	0	0.0206109	0	0	0.0162926	0.000188316	0.0144411
PPWD1	0.142394	0.031003	0.0656133	0.0476481	0.17917	0.139844	0.101533	0.0975503	0.0958838	0.0465963	0.056388	0	0.0161281	0.064162	0.0610791	0.101984	0.100086	0.132111	0.123582	0.103117	0.125517	0.0353432	0.0763491	0.130354	0.0189144	0.184759	0.184618	0.13428	0.0729513	0.107989	0.113591	0.0325478	0.0389541	0.0861518	0.125277	0.0174398	0.0275636	0.0299392	0.00369799	0.0960075	0	0.0659919	0.132185	0.0156643	0	0.0545846	0.0529781	0.0759749
TRIM23	0.0835615	0.0945804	0.0294039	0.0906926	0.0733047	0.165081	0.0175692	0.0657399	0.0248984	0.0613221	0	0	0.0852522	0.0448602	0.0780331	0.0492862	0	0.0898621	0.0954716	0.0593234	0.107718	0.0439035	0.0485851	0.0374996	0.0752626	0.126619	0.329661	0.0534241	0.0395417	0.0963521	0.0497775	0.0345384	0.0631995	0.0333786	0.148492	0.0306631	0.0454157	0.0636168	0.0142079	0.0253692	0.102863	0.0209822	0.0933196	0	0.0670155	0.152673	0.0376627	0.0537817
TRAPPC13	0.119272	0.0897148	0.0125155	0.0309277	0.156006	0.0719672	0.0697042	0.0633954	0.0235598	0.0434554	0.0317563	0.0200311	0.0647504	0.0906875	0.0518979	0.0824629	0	0.0351058	0.0437996	0.0769405	0.0653164	0.0557813	0.0222852	0.0352276	0.0935837	0.176397	0	0.0799171	0.0195753	0.134193	0.0499418	0.0560089	0.0616121	0.0587132	0	0.0459413	0.061321	0	0.0208883	0.0475007	0.0830799	0.0637133	0.104911	0.0528311	0.196656	0.0199335	0.0324112	0.0346783
SGTB	0.205814	0.107647	0.00141397	0.0199759	0.158821	0	0.0323495	0.0264591	0.0537674	0.0103129	0	0.00621956	0.0099527	0.0174776	0.0429403	0.0825869	0	0.0113411	0.0443246	0.0509519	0	0.0243687	0.00779678	0.0906353	0.0681594	0	0.138857	0.0495264	0.0104425	0.124515	0.00879619	0.0611948	0.0699411	0.0263102	0.16366	0.0155969	0.0374425	0.0485145	0.0671135	0.0340661	0	0.05865	0	0.0785986	0.00946215	0.119433	0.0488782	0.0421565
NLN	0.00537416	0.0330806	0	0.0361477	0.0251258	0.0564657	0.00252846	0.0109991	0.0156811	0.0235866	0	0	0.0210173	0.0146842	0.0221989	0	0	0.00849793	0	0.0600966	0	0.0105745	0.0379677	0.00529661	0.0111686	0.0860485	0	0.0400237	0.0402134	0.0654383	0.0390072	0.00850176	0.042427	0.00492919	0	0	0.0356547	0.0995414	0.0533861	0	0	0	0.000313674	0.0849837	0	0	0.0159631	0.036506
ERBIN	0.298243	0.249048	0.170084	0.373988	0.431419	0.268304	0.341132	0.169891	0.144906	0.226634	0.202477	0.166918	0.233584	0.187937	0.185683	0.347452	0.591192	0.378974	0.343527	0.263609	0.243861	0.226156	0.260279	0.379292	0.278498	0.426185	0.0780182	0.285267	0.302677	0.424254	0.265112	0.234929	0.239754	0.285859	0.313365	0.269091	0.299329	0.101831	0.245896	0.258214	0.221206	0.266609	0.32473	0.337841	0.737891	0.231991	0.176332	0.203542
SREK1	0.121634	0.140507	0.0623118	0.200537	0.124269	0.059341	0.0560251	0.173429	0.17168	0.123875	0.0709557	0.0742001	0.150523	0.102804	0.0888745	0.0874847	0.187607	0.143258	0.159826	0.137151	0.185137	0.057521	0.0832956	0.0734344	0.135696	0	0.289334	0.140437	0.115949	0.146493	0.13704	0.107217	0.13287	0.167313	0.0247066	0.0607997	0.122547	0.046009	0.0612432	0.0464226	0.229391	0.0834062	0.0880125	0.19764	0.164133	0.056185	0.10026	0.0929529
MAST4	0.374954	0.325377	0.347256	0.827288	0.573859	0.657801	0.492066	0.258478	0.172255	0.49253	0.505408	0.230752	0.571784	0.377062	0.323996	0.579055	0.791376	0.575742	0.549813	0.556604	0.489106	0.328525	0.628297	0.266174	0.60165	0.420886	0.573442	0.705588	0.345575	0.453143	0.36048	0.279719	0.34818	0.281506	0.34676	0.489198	0.437445	0.512987	0.48868	0.788125	0.722436	0.533983	0.312543	0.629763	0.3008	0.28636	0.29586	0.306165
CD180	0	0	0	0	0	0	0.034427	0	0	0	0	0	0	0	0	0	0	0	0	0	0	0	0	0	0	0	0	0	0	0	0	0	0	0	0	0	0	0	0	0	0	0	0	0	0	0	0	0
PIK3R1	0.18892	0.121596	0.197889	0.157693	0.194225	0.36145	0.158119	0.242956	0.188269	0.226872	0.22731	0.143717	0.226027	0.169993	0.182067	0.342787	0.159184	0.388697	0.199045	0.154271	0.280936	0.195344	0.134611	0.504774	0.181421	0.244624	0.312946	0.212059	0.163277	0.314325	0.215844	0.199035	0.17784	0.193408	0.187485	0.21172	0.173219	0.408289	0.283206	0.223796	0.423304	0.372636	0.0431423	0.561856	0.220952	0.144964	0.151021	0.125821
SLC30A5	0.102594	0.0665276	0.0291697	0.074394	0.0761471	0.0772132	0.0448377	0.0481481	0.109137	0.0391244	0.143252	0.054293	0.0414138	0.0563031	0.0403169	0.0359812	0	0.0520516	0.0451884	0.0385878	0.0641265	0.0730276	0.0699574	0.0451345	0.044441	0.0740847	0.0780182	0.0535174	0.0151206	0.0405111	0.0565565	0.0567282	0.0363326	0.0425046	0	0.0547497	0.0501183	0.0773337	0.00664468	0.0540029	0	0.0587805	0.0504528	0.0128187	0.119955	0	0.0376141	0.0677595
CCNB1	0	0	0	0	0.00672355	0	0.00222328	0	0.00105171	0	0	0	0	1.60464e-05	0.00732626	0	0	0.024889	0.0123951	0	0	0.0037443	5.52304e-05	0.0150278	0	0.0477323	0	0	0	0	0.00471176	0	0.00991101	0	0	0	0	0	0	0	0	0	0	0	0	0	0	0
CENPH	0	0	0	0	0	0	0.00222328	0	0	0	0	0	0	0.000955419	0.00471405	0	0	0	0	0	0	0	0.00845371	0	0	0	0	0	0	0	0	0	0.00397394	0	0	0	0	0	0.0455786	0	0	0	0	0.0228095	0	0	0	0.00451254
MRPS36	0	0.0361509	0.0126516	0	0.0455005	0	0.0718102	0.00528882	0.0768427	0.0245389	0.0410078	0.039769	0.018531	0.0444236	0.0312339	0.0488476	0	0.0162653	0.00836624	0.0291624	0.0499967	0.0773634	0.093108	0	0.0241676	0	0	0.0163612	0.0311137	0.0477028	0.0297889	0.0205889	0.0379709	0.0791243	0.114017	0.0426637	0.0202684	0	0.0735832	0.0535883	0	0.0163824	0.000875216	0.0422153	0	0	0.00221032	0.0405111
CDK7	0.0281669	0.0110951	0.0366406	0.0429685	0.00245103	0.0410122	0.00717118	0.0300046	0.00105171	0.0287018	0.0114314	0.0122323	0.00577221	0.00448965	0.0351305	0.0109873	0	0.0809781	0.0506711	0.056891	0.0506226	0.0117566	0.0295128	0.0636395	0.011081	0.131927	0	0.0541775	0.0168566	0.0609646	0.00197295	0.0199872	0.0194304	0.0170651	0	0	0.0044679	0	0	0.0647114	0	0.0240161	0	0	0.0266938	0.0478975	0.000846517	0.00260631
CCDC125	0.00622634	0.00672198	0.00976389	0.0352366	0.0816056	0	0	0.0161246	0	0.0065596	0.0202753	0.0424582	0.0224157	0.00330789	0.0111718	0.0262707	0	0.0411646	0.00665559	0.0405868	0.0623829	0.0114383	0.0359289	0.0179634	0.0177485	0.100174	0	0.0713987	0.0157413	0	0.0882437	0	0.0219276	0.0141095	0	0.0306631	0.0271332	0.0147328	0.00106057	0	0.0247691	0.0327927	0	0	0	0.0246335	0.0422962	0.0225791
AK6	0.0108774	0.0678912	0.0448528	0.0143085	0.0523212	0	0.030427	0.0377784	0.01301	0.0280892	0	0.0506822	0.0102329	0.048108	0.0115903	0.0490142	0	0.0316569	0.0471395	0.041418	0	0.019961	0.00646747	0	0.036182	0	0.059042	0.0440642	0.00105098	0.0483902	0.0447642	0.0057183	0.0193075	0.0595727	0	0	0.0274984	0	0.0476254	0.0397553	0	0.0409799	0.0484388	0	0	0.00292154	0.0142933	0.0441894
RAD17	0.00622634	0.117539	0.0499	0.0291771	0.003407	0.0283402	0.105731	0.0719596	0.0908342	0.056831	0.0153234	0	0.0224843	0.0347456	0.0201883	0.0513978	0	0.0786037	0.0776166	0.0182143	0.0359188	0.0339191	0.0141427	0.0439601	0.0374729	0	0.12452	0.0217694	0.0298843	0.0962539	0.0517541	0.0436074	0.0299694	0.0457031	0	0.0113695	0.0291505	0	0.148678	0.0142296	0.0404554	0.0538242	0.045804	0.0293356	0	0.00626446	0.0323481	0.00545678
MARVELD2	0.10409	0.0680843	0.0145415	0.0148076	0	0.0689536	0	0.00538493	0	0.0129476	0	0.0146013	0.023912	0.00123887	0.0162631	0.0311699	0	0.0582779	0.0998506	0.012433	0	0.0143674	0.0231813	0	0.0382037	0.0254482	0	0.0157247	0.00313521	0.0261742	0.00694315	0	0.035491	0	0	0.0137793	0.0154361	0	0.0193422	0.0135975	0	0.00559388	0.00654344	0.0228095	0.00946215	0	0.0125476	0
OCLN	0.0709084	0.137854	0.0548783	0.108222	0.115317	0.0437601	0.0543242	0.0650595	0.121128	0.0307593	0.119483	0.199449	0.0848822	0.017524	0.0266549	0.214637	0	0.105519	0.0819959	0.123166	0.0280748	0.018194	0.0288969	0.0658143	0.0579232	0.0605704	0.12452	0.0421247	0.179567	0.126041	0.0520794	0.0932784	0.041687	0.140739	0.129779	0.201975	0.135984	0	0.0199463	0	0.0962224	0.0505236	0.054351	0.0511666	0.09108	0	0.0753269	0.0167836
GTF2H2C	0.00622634	0.0313674	0.0460805	0.0656419	0.0407207	0.0525631	0.0332869	0.00587722	0.00685391	0.0499619	0.0144309	0.0106797	0.0729442	0.0431238	0.0509872	0.103042	0.120626	0.0251594	0.0584788	0.0293907	0.0289691	0.0309544	0.0243142	0.043173	0.0626309	0	0.0997288	0.0311187	0.0778195	0.109972	0.0213091	0.03152	0.0130765	0.0430211	0	0.037222	0.0706916	0.0316224	0	0.0205336	0	0.0517738	0.0321621	0	0	0	0.0337572	0.0326107
SERF1B	0	0	0	0	0	0	0	0	0	0	0	0	0	0.00771947	0	0	0	0	0	0	0	0	0.000252051	0	0	0	0	0	0	0	0.00173736	0	0	0	0	0	0	0	0	0	0	0	0	0	0	0	0	0
SMN2	0.0286667	0	0	0	0	0	0	0.00761475	0	0	0.0305494	0	0.00288319	0	0	0	0	0	0	0.0043677	0	0	0	0	0	0	0	0	0	0	0	0.00801851	0	0.00585647	0	0	0	0	0	0	0	0	0	0	0	0	0	0
SERF1A	0	0	0	0	0	0	0	0.000104752	0	0	0	0	0	0	0.00583162	0	0	0	0	0	0	0	0	0	0	0	0	0	0	0	0	0	0	0	0	0	0	0	0	0	0	0	0	0	0	0	0	0
SMN1	0	0	0	0	0	0	0	0	0	0	0	0	0	0	0	0	0	0	0.0114394	0	0	0.00168307	0.000212485	0	0	0	0	0.0153832	0	0	0.00251725	0	0.00571143	0.00618254	0	0	0.00270216	0	0	0	0	0.0167026	0	0	0	0	0.00598451	0
NAIP	0.0487603	0.142859	0.0744116	0.136095	0.102445	0.119086	0.187925	0.0624229	0.209283	0.171504	0.0708375	0.0501846	0.151848	0.121273	0.0564457	0.0858547	0	0.130426	0.140911	0.0540365	0.180697	0.0850714	0.061555	0.151843	0.128431	0.19842	0	0.0971231	0.112673	0.164113	0.12855	0.0459085	0.107708	0.102032	0.0402954	0.0521162	0.0792499	0.132766	0.134181	0.104372	0	0.0305124	0.062644	0.186531	0	0.10369	0.0662485	0.017788
GTF2H2	0.0794167	0.00876989	0.00256627	0.040063	0.0437258	0	0.0382151	0	0	0.0346946	0	0.0787658	0.0305191	0.0424245	0.0471662	0.105775	0	0.00129805	0.041044	0.00700492	0.0401997	0.0234769	0.0716538	0.0353689	0.0169949	0	0	0.0379405	0.0656028	0.0130132	0.0290564	0.0335229	0.0246813	0.103908	0.0832308	0.0247031	0.029854	0.0977313	0	0	0.36014	0.0182077	0.0230389	0	0.09108	0.00705819	0.0104265	0.0264973
BDP1	0.13638	0.242416	0.214525	0.251401	0.190614	0.151771	0.17051	0.175308	0.087427	0.12395	0.0202753	0.112113	0.152802	0.15775	0.15456	0.218239	0.346711	0.271849	0.127149	0.187684	0.191627	0.134156	0.161301	0.127028	0.119082	0.0455553	0.273016	0.158267	0.190821	0.12479	0.132313	0.138435	0.143224	0.198845	0.313962	0.113132	0.248821	0.052855	0.341064	0.219386	0.262392	0.0791124	0.172436	0.171822	0.482049	0.0540983	0.0792483	0.172387
MCCC2	0.0259582	0.129584	0.0651286	0.0507478	0.0333197	0	0.0492279	0.0407534	0.0659615	0.0283523	0.0153833	0.0348757	0.0329436	0.118064	0.021837	0.0364579	0.307387	0.135112	0.0363961	0.0623658	0.144204	0.0444201	0.0261624	0.0372104	0.0315933	0	0.175635	0.0198699	0.110817	0.0897294	0.0405508	0.0884873	0.0452076	0.0537355	0.0852385	0.0133688	0.0166864	0	0.0446866	0	0	0.035626	0.0335234	0	0	0.00979873	0.0313525	0.0310115
CARTPT	0.0314281	0	0	0.00812309	0.00646478	0	0.0459728	0.0277212	0	0	0	0.0217459	0.0191601	0.0286599	0.021797	0.0083567	0	0.0325785	0	0.00629458	0	0	0	0	0.0405061	0	0	0.0230203	0.0198588	0.0110769	0.0466318	0.016884	0.0605312	0.0190011	0	0	0.0246223	0	0.017805	0.0111071	0	0	0.0134391	0	0	0	0	0
MAP1B	0.407906	0.404638	0.42855	0.414973	0.397716	0.462596	0.356287	0.330667	0.414576	0.239012	0.423473	0.394454	0.23845	0.414842	0.371641	0.410299	0.879871	0.384275	0.349637	0.333111	0.471783	0.164355	0.314916	0.144263	0.541342	0.434275	0.709433	0.408161	0.368766	0.386385	0.390043	0.339377	0.336788	0.314201	0.483483	0.49145	0.415965	0.141273	0.308861	0.277689	0.247904	0.266974	0.544743	0.440034	0.374785	0.305924	0.25624	0.466288
MRPS27	0.0934933	0.0729803	0.0487101	0.118623	0.0355195	0.0720906	0.0554641	0.0570083	0.173974	0.123157	0	0.100553	0.090584	0.059433	0.0550726	0.0811279	0.159184	0.156457	0.0310686	0.0479225	0.0645874	0.0993455	0.0797401	0.0821704	0.06223	0.0740847	0.20961	0.0613992	0.0761597	0.19824	0.110776	0.0796472	0.057081	0.082483	0	0.0467477	0.0940242	0.0763156	0.0617935	0.096458	0.0820721	0.0129593	0.0448874	0.0285286	0.349095	0.111522	0.0448469	0.118791
PTCD2	0.0423861	0.0282506	0.00260141	0.0070091	0.0204848	0	0	0.0181011	0.0454544	0.0115333	0.0105779	0	0.0421907	0.00363032	0.016404	0.0275292	0	0.0289277	0.0274025	0.023861	0.0150881	0.00595015	0.0423195	0	0.00867201	0	0.0633643	0.0406077	0.00105098	0.006134	0.00877205	0.00565103	0.00672849	0.0104511	0.0832308	0.0468792	0.00167878	0	0.00106057	0	0	0	0.0186604	0.0631612	0	0	0.00931868	0.00620235
ZNF366	0.251176	0.150854	0.194917	0.28039	0.232086	0.224805	0.0859751	0.137011	0.502427	0.0177142	0.020646	0.396715	0.145689	0.0242638	0.0736905	0.255611	0.187607	0.0839503	0.545776	0.0917026	0.0250436	0.32862	0.113285	0.145907	0.0363135	0.220578	0.329311	0.145317	0	0.119163	0.253525	0.0308212	0.108885	0.124231	0.0247066	0.191849	0.205161	0.06631	0.0328425	0.167704	0	0.0811029	0.174197	0.155805	0.0502551	0.0355659	0.227905	0.106272
TNPO1	0.118408	0.189025	0.125328	0.149695	0.234337	0.13913	0.122255	0.120773	0.150918	0.145255	0.246351	0.317393	0.112466	0.134183	0.128631	0.148818	0.288478	0.127559	0.126411	0.154264	0.149494	0.117671	0.14416	0.115172	0.109342	0.245071	0.140609	0.160512	0.182324	0.217515	0.131107	0.129183	0.135521	0.190938	0.323428	0.208311	0.156316	0.086251	0.0713964	0.228064	0.117107	0.157271	0.245459	0.157312	0.347498	0.195592	0.164632	0.232032
FCHO2	0.151955	0.17046	0.159111	0.174374	0.320949	0.112743	0.0957149	0.183162	0.231461	0.113749	0.279441	0.2043	0.147204	0.126369	0.106297	0.261876	0.0839589	0.224729	0.195909	0.234899	0.116738	0.149676	0.194011	0.0834579	0.220678	0.252853	0.45726	0.191802	0.256779	0.181411	0.18384	0.304864	0.204505	0.194903	0.0402954	0.136937	0.224991	0.122563	0.12876	0.216408	0.235136	0.149296	0.220492	0.0817746	0.484328	0.0770238	0.136772	0.0911288
TMEM171	0	0	0.00311146	0	0	0	0	0	0.00616599	0	0	0.0424582	0	0	0.00413522	0	0	0	0	0.0209121	0	0.00728432	0	0	0	0	0	0	0	0	0.0239795	0	0	0	0.221608	0	0	0	0	0	0	0	0	0	0	0	0	0
FOXD1	0.0932614	0	0.0307039	0.025765	0.00448177	0.128743	0.0263919	0.0540323	0.0376659	0.0544327	0	0.0920401	0.189277	0.0473986	0.0480509	0.159094	0.0839589	0.00732574	0.00569748	0.0924931	0.0507897	0.0547939	0.0700946	0.0274502	0.0187437	0.13062	0	0.0635296	0.0681913	0.0322796	0.136256	0.0300893	0.0171042	0.0144001	0.0285668	0.0124699	0.116995	0.114525	0.0928471	0.0354648	0.114517	0.0474219	0.0392327	0.16901	0.492709	0.0487334	0.0159104	0.0671147
BTF3	0.166497	0.0406949	0.103145	0.0177911	0.100214	0.0140233	0.0793299	0.114823	0.157652	0.0149801	0.0202753	0.0159937	0.0393557	0.203517	0.0910258	0.0985213	0.100086	0.0721422	0.15047	0.0939943	0.0621537	0.0470311	0.0707827	0.0654528	0.0857359	0	0	0.0534501	0.12611	0.245149	0.135939	0.106748	0.0739488	0.136278	0.0265456	0.00771781	0.14822	0.0133284	0.128298	0.0111071	0.0389794	0.0520022	0.154783	0.0239287	0.00946215	0.0725318	0.0310561	0.014609
ANKRA2	0	0.0206526	0.0168112	0.0542514	0.0914991	0.0222759	0.076141	0.0286047	0.036495	0.0258281	0.0624694	0.0774254	0.0343042	0.0438462	0.0354114	0.0204322	0	0.0228041	0.0331794	0.0105916	0.0404071	0.0410177	0.0445359	0	0.0338364	0	0.0633643	0.0357642	0.0231151	0.113091	0.0695433	0.0481564	0.0348428	0.039871	0.0598183	0.0281015	0.0631212	0.0990793	0.0430592	0.0842458	0.139427	0.0792664	0.00203505	0.0239287	0.0422419	0.00626446	0.0200865	0.0105932
UTP15	0.00476834	0	0.0106158	0.0318933	0	0	0.00222328	0.0370597	0	0	0	0	0	0.00526258	0	0.0311252	0	0	0.0172853	0.0235179	0.0524348	0.00045743	0	0	0.0219398	0	0	0.00824783	0	0	0.0128662	0.00963924	0.0105955	0.0127428	0	0.0124699	0.00769818	0	0	0.0179335	0	0	0.000875216	0	0	0	0.0242763	0.00451254
ARHGEF28	0.13854	0.0619888	0.093431	0.521764	0.12764	0.103305	0.0436715	0.0818308	0.0575828	0.12091	0.146204	0.0509471	0.0627283	0.0538422	0.0949734	0.0616756	0.0931661	0.22714	0.175891	0.14715	0.0789865	0.0471103	0.205807	0.0738379	0.105413	0	0.12452	0.402308	0.0849034	0.2311	0.0237235	0.175124	0.120422	0.14144	0.212693	0.0897921	0.0855708	0.0383406	0.00474189	0.0677459	0.0661101	0.31684	0.0811212	0.0439751	0.233342	0.00292154	0.155054	0.0841859
ENC1	0.158291	0.111649	0.120984	0.183344	0.231789	0.0427163	0.176175	0.212428	0.138159	0.0475321	0.146313	0.0970787	0.117149	0.183067	0.0997535	0.183621	0	0.0374844	0.0462353	0.139643	0.169993	0.0339617	0.10228	0.101427	0.146622	0.184759	0.690697	0.18582	0.204403	0.158001	0.143453	0.199857	0.155603	0.111341	0.237088	0.131375	0.160462	0.0478808	0.0891434	0.198499	0.06572	0.152645	0.161634	0.114814	0	0.138295	0.108744	0.142965
HEXB	0.0656982	0.00959615	0.0222504	0.0823641	0.0107807	0.135859	0.0124779	0.0382018	0.00105171	0.0358279	0	0.0122323	0.0481762	0.0317823	0.0487926	0.0201018	0	0.0167764	0.123428	0.0649757	0.0297702	0.0393783	0.0102248	0.0272291	0.0100276	0	0	0.0658717	0.0800405	0.061996	0.0295095	0.0239145	0.0562636	0.0249798	0	0.00362388	0.0314713	0	0.00474189	0.0236945	0.139427	0.0318852	0.000313674	0.00529337	0.0266938	0	0.0355085	0.0608017
GFM2	0.0453348	0.0281755	0.0903307	0.0317903	0.0196874	0.0376557	0.0933484	0.047751	0.0799226	0.0568526	0.0210753	0.0407956	0.0137482	0.0161136	0.0392001	0.0836042	0.250366	0.0223741	0.139172	0.0238593	0.026031	0.0430849	0.0365208	0.130638	0.0222184	0	0.121832	0.0548542	0.0380229	0.0444575	0.0462777	0.0642775	0.0578095	0.00523237	0	0.0278942	0.0360974	0.0147328	0.0474716	0.011486	0.0677363	0.0304657	0.0299787	0.0643053	0.133728	0.00921208	0.0572099	0.0912575
NSA2	0.0360109	0.0494505	0.0118633	0.0314539	0.0462903	0.00777336	0.0320755	0.0439266	0.0349568	0.0612229	0	0.095245	0.0218839	0.0413897	0.0236781	0.0373463	0	0.0688997	0	0.0306871	0.0221171	0.0230475	0.0101495	0.0755945	0.0447995	0.0477323	0.063585	0.0910882	0.0553705	0.0232798	0.0583404	0.0937852	0.013774	0.0490592	0	0.177082	0.0414729	0.0147328	0.0668132	0	0	0.0160162	0.0490255	0.013847	0.09108	0.00698555	0.0180711	0.0513955
FAM169A	0.0689272	0.0312487	0.0283601	0.12145	0.106	0.12333	0.0727698	0.0444814	0.0156811	0.0282277	0.0950249	0.0704746	0.079146	0.0713512	0.0311302	0.155358	0.159184	0.134984	0.0267618	0.116008	0.0872797	0.0435812	0.0511554	0.0999262	0.0822357	0.0860485	0.356653	0.12779	0.0925475	0.184615	0.0913605	0.0322119	0.0273016	0.0530055	0.0247066	0.0221507	0.0189338	0	0.0822897	0.121295	0.156092	0.102726	0.117082	0.0597188	0	0	0.038498	0.0141233
GCNT4	0	0	0	0.0153435	0.0304958	0.0231585	0.00252846	0.000104752	0	0	0.0153833	0	0	0.0197126	0	0.0174701	0	0.0209449	0.0197718	0.00492006	0	0	0.0132481	0	0.0120142	0.131927	0	0.0144171	0.0115653	0	0	0	0	0	0	0	0.00681519	0	0	0.0236945	0	0.00319963	0.000313674	0	0	0	0	0
ANKRD31	0	0	0	0	0	0.0134578	0	0	0	0.0222967	0	0	0	0.00830089	0	0	0	0.0185247	0	0	0	0	0	0	0.0110293	0	0	0.039962	0.012914	0	0	0	0.00950929	0.0162366	0	0	0	0	0	0.0312379	0	0.01026	0	0	0.164133	0.00626446	0.00457288	0.00253755
HMGCR	0.0183232	0.0458014	0.0590429	0.122547	0.0374905	0.100955	0.0196819	0.0590876	0.0561421	0.0333626	0	0.0521267	0.0360138	0.0468077	0.0489813	0.0693978	0	0.0553029	0.023167	0.0259242	0.0776691	0.00906971	0.0448	0.0420333	0.0254732	0	0.295857	0.044171	0.081699	0.101231	0.0299036	0	0.0822999	0.0597379	0	0.0249955	0.036929	0.0384331	0.0730535	0.00766532	0.0429505	0.0463926	0.00977063	0.0818679	0.0570675	0	0.00168574	0.0818939
POLK	0.188246	0.148016	0.120054	0.175304	0.243608	0.0989734	0.154766	0.201465	0.0380254	0.170374	0.0289273	0.13465	0.143588	0.139669	0.0955994	0.200747	0	0.203004	0.151571	0.206657	0.246217	0.109159	0.0588753	0.115009	0.15174	0.0886779	0.0782476	0.185085	0.273224	0.194392	0.0833978	0.167951	0.140042	0.127969	0.276711	0.175591	0.148993	0.165183	0.109284	0.130969	0.26762	0.114529	0.114539	0.143094	0.330237	0.133158	0.116703	0.113409
ANKDD1B	0	0	0.00311146	0.016123	0.0229948	0	0.054266	0.00896813	0.115639	0.0138187	0	0	0	0.008968	0.0236963	0	0	0.00598086	0	0	0	0.00527599	0.00204027	0	0	0	0	0.0221295	0.0432847	0.0344425	0.00441226	0	0.000291771	0.0182024	0	0.0401247	0.020109	0	0	0	0	0	0	0.0283884	0	0	0.00776914	0.00757648
POC5	0.1858	0.00554307	0.00668474	0.0348225	0.109072	0.0391231	0.011935	0.0347905	0.0423923	0.0215713	0	0.0175724	0.0954401	0.039431	0.021016	0.0196153	0	0	0.106444	0.0443019	0.0267162	0.016819	0	0.0493529	0.0151305	0	0.101673	0.0447653	0	0	0.0162673	0.0104914	0.0218589	0.0412027	0	0.0293249	0.0172971	0	0.0677997	0.0181759	0	0.00916158	0.0304735	0	0.0670155	0	0.01978	0.0136998
SV2C	0	0	0.00027603	0	0.0172022	0	0.0322988	0.000104752	0.0544211	0.00790177	0	0	0	0.0129382	0.00117573	0.00100618	0	0.0209013	0	0.00388744	0.0179951	0.00445049	0.00161533	0	0.0301003	0	0.063585	0.00979381	0	0	0.0344749	0	0.0388615	0	0	0	0.011971	0	0	0	0	0.00376629	0.0221121	0	0.228843	0	0.00571051	0.0083351
IQGAP2	0	0.0104003	0.132923	0.043681	0.114706	0.353278	0.0913517	0.11657	0.200009	0.144119	0.309834	0.266037	0.125753	0.0557571	0.138777	0.146608	0	0.218511	0.126157	0.235822	0.0155786	0.054087	0.0795998	0.526264	0.0179578	0	0.0633643	0.0311456	0.131813	0.210007	0.225089	0.0370061	0.127513	0.123763	0	0.412191	0.0275423	0.161817	0.227534	0.424198	0.22216	0.0670399	0.0112296	0.59794	0	0.0241664	0.0218064	0.178254
F2RL2	0	0	0	0	0	0	0	0	0	0	0	0	0	0	0	0	0	0	0	0	0	0	0	0	0	0	0	0	0	0	0	0	0	0	0	0	0	0	0	0	0	0	0	0	0	0	0	0
F2R	0.0718511	0	0.00490233	0	0	0.0526606	0.0262821	0	0.0192246	0.0181895	0	0	0.00779175	0.00690557	0.00507019	0.0181603	0	0.0139597	0.00665559	0.0178782	0	0.00696289	0	0.176014	0.00969083	0	0	0.00788406	0	0.0110769	0.00333453	0	0.0132982	0.0297755	0	0	0.00709565	0	0.0280503	0.0457739	0.0560573	0	0	0.0285286	0	0	0	0
F2RL1	0	0	0	0	0.0108636	0	0	0	0	0	0	0	0	0	0	0	0	0	0	0	0	0	0	0	0	0	0	0	0	0	0	0	0	0	0	0	0	0	0	0	0	0	0	0	0	0	0	0
S100Z	0	0	0	0.0211594	0	0	0	0	0	0.00716998	0	0	0	0	0	0	0	0	0	0	0	0	0	0	0.00592766	0	0	0.00619188	0	0	0	0	0	0	0	0	0	0	0	0	0	0	0	0	0	0	0	0
CRHBP	0	0	0	0	0	0	0	0.0120788	0	0	0	0	0	0	0	0.0282768	0	0	0	0.00425418	0	0	0	0	0	0	0	0.00821316	0	0	0.00948558	0	0.0187777	0	0	0	0.00594681	0	0	0	0	0	0	0	0	0	0	0
AGGF1	0	0	0	0	0	0	0	0.00338745	0	0	0	0	0	1.60464e-05	0.00404415	0	0	0	0	0.00183777	0.026185	0.000986096	0	0	0	0	0	0	0	0	0	0	0.00721681	0	0	0	9.32482e-06	0	0	0	0	0	0.0153848	0	0	0	0	0.0317224
AC008581.2	0	0	0	0.0068189	0.0178454	0	0	0.00887486	0.00616599	0.0222589	0	0	0	0	0.00320959	0	0	0	0.0171112	0.013427	0	0.0181478	0.00939423	0.0107423	0.00780188	0.0771461	0	0.0176189	0	0	0.014446	0	0.014881	0.00534987	0	0	0.0128975	0	0	0.0167704	0.0239143	0	0	0.00529337	0	0	0.00431154	0.0111346
ZBED3	0	0	0	0.00909254	0.0193675	0	0.00646029	0.00590569	0	0.00487265	0.0144309	0	0.0187147	0.012624	0.0218832	0.0288709	0	0.0170316	0	0.0045666	0	0.0173068	0.00204172	0.0297779	0.00784017	0	0	0.0112046	0.0482927	0.0109454	0.0339485	0.0140776	0.0277808	0.0207505	0	0	0.0109089	0.0480735	0.0142079	0	0	0.00924202	0.00116057	0	0.00946215	0	0.000209039	0
AC022414.1	0.147221	0.0858522	0.0590901	0.0435519	0.0767256	0.149785	0.0715594	0.129162	0.0955485	0.199057	0.0508551	0.0775962	0.164083	0.0104305	0.0595965	0.226474	0.122707	0.00946809	0.0992861	0.170035	0.335044	0.156766	0.161478	0.0899972	0.0328107	0.0477323	0.364661	0.107489	0.0902944	0.205093	0.136931	0.152714	0.0635155	0.0295885	0	0.208343	0.198588	0.189083	0.146062	0.0506625	0.120742	0.0973984	0.0186604	0.113692	0.35011	0.13762	0.0259015	0.121777
PDE8B	0	0.088189	0.0420429	0.0985648	0.0973321	0.273472	0.0584169	0.0689448	0.100267	0.106384	0.0575939	0.0108136	0.126049	0.0589103	0.075764	0.118419	0.100086	0.0746802	0.0910224	0.161423	0.321315	0.0459965	0.0175906	0.117215	0.0484783	0.0477323	0.128599	0.0651158	0.174947	0.160411	0.102696	0.147199	0.0911836	0.0559426	0.0265456	0.0867842	0.0908042	0.0978315	0.113664	0.111481	0.0404554	0.00476063	0.095525	0.127937	0.106679	0.111225	0.0528511	0.137546
WDR41	0.0192717	0.195468	0.173709	0.122306	0.141257	0.104108	0.136054	0.0745067	0.156404	0.159826	0.164794	0.0936999	0.155454	0.0881267	0.136967	0.119433	0.320971	0.0852035	0.217302	0.162748	0.177608	0.130811	0.0535299	0.099805	0.0564716	0	0.164627	0.102426	0.201626	0.188978	0.118336	0.16276	0.163644	0.134289	0.120728	0.168798	0.125598	0.177012	0.0455903	0.186576	0.25707	0.149536	0.160111	0.155208	0.239842	0.105663	0.082704	0.152991
OTP	0	0	0	0	0	0	0	0	0	0	0	0	0	0	0	0	0	0	0	0	0	0	0	0	0	0	0	0	0	0	0	0	0	0	0	0	0	0	0	0	0	0	0	0	0	0	0	0
TBCA	0.247725	0.164277	0.167992	0.185056	0.259198	0.141025	0.161824	0.202408	0.187048	0.192351	0.0646685	0.261436	0.137034	0.160924	0.0999657	0.215605	0.122707	0.228442	0.175273	0.127569	0.308315	0.134346	0.0630037	0.217769	0.114541	0.137876	0.140609	0.12386	0.1661	0.15647	0.198454	0.176909	0.150443	0.122347	0.171356	0.0663693	0.154508	0.241463	0.1033	0.186918	0.267913	0.115158	0.196643	0.286484	0.253408	0.116208	0.13559	0.132548
AP3B1	0.193298	0.169963	0.0899132	0.254129	0.280389	0.265232	0.217478	0.117616	0.215918	0.209537	0.105718	0.102283	0.151013	0.131264	0.166853	0.176035	0.275582	0.165005	0.180746	0.164505	0.274055	0.129925	0.0576275	0.13582	0.16747	0.336185	0.488839	0.256496	0.151661	0.248304	0.167173	0.157515	0.156301	0.251468	0.280223	0.174526	0.135249	0.170008	0.26823	0.274028	0.19643	0.288906	0.231919	0.40906	0.0477056	0.256044	0.176125	0.204928
SCAMP1	0.126894	0.146397	0.0815608	0.156234	0.282281	0.0723308	0.0773795	0.106298	0.0774347	0.129931	0.0114314	0.134247	0.113645	0.0661609	0.0803479	0.342631	0.157471	0.194863	0.218383	0.170699	0.131341	0.111704	0.0919311	0.102023	0.127466	0.0266131	0.128809	0.128594	0.245114	0.0804698	0.0836277	0.135477	0.111039	0.17434	0.133897	0.111368	0.0911618	0.0933617	0.222935	0.11952	0.0438159	0.0690791	0.153358	0.119384	0	0.0848628	0.102828	0.0281872
LHFPL2	0.378515	0.323977	0.0830406	0.243973	0.213504	0.223238	0.149279	0.115078	0.0627729	0.163732	0.020646	0.102822	0.140672	0.0397426	0.0722211	0.205342	0	0.132595	0.122785	0.147553	0.103576	0.136181	0.153606	0.0511949	0.124541	0.0455553	0.343418	0.373884	0.0944234	0.15194	0.104735	0.108776	0.183911	0.227228	0.0604945	0.118134	0.102551	0.0384331	0.104729	0	0.0945768	0.216011	0.109387	0.17776	0.00946215	0.0766926	0.0889322	0.12764
ARSB	0.337139	0.111601	0.0635382	0.0967629	0.138627	0.0707075	0.064429	0.134285	0.0122544	0.149255	0.0603563	0.049085	0.0284663	0.0893538	0.0664534	0.065466	0	0.0777508	0.0812912	0.0255389	0.12814	0.180221	0.101437	0.0120316	0.15181	0	0.213374	0.0693903	0.00815397	0.00507195	0.025273	0.172229	0.104982	0.128483	0.298003	0.0809947	0.0890831	0.120407	0.110618	0.146307	0	0.116574	0.120745	0.0992564	0.122912	0.0618542	0.0615139	0.153954
DMGDH	0.0345353	0.0179127	0.0177929	0.0343999	0.023016	0.0317847	0.0398741	0.0238209	0.0406043	0.0117777	0.0105779	0.00664403	0	0.0105863	0.0632577	0.0327012	0	0.0588576	0	0.0485989	0.0406095	0.0367862	0.0779968	0.0426026	0.00524087	0	0	0.0780725	0.0435701	0.0240883	0.00830668	0	0.0344046	0.0117329	0	0.0918601	0.00453682	0	0.00369799	0	0	0.0838143	0.0314186	0.0239287	0	0	0.0174545	0.0566023
BHMT2	0.0222418	0	0.0156234	0.05685	0	0.0244193	0.0280043	0.0370361	0.00685391	0.0576841	0	0.0146013	0.0147357	0.012099	0.0451097	0.00796139	0.0931661	0.0215536	0.00365165	0.00823531	0	0.0416926	0.0417306	0.0344073	0.00552683	0	0	0.0479726	0.0826801	0	0.0149738	0.0103862	0.00839363	0.0595267	0	0.141033	0.0316224	0.035555	0.00752769	0	0.117552	0.00873385	0.00940024	0.0253173	0	0.0241664	0.0507642	0.00530601
BHMT	0	0	0	0	0	0	0	0	0	0	0	0	0	0	0	0	0	0	0	0	0	0	5.52304e-05	0	0	0	0	0.0306422	0	0	0	0	0	0	0	0	0.00678446	0	0	0	0	0	0	0	0	0	0.00446727	0
JMY	0.0645333	0.0389775	0.0369904	0.12506	0.0781929	0.110388	0.0792825	0.0667228	0.0789166	0.0765088	0.224587	0.0133607	0.161659	0.0522522	0.0535481	0.0132458	0	0.0322368	0.0561538	0.152756	0.139616	0.110616	0.145092	0.0999055	0.0817223	0.186572	0	0.0972081	0.035785	0.0948927	0.0651238	0.0894429	0.0312391	0.0562267	0.143804	0.112177	0.0688868	0.0813453	0.0450457	0.0301409	0.182428	0.0997208	0.104422	0.231173	0.0852502	0.0271284	0.0495082	0.0228025
HOMER1	0.158767	0.147913	0.0889046	0.076206	0.0864731	0.124339	0.0996352	0.123827	0.0811053	0.0138016	0.27178	0.00677533	0.0507534	0.0930105	0.100568	0.0798294	0	0.0490131	0.0452896	0.0909382	0.0735466	0.0608351	0.0846405	0.222232	0.141693	0.0605704	0.25949	0.112349	0.217771	0.216058	0.0791337	0.0842764	0.121801	0.0502598	0.208035	0.120315	0.139095	0.079143	0.281559	0	0	0.139998	0.0662423	0.21489	0.0986162	0.225399	0.102812	0.117295
TENT2	0.207073	0.193881	0.255179	0.302794	0.256632	0.331487	0.154341	0.206782	0.177373	0.180231	0.033746	0.274108	0.228594	0.247447	0.269708	0.270506	0.509739	0.239488	0.308067	0.278101	0.217733	0.161926	0.234534	0.20378	0.195608	0.0266131	0.182493	0.291391	0.352289	0.253054	0.229569	0.220572	0.173065	0.249274	0.20196	0.260539	0.249678	0.209872	0.184543	0.205803	0.199221	0.258311	0.0982017	0.274591	0.511151	0.306205	0.147374	0.243703
CMYA5	0.0453729	0.00424795	0.0192892	0.0317794	0.0352178	0	0.0361506	0.0469675	0.00375004	0.00831065	0	0	0	0.0604291	0.0247738	0.0320784	0	0.0394749	0.0868018	0.0870681	0	0.0180668	0.0819291	0.0397101	0.0604295	0	0.0782476	0.11049	0.00665935	0.121621	0.0171713	0	0.033548	0.0238873	0.0834239	0	0.0251495	0	0.0134988	0.0225532	0	0.00936213	0.00895374	0.116189	0	0.036467	0.0286294	0.0849319
MTX3	0.00622634	0.0399838	0.00515148	0.040528	0.0451069	0.0566367	0.0775122	0.0829427	0	0.0166584	0.115671	0.0350663	0.0258915	0.032739	0.0231442	0.122167	0	0.00878047	0.0016856	0.0443931	0	0.00740371	0.00281661	0.0589779	0.0295518	0.113879	0	0.0647471	0.0100577	0.00507195	0.0246331	0.0246299	0.0163949	0.0487225	0	0.0184703	0.0265987	0.0276109	0	0.0361874	0	0.00476063	0.00100996	0.0293356	0	0.0109266	0.0153396	0.0113066
THBS4	0.0286667	0	0.00311146	0	0.0339996	0	0.0523795	0	0	0.0126638	0	0.0653298	0.00971241	0.0149835	0.0397136	0.0219223	0	0	0	0	0	0.0127181	0.0143872	0.0135071	0.00768873	0	0	0.0309679	0.00665935	0.0545159	0.0179418	0.0381086	0.0146816	0.0173609	0	0	0.016996	0	0	0.0341991	0.151862	0.0142446	0.0224695	0	0	0	0.000805866	0.0367146
SERINC5	0.183811	0.29443	0.217478	0.218338	0.315196	0.570847	0.191983	0.320311	0.218119	0.307791	0.196557	0.34887	0.310291	0.25318	0.287678	0.545669	0.609305	0.30137	0.33951	0.262402	0.253314	0.213463	0.350237	0.247198	0.234117	0.40439	0.39899	0.291523	0.293405	0.540063	0.200095	0.141268	0.142721	0.21684	0.876644	0.310244	0.238685	0.309192	0.149912	0.190451	0.22177	0.265662	0.353803	0.251071	0.0921946	0.334106	0.301656	0.250954
ZFYVE16	0.235358	0.241616	0.0647906	0.138279	0.133027	0.132752	0.103814	0.155535	0.0758653	0.136598	0.11996	0.193502	0.17451	0.206873	0.135529	0.121059	0.316253	0.120575	0.149295	0.184242	0.185634	0.139375	0.0934964	0.0969072	0.159133	0.184759	0.467394	0.165154	0.126353	0.0591407	0.142845	0.100806	0.13507	0.143699	0.264656	0.225138	0.138571	0.114831	0.113506	0.117041	0.29604	0.148998	0.247315	0.286452	0.250186	0.100387	0.0946512	0.146439
FAM151B	0.0222418	0	0.0143365	0.0417033	0.022161	0.0421867	0	0.0157059	0	0.0443653	0	0	0.0074361	0.0117814	0.0113613	0.0620483	0	0.0221894	0.02309	0.0064871	0	0.0050986	0.0034015	0	0.019103	0	0	0.0334365	0.044986	0.0210836	0.0184381	0.0454898	0.0163973	0.01747	0.10919	0	0.0140774	0.0133284	0	0.0215537	0	0.0493924	0.0405077	0	0.351162	0.00698555	0.0251124	0.0213886
ANKRD34B	0	0	0	0	0	0	0	0	0	0	0	0	0	0	0	0	0	0	0	0	0	0.00284188	0	0	0	0	0	0	0	0	0	0	0	0	0	0	0	0	0	0	0	0	0.000313674	0	0.0670155	0	0	0
DHFR	0.222244	0.233267	0.204931	0.146222	0.0672608	0.156648	0.260033	0.118405	0.120257	0.0983911	0.133544	0.0659051	0.0740703	0.127717	0.170133	0.168555	0	0.0913543	0.161445	0.0837605	0.0185212	0.0676157	0.169091	0.118669	0.268048	0.208716	0.482283	0.09156	0.0955374	0.13913	0.118101	0.0184806	0.138019	0.0647612	0.181269	0.101504	0.171153	0.0473581	0.102076	0.0976857	0.102863	0.219641	0.134419	0.0451091	0.00946215	0.0241475	0.145027	0.111142
MSH3	0	0.20038	0.123891	0.212687	0.135656	0.153105	0.101849	0.144085	0.0664157	0.186622	0.110395	0.221447	0.101224	0.089644	0.127501	0.2197	0.157471	0.186031	0.185038	0.142265	0.121572	0.136249	0.120558	0.133925	0.107886	0	0.397222	0.211028	0.0871301	0.084485	0.1323	0.136221	0.109868	0.137535	0.117555	0.026821	0.146437	0.261234	0.188447	0.152419	0.0977221	0.147216	0.0727422	0.121117	0	0.124802	0.130708	0.117284
RASGRF2	0.407885	0.286418	0.227225	0.361123	0.454658	0.614364	0.156906	0.367243	0.316759	0.275152	0.372377	0.434897	0.344213	0.212004	0.264827	0.407496	0.611975	0.296582	0.257304	0.402107	0.196529	0.311939	0.350652	0.242595	0.269948	0.470096	0.641167	0.329339	0.415171	0.379608	0.202344	0.268798	0.366551	0.321009	0.60385	0.409485	0.299296	0.139409	0.315409	0.449142	0.31693	0.209352	0.270115	0.230653	0.17558	0.340857	0.388897	0.303141
CKMT2	0.0696831	0.188882	0.0280493	0.0469085	0.181059	0	0.0116278	0.0439339	0.0992294	0.0279528	0.0110487	0.0504451	0.0523137	0.0746491	0.0631235	0.19435	0.424388	0.0517932	0.0967268	0.0834988	0.0323663	0.0433065	0.0328984	0.145939	0.0184552	0.0477323	0.121832	0.0244872	0.0606786	0.0849172	0.0544208	0.070524	0.0409299	0.111248	0.205293	0.0675498	0.0453673	0.0384331	0	0	0	0.00410753	0.107647	0.0303046	0	0.111451	0.103264	0.128045
ZCCHC9	0.0718511	0.0619091	0.0269165	0.0544907	0.0128393	0.0324335	0.023819	0.0648439	0.00616599	0.0298196	0	0	0.0074361	0.00961826	0.0609512	0.0377488	0	0.0365288	0	0.0418297	0.0248531	0.0154667	0.0163991	0.0639718	0.0244009	0.0254482	0	0.027049	0.0255053	0.0585893	0.0277152	0.0128681	0.0185274	0.0487657	0	0.156616	0.0169307	0.100448	0.00106057	0	0	0.00126895	0.0153848	0	0	0	0.0305842	0.0341963
ACOT12	0	0	0	0	0	0	0	0	0	0.00219601	0	0	0	0	0	0	0	0	0	0	0	0.00223736	0.00566864	0	0	0	0	0	0.0166499	0	0	0	0	0	0	0	3.94546e-05	0	0.0325571	0	0	0	0	0	0	0	0	0
SSBP2	0.521321	0.470385	0.501642	0.466842	0.512629	0.57117	0.461736	0.311985	0.242387	0.426671	0.474293	0.45403	0.338949	0.512506	0.452584	0.478756	0.667789	0.658687	0.47858	0.427574	0.407061	0.379403	0.323111	0.462558	0.445785	0.606516	0.445707	0.595925	0.491692	0.279294	0.396983	0.457121	0.463169	0.54079	0.473545	0.344457	0.485728	0.283915	0.526185	0.580376	0.53299	0.435136	0.397517	0.650647	0.389846	0.354681	0.248243	0.218047
ATG10	0.153347	0.0822889	0.0779151	0.256853	0.118913	0.104951	0.0584418	0.0809206	0.0976338	0.132854	0.307844	0.21057	0.169001	0.141698	0.12993	0.230955	0.196295	0.241101	0.102006	0.114804	0.162552	0.138013	0.180598	0.0889548	0.106373	0.0266131	0.0780182	0.20497	0.073568	0.373655	0.131539	0.178472	0.100073	0.141067	0.140534	0.151156	0.136267	0.346119	0.146522	0.22731	0.0389794	0.115134	0.0223726	0.0449491	0.109787	0.104667	0.114232	0.0822486
RPS23	0.296157	0.184007	0.320261	0.277958	0.215296	0.0762545	0.197396	0.133968	0.199611	0.097965	0.237763	0.0188907	0.0598778	0.382286	0.153054	0.0828067	0.100086	0.277012	0.195566	0.177771	0.169211	0.244277	0.175653	0.0549963	0.306932	0.104422	0.251301	0.200427	0.253195	0.432445	0.204768	0.152541	0.204333	0.22427	0.142744	0.182613	0.242938	0.113351	0.119736	0.126166	0.129262	0.201029	0.400021	0.120774	0.139306	0.0710498	0.168083	0.0731121
ATP6AP1L	0.0314281	0.0518659	0.0548581	0.0669643	0.023018	0.0134578	0.0381505	0.115557	0.0259552	0.0327577	0.0105779	0.0220743	0.0987014	0.0246477	0.0549021	0.0646346	0.0839589	0.0320521	0.0802179	0.0499523	0.0815102	0.0369374	0.0274342	0.0493287	0.0454956	0	0.0780182	0.0629653	0.0464852	0.0776474	0.0325452	0.0108677	0.0301824	0.0285744	0	0.00683694	0.0215799	0	0.0647043	0.0705603	0.0389794	0.0564046	0.0241377	0.0547029	0	0.0182846	0.0192462	0.00489349
TMEM167A	0.00622634	0.0104003	0.0613549	0.0253179	0.00836152	0.0398067	0.0859586	0.0287914	0.0161527	0.0300521	0.0248024	0	0.00497042	0.0550912	0.023906	0.00796139	0.256217	0.0152233	0.0283977	0.0523102	0.0639522	0.0572225	0.0122811	0.0523847	0.0616393	0	0	0.0521849	0.0281549	0.0417722	0.0818861	0.0568246	0.0453272	0.0193932	0.0686661	0.0594323	0.0400905	0.0951601	0.0262147	0.0553089	0.0996858	0.0252269	0.0132772	0.0177775	0	0.0452303	0.0230863	0.0651236
XRCC4	0.0336151	0.0966367	0.0183891	0.113495	0.19913	0.171239	0.0940099	0.0857198	0.0239004	0.0912301	0.0410078	0.0846031	0.0377068	0.0351796	0.0445821	0.0820704	0.122707	0.00129805	0.0120497	0.116609	0.026185	0.0506468	0.0531827	0.0485674	0.0444897	0.0605704	0.124931	0.079163	0.0333864	0.0485998	0.0573906	0.0622874	0.0441451	0.0638216	0	0.150472	0.0444629	0.0147328	0.0364881	0.0482442	0	0.0533801	0	0.0242435	0	0.0711676	0.02914	0.015955
VCAN	0	0.00554307	0.00669345	0.20462	0.0520014	0.0310527	0.0361859	0.0148254	0.0351152	0.00720112	0	0	0.130085	0.0055561	0.0103977	0.00986481	0	0.0268332	0.0189513	0.0647339	0	0.0589636	0.281725	0.0225641	0.0372734	0	0	0.0631229	0.0421924	0.0249493	0.0166279	0.0758898	0.0569024	0.0517921	0.0183744	0.0738886	0.0215483	0.028081	0	0.111121	0.0560573	0.112016	0.0827297	0.0208013	0	0	0.00769429	0.0176423
HAPLN1	0	0	0	0.00939726	0	0.0817092	0.00995936	0	0	0.00638968	0	0	0	0	0	0	0.0931661	0	0	0	0	0	0	0	0	0	0	0	0.0255053	0	7.88217e-05	0	0.00996562	0	0	0	0	0	0.0733404	0	0	0	0	0	0	0	0.00253565	0.0137758
EDIL3	0.547064	0.388359	0.272825	0.214891	0.129076	0.315717	0.271763	0.148278	0.115078	0.30378	0.315877	0.22576	0.378745	0.336087	0.284444	0.260297	0.509196	0.235473	0.146417	0.136915	0.349743	0.107288	0.162968	0.219733	0.348338	0.314416	0.303976	0.211479	0.250382	0.111408	0.170588	0.214079	0.265644	0.183865	0.0613908	0.0947047	0.397783	0.19178	0.316354	0.276551	0.46942	0.0797386	0.211069	0.303964	0.351402	0.0841702	0.191963	0.196551
COX7C	0.200968	0.148086	0.261825	0.148892	0.156542	0.0246462	0.17379	0.0801146	0.0645902	0.0439276	0.0670162	0.168292	0.0157648	0.194103	0.111205	0.0182766	0	0.100828	0.133885	0.0743541	0.0716599	0.0357039	0.0934953	0.0156946	0.109566	0.121166	0.342116	0.110017	0.0993763	0.166983	0.139576	0.141757	0.0695432	0.0824486	0.101049	0	0.122452	0.0681067	0.066159	0.0468531	0	0.0495495	0.1439	0.074812	0.00946215	0.0734292	0.023496	0.0825883
RASA1	0.226668	0.364883	0.176902	0.257791	0.422332	0.242466	0.316025	0.150635	0.0767385	0.174058	0.205718	0.0878658	0.208746	0.136401	0.103839	0.287121	0.309236	0.224748	0.204753	0.202294	0.284513	0.11356	0.127507	0.142114	0.197031	0.406989	0.608385	0.312808	0.361685	0.294808	0.229695	0.146422	0.192912	0.23058	0.180021	0.165052	0.234677	0.190928	0.233412	0.307055	0.191076	0.180358	0.217614	0.314374	0.413293	0.127591	0.128293	0.185913
CCNH	0.259828	0.420771	0.336055	0.267331	0.303773	0.550373	0.293942	0.290976	0.262561	0.279882	0.548066	0.236411	0.467032	0.381887	0.286878	0.353593	0.613639	0.365814	0.392804	0.349795	0.571179	0.384218	0.244367	0.446271	0.477459	0.632364	0.3783	0.353052	0.449786	0.38522	0.302998	0.282431	0.365798	0.318463	0.923922	0.456658	0.365477	0.26403	0.269045	0.496547	0.298981	0.511793	0.402777	0.626788	0.522964	0.18429	0.100917	0.675866
TMEM161B	0.0562166	0.128976	0.0366837	0.0872346	0.0610159	0.0599243	0.0379302	0.0373945	0.0399938	0.0580681	0.0423102	0.0533075	0.0160688	0.034431	0.028957	0.0379583	0	0.0820265	0.0874741	0.147587	0.102767	0.0606141	0.0751227	0.0492006	0.0478507	0.113	0	0.10633	0.138772	0.0681684	0.0512165	0.0377665	0.0300165	0.0219219	0	0.0883778	0.0362585	0.10336	0.0374484	0.0495084	0.163703	0.108703	0.0226845	0.0615454	0.160475	0.0711954	0.0646289	0.0694191
MEF2C	0.427708	0.461761	0.373186	0.390658	0.435159	0.629995	0.416753	0.402339	0.300988	0.298047	0.291051	0.334329	0.274607	0.34907	0.387311	0.504984	0.834297	0.54324	0.627109	0.594804	0.428851	0.257546	0.287069	0.215521	0.308889	0.53898	0.786018	0.351875	0.543591	0.636418	0.330771	0.44062	0.427472	0.387079	0.47559	0.550332	0.440479	0.441094	0.371309	0.301039	0.516108	0.309876	0.5758	0.436978	0.715701	0.0846655	0.251239	0.399848
CETN3	0	0.00292872	0	0.0880851	0.0144153	0.00777336	0.0456686	0.00286225	0.0183357	0.0214944	0	0.00664403	0	0.00378894	0.0234684	0	0	0	0.0016856	0.0251182	0.0323746	0.0130449	0.0648705	0.0320782	0.0170571	0	0	0.0219268	0.00895198	0.030707	0.00123871	0.0183505	0.00297319	0.0156194	0	0.0328296	0.00825086	0	0	0.0361874	0.0567874	0.00855943	0.00678553	0.0422153	0	0.0110285	0.00952049	0.0405419
MBLAC2	0.0201037	0.0231121	0.063764	0.00851708	0.0220128	0.0183668	0.0158891	0.0053145	0	0	0	0.0122323	0.0362519	0.00876134	0.0253841	0	0	0	0	0.00825306	0.0199798	0.00213906	0	0	0.00994564	0	0	0.010181	0	0	0.0116293	0	0.0142833	0.00611037	0	0.0164803	0.00585828	0	0	0	0.0404554	0.00938178	0	0	0	0	0.0109744	0.0101257
POLR3G	0.0932614	0	0.0278561	0.00326126	0	0.0283402	0.00222328	0.0231782	0	0.0164179	0	0	0.0268028	0.00418319	0.00607054	0	0	0.00603452	0.023167	0.000545054	0.0297702	0.0187578	0.00658033	0	0	0.0477323	0	0.00259938	0.0203649	0	0.0121011	0	0.0239848	0	0	0	0.0333216	0	0	0.0312379	0	0.00917065	0.0134391	0.0829106	0	0	0.00396691	0.0174882
LYSMD3	0.0201037	0	0.00333298	0.0383001	0.0205035	0	0.0537823	0.0181979	0	0.0246047	0.0746452	0	0.0719635	0.0223187	0.0222003	0	0	0.00598086	0.0233822	0.0315627	0.0162639	0.0140521	0.0146739	0.0290854	0.00195945	0	0	0.0351578	0.0680529	0.02211	0.0352771	0.0272938	0.00153093	0.0417632	0	0.0798539	0.0339113	0.0316224	0.113462	0	0.117552	0.0720174	0.0166589	0.0208013	0	0.00292154	0.0150974	0.053727
ADGRV1	0.0286667	0	0.0287611	0.0948893	0.0913971	0.0209266	0.0118697	0.0877384	0.00616599	0.0214106	0	0.00677533	0.0160919	0.0414038	0.0449196	0	0	0.0486773	0.0811743	0.0603492	0.0764598	0.0510287	0.0562944	0.0645901	0.128348	0	0.0633643	0.0329789	0.103004	0.136155	0.0199301	0.0353437	0.0790131	0.096557	0.166477	0.060795	0.0425999	0.0202218	0	0.028171	0.0661101	0.0397016	0.117742	0.103931	0	0.233028	0.106767	0.0264799
ARRDC3	0.0399632	0.128928	0.0275857	0.182787	0.0561785	0.0828387	0.0712304	0.14463	0.0492782	0.0775328	0	0.0668127	0.00473586	0.0406058	0.0302319	0.0262707	0	0.108702	0.22748	0.0694415	0.0467615	0.313312	0.0380123	0.0434772	0.113689	0	0.252949	0.145638	0.0200548	0.0719778	0.0933566	0.197634	0.0271482	0.166428	0.13431	0.177874	0.0328426	0.0473581	0.0426364	0.211383	0	0.102693	0.162323	0.108629	0.0266938	0.0940615	0.0301548	0.0842318
NR2F1	0.0324893	0.113292	0.096414	0.357174	0.303519	0.246796	0.319713	0.196553	0.177706	0.193998	0.130468	0.102134	0.159634	0.0839935	0.221817	0.233993	0	0.231602	0.216112	0.20244	0.382779	0.137357	0.220136	0.142821	0.0809156	0.107941	0.059042	0.36067	0.545482	0.369379	0.141099	0.213308	0.129192	0.217645	0	0.101937	0.216486	0.22679	0.228094	0.141524	0.170098	0.17972	0.166926	0.254243	0.106679	0.362811	0.067296	0.0521837
FAM172A	0.21897	0.328574	0.345864	0.302278	0.415471	0.345021	0.379896	0.265601	0.148648	0.269856	0.238588	0.293239	0.346454	0.317344	0.300969	0.539215	0.554078	0.600701	0.341494	0.277306	0.301401	0.216681	0.304055	0.194883	0.249072	0.328886	0.459852	0.351554	0.366123	0.447037	0.345359	0.341956	0.289732	0.378541	0.387334	0.397036	0.237427	0.315614	0.339613	0.556838	0.532079	0.303711	0.292845	0.511504	0.375887	0.251329	0.238337	0.397447
KIAA0825	0.135426	0.202102	0.278175	0.207659	0.228302	0.288661	0.127194	0.178656	0.105538	0.369085	0.0382902	0.219689	0.131407	0.109164	0.216385	0.14668	0.415195	0.286455	0.141277	0.293238	0.0255688	0.148854	0.230894	0.214944	0.180767	0	0.165453	0.238484	0.217642	0.351983	0.0777178	0.0808447	0.187508	0.176	0.0285668	0.142603	0.151431	0.19911	0.0750636	0.0768584	0.26157	0.137445	0.0800874	0.185209	0.182113	0.374275	0.238511	0.0477998
SLF1	0.0855031	0.0591102	0.0906282	0.121744	0.0513468	0.0203788	0.174394	0.0759201	0.0858742	0.104018	0.138275	0.00621956	0.0668601	0.10847	0.129061	0.186035	0	0.0477771	0.057527	0.1547	0.138741	0.0478365	0.0711288	0.155643	0.109371	0.122034	0	0.136834	0.215139	0.176043	0.0757443	0.102832	0.121435	0.0656282	0	0.128639	0.120293	0.0409459	0	0.0691893	0.0677363	0.0858975	0.12161	0.0490483	0	0.127584	0.0749259	0.0526542
MCTP1	0.251243	0.259583	0.17152	0.118806	0.213643	0.427041	0.109607	0.143301	0.102846	0.0917414	0.0889436	0.134981	0.083408	0.236965	0.180782	0.264304	0.655154	0.26937	0.207991	0.173266	0.0865996	0.294947	0.198139	0.131776	0.309018	0.0886779	0.254055	0.359918	0.173926	0.592014	0.0998344	0.452919	0.235826	0.3796	0.0501675	0.105586	0.245348	0.128498	0.24028	0.0584	0.0247691	0.121621	0.736099	0.0801524	0.150843	0.234255	0.248657	0.276245
FAM81B	0	0	0	0	0	0	0	0.00338745	0	0	0	0	0	0	0	0	0	0	0	0	0	0	0	0	0	0	0	0.00446249	0	0	0	0	0	0	0	0	1.17646e-05	0	0	0	0	0	0	0	0	0	0.000805866	0
TTC37	0.268401	0.151009	0.13921	0.140958	0.183024	0.104654	0.186317	0.165075	0.188166	0.132464	0.0202753	0.148067	0.109286	0.158007	0.116629	0.196114	0.0931661	0.198083	0.248501	0.201698	0.174068	0.106165	0.152447	0.126033	0.143359	0.190037	0.436151	0.221613	0.255742	0.186728	0.211032	0.193323	0.20124	0.218432	0.300487	0.157132	0.143748	0.152127	0.162704	0.149373	0.199126	0.134612	0.222542	0.210957	0.181901	0.0869175	0.0872039	0.169878
ARSK	0	0.0680843	0	0.0251169	0.0372306	0	0.0130818	0.0394827	0.00105171	0.0409437	0.0991028	0.0245697	0.0595447	0.0286831	0.0512342	0.028947	0	0	0.0830727	0.043411	0.0639522	0.0109089	0.0437515	0.0181215	0.0287211	0	0	0.0416302	0.0759166	0.0208037	0.043265	0.0134957	0.0111012	0.00611037	0.0247066	0.0155969	0.0299038	0.0225749	0.0331955	0	0	0	0.0366922	0.0177775	0	0.0403667	0.0571078	0.038684
GPR150	0	0	0	0	0	0.0435114	0	0.00549734	0	0	0	0	0.00450511	0.00953609	0.00427782	0	0	0	0	0.00843385	0	0	0	0	0	0	0	0.00373871	0.0180889	0	0	0	0.00246955	0	0	0	0	0	0	0	0	0	0	0	0	0	0.00169686	0
RFESD	0	0	0	0	0	0	0	0.00549734	0	0.00200682	0.0291602	0	0.020157	1.60464e-05	0.00369514	0	0	0	0	0.00162481	0	0.00513843	0	0.00608213	0	0.0254482	0	0.00347093	0	0	0.00741673	0	0.00680751	0	0	0	0	0	0	0	0	0	0	0	0	0	0.00173083	0
SPATA9	0	0.0043109	0	0.025856	0	0	0	0.00297151	0.00616599	0.0140446	0	0	0	0.00421963	0.00369514	0	0	0	0.0161216	0.01046	0	0.00186966	0.000212485	0.0255909	0	0	0	0.00363793	0.0429348	0.0194101	0	0	0.0142325	0	0	0	0.0039748	0	0	0	0	0	0	0.0208013	0	0	0.00439038	0
RHOBTB3	0.0324893	0.171595	0.123239	0.120354	0.133178	0.330453	0.167664	0.153696	0.0523687	0.129253	0.120183	0.107717	0.13624	0.165202	0.154161	0.174284	0	0.117693	0.0595702	0.127013	0.076348	0.213944	0.0363905	0.130509	0.0728457	0.1963	0.252949	0.122519	0.25624	0.112196	0.138894	0.172629	0.15228	0.171748	0.0758049	0.123356	0.148348	0.163995	0.274937	0.0670824	0.0856877	0.165866	0.184363	0.30015	0.211565	0.159262	0.0649227	0.086127
GLRX	0.0780424	0.0613962	0.0362819	0.0530142	0.00655709	0.0642971	0.152517	0.0429795	0.0157622	0.0160966	0	0	0.0284791	0.0235603	0.0163387	0.0620483	0	0.0370663	0.016743	0.043532	0.0193244	0.0426754	0.0210165	0	0.0401853	0.0605704	0	0.0572306	0.0718834	0.0352253	0.0356599	0.103692	0.0358574	0.0328265	0.0959422	0.0198287	0.0260986	0.0299392	0	0.163948	0	0.00476063	0.0909321	0	0.300094	0.0403412	0.00555589	0.0337565
ELL2	0.241852	0.466244	0.251235	0.240724	0.233619	0.280321	0.328058	0.512717	0.207934	0.244604	0.543709	0.54342	0.101953	0.75283	0.196023	0.0716062	0.625031	0.180459	0.104503	0.149066	0.169676	0.734398	0.172908	0.0851695	0.795602	0.0254482	0.672471	0.485325	0.377637	0.178872	0.481006	0.524343	0.588896	0.244249	0.837133	0.0761361	0.43667	0.221268	0.429153	0.689203	0.060455	0.589745	0.473613	0.191698	1.21891	1.04492	0.113446	0.377698
PCSK1	0	0.0104003	0	0.0339753	0.0921086	0	0.016677	0.0566659	0.00105171	0.00409779	0.0746452	0	0.0105942	0.0583173	0.0699457	0	0	0.0470183	0	0.0137819	0	0.00745607	0.00758321	0	0.0181776	0	0.124931	0.0146864	0.02883	0	0.0744725	0.0379381	0.0180912	0.0214395	0	0.0124863	0.0533249	0	0.00106057	0	0.0239143	0	0	0	0.00946215	0.0162926	0.0101949	0
CAST	0.19773	0.246425	0.195785	0.215117	0.265295	0.268906	0.279953	0.156024	0.152877	0.248957	0.109573	0.119302	0.251329	0.148412	0.193369	0.289697	0	0.244822	0.250877	0.288417	0.306617	0.197461	0.18639	0.187814	0.203773	0.349541	0.312404	0.188204	0.240068	0.348854	0.247077	0.268016	0.183523	0.218607	0.361468	0.235236	0.272592	0.0805451	0.104021	0.291598	0.364186	0.233144	0.26485	0.308513	0.474236	0.216106	0.142979	0.161993
ERAP1	0	0.0142556	0.0526349	0.044411	0.0211183	0.0931587	0.118113	0.0358881	0.0776054	0.0286463	0.122668	0.0297941	0.0398183	0.0261676	0.0197334	0.0626536	0.230955	0.0217093	0.0748656	0.0547343	0.0636563	0.0550245	0.0420109	0.0252999	0.0058849	0	0	0.0116595	0.145561	0.0153144	0.0425755	0.0485854	0.0417816	0.0119236	0.0402954	0.0727449	0.011036	0.0682154	0.0619734	0	0.129262	0.0394835	0.0784332	0.0639244	0	0.0229025	0.020566	0.0288771
ERAP2	0.10208	0.0551098	0.0165518	0.0314443	0.0399987	0.08151	0.131464	0.0270026	0.00616599	0.0305446	0	0.0336803	0.0291051	0.0286435	0.0317886	0.0623306	0	0.0690043	0.141463	0.0576721	0	0.0193844	0.0431754	0.0915385	0.0123242	0	0	0.0475209	0.0677639	0.0325854	0.0446555	0.0191688	0.0285043	0.0545841	0	0.157132	0.035505	0	0.0626848	0.262478	0	0.0219416	0.0334965	0.0531481	0.00946215	0	0.0144385	0.0667893
LNPEP	0.118329	0.10245	0.152299	0.141892	0.110623	0.162069	0.178703	0.120837	0.151919	0.0981662	0.188069	0.107477	0.0749722	0.0545831	0.0708579	0.170471	0.31449	0.147023	0.187632	0.0718513	0.0721786	0.0914149	0.0631683	0.199742	0.098012	0.113	0.0782476	0.177441	0.11733	0.271838	0.182408	0.141883	0.138103	0.167714	0.0285668	0.246756	0.108908	0.0605024	0.346476	0.168773	0.142056	0.124776	0.143256	0.259555	0	0.117675	0.0864915	0.0381599
LIX1	0	0	0	0	0	0	0	0	0	0	0	0	0	0	0	0	0	0	0	0.0040116	0	0	0	0	0.000608238	0	0	0.00049441	0	0	0	0	0	0	0	0	0	0	0	0	0	0	0.000313674	0	0	0	0	0.0315882
RIOK2	0.0432063	0	0.0280664	0.0108535	0.00447803	0	0.0524719	0.049083	0.0537817	0.00360182	0.0298068	0.0290047	0.0182012	0.018529	0.00585954	0.0214465	0	0.0167764	0	0.0130319	0.0224286	0.0297147	0.00448925	0.0748066	0.00846055	0	0.0997288	0.0170565	0.0436251	0	0.00118212	0.0273968	0.0226701	0.0136531	0	0.0812439	0.0077687	0.0133284	0.0222347	0.074696	0	0.000981746	0.0374813	0.0273774	0.00946215	0.0575186	0.00695498	0.0193371
RGMB	0	0.0565471	0.0117273	0.0367545	0.0143925	0.00919909	0.0594478	0.00549734	0.00375004	0.00505527	0	0	0.00446242	0.0171987	0.0110184	0	0	0	0.00836624	0.0250364	0	0.0146029	0.0236558	0	0.0166686	0	0	0.00600226	0.0232053	0	0.0194458	0.026729	0.032474	0.00720205	0	0.0370432	0.00871523	0.0316224	0.0524086	0.0259711	0	0	0.0249813	0.0681186	0.00946215	0.0241664	0.000849925	0.0083351
CHD1	0.119556	0.247909	0.144891	0.133682	0.166881	0.0878933	0.0920151	0.194238	0.0510376	0.134504	0.413964	0.204055	0.14957	0.177583	0.079617	0.0600048	0.0839589	0.170027	0.123313	0.14976	0.181652	0.15933	0.119943	0.0909191	0.159043	0.152722	0.366433	0.127979	0.26475	0.223286	0.176127	0.132585	0.201325	0.155836	0.0819547	0.231858	0.143758	0.0507982	0.138757	0.0822091	0.0429505	0.228104	0.177422	0.137069	0.330777	0.238817	0.0535623	0.188416
FAM174A	0.0135548	0.0640642	0.0355298	0.0389408	0.0815842	0.0668847	0.0535211	0.0463866	0.0124109	0.0449192	0.140986	0.0575583	0.0103353	0.0720588	0.031477	0.0647794	0	0.0987606	0.0633477	0.0267583	0.0537282	0.0202044	0.0356472	0.116587	0.0364572	0	0	0.00767545	0.0236396	0.0737516	0.0780935	0.0127477	0.02452	0.047152	0	0.0366412	0.0259861	0	0.00106057	0.0602375	0.108184	0.0162368	0.126008	0.0374407	0	0.0159182	0.0117152	0.0270115
ST8SIA4	0.0269971	0.126348	0.0446111	0.0748056	0.106756	0.0401977	0.0935069	0.0691871	0.0778009	0.0586309	0.0324647	0.00621956	0.0764544	0.02071	0.0416205	0.077818	0	0.0939627	0.0737648	0.0657186	0.0275215	0.0482037	0.00421239	0.0490228	0.0464598	0	0	0.0264878	0.028054	0.202978	0.0795239	0.0618487	0.0808769	0.0803239	0.175896	0.0664586	0.0623575	0	0.00106057	0.0413709	0.129262	0.0140195	0.00599615	0.0524428	0	0.0425547	0.0793155	0.0296908
SLCO4C1	0	0	0	0	0	0	0	0	0	0.0117008	0	0	0	0.00498688	0.00822399	0	0	0	0.0374487	0.0158165	0	0	0	0	0.016581	0	0.0780182	0	0.0311277	0.0260837	0.030644	0	0	0.0147004	0	0.216652	0.00628401	0	0	0.0336555	0	0	0	0.0422153	0	0	0	0
SLCO6A1	0	0	0	0	0	0	0	0	0	0	0	0	0	0	0	0	0	0	0	0.00352628	0	0	0	0	0	0	0	0	0	0	0	0	0	0.0014782	0	0	0	0	0	0	0	0	0	0	0	0	0	0
PAM	0.378284	0.427869	0.313409	0.405092	0.420121	0.489402	0.381983	0.493649	0.291041	0.336945	0.511396	0.356298	0.438658	0.332237	0.356332	0.430893	0.438028	0.511248	0.316379	0.590808	0.287625	0.347688	0.398168	0.222599	0.308151	0.43166	0.6022	0.548305	0.539738	0.512977	0.280699	0.267014	0.434409	0.414019	0.703351	0.565871	0.327805	0.304443	0.327637	0.37709	0.559927	0.454577	0.415675	0.64672	0.43841	0.480572	0.368585	0.27367
GIN1	0	0.00675737	0	0.0034948	0.0246884	0	0.0162066	0.00688228	0	0.0582674	0	0	0.00577221	0.00146007	0.00787002	0.0615523	0	0.0385925	0.0572217	0.00526608	0.0556262	0.00763508	0.00779495	0.0692418	0.015494	0.0266131	0.12452	0.014066	0.0209899	0	0.0102121	0.051412	0.00721681	0.0118404	0	0.0184703	0.0136585	0.0133284	0	0.0509555	0	0.00206345	0.05177	0	0	0.00292154	0.0287414	0.0361525
PPIP5K2	0.257577	0.0967001	0.135533	0.198535	0.16417	0.150569	0.0945805	0.0882355	0.201022	0.11669	0.127937	0.244461	0.13695	0.115033	0.126039	0.157619	0.473361	0.187236	0.203581	0.236349	0.249039	0.0710636	0.140278	0.0862106	0.103563	0.261752	0.140412	0.182792	0.130891	0.143705	0.143705	0.173186	0.148648	0.0562265	0.152246	0.0692349	0.0922706	0.0945163	0.0721587	0.0255613	0.142056	0.0893588	0.115235	0.0551541	0.0618822	0.0451127	0.123618	0.0595393
C5orf30	0.0167769	0.0425999	0.00551151	0.041897	0.0407901	0	0.0643966	0.0167273	0.0311216	0.00809407	0.0291402	0.0121493	0	0.00211392	0.00800112	0.0221391	0.159184	0.011562	0	0.026683	0	0.0184928	0.0303787	0	0.00466887	0	0	0.0511148	0.0322619	0.0130132	0.0169096	0.0271794	0.0101583	0.00943199	0	0.0137793	0.0215283	0	0	0.0149843	0	0.020121	0.0385584	0.0420842	0.0266938	0	0.0397093	0.00795405
NUDT12	0.00537416	0.012983	0	0.00276354	0.0511448	0.0134578	0	0.0360605	0	0	0	0	0	0.00976903	0.00552864	0.0101641	0	0	0	0.011968	0.0723802	0.0155695	0.000252051	0	0.0261731	0	0	0.0218365	0.0379496	0.0285641	0.000235843	0.0168956	0.00665608	0.0231186	0	0.00401668	0.0130604	0.028081	0	0	0.0429505	0	0	0	0	0	0.00190218	0.0232239
EFNA5	0.171869	0.151047	0.0514925	0.427006	0.197543	0.230668	0.166659	0.149711	0.260076	0.240164	0	0.0480084	0.115561	0.127217	0.147261	0.29422	0.122707	0.160026	0.291116	0.157796	0.0985073	0.151714	0.227464	0.166471	0.182076	0.0860485	0.227341	0.363842	0.170482	0.16134	0.19692	0.047777	0.191835	0.107778	0.0834239	0.0750446	0.221177	0.179447	0.189773	0.143709	0	0.23069	0.143443	0.414434	0.452313	0.0488584	0.136749	0.0938606
FBXL17	0.396596	0.40679	0.268746	0.428155	0.486139	0.572482	0.303163	0.261799	0.250273	0.285055	0.46823	0.333874	0.298004	0.225823	0.349347	0.394363	0.423008	0.366729	0.318621	0.437009	0.305807	0.28255	0.335275	0.307703	0.249028	0.193064	0.725451	0.457186	0.488003	0.451335	0.304555	0.303814	0.244092	0.241788	0.282884	0.408862	0.350467	0.282018	0.381083	0.261464	0.456833	0.312046	0.214391	0.493906	0.429069	0.243426	0.272147	0.261224
FER	0.408763	0.321518	0.226006	0.381112	0.349293	0.299245	0.246046	0.231181	0.208676	0.291673	0.268315	0.331774	0.254887	0.267315	0.290288	0.321688	0.741089	0.365605	0.347068	0.313412	0.279901	0.157212	0.250912	0.241184	0.288795	0.349424	0.447683	0.415685	0.33768	0.323429	0.260085	0.247882	0.230108	0.323413	0.369324	0.340099	0.340107	0.285789	0.335888	0.260127	0.356071	0.331929	0.407118	0.452638	0.572038	0.303557	0.289842	0.248933
PJA2	0.330122	0.327244	0.122242	0.281512	0.331253	0.146842	0.226332	0.158106	0.195409	0.148049	0.28635	0.163226	0.203133	0.156483	0.211006	0.243964	0.501375	0.27558	0.209735	0.199226	0.223224	0.122475	0.178439	0.221207	0.276997	0.307046	0.31491	0.257439	0.125436	0.119413	0.216591	0.11957	0.187148	0.192582	0.305832	0.231551	0.264785	0.118381	0.224946	0.197398	0.209906	0.234451	0.238055	0.27064	0.0618822	0.129985	0.0975443	0.184644
MAN2A1	0.217951	0.145483	0.173566	0.369708	0.249689	0.174701	0.232332	0.230495	0.0920389	0.199901	0.263002	0.275448	0.177791	0.190076	0.110741	0.16813	0	0.318471	0.133741	0.14657	0.10752	0.206003	0.165771	0.237004	0.213973	0	0.391452	0.326836	0.597926	0.31421	0.229952	0.160317	0.237343	0.242641	0.210649	0.185233	0.219244	0.181281	0.159211	0.20625	0.158799	0.147701	0.370567	0.297228	0.470445	0.160279	0.0674389	0.0641015
TMEM232	0.306242	0.043796	0.03667	0.102231	0.0958032	0.163711	0.120171	0.121029	0.00375004	0.0547074	0.0484609	0.140471	0.0924597	0.117127	0.0466756	0.140745	0.0931661	0.128661	0.0762622	0.151987	0.136215	0.0553043	0.0999154	0.145732	0.0996974	0.249857	0.124588	0.247286	0.203309	0.103887	0.1147	0.0820937	0.105608	0.171812	0.0928062	0.170617	0.110381	0.104132	0.138145	0.106382	0.172524	0.0753599	0.0281685	0.1524	0.341715	0.0375264	0.0817473	0.122537
SLC25A46	0.0430498	0.226852	0.0962967	0.12015	0.149626	0.211099	0.0509575	0.0908949	0.0344095	0.0756554	0.0782827	0.0733767	0.0868335	0.047992	0.0614958	0.127373	0.187607	0.188668	0.16589	0.152231	0.144771	0.0709465	0.0632361	0.154581	0.0899878	0.126619	0	0.12134	0.0826936	0.0874027	0.0860989	0.0802238	0.0832253	0.078221	0	0.0521397	0.0807932	0.167766	0.0563393	0.132633	0.0830799	0.0331709	0.118397	0.117412	0.0722309	0.066445	0.0978849	0.0524509
TSLP	0	0	0	0	0	0	0	0	0	0	0	0	0	0	0	0	0	0.0320521	0	0	0	0	0	0	0	0	0	0	0.00105098	0	0	0	0.000291771	0	0	0	0	0	0	0	0	0	0	0	0	0	0.000225785	0
WDR36	0.112581	0.0769921	0.098558	0.0425014	0.0743118	0.0134578	0.059586	0.08	0.0264598	0.0546139	0.0467202	0.106014	0.0673309	0.0554992	0.0222714	0.0550832	0	0.0436987	0.0482342	0.0207313	0.0700244	0.0103565	0.0212276	0.101319	0.0569015	0.194603	0	0.0627688	0.0523296	0.1224	0.0281719	0.0322932	0.0248666	0.0489136	0.142744	0.00625513	0.0784942	0.0786509	0.00106057	0.0747375	0	0.0248329	0.0329328	0.0868581	0	0.0344341	0.0289266	0.0711966
CAMK4	0.0457695	0.0891707	0.0804713	0.0475907	0.26092	0.22416	0.759638	0.114757	0.0364614	0.145786	0.044055	0.126009	0.0367319	0.133466	0.119017	0.105207	0	0.0932057	0.095723	0.0874002	0.10131	0.0734804	0.0464109	0.216815	0.0875488	0.14289	0	0.0609878	0.0437792	0.147661	0.122965	0.0557886	0.066007	0.0754144	0.0618693	0.112321	0.0876475	0.295983	0.112833	0.214348	0.142714	0.0137682	0.0907871	0.379309	0	0.176099	0.131016	0.221178
STARD4	0.171296	0.109638	0.0203274	0.0404857	0.0506196	0.0751263	0.0362497	0.0813281	0.0384252	0.0499212	0.108333	0.075633	0.00450511	0.117787	0.0255126	0.0683255	0.262561	0.0986279	0.081303	0.00840114	0.0479821	0.0532459	0.0342103	0.0277194	0.0481793	0.131927	0.111353	0.0364391	0.0633647	0.0630017	0.0682485	0.068445	0.120064	0.0333788	0.257996	0.128056	0.0600235	0.0316224	0.0178524	0.052446	0.060455	0.0200881	0.0563573	0.0374407	0	0.0496725	0.0196118	0.0832452
NREP	0.0367916	0.112832	0.00571719	0.126674	0.180298	0.120637	0.0360745	0.038925	0.0772956	0.00658727	0.274252	0.0809666	0.102208	0.0476829	0.0785065	0.118235	0	0.17372	0.120485	0.108115	0.0839852	0.0491815	0.0788034	0.0295921	0.0352942	0.0762034	0.293043	0.0504135	0.0363891	0.0588983	0.0716093	0.0604561	0.094117	0.0426309	0.0247066	0.00625513	0.0479725	0.0382173	0	0.0811999	0	0.0129928	0.115071	0.106425	0.00946215	0.115604	0.0805187	0.0702956
EPB41L4A	0.394664	0.341864	0.178565	0.370657	0.286004	0.206738	0.116124	0.29459	0.193053	0.237106	0.396646	0.270416	0.337965	0.155336	0.223642	0.345774	0.339529	0.393273	0.283743	0.360749	0.324471	0.326782	0.246179	0.339355	0.244082	0.368847	0.475843	0.290912	0.436966	0.457116	0.218185	0.400072	0.301324	0.343607	0.398149	0.44476	0.33254	0.208733	0.22469	0.327702	0.0714927	0.225369	0.210719	0.259245	0.318948	0.420377	0.218952	0.325261
APC	0.0977422	0.100276	0.127362	0.138356	0.258149	0.197032	0.0741638	0.11826	0.165161	0.12386	0.0535328	0.103561	0.151821	0.0925544	0.214935	0.154996	0.35701	0.148285	0.166226	0.104688	0.187157	0.084574	0.0952217	0.141316	0.08726	0	0.214362	0.203698	0.211293	0.124099	0.174837	0.13252	0.113579	0.136	0.0247066	0.262815	0.106531	0.0147328	0.139572	0.125018	0.0429505	0.128859	0.221661	0.184136	0.0881033	0.0734465	0.0998881	0.0864549
AC008575.1	0.0191399	0	0	0	0.0105049	0	0	0	0	0	0	0	0	0.0173961	0.00200644	0	0	0.0209013	0	0	0	0	0	0	0.00283088	0	0	0	0	0	0.000160328	0.0161304	0	0.0014782	0	0	9.32482e-06	0	0	0	0.0247691	0	0	0	0	0	0	0
SRP19	0.00622634	0.0444078	0.0162029	0.0472389	0.0586747	0.0262926	0.0161283	0.0305041	0.0608445	0.0396195	0.0139392	0	0.0145664	0.0731794	0.064455	0.0955791	0	0	0.0376704	0.110148	0.0224741	0.0322864	0.0701067	0.0120316	0.0482503	0	0	0.0602979	0.0790048	0.0898349	0.0502856	0.0223383	0.04773	0.0213925	0	0.0194715	0.0480461	0.0133284	0.021342	0.0620994	0.0247691	0.0437641	0.0785984	0.119484	0	0.121093	0.0271446	0.0662675
REEP5	0.150177	0.0477635	0.0642995	0.221659	0.16381	0.0535123	0.14672	0.128262	0.0410562	0.0708277	0.0728895	0.161685	0.172932	0.110748	0.114339	0.0613775	0.345213	0.144452	0.196577	0.139437	0.134054	0.0607805	0.0562496	0.0902856	0.128975	0.0477323	0	0.164045	0.0575374	0.139673	0.171943	0.12646	0.0801968	0.104067	0.141821	0.0547728	0.167326	0.16525	0.0790135	0.151335	0.139427	0.0851817	0.0529686	0.0772757	0.00946215	0.152631	0.0990958	0.124075
DCP2	0.0582899	0.0453199	0.0322462	0.01797	0.167203	0.0490993	0.126006	0.099684	0.0157622	0.0910354	0.0940103	0.0705641	0.0530633	0.127387	0.0453806	0.0767955	0.120626	0.125751	0.135536	0.052486	0.0673629	0.103657	0.128656	0.0431841	0.0437057	0.23538	0.0588945	0.100776	0.0989601	0.0664891	0.0846361	0.0914583	0.0492905	0.0753307	0.180049	0.052376	0.0739886	0.162167	0.0486254	0.177061	0.06572	0.0906559	0.0830804	0.129426	0.42204	0.208603	0.0848681	0.0846861
MCC	0.604649	0.282086	0.281174	0.288445	0.327773	0.184913	0.219677	0.506863	0.14469	0.34683	0.218828	0.443809	0.248583	0.273176	0.194408	0.434315	0.723365	0.538187	0.30765	0.203888	0.448309	0.357208	0.33421	0.496088	0.167688	0.189007	0.409547	0.288616	0.354552	0.257732	0.463894	0.423039	0.281852	0.194335	0.560831	0.283381	0.298013	0.393359	0.0521039	0.50133	0.207516	0.186465	0.494777	0.434285	1.20735	0.280871	0.225491	0.199569
YTHDC2	0.0502378	0.181516	0.114731	0.160556	0.217737	0.251635	0.200731	0.127568	0.0933643	0.127442	0.181433	0.221475	0.16507	0.142672	0.121939	0.111353	0.192113	0.171268	0.174986	0.16732	0.13547	0.106684	0.111962	0.101623	0.119227	0.390118	0.31984	0.1451	0.114609	0.129944	0.155438	0.129739	0.171764	0.122798	0.197295	0.30102	0.14266	0.153385	0.180789	0.165165	0.192288	0.112056	0.0961821	0.0643039	0.223936	0.150147	0.0806796	0.144637
KCNN2	0	0.00917776	0.00972632	0.0202862	0.00245103	0	0.00753294	0.00286225	0.00105171	0.00871634	0.0305494	0.0324808	0.0100317	0.0217531	0.0156744	0.0330848	0	0.0320521	0.0179946	0.00775398	0	0.0012089	0.00691406	0	0.0104054	0	0.173265	0.0368471	0.0137135	0	0.0158666	0.0739185	0.025411	0.0137497	0.0618693	0.0594323	0.04207	0.035555	0.0173305	0.0312379	0	0.0073504	0.000313674	0	0	0	0.0226273	0.0105932
TRIM36	0	0.0099632	0.0129534	0.0192781	0	0.0195464	0.00222328	0.0520027	0.0739218	0.00807272	0	0	0.0228333	0.0266746	0.018363	0	0.122707	0.0217698	0.00365165	0.0134359	0.0275172	0.00338284	0	0	0.0412485	0	0.138857	0.0178333	0	0	0.0258684	0.000325588	0.0219053	0.017529	0.0618693	0	0.00261075	0.0276109	0.0750636	0	0	0	0.0124998	0	0.09108	0.00626446	0.00537225	0.0278572
PGGT1B	0.0793727	0.0564481	0.0694996	0.042547	0.155969	0.145326	0.0306234	0.033504	0.069673	0.0475533	0.106441	0.0203815	0.0122325	0.0518376	0.0291115	0	0	0.0273272	0.110168	0.0550549	0.101024	0.034814	0.000212485	0.0408967	0.0240769	0	0	0.065334	0.0269083	0.0631128	0.0718365	0.0529636	0.0484707	0.0597434	0.132969	0	0.0329782	0.035555	0.0839427	0.0933798	0	0.0231789	0.0324307	0.0524143	0	0.0216369	0.0282269	0.0649422
CCDC112	0.169199	0.127347	0.0244792	0.0159515	0.0862032	0.0127865	0.00646029	0.0131317	0	0.0359077	0.0110487	0.0220743	0.0136994	0.00906234	0.0491718	0.00963863	0.18411	0.0185247	0	0.0692079	0.0717377	0.0486855	0.0495639	0.0497546	0.010201	0	0	0.0173662	0.00460339	0.0260837	0.0289779	0	0.0225424	0.00218388	0.177872	0	0.0539948	0	0.0121003	0.04241	0.139427	0.0310237	0.0140024	0.0228996	0	0.113856	0.0241936	0.0367146
FEM1C	0	0	0.0193636	0.0453824	0	0.0260992	0.0523256	0.0661426	0.0384252	0.0100895	0.0305709	0.0350842	0.00473586	0.0123883	0.00530611	0.0185934	0	0.0388987	0.0810238	0.0394009	0.0831651	0.0103807	0.00448522	0	0.0416673	0	0	0.0320007	0.026659	0.0124053	0.0462862	0.0699988	0.029724	0.0198133	0.135345	0.0279175	0.0315798	0.0225749	0.00106057	0.0909673	0.0560573	0.0297681	0.0239	0.0253173	0	0.104029	0.0128752	0.00776881
TMED7-TICAM2	0	0	0.000323194	0.000778577	0.0333877	0	0.0622008	0.0240296	0.016808	0.0225844	0	0.0150148	0.0138078	0.000513104	0.0318373	0.0260148	0	0	0.0228475	0.0126975	0.0597049	0.0204798	0.0160227	0.0607581	0.0110952	0	0.0908424	0.0147902	0	0	0.0263913	0.0114272	0.0118009	0	0	0.00625513	0.0196898	0.0418372	0.037801	0.055309	0.0891942	0.0177492	0.0166589	0	0.0422419	0	0.00180533	0.0204853
TMED7	0	0	0	0	0	0	0	0	0	0	0	0	0	0	0	0	0	0	0	0	0.0297702	0	0	0	0	0	0	0	0	0	0	0	0	0	0	0	0	0	0	0	0	0	0	0	0	0	0.000225785	0
CDO1	0	0.0027632	0	0.0380587	0.00245103	0.0127865	0.0284625	0	0.00105171	0.00779795	0	0	0	0.0406714	0.0153003	0.0422773	0	0.0139597	0	0.0206658	0	0	5.52304e-05	0	0.0682234	0	0	0.0323506	0.00105098	0	0.0271896	0.0637803	0.0233664	0.00522694	0	0	0.0187573	0.0147328	0.0173305	0	0.0389794	0.0472418	0.000313674	0	0	0	0.00769429	0.0117471
ATG12	0.0476235	0.0953905	0.0478708	0.0648605	0.0196232	0.109158	0.0683146	0.095933	0.0421944	0.0525957	0.152396	0.0431452	0.124603	0.0392991	0.0669691	0.0212724	0	0.0553754	0.0697863	0.0472234	0.0306212	0.0369441	0.062749	0.0825245	0.103724	0	0.0780182	0.0889913	0.135224	0.0636546	0.0800451	0.0712141	0.0398364	0.0849097	0	0.0321403	0.0983612	0.083748	0.0740753	0.0884099	0.0239143	0.0645316	0.130865	0.0228095	0.106679	0.0802961	0.0538403	0.0564193
AP3S1	0.29237	0.38933	0.322071	0.199323	0.319954	0.3238	0.146475	0.254781	0.118515	0.135241	0.0613447	0.445236	0.173371	0.157751	0.139893	0.235258	0.163674	0.275277	0.279931	0.273076	0.136191	0.15473	0.165855	0.188152	0.16057	0.220769	0.254216	0.226321	0.29769	0.227436	0.209443	0.195261	0.221416	0.213055	0.492219	0.219008	0.247141	0.105905	0.190476	0.149282	0.0726488	0.120229	0.211101	0.142124	0.314395	0.127651	0.176052	0.0957714
LVRN	0.0191399	0	0	0.0341523	0	0	0	0.0120884	0	0.0065596	0	0	0	0	0	0	0	0	0.0175517	0.000169	0.0199967	0	0.000831381	0	0	0	0	0	0.031637	0	0	0	0.00195816	0	0	0	1.17646e-05	0	0	0	0	0	0.0171381	0	0	0	0.00164358	0
ARL14EPL	0	0	0	0	0	0	0	0	0	0.00341578	0.0305494	0	0	0.00205924	0	0.00984617	0	0	0	0	0	0	0	0	0	0	0	0.00645414	0	0	0	0	0	0	0	0	0	0	0	0	0	0	0.0395776	0	0	0	0	0
COMMD10	0.30095	0.441473	0.344499	0.375794	0.305606	0.361645	0.245387	0.204963	0.275381	0.241872	0.349682	0.227839	0.305551	0.180733	0.190356	0.425206	0.560643	0.212314	0.19602	0.290567	0.316351	0.213522	0.307323	0.197145	0.181159	0.13872	0.252491	0.304936	0.277137	0.273284	0.239488	0.31644	0.243709	0.239054	0.314907	0.264831	0.162041	0.300345	0.343839	0.336165	0.37973	0.150373	0.208244	0.27505	0.30395	0.0769066	0.244806	0.117552
SEMA6A	0.128105	0.111885	0.0711298	0.203834	0.256014	0.163644	0.0469079	0.109457	0.0430682	0.10288	0.0624149	0.110971	0.259733	0.0394467	0.115065	0.0729737	0.230955	0.0651469	0.20512	0.132129	0	0.234409	0.105769	0.124823	0.153181	0.310928	0.308482	0.138276	0.114299	0.107877	0.0972055	0.189093	0.0428034	0.238065	0.417	0.223796	0.071434	0	0.0497126	0.0420475	0.0661101	0.073949	0.219078	0.0981196	0.0502551	0.0640605	0.290504	0.0585183
DTWD2	0.0423815	0	0.0284546	0.0733238	0.0563294	0.137042	0.0592092	0.0440315	0.092995	0.0550783	0	0.0120215	0.0115555	0.0697521	0.0455279	0.0642902	0	0.0141468	0.080953	0.0521228	0.0137136	0.0591757	0.0501506	0.0110124	0.0699603	0.0860485	0	0.0842643	0.0211552	0.0389305	0.0164963	0.0231062	0.0175294	0.0563174	0	0.0830832	0.0458793	0.0272499	0.0405143	0.0444835	0	0.0517098	0.00113414	0.1647	0.179039	0.106366	0.0641477	0
DMXL1	0.145289	0.29261	0.169812	0.218562	0.246028	0.162436	0.12876	0.194955	0.122436	0.14324	0.172187	0.166993	0.205155	0.155236	0.155095	0.143209	0.434794	0.207995	0.141193	0.284143	0.123666	0.12112	0.209109	0.119313	0.149647	0.171565	0.324234	0.2243	0.0927075	0.428266	0.188718	0.246607	0.191063	0.189314	0.699035	0.21334	0.167158	0.145865	0.171066	0.186892	0.192038	0.144845	0.165342	0.244602	0.221871	0.269857	0.0962694	0.111378
TNFAIP8	0.240914	0.0608868	0.168345	0.0526366	0.191822	0.229187	0.491495	0.0854717	0.200633	0.191573	0.239982	0	0.12334	0.0582792	0.167745	0.122624	0.65797	0.0898271	0.156381	0.0549846	0.0374018	0.13274	0.0307351	0.166052	0.167392	0.143727	0.0782476	0.0548695	0.0383233	0.193789	0.211198	0.0767532	0.113137	0.134072	0	0.108138	0.0999685	0.191014	0.035612	0.18079	0	0.0899471	0.0800438	0.29514	0	0.106366	0.0492462	0.1233
HSD17B4	0.160196	0.139242	0.102211	0.140795	0.153911	0.128943	0.099066	0.190366	0.129363	0.11352	0.0319157	0.0571521	0.0922043	0.140694	0.118123	0.12021	0.163674	0.16353	0.165213	0.1091	0.0797642	0.0859411	0.132062	0.0930882	0.159273	0.186413	0.248047	0.212282	0.199309	0.211792	0.14872	0.133706	0.106433	0.158501	0.202743	0.0752708	0.12998	0.150151	0.0174851	0.179544	0.314236	0.162823	0.127664	0.15293	0.0759553	0.157645	0.0470727	0.0860782
PRR16	0.0286667	0.0990643	0.0659123	0.140967	0.0986494	0.155589	0.0571797	0.0363835	0.00375004	0.0398707	0.0546566	0.00621956	0.0263153	0.0786078	0.0532806	0.0763859	0.120626	0.0424341	0.0568618	0.0736715	0.0430542	0.0552678	0.0534336	0	0.0332122	0	0	0.0191715	0.0789857	0.166426	0.129595	0.242889	0.0324034	0.122364	0.0604945	0.00683694	0.0512118	0.0697355	0.0219222	0.225178	0.06572	0.0236531	0.0943158	0.258896	0.213245	0.0609548	0.016072	0.120786
SRFBP1	0.0366135	0.15222	0.0898782	0.0376721	0.0610517	0.131938	0.0735117	0.0676927	0.0691978	0.0647834	0.0158054	0.0812115	0.0793771	0.0597395	0.0522057	0.061869	0.186491	0.00786929	0.033918	0.0280393	0.0907851	0.0761593	0.0123049	0.0107423	0.0463494	0	0.063585	0.0828941	0.059115	0.0903912	0.0671149	0.0476449	0.0509717	0.108775	0.0613908	0.113616	0.0833767	0.0922041	0.0100358	0.0934634	0.0247691	0.0451755	0.0577825	0.0593884	0	0.103645	0.027754	0.129718
LOX	0	0	0.000323194	0.00912506	0.0332334	0	0	0	0	0	0	0	0	0.00981362	0.00163127	0	0	0.0175254	0	0	0	0	0.00327763	0	0	0	0	0.023917	0	0	0	0	0.0135307	0	0	0	0	0	0	0	0	0	0	0	0	0.078182	0	0
AC010255.3	0	0	0	0	0	0	0	0	0	0	0	0	0	0	0	0	0	0	0	0	0	0	0	0	0	0	0	0	0	0	0	0	0.00499461	0.00334314	0	0	0	0	0	0	0	0	0	0	0	0	0	0
SNCAIP	0.077945	0	0.00546204	0.296784	0.173316	0.113239	0.0538064	0.0208461	0.0118638	0.0144955	0	0	0.0121226	0.0325005	0.0871978	0	0	0.0378448	0	0.0236657	0.028457	0.010986	0.00619169	0	0.0650367	0	0	0.123292	0.0203649	0.0233485	0	0.0204938	0.0422211	0.0635715	0	0	0.0201937	0	0	0	0	0	0.0486957	0.0422153	0	0	0.00769429	0.00728336
SNX2	0.123913	0.013967	0.0479189	0.0904515	0.172668	0.161024	0.0943865	0.089919	0.0305152	0.0492871	0.0667789	0.0272709	0.0506383	0.0444628	0.0437812	0.077389	0.0839589	0.118434	0	0.0989252	0.0735011	0.0213559	0.108762	0.0639786	0.0484247	0.0860485	0.0588945	0.171905	0.18803	0.0567914	0.0609578	0.0772635	0.0352135	0.100518	0	0.0124863	0.0657997	0	0.0405143	0.0303107	0.0404554	0.118903	0.0512101	0.0409033	0.0422419	0.0674976	0.0694417	0.0318585
SNX24	0.0666099	0.0336103	0.127989	0.139947	0.0671405	0.0756655	0.0670115	0.051781	0.0464291	0.0535142	0.0670162	0.177241	0.118244	0.0848624	0.0742476	0.149016	0	0.118515	0.0464405	0.162464	0.162525	0.06114	0.152538	0.0956086	0.105636	0.0860485	0.265113	0.204383	0.18793	0.144751	0.0862485	0.119463	0.0507232	0.128201	0.0618693	0.0546984	0.0663974	0	0.085675	0.037104	0	0.228641	0.133338	0.175416	0.0329774	0.121362	0.116404	0.0318513
PPIC	0	0	0.0238218	0.024628	0.0229948	0	0.016677	0.0452665	0.0255634	0	0	0.00621956	0.0458457	0.0245818	0.00589887	0.00100618	0.288478	0.0315684	0.0927038	0.0273295	0.00825474	0.015451	0.00380157	0	0.0384983	0	0	0	0.0620641	0.0765341	0.0120124	0.024012	0.0292561	0.0348593	0	0	0.0185274	0	0.0142079	0	0.116175	0.0526038	0.000313674	0.0228095	0	0	0.0189397	0.00807795
PRDM6	0	0	0	0.308278	0.08037	0	0.0672602	0.0122718	0	0.0433924	0	0	0.00908223	0.0159146	0.0276693	0	0	0.133527	0	0.0483218	0.0179951	0.00163403	0.127259	0	0.0459486	0	0	0.346799	0.0450558	0.11292	0.000160328	0	0.0358135	0.0425969	0	0	0.0042919	0	0	0.0225532	0	0.676877	0.0486957	0	0	0.0413236	0.0342198	0
CEP120	0.0782793	0.102916	0.0659723	0.0291564	0.0588012	0.0631821	0.0253533	0.0214153	0.113041	0.07119	0	0.0370037	0.0188014	0.0342762	0.0246608	0.129358	0	0.0447036	0.0194335	0.0611674	0.0179951	0.0277019	0.0526397	0.0160329	0.0186782	0.0605704	0	0.0936122	0.0531817	0.047949	0.0242929	0.0454428	0.0441711	0.0627734	0.0285668	0.115776	0.0367357	0	0.0489091	0.0708148	0	0.0876599	0.0309581	0.157714	0.0570675	0.0907438	0.0362406	0.0630854
CSNK1G3	0.183644	0.117602	0.162576	0.267498	0.118042	0.0947036	0.156788	0.122682	0.1173	0.133753	0.115315	0.278887	0.191399	0.121943	0.139471	0.230446	0	0.115175	0.108979	0.167202	0.0630757	0.116801	0.148428	0.071805	0.149458	0.203362	0.333129	0.250855	0.134226	0.346673	0.10614	0.156446	0.138388	0.112047	0.504851	0.130738	0.0679139	0.028081	0.101253	0.0364439	0.143766	0.198408	0.196265	0.0645274	0	0.100741	0.0903756	0.12131
ZNF608	0.142703	0.0903125	0.0826194	0.0508788	0.0790326	0.110416	0.0442333	0.0596485	0.0525476	0.0808297	0.152205	0	0.0601211	0.0731537	0.0609861	0.0755992	0	0.0139597	0.118928	0.105886	0.0248531	0.0954353	0.0572463	0.0703902	0.0168386	0.0860485	0.283047	0.0886826	0.0923423	0.179739	0.0205436	0.206702	0.0246771	0.0375641	0.148684	0.0517979	0.0691481	0.0133284	0.0248188	0.0826232	0.0239143	0.105999	0.0919379	0.0370988	0	0.0484866	0.0696388	0.00816162
GRAMD2B	0.667988	0.277731	0.580504	0.488009	0.168517	0.305606	0.276131	0.482628	0.294005	0.36681	0.297632	0.393364	0.38455	0.236097	0.274945	0.391359	0.532449	0.522094	0.447872	0.381822	0.441434	0.458886	0.286122	0.326301	0.157236	0.343323	0.45294	0.383506	0.166676	0.413552	0.444196	0.573443	0.36598	0.26313	0.600653	0.458339	0.390217	0.201631	0.307824	0.384462	0.430738	0.497099	0.400263	0.47235	0.740034	0.680494	0.170701	0.193458
ALDH7A1	0.0750289	0.0169754	0.0501065	0.10117	0.00677498	0	0.0639159	0.0838538	0	0.224286	0.0423102	0.0165099	0.0592079	0.0879618	0.0833514	0.0813827	0.122707	0.103755	0.0772761	0.0588482	0	0.0646481	0.0661341	0.0372769	0.0978889	0.0605704	0	0.139449	0.153546	0.173014	0.0902793	0.0504607	0.106779	0.139927	0	0.0816773	0.091215	0.0665808	0.0324962	0	0.131474	0.149395	0.0412453	0.0475254	0.0422419	0.071535	0.0450278	0.0323999
PHAX	0	0.00672198	0.0325445	0.0726286	0.0706512	0.0246462	0.0755541	0.0389998	0.0412571	0.0161615	0	0.0106797	0.00497042	0.0358314	0.0419687	0.02523	0.122707	0.0648748	0.00624396	0.0352986	0	0.0277253	0.0655449	0.0388883	0.0151561	0	0	0.0338266	0	0.0536551	0.0338319	0.0159987	0.0320423	0.0486143	0	0.0626645	0.0234906	0	0.027364	0.0530253	0.116175	0.0505567	0.0714854	0.00529337	0	0.00928111	0.00980479	0.0269232
TEX43	0	0	0	0	0	0	0	0	0	0.00201139	0	0	0	0	0	0	0	0	0.0156098	0.00168871	0	0	0	0	0	0	0	0	0	0	0	0	0	0	0	0	1.17646e-05	0	0	0	0	0	0	0	0	0	0	0
LMNB1	0.00476834	0.00917776	0.0133467	0	0	0	0.162959	0	0	0.027484	0	0.034753	0	0.0162813	0	0.00645609	0	0.00129805	0	0.0175315	0	0.01057	0.0150793	0.0425586	0	0	0	0.0164723	0.0227475	0	0.0126895	0	0.0112253	0	0	0	0.0200631	0	0.0219222	0.05764	0	0	0	0	0	0.0218559	0	0.0304733
MARCH3	0.0617265	0.0730013	0.113265	0.0555276	0.037687	0.174281	0.12382	0.0395248	0.00105171	0.0583317	0.322288	0.0995863	0.109115	0.134216	0.0520629	0.0475304	0.350805	0.0546934	0.0520492	0.0587742	0.152264	0.204909	0.0602173	0.0473679	0.0567229	0.0254482	0.236231	0.0803465	0.0494076	0.146778	0.0794455	0.0960132	0.0980163	0.107447	0.227227	0.0740655	0.136451	0.0496679	0.104058	0.258103	0.0677363	0.0153947	0.254482	0.166954	0.0570675	0.212841	0.0763846	0.223495
C5orf63	0	0	0.0107648	0.00276354	0	0	0	0.00765723	0	0	0	0.061131	0.00418162	0.00555087	0.00957033	0	0	0.0686509	0.0046956	0.00123869	0.0381721	0.0136404	0.000917255	0	0	0	0	0.0223165	0.00718529	0.0179083	0.0206963	0.00485348	0.00734344	0.00834308	0	0.00625513	0.011866	0	0	0.0162048	0	0	0.0496187	0.0245609	0	0	0.005198	0.0232239
MEGF10	0.0312939	0.0435309	0.0226187	0.0330517	0.0315097	0.0154714	0.0746756	0.0381486	0.00616599	0.047265	0	0.0418997	0	0.0154832	0.0626394	0.00986481	0	0.113464	0.0274025	0.0839361	0.0851894	0.0339479	0.011531	0.0344073	0.000846249	0	0.063585	0.0417709	0.076473	0.0694649	0.0415542	0.0209574	0.0516572	0.0145115	0.0936157	0.0832767	0.0227276	0.0395096	0	0.0236945	0.157374	0	0.0578108	0.0456879	0	0.0640605	0.00898567	0.0105932
PRRC1	0	0.00917776	0.0514138	0.0454804	0.0172022	0.0257491	0.0536298	0.0137828	0.0549921	0.0611545	0.0153234	0	0.0124937	0.00762736	0.0319094	0.0675862	0.0839589	0.0337011	0.032362	0.0332356	0.0961454	0.00485319	0.0724213	0.0789129	0.0211708	0	0	0.0490924	0.0654671	0.0519453	0.0233914	0.0393931	0.0182746	0.0601124	0	0.00401668	0.0225663	0	0	0	0.129262	0.0270985	0.00675594	0.0695158	0.00946215	0.0162926	0.050282	0.036243
CTXN3	0	0	0.00820113	0.00139795	0.00836152	0	0.0164148	0	0	0	0	0	0	0.0174089	0.00583162	0	0	0	0	0	0	0	0.0154515	0	0	0.0860485	0	0.0162636	0.00718529	0.0274712	0	0.0283148	0.0105457	0	0	0	0.022279	0	0	0.0111071	0	0.00858502	0.0186604	0	0	0	0.00485534	0
CCDC192	0	0	0	0.0268423	0	0.0413277	0	0	0.0351152	0.0211212	0	0	0.00959243	0.000226918	0.0137279	0.00711397	0	0	0	0.0101469	0.0275215	0.00122824	0.0220064	0	0	0	0	0.00825657	0	0.0413137	0.0208855	0	0	0	0	0.00401668	0.0183734	0	0	0	0	0.0111802	0	0	0	0	0	0
SLC12A2	0.581258	0.362034	0.472074	0.499701	0.536475	0.365646	0.274754	0.456502	0.690404	0.486854	0.270796	0.567421	0.333098	0.297132	0.375454	0.536773	0.558553	0.420044	0.437207	0.456849	0.566588	0.721682	0.509316	0.752098	0.186144	0.35892	0.303047	0.391526	0.630518	0.361498	0.325756	0.589884	0.206759	0.235228	1.12073	0.551336	0.305953	0.51108	0.460387	0.52154	0.313629	0.210251	0.474744	0.553175	0.358485	0.643427	0.250702	0.609589
FBN2	0	0	0	0.0536388	0.0244704	0	0	0.0485247	0.00616599	0.00366985	0	0	0	0.00684547	0.0122986	0.0101641	0	0.0218022	0	0.00391491	0	0.00505818	0.091484	0	0.00587916	0	0	0	0	0	0.00258297	0	0.0190283	0	0	0	0.0066289	0	0	0	0	0.0274099	0	0	0	0	0.000640676	0
SLC27A6	0.114546	0.0622738	0.0235211	0.0422786	0.0571557	0.0323694	0.0911146	0.131844	0.0396377	0	0	0	0.0372631	0.0211232	0.0149484	0	0.100086	0.015598	0.026522	0.0177501	0	0.0310461	0.0423685	0.0366993	0.0808826	0.0605704	0.241723	0.0545262	0.0605223	0.0344425	0.122387	0.0378512	0.172954	0.0303148	0	0	0.0304732	0.035555	0.0752745	0.0135975	0	0.0195688	0.0183631	0.0812262	0	0.0187632	0.0034255	0.0645135
ISOC1	0	0	0.00546204	0	0	0	0.0218952	0	0	0	0	0	0.00473586	0.000365224	0.00856655	0.0204503	0	0.00129805	0	0.00542642	0.0297702	0.00532628	0.00551305	0	0.0271354	0	0	0.00200713	0.0151206	0.0474598	0.0203625	0.0206794	0.0101983	0	0	0	0.0203492	0	0.00387438	0.0344189	0	0.00733033	0.0019555	0	0	0	0.011392	0.0160966
ADAMTS19	0.00622634	0.044497	0.00515148	0.0413251	0.0386098	0.0203422	0.0248713	0.00395981	0.0395069	0.0106535	0.0162945	0.0346809	0.0298388	0.0100426	0.0452628	0.0196878	0.120626	0.00878047	0	0.0523654	0.0540824	0.0119431	0.038797	0	0.026939	0.0605704	0.063585	0.0233433	0.00105098	0.0177519	0.0300597	0.0315349	0.0387754	0.0709484	0.0613908	0.0306631	0.0053725	0	0.00387438	0	0.0726488	0.0520124	0	0.0128187	0	0.0117883	0.0529138	0.00792233
CHSY3	0.320006	0.573559	0.121174	0.895851	0.220007	0.168796	0.312281	0.259262	0.283131	0.381284	0.276349	0.181289	0.324122	0.249222	0.229149	0.245131	0	0.470401	0.169429	0.503454	0.511122	0.107183	0.840546	0.142859	0.14794	0.148184	0.405076	0.774089	0.205595	0.573937	0.209879	0.140925	0.230019	0.380102	0.167903	0.0568936	0.222377	0.0492995	0.157073	0.205366	0.424947	0.540794	0.241071	0.363196	0.294265	0.0568259	0.233916	0.161618
HINT1	0.0892832	0.146144	0.153933	0.215145	0.228697	0.119068	0.246832	0.156502	0.110987	0.0721969	0.057094	0.0297941	0.164866	0.21687	0.180672	0.220869	0.249017	0.0970451	0.189207	0.151187	0.233214	0.111622	0.13399	0.0710465	0.141009	0.0477323	0.171734	0.189122	0.200362	0.133925	0.192651	0.144197	0.184069	0.175383	0.112261	0.0253436	0.170904	0.242178	0.139073	0.205697	0.186002	0.142949	0.272751	0.177713	0.402856	0.146801	0.055265	0.0665148
LYRM7	0	0.0990151	0.0165746	0.0143873	0.0229948	0.0407021	0.0728826	0.0352878	0.00105171	0.00984794	0.0388803	0	0.0273119	0.0132275	0.0274751	0.0196878	0	0.0765054	0	0.0240743	0.031829	0.00591391	0.0420604	0.0281215	0.0179105	0	0	0.0093298	0.016956	0.0297666	0.0312978	0.0246299	0.0187693	0	0.0928062	0	0.0329111	0.0225749	0	0.00766532	0.0661101	0	0	0.0285286	0	0.00698555	0.0117886	0.0506361
CDC42SE2	0.081105	0.143386	0.128061	0.139508	0.197027	0.348707	0.34758	0.13566	0.0813832	0.172793	0.27308	0.0955631	0.226066	0.19888	0.144711	0.174201	0.500008	0.124265	0.164019	0.190294	0.163297	0.163345	0.149066	0.43699	0.0890476	0	0.0782476	0.134217	0.160763	0.198036	0.224041	0.0633374	0.187574	0.200102	0.228262	0.432029	0.103546	0.19622	0.260533	0.540562	0.313468	0.110357	0.0344209	0.294985	0	0.170414	0.131378	0.151884
RAPGEF6	0.0222418	0.00672198	0.0217279	0.00320437	0	0	0.0336397	0.0101101	0	0.00859225	0	0	0	0.00847498	0.0219838	0	0.0931661	0	0.0179946	0.00110878	0	0.0203649	0.00756376	0	0.0269018	0.199734	0	0.0101657	0.016956	0.0363586	0.0451688	0.0549685	0.0116125	0.00283249	0	0	0.00609467	0	0	0.0306224	0	0.00275651	0	0.0187718	0	0	0.000253943	0
AC008695.1	0	0	0	0	0	0	0.00464822	0	0	0.00521792	0	0	0	0	0	0	0	0	0	0	0	0	0	0	0	0	0	0.00306774	0	0	0	0	0	0.00334314	0	0	9.32482e-06	0	0	0	0	0	0	0.0285286	0	0	0	0
MEIKIN	0	0	0	0	0	0	0	0	0	0	0	0	0	0	0	0	0	0	0	0	0	0	0	0	0	0	0	0	0	0	0	0	0	0	0	0	0	0	0	0	0	0	0	0	0	0	0	0
ACSL6	0	0	0	0.00541566	0	0	0	0	0	0	0	0	0	0	0	0	0	0	0	0	0	0	0	0	0	0	0	0	0	0	0	0	0	0	0	0	0	0	0	0	0	0	0	0	0	0	0	0
P4HA2	0.00963364	0.0312437	0.0189934	0.0325307	0.0343493	0.0414994	0.140568	0.0505741	0	0.0120028	0.0153833	0.0120215	0.0299671	0.0469298	0.0472693	0.0387414	0	0.00878047	0	0.00737241	0.0170626	0.0381294	0.0966996	0.0405512	0.0210628	0	0	0.0158883	0.00997284	0.11832	0.0221041	0.0195734	0.0499869	0.0592479	0	0.0184703	0.0396733	0	0	0	0	0.0358331	0.110524	0.0513653	0.00946215	0.0235951	0.00447208	0.0215036
PDLIM4	0.00963364	0.0142152	0.0213238	0.00294373	0.0117814	0	0	0.0171996	0	0	0	0	0	0.016137	0.0484778	0	0	0.0488511	0.0186256	0.0105775	0.0401997	0.0120363	0.0643355	0	0.00252157	0	0.206452	0.00721302	0.0533023	0	0.0386367	0.0124904	0.0100414	0.0304695	0	0	0.00176887	0	0	0	0	0.0254381	0.0287177	0.0346496	0	0.0856795	0.00190591	0.0473653
SLC22A4	0.00622634	0.0473881	0.0118439	0.00326126	0.0152834	0	0	0.0120788	0.00105171	0	0.0544316	0.00664403	0	0.0755289	0.00168563	0.0171829	0	0	0	0.00875125	0	0.0076597	0.0234224	0	0.000297893	0	0	0	0.0436543	0	0.0169782	0.0597866	0.00776059	0	0.0613908	0.0278942	0.00586869	0.0147328	0.0121801	0.0236945	0	0.0351246	0.0404851	0	0	0.104029	0.028983	0
SLC22A5	0.156398	0.0513669	0.00718912	0.0870683	0.0795173	0.0877006	0.043791	0.0594207	0.0452775	0.0261162	0.0139392	0	0.0231726	0.0697182	0.0536606	0.0860633	0.230955	0.00664711	0.13888	0.087935	0	0.0236502	0.00871195	0.0418283	0.0132874	0	0	0.0128802	0.175797	0.0488276	0.048982	0.0760692	0.0435686	0.0242747	0.0501675	0.030683	0.00910282	0	0.0107232	0.0162048	0	0.0663432	0.146831	0.0113241	0	0.0109266	0.042162	0.0187573
AC116366.3	0.20075	0.151424	0.0889937	0.153723	0.153122	0.105833	0.0833049	0.218837	0.102763	0.0989959	0.0975134	0.223615	0.150859	0.139555	0.238313	0.297142	0.0931661	0.234993	0.116191	0.281009	0.124167	0.11368	0.183414	0.337197	0.107279	0.0266131	0.29391	0.0471419	0.146946	0.197685	0.152252	0.108547	0.109757	0.116326	0.154751	0.310975	0.0977849	0.0863927	0.169002	0.409877	0.090436	0.119019	0.158859	0.288888	0.179039	0.0728979	0.185489	0.170766
IRF1	0.124414	0.00917776	0.162925	0.00665734	0.0334053	0.0231585	0.148899	0.0797847	0.0235598	0.0287593	0.171376	0.145946	0.0210822	0.0533436	0.0344822	0.00796139	0.591608	0.0264727	0.0990259	0.0363016	0.00825474	0.0378321	0.0188747	0.118964	0.0390257	0	0	0.00465182	0.0656831	0	0.0128937	0	0.0251071	0.0264948	0	0.0165204	0.0887277	0.028081	0.0455933	0.405408	0	0.0082923	0	0	0	0.00292154	0.00872792	0.0535388
IL5	0	0	0	0.0354663	0	0	0	0.00857872	0	0	0	0	0	0	0	0	0	0	0	0	0	0.00223736	0	0	0	0	0	0.00404858	0	0	0.01332	0	0	0	0	0	0	0	0	0	0	0	0	0	0	0	0.00438917	0
RAD50	0	0	0	0	0	0	0	0.000104752	0	0	0	0.0245697	0	1.60464e-05	0	0	0	0	0	0	0	0	0	0.0150278	0	0	0	0	0.0213233	0	0	0.0135555	0	0	0	0	0	0	0	0	0	0	0	0	0	0	4.93187e-05	0
IL13	0	0	0	0	0	0	0	0	0	0	0	0	0	0	0	0	0	0	0	0	0	0	0	0	0	0	0	0	0	0	0	0	0	0	0	0	0	0	0	0	0	0	0	0	0	0	0.0101062	0
IL4	0	0	0	0	0	0	0	0	0	0	0	0	0	0	0	0	0	0	0	0	0	0	0	0	0	0	0	0	0	0	0	0	0	0	0	0	0	0	0	0	0	0	0	0	0	0	0	0
KIF3A	0.219555	0.117551	0.0983832	0.220977	0.149	0.0967601	0.150074	0.1708	0.162947	0.0540958	0.0162945	0.170305	0.139019	0.0577944	0.0936279	0.104391	0	0.129344	0.127982	0.132805	0.0936571	0.0580641	0.186173	0.0981121	0.195308	0	0	0.192291	0.0816256	0.201433	0.14634	0.0835021	0.114114	0.0624307	0.121166	0.0243344	0.129081	0.0953784	0.0700745	0.105955	0.224967	0.0794657	0.0846426	0.108773	0	0.104707	0.072185	0.0232688
CCNI2	0	0	0	0	0	0	0	0	0	0	0	0	0	0	0	0	0	0	0	0	0.016599	0	0	0	0	0	0	0.000159951	0	0	0	0	0.00588508	0	0	0	0	0	0	0	0	0	0.000313674	0	0	0	0	0
SOWAHA	0	0.0104003	0	0	0	0	0	0.000104752	0	0	0.0291602	0.0122323	0	0.0106885	0.00310823	0	0	0	0	0.00588416	0.0185212	0.00376588	0.0161062	0	0	0	0	0.00614039	0.00348469	0	0.0153191	0	0.00434705	0.0160226	0	0	0.0313502	0	0	0	0	0	0	0	0	0	0.000805866	0
SHROOM1	0.181187	0.0413181	0.0971563	0.0268621	0.0765848	0.0140233	0.0278545	0.0164755	0.0471311	0.0370741	0.0139392	0.0656158	0.0141658	0.0434663	0.0397052	0.118728	0	0.0219682	0.0557397	0.0411433	0.069974	0.0836461	0.0283929	0.0282707	0.0347255	0	0.12452	0.0409069	0.0108296	0.0179083	0.03586	0	0.0273864	0.0391812	0.0960186	0.0543177	0.0597879	0.109389	0.0293147	0	0	0.0570161	0.00603073	0.125924	0	0.00705819	0.0728102	0.00757648
GDF9	0	0	0	0	0	0	0	0	0	0	0	0	0	0	0	0	0	0.0235613	0	0	0	0	0	0	0	0	0	0	0	0	0	0	0.00415788	0.00314556	0	0	0	0	0	0	0	0	0	0	0	0	0	0.0208819
UQCRQ	0.104444	0.0688484	0.135563	0.10214	0.17773	0.0575655	0.0361859	0.0681089	0.0410074	0.0214743	0.0291602	0.0188907	0	0.0471138	0.0203487	0.0327921	0	0.0247872	0.0383719	0.0552683	0.0155786	0.0224944	0.0405598	0.0107423	0.109068	0	0	0.0840875	0.155597	0.0742884	0.055373	0.0119544	0.0426262	0.0769831	0	0	0.115427	0	0.0422654	0	0	0.0200998	0.096904	0.0612949	0	0.0286903	0.0107159	0.0310402
LEAP2	0	0	0	0.00664067	0	0	0.00946916	0	0	0.00801677	0	0	0	0	0	0	0	0.0178432	0.0016856	0	0	0.00453916	0	0	0	0	0	0	0	0	0	0	0.00308263	0.00334314	0.0758049	0	0.0150244	0	0	0	0	0	0	0	0	0	0	0
AFF4	0.251862	0.211777	0.263142	0.266652	0.349902	0.278042	0.184875	0.264823	0.139021	0.210809	0.234608	0.310979	0.156737	0.278739	0.231066	0.301142	0.198167	0.321766	0.236795	0.222282	0.18267	0.165079	0.161776	0.185877	0.343882	0.254768	0.254823	0.317097	0.365228	0.300525	0.225342	0.272203	0.224159	0.194433	0.54168	0.162019	0.257434	0.241978	0.250454	0.207197	0.259225	0.272562	0.208845	0.127213	0.298896	0.169754	0.151113	0.235733
ZCCHC10	0.0181319	0.0726911	0.0884707	0.0425947	0.0317435	0.0343352	0.0469496	0.0545033	0.00105171	0.0161233	0.03886	0.0677319	0.0638131	0.106074	0.0433751	0.0513872	0	0.0615288	0.00624396	0.0146231	0	0.08162	0.0341008	0.0317611	0.028121	0	0	0.0173502	0.0572922	0.0378495	0.0353791	0.0757213	0.0644587	0.0482762	0	0.0410534	0.0263082	0	0.0128983	0.134506	0.187064	0.111042	0.120103	0.0228095	0	0.0283106	0.0151993	0.0176801
HSPA4	0.0905937	0.120726	0.0084246	0.0680385	0.0377449	0.133443	0.264992	0.0459909	0.0871849	0.0505138	0.31494	0.087744	0.0119643	0.0672753	0.0855663	0.0753059	0	0.0719576	0.102145	0.0563	0.0382463	0.03682	0.0419333	0.0650401	0.100449	0.0605704	0	0.0772581	0.0903813	0.0695208	0.0815572	0.121473	0.0620214	0.120842	0.0402954	0.0456264	0.0619574	0.072766	0.00474189	0.205724	0.139427	0.0924752	0.044365	0.196954	0.107912	0.144099	0.0248457	0.0556924
FSTL4	0.0474549	0.0297213	0.0915615	0.402486	0.0634065	0.116491	0.0355186	0.0985017	0.0385688	0.00227584	0.119328	0.00334506	0.0239887	0.0647893	0.0412423	0.0508345	0	0.117667	0.0860293	0.0265346	0	0.0304421	0.043187	0	0.117896	0	0.228691	0.554572	0.0964296	0.0593078	0.0540862	0.0459368	0.0735914	0.0278304	0.0604945	0	0.111427	0	0.0466562	0.0337961	0.129262	0.453945	0.0872265	0.0113241	0	0.016568	0.16533	0.0787006
C5orf15	0.0312939	0.0509627	0.0318212	0.0643699	0.065855	0.0283402	0.0611272	0.0606723	0.146777	0.0310705	0	0.0298891	0.0997764	0.0221135	0.0278448	0.0443105	0	0.0281197	0.132723	0.0497668	0	0.0221015	0.0258779	0.0118536	0.0195843	0	0	0.0364261	0.0375571	0.0338222	0.016072	0.0316729	0.0318588	0.024823	0	0.00401668	0.0219222	0.0299392	0.0557613	0.0336428	0	0.0170516	0.0124314	0	0.0570675	0.00705819	0.0321869	0.0130144
VDAC1	0.058438	0.0681219	0.0812551	0.0933958	0.0876572	0.127735	0.168382	0.0634583	0.0700143	0.0379066	0.101942	0.014662	0.0820047	0.0991174	0.0766173	0.098763	0	0.146535	0.0605058	0.152579	0.0432148	0.0419264	0.0455634	0.0107073	0.0834389	0.0254482	0.313102	0.096124	0.079603	0.0607355	0.0807958	0.0818634	0.0976808	0.112724	0.0402954	0.0320524	0.0928445	0	0.200164	0	0.06572	0.05412	0.182286	0.0232503	0.20119	0.0290851	0.0271476	0.07998
TCF7	0	0	0.0128015	0.0356363	0	0.00777336	0.0259673	0.000104752	0.0330352	0.00681433	0	0	0.00288319	0.0132157	0.0130103	0.0332753	0	0.0217093	0.0114394	0.000555796	0	0.0161451	0.0218496	0.0172549	0.016489	0	0	0.0033593	0.00895198	0	0.0407656	0.0124904	0.0380798	0.0507578	0	0	0.0114705	0	0.0319377	0	0	0.0082923	0	0.0584948	0	0	0.0248085	0.0445354
SKP1	0.209034	0.127882	0.101478	0.18401	0.126463	0.106916	0.232586	0.196257	0.256078	0.0460682	0.042151	0.0774318	0.136765	0.235972	0.112881	0.0982978	0	0.0874833	0.187424	0.119369	0.190684	0.091708	0.0492764	0.046048	0.200323	0.0644674	0.288886	0.0930146	0.254013	0.134311	0.176181	0.128036	0.15991	0.165704	0.132969	0.0543615	0.146634	0.0562734	0.157024	0.033099	0.0661101	0.107821	0.30979	0.133101	0.237479	0.0191334	0.0925052	0.0538114
AC104109.3	0.00537416	0.00428135	0.015707	0.009245	0	0	0	0.00791344	0	0	0.0139392	0.0159937	0	0.00574894	0.00138395	0	0	0	0.0283977	0.0138056	0.0242495	0.00461698	0.0122604	0	0.00432674	0	0	0.00461289	0	0	0	0	0	0	0	0	0.0304088	0	0.0331955	0.0263339	0	0	0.00502985	0	0	0	0	0
CDKL3	0.00537416	0.040304	0.0233481	0.0506101	0.0282015	0.163281	0.0355283	0.0810977	0.0730797	0.0377157	0.0300939	0.0290047	0.0430312	0.0606818	0.0672833	0.0787314	0.122707	0.123073	0.10879	0.0718479	0.0503404	0.032924	0.146241	0.0332997	0.0131567	0	0	0.0998837	0.0390609	0.0134579	0.0541351	0.0600094	0.0440752	0.0102993	0.0247066	0.00771781	0.0618605	0.035555	0.0458755	0.0111071	0.0239143	0.0272345	0.0799556	0	0.0570675	0.0182846	0.0322698	0.0218139
UBE2B	0.209905	0.133502	0.150494	0.197207	0.186744	0.245665	0.215992	0.12869	0.145605	0.122414	0.214737	0.0831898	0.22075	0.176554	0.103622	0.307815	0.0931661	0.254222	0.1942	0.163761	0.220271	0.161521	0.144269	0.123118	0.151077	0.174141	0.206251	0.273157	0.202559	0.148027	0.176531	0.171816	0.15592	0.198909	0.275099	0.0681685	0.223421	0.110344	0.14278	0.266432	0.0438159	0.244372	0.143109	0.224998	0.423702	0.17841	0.104524	0.154108
CDKN2AIPNL	0	0	0.00644646	0	0.0364786	0	0.0318433	0.0132484	0	0	0	0	0.00577221	0.0106144	0.00753036	0	0	0.0209013	0.0356815	0.00340384	0	0.000288139	0.00102285	0	0.0106052	0	0	0.0202885	0	0	0.0299157	0.000325588	0.0157273	0.0187027	0	0	0.0087483	0	0.0733404	0.00933916	0	0	0.0110164	0	0.00946215	0	0.00137103	0.00489349
JADE2	0.0649083	0.104049	0.0492685	0.0754364	0.0228129	0	0.0489735	0.0610615	0.0386355	0.0263864	0.0789853	0.0762394	0.0659932	0.046979	0.0689166	0.0408377	0	0.0826544	0.0370697	0.0270569	0.00825474	0.0397424	0.0306547	0.108569	0.0232518	0.0712713	0	0.0495281	0.0108296	0.0710656	0.0743435	0.0496988	0.0573014	0.0393719	0.0928062	0.00727156	0.10117	0	0.0382259	0.0797635	0.0677363	0.0719753	0.048949	0.0293356	0.0329774	0.0213938	0.0611137	0.0456234
SAR1B	0.103117	0.00916594	0.0727557	0.116572	0.17835	0.0465071	0.0994356	0.0951466	0.0941099	0.056518	0.203637	0.00334506	0.0429814	0.0807809	0.072482	0.0796068	0	0.100377	0.0842844	0.0880293	0.0543948	0.0599932	0.0175147	0.02116	0.0926616	0.0869965	0	0.0798065	0.0720729	0.06753	0.0573823	0.124013	0.0738311	0.0556294	0.101049	0.0356018	0.0420661	0.0463756	0.0987438	0.0435945	0.139427	0.0489182	0.147695	0.0156643	0.00946215	0.0660811	0.0231428	0.0468091
SEC24A	0.126069	0.00292872	0.035389	0.0803397	0.0593413	0.0619058	0.051357	0.0495976	0.0178965	0.0462324	0.103474	0.100863	0.072606	0.0506362	0.0575996	0.029747	0.159184	0.0827342	0.0587012	0.0304361	0.0903625	0.0501005	0.0779628	0.0275038	0.071898	0	0	0.047728	0.154374	0.129634	0.0661656	0.0982929	0.0734487	0.0709946	0.0936157	0.130859	0.0879844	0.0908864	0.0416498	0.107963	0	0.00815602	0.0516466	0.150311	0.0921946	0.0318715	0.0217085	0.0819878
CAMLG	0.0416874	0.0485057	0.0312884	0.0564107	0.128446	0.193108	0.0752842	0.0323636	0.0365205	0.0304629	0.0234367	0.0290047	0	0.0539187	0.044805	0.00751128	0	0.0483677	0.0542285	0.0162739	0.0532235	0.0403234	0.0481474	0.0503879	0.0636387	0	0	0.0619339	0.0518397	0.0543335	0.0540644	0.152084	0.089691	0.0336049	0.0618693	0.0414479	0.0600432	0	0	0.0401799	0.0726488	0.0152288	0.0268468	0.0531507	0	0.0219679	0.0224485	0.0544781
DDX46	0.15533	0.115681	0.0785805	0.2025	0.161757	0.13688	0.137509	0.0904561	0.0737811	0.105933	0.216263	0.0953853	0.0677974	0.0980081	0.0958016	0.111532	0.0839589	0.143027	0.10628	0.169492	0.0970395	0.108537	0.117304	0.104273	0.0507745	0.204844	0.153554	0.112101	0.132904	0.0513971	0.120164	0.106092	0.0992381	0.106089	0.172705	0.114621	0.138894	0.166466	0.207567	0.140967	0.0404554	0.0921245	0.0285546	0.206913	0.0266938	0.159567	0.113619	0.262384
C5orf24	0.0351778	0.0477049	0.0634562	0.0505357	0.100632	0.0296453	0.054273	0.0325782	0.142437	0.0265793	0.0746452	0.0579221	0.0752505	0.0334021	0.054053	0.0733438	0	0.00878047	0.0557416	0.0527425	0.126141	0.00905158	0.0320657	0.0127072	0.0600193	0.113	0.0588945	0.0445778	0.0850683	0.105975	0.0697111	0.114375	0.0535007	0.0367014	0.0183744	0.022448	0.0681611	0.0531268	0.0739468	0.0501477	0	0.00960493	0.0169083	0.075643	0.00946215	0.0162926	0.0461939	0.101993
TXNDC15	0.00476834	0.0992189	0.0121753	0.000778577	0.0223243	0	0.0289341	0.0411207	0.187075	0.0176404	0.0144309	0	0.0277215	0.0306591	0.0402703	0.0266794	0	0.00716518	0.0751355	0.0312824	0.121004	0.0339699	0.0771533	0.0589704	0.0552274	0.0266131	0.147543	0.043494	0.00718529	0.02211	0.0389256	0.0214438	0.0269152	0.025595	0.103061	0	0.0348469	0	0.0330581	0.0179335	0	0.0580005	0.00470754	0	0.0266938	0.155593	0.0338886	0.00854869
PCBD2	0.0279977	0	0.0106864	0.0358476	0.0168357	0	0.0248694	0.00889877	0	0.0337779	0.0824252	0.146864	0.05625	0.0266441	0.0483708	0.0422594	0	0.151115	0	0.162165	0.0808045	0.0486014	0.0425498	0.0320417	0.0239395	0	0	0.0130308	0.0701252	0.0705655	0.0470478	0.0390735	0.0224682	0.0473507	0.164236	0.00683694	0.00921387	0	0.0621371	0.0808734	0.129262	0.0224343	0	0	0	0.0216369	0.051308	0.0174956
CATSPER3	0	0	0	0	0	0	0	0	0	0	0	0	0	0	0	0	0	0	0	0	0	0	0	0	0	0	0	0	0	0	0	0	0	0	0	0	0.00405477	0	0	0	0	0	0	0	0	0	0	0
PITX1	0	0	0	0	0	0	0	0	0	0	0	0	0	0	0	0	0	0	0	0	0	0	0	0	0	0	0	0	0	0	0.00656793	0	0	0	0	0	0	0	0	0	0	0	0	0	0	0	0	0
H2AFY	0.0619854	0.208573	0.0631929	0.134118	0.158269	0.0730755	0.0785575	0.115194	0.175061	0.078811	0.0460989	0	0.145094	0.0895616	0.0662044	0.0629585	0.122707	0.233193	0.110895	0.0909663	0.0769912	0.0563681	0.11259	0.0514453	0.100051	0.0948603	0	0.0787909	0.096836	0.228155	0.130054	0.0362673	0.107979	0.0975556	0.128088	0.0678496	0.150007	0.0746555	0.0370532	0.141402	0	0.0752312	0.0929046	0.128073	0.0422419	0.0321501	0.0843627	0.141231
TIFAB	0	0	0	0	0	0	0	0	0	0	0	0	0	0	0	0	0	0	0	0	0	0	0	0	0	0	0	0	0	0	0	0	0	0	0	0	0	0	0	0	0	0	0	0	0	0	0	0
CXCL14	0	0.0130579	0.00955596	0.0063051	0.00844916	0	0.117248	0.0358986	0.172935	0.00521792	0.221916	0	0.010056	0.018943	0.00133117	0.0739572	0.23752	0.0371529	0.0016856	0.00550189	0	0.00603562	0.0676707	0.0485678	0.00145148	0.184759	0.101673	0.0181356	0.0405201	0.0472754	0.0131727	0.0241921	0.0435571	0.00516576	0	0.0155969	0.00967996	0	0	0	0.139427	0.0719452	0.00113414	0.0594914	0.0422419	0	0.0223963	0.0385169
SLC25A48	0.0312939	0.0110951	0	0	0	0.0435114	0.0116278	0	0	0.00409779	0	0	0	0	0.0019454	0	0	0	0.00365165	0	0	0.00445049	0	0.0265265	0	0	0	0.00599972	0	0	0.00381991	0	0.00566911	0	0	0	0.00710212	0	0	0	0	0	0	0	0	0.0344341	0.000805866	0
LECT2	0	0	0	0	0	0	0	0	0	0	0	0	0	0	0	0	0	0	0	0	0	0	0	0	0	0	0	0.000146466	0	0	0	0	0	0	0	0	0	0	0	0	0	0	0	0	0	0	0	0
TGFBI	0	0.00428135	0	0	0	0	0	0.000390446	0.0118638	0.00167632	0.0317563	0.0290047	0	0.017731	0.0251683	0.0185934	0	0.00878047	0	0.0029402	0.0543483	0.0113829	0.00580762	0	0.0987344	0	0	0.0449707	0.00313521	0	0	0.0254931	0.00579108	0.0366771	0	0	0.00407569	0.0147328	0	0.0111071	0	0.00206345	0.0172944	0.0407436	0.327165	0	0	0
SMAD5	0.0868284	0.149051	0.160533	0.137756	0.171625	0.1826	0.0798741	0.120313	0.150697	0.0922854	0.0912987	0.066606	0.0862101	0.0725442	0.0932154	0.171933	0.182222	0.24149	0.0962281	0.117906	0.0948373	0.0834842	0.115238	0.0560525	0.162953	0.099798	0	0.155564	0.200157	0.133126	0.126696	0.107881	0.111217	0.0885968	0.143387	0.0571864	0.122533	0.11188	0.135774	0.214594	0.230166	0.0835191	0.018981	0.132822	0.212114	0.0520131	0.0732557	0.120047
SMIM32	0	0	0	0	0	0	0	0	0	0	0	0	0	0	0	0	0	0	0	0	0	0	0	0	0	0	0	0	0	0	0.00381991	0	0	0.00544856	0	0	0.000325923	0	0	0	0	0	0	0	0	0	0.0124668	0
TRPC7	0	0.0043109	0	0	0	0	0	0	0	0	0	0	0	0	0	0	0	0	0	0	0	0.0262931	0	0	0	0	0	0	0.0137135	0	0	0	0	0	0	0	0	0	0	0	0	0	0	0	0	0.0109266	0	0
SPOCK1	0.124384	0.0768883	0.14069	0.180975	0.238188	0.16198	0.077926	0.2393	0.0560558	0.0311402	0.164674	0.105272	0.155771	0.0779794	0.0935583	0.00984617	0.186491	0.0983183	0.0701625	0.120707	0.168181	0.0514991	0.178743	0.0497786	0.125435	0.259733	0.217411	0.200176	0.156118	0.106203	0.148897	0.0776016	0.113032	0.119733	0.0758049	0.080885	0.152676	0	0.0196954	0.0532353	0.117552	0.0428361	0.125788	0.0399188	0.0570675	0.0317213	0.0637004	0.111465
KLHL3	0.0491237	0.00554307	0.0149812	0.0528084	0.146505	0.0183668	0.00699624	0.0206751	0	0.0309395	0.0850193	0.0209875	0.0444447	0.0116775	0.0332052	0.04104	0	0.0441553	0.021412	0.039825	0	0.0213623	0.0336584	0.0153441	0.0760818	0.126619	0.286299	0.0545178	0.0735087	0.016826	0.034496	0.0308143	0.0738014	0.0639547	0	0.110233	0.0353977	0	0.00752769	0.0142296	0	0.0343394	0.0762848	0.0681186	0	0.0241664	0.120914	0.0651699
HNRNPA0	0.0205054	0.0900672	0.0201035	0.0254765	0.0465926	0.178749	0	0.0121556	0.0626123	0.0226324	0.0202753	0.0122323	0.0409328	0.082576	0.0378836	0	0	0.0223727	0.0162378	0.058126	0.0495693	0.0260297	0.0153495	0.0198143	0.0934198	0.0254482	0.314475	0.0284837	0.0459798	0.0866319	0.0519359	0.0263185	0.0675929	0.0122214	0	0	0.0553346	0	0.119224	0.0225532	0	0.0249234	0.0910118	0	0.0764644	0.0543901	0.0190659	0.0642894
MYOT	0	0	0	0	0.00655709	0	0	0	0	0	0	0	0	0	0.0282692	0	0	0	0	0	0	0	0	0.00529661	0.0117056	0	0	0	0.0134936	0	0.000160328	0.0121016	0	0.0103789	0	0	0	0	0	0	0	0	0	0	0	0	0.00682812	0
PKD2L2	0	0	0	0.0251489	0	0	0	0.00899739	0	0.00200682	0	0	0	0.0149008	0	0.0109873	0	0.011316	0	0	0.0278583	0.00471475	0	0	0.00198927	0	0	0	0	0	0.00861448	0	0.00443756	0	0	0	0.00352468	0	0	0	0	0.00815602	0.000313674	0	0	0.0162926	0.011181	0
FAM13B	0.186007	0.0816227	0.146831	0.343762	0.200754	0.110405	0.139205	0.147654	0.169623	0.183411	0.49831	0.190945	0.125159	0.195283	0.19169	0.170366	0.0839589	0.212598	0.266601	0.24956	0.257414	0.102848	0.113089	0.217455	0.196461	0	0.406387	0.222215	0.163108	0.235989	0.18297	0.19768	0.125731	0.207655	0.151452	0.0939407	0.171045	0.176343	0.112574	0.113166	0.144998	0.16424	0.182425	0.417033	0.0422419	0.168965	0.155951	0.156674
WNT8A	0	0	0	0.00665734	0	0	0	0	0	0	0	0	0	0	0	0	0	0	0	0	0	0	0	0	0	0	0	0	0	0	0	0	0	0	0	0	0	0	0	0	0	0	0	0	0	0	0	0
NME5	0	0	0.0207305	0.030985	0.0787018	0	0	0.0790392	0.0235598	0.00358419	0.0153833	0.00677533	0.0381043	0.00888935	0.0264295	0.059699	0.182222	0.091413	0	0.0527303	0	0.0130455	0.0334997	0.0120316	0.042869	0.0254482	0.121832	0.0832238	0.0629599	0.0460761	0.0136682	0.0134957	0.0202074	0.0383513	0.0928062	0.00727156	0.0400443	0.0500868	0	0.0432427	0	0.041388	0.00918373	0.0951934	0.0570675	0	0.00769429	0
BRD8	0	0.0768115	0.0580888	0.0184914	0.125494	0.0140233	0.0311228	0.168946	0.0231177	0.0274364	0	0.0178747	0.0380834	0.0342234	0.0472419	0.00751128	0	0.0222367	0.0311604	0.0191462	0.0250436	0.0446552	0.0446256	0.0942529	0.0450357	0	0.12452	0.0748247	0.0304887	0.0878588	0.0489677	0.0614226	0.0772583	0.0565622	0	0.106923	0.0374783	0.0316224	0	0.116871	0	0.06446	0.0422093	0.0837734	0	0.0216544	0.0215238	0.0315844
CDC23	0.0660886	0.0259939	0.0387786	0.0261968	0.00745405	0.0127865	0.00717118	0.0596918	0.0255964	0.0116006	0	0.0220743	0.0100089	0.0025898	0.0294126	0.0196153	0	0.0242699	0.0147958	0.00638288	0.061585	0.0236584	0.0297087	0.0309249	0.0097713	0.0266131	0.059042	0.024689	0.062601	0.0764693	0.0232671	0.00780429	0.00742137	0.0046074	0	0.00401668	0.0284037	0	0.0434762	0	0.0247691	0.0386607	0.00100996	0.132781	0.0291392	0.0258069	0.00355691	0.0163695
GFRA3	0	0	0	0	0	0	0	0	0	0	0	0	0	0	0	0	0	0	0	0	0	0	0	0	0	0	0	0.00143288	0	0	0.000160328	0	0	0	0	0	0	0	0	0	0	0	0	0	0	0	0	0
CDC25C	0	0	0	0	0	0	0.00430599	0	0	0	0	0	0	0	0	0	0	0	0	0	0	0.00375428	0	0.0101282	0.0168734	0	0	0	0	0	0	0	0	0	0	0	0	0	0	0	0	0	0	0	0	0	0	0
FAM53C	0.0607855	0.030754	0.0185352	0	0.0249239	0.0591283	0.0591695	0.0129884	0.0240669	0.0371842	0.0433075	0.147909	0.0276253	0.0180562	0.017694	0.0505478	0	0.0331737	0.0137269	0.0500096	0.0799556	0.020554	0.00383718	0.0490535	0.0257467	0.0762034	0	0.0344187	0.0139476	0.0404802	0.0467753	0.040634	0.0271608	0.125274	0.0265456	0	0.0738329	0	0.0307783	0.0665485	0	0.0293119	0.0178011	0.0787484	0.0502551	0.0162926	0.0349058	0.050932
KDM3B	0.111213	0.0470054	0.0693005	0.135655	0.0183161	0.0930629	0.0304494	0.16576	0.104992	0.100431	0.12413	0.152729	0.168668	0.0910998	0.075365	0.123684	0	0.151163	0.0907721	0.0818921	0.16423	0.0822266	0.0908335	0.122424	0.0792832	0.145474	0.124799	0.090706	0.158294	0.0962082	0.0942464	0.081269	0.0419949	0.20511	0.146703	0.158148	0.0923169	0.147437	0.0528201	0.118479	0.0836011	0.100391	0.0946275	0.0820005	0.510047	0.118778	0.0770213	0.102937
REEP2	0.0794167	0.00876989	0.0270925	0.00664067	0.0207075	0.0203422	0.0232331	0.0338796	0.0525373	0.0027389	0	0	0.0342994	0.0178937	0.0253269	0.0101641	0	0	0	0.0221817	0	0.0508714	0.0379463	0.0107017	0.0597788	0	0	0.00562877	0.00105098	0.0338222	0.043375	0.0630219	0.0546275	0.0127621	0.0285668	0	0.0200563	0.0272499	0.0287803	0.0185557	0	0.0228422	0.0110164	0.0239287	0.0329774	0	0.00703265	0.00545678
EGR1	0	0.124675	0.00279279	0	0.0450633	0.0140233	0	0.0462467	0.01301	0.19586	0.348696	0.134648	0.0903179	0.0656855	0.0840987	0.0109873	0	0.0668832	0.0081778	0.0857418	0	0.00284188	0.0570405	0.0212102	0.133404	0	0	0.00915749	0.00997284	0	0.0644421	0.0259348	0.116689	0.0246054	0.0183744	0.0306631	0.0425352	0.310298	0.0552128	0	0.0661101	0.0273697	0.000313674	0.0354275	0.231763	0	0.00578801	0.0805399
ETF1	0.0200809	0.116035	0.0674237	0.0506772	0.00447803	0.0231585	0.0952995	0.0409853	0	0.0189164	0.0780728	0.0811364	0.0221358	0.0902693	0.0497675	0.0339576	0	0.160964	0.0427408	0.0799653	0.0827264	0.0652076	0.0255745	0.0909834	0.0393319	0.0477323	0	0.0770677	0.0604009	0.0691717	0.0384989	0.0359969	0.0564582	0.144304	0.0285668	0.0268541	0.0631537	0	0.0571243	0.0749579	0	0.0640914	0.0482777	0.0449491	0.0266938	0.00705819	0.0140371	0.0327323
HSPA9	0.0192717	0.0545003	0.0970388	0.121185	0.108751	0.109336	0.215136	0.144259	0.0954284	0.0771085	0.149236	0.104351	0.115	0.156602	0.157472	0.102354	0	0.101484	0.105543	0.0291483	0.111538	0.052477	0.0776352	0.0660512	0.0879248	0	0	0.0715543	0.180503	0.0635876	0.12635	0.0990795	0.0933457	0.108179	0.209248	0.203674	0.119485	0.0892951	0.167767	0.0744234	0.154045	0.0943069	0.0471335	0.145523	0.476055	0.116299	0.0602284	0.153346
CTNNA1	0.403132	0.198989	0.172933	0.360391	0.324171	0.427478	0.176246	0.229191	0.194229	0.244257	0.283878	0.213891	0.273449	0.250103	0.244948	0.329523	0.256217	0.265646	0.220151	0.232652	0.232922	0.162404	0.196245	0.183341	0.2344	0.340873	0.407716	0.299536	0.264797	0.308006	0.157444	0.243827	0.241789	0.196176	0.44443	0.225132	0.260078	0.232278	0.174065	0.156758	0.404858	0.236324	0.317764	0.37325	0.246321	0.388291	0.0988687	0.238206
LRRTM2	0.00537416	0.00424795	0	0.0348593	0.0453335	0	0.0403507	0.0144881	0	0.0241171	0	0	0	0.0100863	0.0151066	0	0	0	0.0179946	0.0242084	0	0.00505818	0.0132481	0.0225641	0.00676389	0.0605704	0	0.00449028	0.0768754	0.090644	0.0426923	0.00995587	0.034898	0.00189416	0	0	0.0104977	0	0	0.0135975	0	0.0403792	0.0124998	0.0228996	0	0.0413236	0	0
SIL1	0.185392	0.179902	0.130637	0.158155	0.108835	0.196063	0.130967	0.278214	0.130354	0.189876	0.171496	0.25812	0.235255	0.134439	0.26012	0.219706	0.0839589	0.266726	0.19691	0.210335	0.298017	0.16588	0.152155	0.240303	0.150905	0.610813	0.144689	0.159465	0.148226	0.103042	0.22609	0.120538	0.245573	0.199982	0.0613908	0.308167	0.131376	0.0809154	0.115174	0.0438548	0.130823	0.178887	0.123621	0.311832	0.107109	0.151562	0.0801496	0.134311
MATR3	0	0	0.00256627	0	0	0.00777336	0	0.00179672	0	0	0	0	0	0.000287592	0	0	0	0	0	0	0	0.00587132	0.0350306	0	0	0	0	0	0	0	0	0.0182991	0	0.0198414	0	0	0	0	0	0	0	0.00325064	0.0172944	0	0	0	0	0.0408569
PAIP2	0.0794167	0.151795	0.0857403	0.13141	0.0540254	0.0746286	0.0331605	0.0932283	0.125087	0.0342875	0.035688	0.0874964	0.0578363	0.175241	0.0422854	0.114328	0.182222	0.0542674	0.113473	0.0672923	0.0212875	0.0715775	0.120308	0.0751028	0.113142	0	0.063585	0.0951952	0.0250234	0.133345	0.0954664	0.0855936	0.0818541	0.130539	0	0.0567613	0.0742992	0.241789	0.0816848	0.0598996	0	0.144795	0.199786	0.137789	0.331148	0.0578511	0.0529411	0.0692085
SLC23A1	0	0	0	0	0	0	0	0	0	0	0	0	0	0	0	0	0	0	0	0	0	0.00163403	0	0	0.00307773	0	0	0	0	0	0	0	0	0	0	0	0	0	0	0	0.0239143	0	0	0	0	0	0	0
MZB1	0	0	0	0.035766	0	0	0.0376074	0	0	0	0	0	0	0	0	0	0	0	0	0	0	0.00357489	0	0	0	0	0	0	0	0	0	0	0	0	0	0	0	0	0	0	0	0	0	0	0	0	0	0
PROB1	0.102594	0	0.0104714	0.00812309	0.00970504	0.0195464	0	0	0.0437599	0	0	0.0245697	0	0	0.00553738	0	0	0	0	0.0403901	0	0.00275108	0	0	0.0086357	0	0	0	0	0	0.00624975	0	0	0	0	0	0.0148446	0	0.00106057	0	0	0	0.0131898	0	0	0	0	0
SPATA24	0	0.00672198	0	0.00139795	0.00605808	0	0	0	0	0	0.0153234	0	0.0190985	0.0192383	0	0.0260148	0	0	0	0.00388744	0	0.0067775	0.00551305	0.0639718	0.000608238	0	0	0	0	0.00648218	0.0146291	0.00780429	0.010718	0	0	0	0	0	0	0	0	0	0	0	0	0	0.00808045	0.00779035
DNAJC18	0.0753891	0.0043109	0.0252383	0.0141904	0.0952765	0.0484152	0.0271311	0.0847674	0.0199362	0.025918	0	0	0.0401633	0.0194146	0.0422918	0.0142772	0	0.169261	0.0321592	0.0687043	0.0461776	0.0244819	0.0675544	0.00974358	0.0737054	0.0254482	0.0633643	0.0310453	0.0151206	0.0315361	0.0268878	0.0184812	0.0451872	0.0450797	0	0.0210944	0.0787848	0.035555	0.150027	0.0135975	0.0611963	0.00976662	0.055301	0.060789	0	0.00979873	0.0183046	0.0205015
AC142391.1	0	0	0	0	0	0	0	0	0.00105171	0	0	0	0	0	0.000602804	0	0	0	0	0	0	0.00045743	0	0	0.000642901	0	0	0	0	0	0	0	0.0180774	0	0	0.0184822	0.00489778	0	0	0	0	0	0	0	0	0	0	0.022066
TMEM173	0.102594	0.0905063	0.160918	0.0209762	0.085947	0.0538611	0.0342427	0.0127889	0.0124109	0.0347938	0.0153234	0.00946528	0.0455686	0.0411903	0.0309484	0.0649044	0.288478	0.0833392	0.041311	0.0808691	0.119412	0.0317772	0.0508688	0.0170626	0.0163294	0.0477323	0	0.00413833	0.0225313	0.0338222	0.0331005	0.0355397	0.0625839	0.0043292	0	0.00727156	0.043005	0.0202218	0.0699276	0.0532353	0	0.0134989	0.0970707	0.0239287	0	0.0162926	0.0184463	0.0245134
UBE2D2	0.347513	0.284984	0.120537	0.170119	0.125792	0.104495	0.0835885	0.161034	0.0415719	0.105153	0.164015	0.123773	0.181874	0.145409	0.190092	0.267558	0.230955	0.173437	0.189479	0.141967	0.208139	0.0963698	0.197507	0.127772	0.164199	0.193841	0.136569	0.110826	0.228319	0.0698522	0.11435	0.220897	0.152123	0.0980118	0.236997	0.128504	0.206544	0.219115	0.120269	0.176406	0.170463	0.113487	0.118124	0.37867	0.247057	0.0861439	0.159126	0.262466
CXXC5	0	0.103187	0.0936903	0.0604121	0.0291401	0.0298763	0.168439	0.0549784	0.0751506	0.0272716	0.095841	0.0923617	0.0410339	0.0500089	0.0399294	0.0416785	0	0.0341691	0.0874705	0.0443329	0.072764	0.042406	0.0263651	0.0101282	0.0678251	0.0712713	0	0.051624	0.0808203	0.0419539	0.0773724	0.0233219	0.060838	0.10867	0	0.0430621	0.129841	0.0382173	0.106156	0.0246507	0.0239143	0.0276625	0	0	0.0881033	0.092108	0.0332221	0.128491
PSD2	0	0.0393519	0.00256627	0.0214178	0	0	0	0.00979984	0	0.00627765	0	0	0.0087533	0.0212848	0	0	0	0	0	0.0204921	0	0	0.00744519	0	0.022127	0	0	0.00049441	0.0148264	0	0.0299455	0	0.0395883	0	0.0928062	0	0.0015569	0	0	0	0	0	0.00113414	0	0	0	0	0.00451254
NRG2	0.174104	0.0791447	0.144291	0.0279323	0.0140127	0.139722	0.0449924	0.0487486	0	0.208523	0.127744	0.0903454	0.0982797	0.0107327	0.068615	0.233334	0	0.0423914	0.142981	0.0851337	0.120628	0.0537044	0.0426198	0.126107	0.100078	0.0254482	0	0.0468178	0.00105098	0.100118	0.136647	0.0376121	0.0337628	0.163676	0	0.0705984	0.155858	0.028081	0.00387438	0.204085	0.1871	0.101946	0.024234	0.0208013	0.130426	0.0343168	0.112592	0.0197583
PURA	0.0994491	0.186826	0.147795	0.0513672	0.135555	0.137593	0.154481	0.117523	0.133435	0.139878	0.23067	0.0754705	0.165172	0.141722	0.161016	0.234325	0.288478	0.150771	0.161127	0.216818	0.0827593	0.0571829	0.161215	0.291419	0.114637	0.194567	0.462492	0.234223	0.226865	0.0973282	0.0914412	0.113743	0.0934423	0.142506	0.0183744	0.130097	0.16266	0.0813279	0.134165	0.178829	0.265129	0.115267	0.158595	0.0967528	0.0422419	0.0857772	0.0677627	0.104765
IGIP	0	0.0043109	0.0618136	0.0227247	0.0228494	0	0.0153688	0.0237833	0.0541639	0	0	0.0188907	0.0774508	0.0622699	0.0492144	0.0597665	0.120626	0.0296822	0.0404745	0.0202553	0.0345667	0.00919676	0.00360457	0	0.0226721	0.0254482	0.0782476	0.0239934	0.00400253	0.0446713	0.0258954	0	0.0197796	0.0191731	0	0.0124863	0.0338979	0	0.00664468	0.0259711	0	0.0236631	0.0194158	0	0.210173	0.0181528	0.0120349	0.0315882
CYSTM1	0.0532116	0.166961	0.183854	0.109281	0.132126	0.18551	0.0993261	0.125627	0.0557681	0.113279	0.106544	0.149068	0.100879	0.158437	0.107028	0.0894242	0.0931661	0.102897	0.116712	0.134484	0.146315	0.0698378	0.0575839	0.0939214	0.0866093	0.159821	0.153761	0.13899	0.290913	0.184074	0.120983	0.0920533	0.135375	0.105098	0.248478	0.0269693	0.121659	0.134889	0.118332	0.147696	0.0239143	0.0965777	0.229747	0.187808	0.00946215	0.17584	0.105154	0.0819846
PFDN1	0.00537416	0.163875	0.0956537	0.106553	0.0654724	0.066712	0.0379705	0.0280344	0.0768427	0.0516799	0.214086	0.0756668	0.0504796	0.0364396	0.0685624	0.139682	0.186491	0.066591	0.0904037	0.0493468	0.0199798	0.0534608	0.013865	0.110165	0.0651752	0.234685	0	0.0616961	0.0653012	0.0938962	0.0847931	0.0983067	0.0710505	0.0602286	0.0265456	0.0750146	0.0554925	0.0272499	0.00369799	0.0401823	0	0.0218209	0.116942	0.137527	0	0.0322061	0.0987259	0.00807795
HBEGF	0	0.0360945	0.00733554	0.0331162	0.0941345	0	0	0.00788814	0.124674	0.00176574	0.020646	0	0.00731115	0.012143	0.00200644	0	0.100086	0	0.0313417	0.00845015	0	0.00539666	0	0	0.0784324	0	0	0.000159951	0.0496891	0	7.88217e-05	0.00565588	0.0105379	0.0465505	0.0928062	0	0.020635	0	0.0352101	0	0	0.0121031	0.00203505	0	0	0	0.00488332	0.0288869
SLC4A9	0.00622634	0	0	0	0	0	0	0	0	0	0	0	0	0	0	0	0	0	0	0	0	0	0	0	0	0	0	0	0	0	0	0	0	0	0	0	0	0	0	0	0	0	0	0	0	0	0	0
ANKHD1-EIF4EBP3	0.00476834	0.0184326	0.0807907	0.016784	0	0.0623688	0.0278328	0.0123623	0	0.00513623	0	0.0176725	0	0.00771947	0.0141188	0.0416836	0	0.0307317	0.0179946	0.0101379	0	0.00190518	0.0125921	0.0325748	0	0	0	0.00587848	0.0382888	0.032678	0.00381991	0.0068599	0.0263988	0.00115256	0	0	0.00456129	0	0.0714805	0.0175876	0	0.0205322	0	0	0	0.00979873	0.00164358	0.0420415
SRA1	0.0286667	0.0393334	0.0825263	0.0514782	0.00646478	0.00919909	0.0256724	0.0418104	0.0399938	0.0395621	0.0405602	0	0.00604517	0.0401759	0.0147532	0.0701646	0	0.0254091	0.015339	0.0168275	0.0323663	0.0285322	0.00469983	0.0244493	0.0329829	0	0	0.0486227	0.0359316	0.0429107	0.0357862	0.0330193	0.0488292	0.027057	0.0598183	0.00727156	0.0408725	0	0.017805	0.0610085	0	0.0147506	0.0467745	0.0293356	0	0.0991373	0.00987122	0.0245134
EIF4EBP3	0	0	0	0	0	0	0	0	0	0	0	0	0	0	0	0	0	0	0	0	0	0	0	0	0	0	0	0	0	0	0	0	0	0	0	0	0	0	0.00106057	0.0111071	0	0	0	0	0	0	0	0
APBB3	0.0314281	0.0043109	0.00820113	0.0471926	0.035372	0.131778	0.0188826	0.0282737	0	0.0133216	0	0.00621956	0.028235	0.0266671	0.0316013	0.00963863	0	0.0310401	0.00365165	0.0243357	0.0321416	0.0195757	0.00236039	0	0.00262129	0.226465	0	0.0391712	0.012914	0.0500582	0.0189733	0	0.0334487	0	0	0.0342249	0.0177636	0	0	0.0111071	0	0.0224977	0.0181363	0	0	0.0241664	0.00855229	0.0292594
SLC35A4	0.0205054	0.015363	0.000581654	0.0165538	0	0.0134578	0.0118697	0.0066985	0.0587082	0.0126318	0	0.0245697	0.0226201	0.0118966	0.0229976	0.00335998	0.100086	0.0341492	0	0.00277104	0.0279114	0.00195542	0.0171105	0	0.0442542	0	0	0.00605939	0.0397861	0.0249493	0.0186756	0	0.0411324	0	0	0	0.0493508	0	0.00106057	0.0142296	0	0.0406748	0.0311123	0.013847	0	0.0110285	0.000425379	0.0523334
CD14	0	0	0	0.012909	0	0	0	0.00274276	0	0.00200682	0	0	0	0.00486561	0.0125559	0.0107633	0	0.0110058	0	0	0	0	0.020254	0	0	0	0	0	0	0.0268932	0	0	0.0145612	0	0	0	0.0154502	0	0	0	0	0	0.0112296	0.0245609	0	0	0.00217504	0.0363818
NDUFA2	0	0.0229854	0.0298924	0.0906244	0.0734372	0	0.0650237	0.0312337	0	0.0122736	0	0.0120215	0.00604517	0.0615485	0.00972523	0	0	0.0462506	0.0282627	0.0332167	0.113811	0.011099	0.00564599	0.0383273	0.0913834	0	0.059042	0.0475079	0.00400253	0.0284692	0.0448997	0.0229488	0.0344731	0.0170889	0.0598183	0	0.0482887	0.0133284	0.118913	0.060632	0.129262	0.0308364	0.0175751	0.0228996	0	0	0.014363	0
TMCO6	0	0	0.00027603	0	0.022161	0	0	0	0.00105171	0.00201139	0.0704113	0	0.0104121	0.0377983	0.0142628	0	0	0.011562	0	0	0.0205646	0.00736624	0	0.0639718	0.00563759	0.0740847	0	0	0.00313521	0	0.0163046	0	0.00410953	0.00516576	0.10919	0	4.31807e-05	0	0	0	0	0	0.00176156	0	0.0266938	0.0162926	0.00675167	0
IK	0.12532	0.0565471	0.0567826	0.00613943	0.0756921	0.0246462	0.011935	0.00761897	0.00105171	0.00625511	0	0.0150148	0.0142068	0.0287596	0.0613958	0.00751128	0	0	0.0301489	0.0746004	0.00825474	0.0205499	0.00817718	0.0356259	0.0315159	0	0	0.0348686	0.0115653	0.0466759	0.0211588	0.00241614	0.0397802	0.0102946	0.119442	0.00362388	0.0289083	0.0133284	0	0	0.0429505	0.0140004	0.0500853	0	0.00946215	0.00626446	0.0493727	0
WDR55	0.0312939	0	0.00833867	0.0186301	0.0332334	0	0.0233557	0.0239251	0.0118638	0.0139649	0.0746452	0.0402464	0	0.0113971	0.0120143	0	0.187607	0.0259228	0.0171112	0.002507	0.0174509	0.0144051	0.00378958	0.00529661	0.0146262	0	0	0.0145851	0.0557722	0	0.00128378	0.00590392	0.00528275	0.012669	0	0	0.0225627	0	0.00106057	0.0251699	0	0	0.000875216	0.0329431	0	0.0270366	0.00829208	0.0183872
DND1	0	0	0.0117101	0	0.0339996	0	0	0	0	0	0	0.00664403	0	0	0	0	0	0.0235613	0	0	0	0	0	0.0225641	0	0	0	0.00634775	0	0	0.000293996	0	0	0.00634885	0	0	0.00392535	0	0.00752769	0	0	0	0	0	0	0	0	0.0176423
HARS	0.0201037	0.0798402	0.0990586	0.0649467	0.0240644	0.0954559	0.145303	0.0599795	0.0483578	0.0635555	0.0305494	0.0217681	0.0293504	0.0631109	0.0953316	0.0485031	0.120626	0.131076	0.0734123	0.0305155	0.0842246	0.0453184	0.0504512	0.0598111	0.0707172	0.308187	0.201519	0.0559202	0.0569351	0.0350817	0.0856174	0.0399183	0.0627246	0.0202753	0.0936157	0.0184703	0.117538	0.0133284	0.0171873	0.0776906	0.0973591	0.0312566	0.0349052	0.145964	0	0.0611774	0.0414829	0.015955
HARS2	0	0	0.0189487	0	0	0	0.0101602	0.00338745	0	0.0101661	0.112535	0	0.00577221	0.00347073	0.00956499	0.00984617	0	0	0	0.00991368	0	0.013693	0.000262298	0.0639718	0	0	0	0	0.0143164	0.0179083	0.00173736	0	0.0163553	0.0132357	0	0	0.00522074	0.035555	0	0	0	0	0.00427851	0.0293356	0	0	0.00952925	0.0213886
ZMAT2	0.0192717	0.0607113	0.0688692	0.0645804	0.00672355	0	0	0.0235916	0.031356	0.0111598	0.0410269	0	0.0163503	0.0190721	0.0117822	0.113068	0	0.0636164	0.0766602	0.0276241	0.0212504	0.0106501	0.0333474	0.0462539	0.0173779	0.363188	0.0908424	0.0286118	0.0543788	0	0.0103132	0.00241614	0.0356728	0.0122469	0	0.0137793	0.0448166	0	0.0430592	0.0261969	0	0.00855943	0.0260114	0.0708393	0.00946215	0.00698555	0.00819515	0.0329309
PCDHA1	0	0	0	0	0	0	0	0	0	0	0	0	0	0	0	0	0	0	0	0	0	0	0	0	0	0	0	0.000704507	0	0	0	0	0	0	0	0	0	0	0	0	0	0.00645346	0	0	0	0	0	0
PCDHB1	0	0	0	0	0	0	0	0	0	0	0	0	0	0.000226918	0	0	0	0	0	0	0	0	0	0	0	0	0	0	0	0	0	0	0	0	0	0	0	0	0	0	0	0	0	0	0	0	0	0
PCDHB2	0	0.00672198	0	0.00257382	0	0	0	0.0296749	0	0	0	0	0	0.000737	0.00163127	0	0	0	0.0233769	0.015707	0	0.000356566	0.014421	0	0	0	0	0.00779124	0	0.0170588	0.000160328	0	0	0	0	0	0.00340635	0	0	0	0	0.0135964	0	0	0	0	0	0.014131
PCDHB3	0	0	0	0	0	0	0.00430599	0.00896813	0	0	0	0	0	0.00363032	0	0	0	0	0	0	0	0	0	0.00591978	0.00798311	0	0	0	0	0	0.000160328	0.000325588	0	0	0	0	0.00196999	0	0	0	0	0	0	0	0	0	4.93187e-05	0
PCDHB4	0	0	0.021044	0	0	0	0.0125468	0.0158695	0.01301	0.00482292	0	0	0.00825012	0.01358	0.00200644	0	0	0	0	0.000705257	0.0212875	0.000288139	0	0	0.00572543	0	0	0.00352672	0.0402166	0	0	0	0.0058101	0	0	0	0.003577	0.0299392	0	0.0111071	0	0	0.012712	0	0	0	0	0.00451254
PCDHB5	0	0	0	0.00438037	0	0.0183668	0	0.00791344	0	0	0	0	0	0	0.00990849	0	0	0	0	0	0	0	0.000422964	0	0.00377404	0	0	0.000532663	0.0233451	0	0	0	0	0	0	0	3.94546e-05	0	0.0162677	0	0	0	0	0	0	0	0	0
PCDHB6	0.0314281	0	0.00645522	0	0	0	0	0	0.0483578	0	0	0	0	0	0.00310823	0	0	0	0	0	0	0	0	0	0.0113709	0	0	0	0	0	0	0	0	0	0	0	0	0	0	0	0	0	0	0	0	0	0	0
PCDHB7	0	0	0	0	0.0402445	0	0	0	0	0.00846586	0	0	0	0.00115928	0.0130465	0.00807922	0	0.0450271	0	0	0	0.00599243	0.0106736	0	0.00284532	0	0.0633643	0.00288046	0	0	0.00746355	0.0105093	0.0252493	0	0	0	0.00657495	0	0	0	0	0	0.0124998	0	0	0.00705819	0	0
PCDHB8	0	0	0	0	0	0	0	0	0	0	0	0	0	0	0	0	0	0	0	0	0	0.00168307	0.00122651	0	0	0	0	0	0	0	0	0	0	0	0	0	0	0	0	0	0	0	0	0	0	0	0	0
PCDHB16	0	0	0.000323194	0	0	0	0	0	0	0	0	0.0106797	0	0	0.0050387	0	0	0	0	0.00829564	0	0	0	0	0	0	0	0.000565589	0	0	0	0	0	0	0	0	0.00234997	0	0	0	0	0	0	0	0	0	0	0
PCDHB9	0.0929716	0.0538649	0.00333298	0.00285435	0	0.00919909	0.00646029	0.0316801	0	0.0124062	0	0	0	0.00861056	0	0	0	0	0	0	0	0	0.000831381	0.0101282	0.000157214	0	0	0	0.00895198	0	0.00313521	0	0.00156493	0	0.0832308	0	0	0	0	0	0	0.0151661	0.00929855	0	0	0	0.00173037	0
PCDHB10	0	0	0	0	0	0	0	0	0	0.00615755	0	0	0.00473586	0.000226918	0.0075675	0	0	0	0.00836624	0	0	0.00291722	0	0	0.0124192	0	0	0	0	0	0.00526635	0	0	0.0276308	0	0	0.000171171	0	0	0.0255613	0	0.0184567	0	0	0	0	0	0
PCDHB11	0	0	0	0	0	0	0	0	0	0.00405962	0	0	0	0	0.00732626	0	0	0.00878047	0	0	0	0	0.00606352	0	0.00556366	0	0	0.00172765	0	0	0	0.0124904	0	0	0.0265456	0	0.000984186	0	0.0405143	0	0	0.00219641	0	0	0	0	0	0
PCDHB12	0	0.0104003	0.0104714	0	0	0	0.0233557	0	0.0525476	0.00602075	0	0	0	0.00219287	0.00556417	0	0	0	0.0613029	0	0	0	0.00134672	0	0.00094283	0.0605704	0	0.0103248	0.00105098	0	0.00251725	0	0.00950929	0	0.0613908	0	0	0	0	0	0	0.012657	0.0134391	0	0.00946215	0.0117883	0.00558738	0
PCDHB13	0	0.0043109	0	0.0104065	0	0	0	0.00991994	0.0118638	0.00337353	0.0144309	0	0.0224051	0	0.000602804	0	0	0	0	0	0	0.00703746	0	0	0.00505274	0.0605704	0	0.0146442	0	0	0	0.0124904	0.000291771	0	0	0	0	0	0	0	0	0.00126895	0	0.0228996	0	0	4.93187e-05	0.00451254
PCDHB14	0	0	0	0	0.0142191	0	0	0	0	0.00409779	0.0291402	0	0	0	0.00296229	0	0	0	0.0266921	0	0.0101746	0.0024018	0	0.0127072	0	0	0	0.00208485	0	0	0	0	0	0.00613771	0	0	0.00240839	0	0	0	0	0.00751465	0	0.0390532	0	0.0162926	0	0
AC244517.10	0	0.0130626	0	0.0318677	0	0	0.0108287	0.0431723	0	0.0086839	0.0400414	0.0220743	0	0.0017494	0.0288486	0.0116127	0	0.0430866	0	0.0276506	0.0533009	0.0188313	0.0349304	0.0127072	0.0253256	0	0.101673	0.0113379	0	0.00648218	0.0261521	0.00562206	0.00805737	0.0204797	0.147688	0.0357173	0.00116622	0	0	0.0851324	0	0.0265631	0.0297599	0.0323535	0	0.0110285	0.0106346	0.00451254
PCDHB15	0	0	0.00260141	0.0137465	0.0108636	0.0231585	0	0	0	0.0027389	0.0144309	0.0220743	0	0.00830089	0	0	0	0.0325785	0	0.0221663	0.0352301	0.014299	0	0.0314978	0.0145749	0	0	0.00490585	0	0	0.0143694	0	0.000151955	0	0	0	0.00625685	0	0	0	0	0.00637409	0	0	0	0	0.00142256	0.00545678
TAF7	0.074398	0.0973441	0.0634121	0.0396339	0.0122019	0.0644937	0.115698	0.0855035	0.129183	0.0573444	0.020646	0.061865	0.0683129	0.0633577	0.0592411	0.0799589	0.251394	0.129145	0.0761288	0.0705296	0.0845294	0.02868	0.0382123	0.0361517	0.0401493	0	0.196025	0.0237136	0.0436614	0.124179	0.0597138	0.0534177	0.0636414	0.0789119	0	0.0337147	0.109329	0.0225749	0.0522751	0.0336555	0	0.0393578	0.0887212	0	0.0422419	0.0697389	0.0268262	0.133437
PCDHGA1	0.0204272	0	0.00256627	0	0.0147711	0	0.0125468	0.00500743	0	0	0	0	0.010734	0	0.0372068	0	0	0	0	0	0	0	0.00100878	0	0	0	0	0	0	0	0.0040166	0.0238228	0	0	0	0	0.00413511	0	0	0	0	0	0	0	0	0	0	0
DIAPH1	0.0770271	0.0281755	0.189473	0.0851087	0.0629106	0.141185	0.119481	0.0382307	0.169474	0.0554957	0.248331	0.135367	0.0817629	0.108725	0.0544133	0.108315	0	0.0688399	0.0120497	0.113267	0.0653185	0.0579554	0.0799365	0.0498338	0.105041	0.0254482	0.0588945	0.0993781	0.130608	0.0537067	0.1413	0.101464	0.103305	0.132052	0	0.212617	0.0905058	0.0583455	0.170351	0.0995719	0.0389794	0.0954608	0.108615	0.159169	0	0.118603	0.0351204	0.0806929
HDAC3	0	0.031744	0.0195143	0.0283896	0.0275774	0.047776	0.0817835	0.0378672	0.0410074	0.0440492	0.0144309	0.0697675	0.0208233	0.0493272	0.0384883	0.0186683	0	0.073552	0.0390151	0.0694487	0.0631474	0.0482571	0.0349591	0.058035	0.0183908	0	0.0997288	0.0301092	0.0606056	0.053404	0.068375	0.00949946	0.0568486	0.0445434	0	0.0108818	0.0841576	0.0430345	0.0162677	0.156175	0.129262	0.0477095	0.00918373	0.0463691	0.0759553	0.115228	0.0435609	0.058095
RELL2	0.00963364	0	0.00521521	0.0070091	0.00959673	0.0326779	0.0361859	0.0601757	0	0.00651648	0	0	0	0.0016482	0.00117573	0	0.222132	0.011562	0.0531601	0.0317732	0	0.0268924	0	0	0.022784	0	0.059042	0	0.015784	0	0.0063107	0	0.0601533	0	0	0.00362388	0.0270805	0	0	0	0	0	0.0228494	0	0	0.0196376	0.00424431	0.0149875
FCHSD1	0.0205054	0	0.00490233	0.00294373	0	0.0140233	0	0.0120884	0.01301	0.00846494	0.0139392	0.00334506	0.0411851	1.60464e-05	0.000587621	0	0	0	0.00665559	0.00775398	0.0250436	0.00600628	0.0348557	0.00608213	0.00145148	0	0	0.000159951	0.0213233	0	0.00790048	0.00589911	0.00629954	0	0	0	0.0069494	0.035555	0	0.0532353	0	0.00871491	0	0.0293356	0	0.0216544	0.000253943	0.0116575
ARAP3	0.045296	0.0412769	0.0380324	0.0840621	0.0330697	0.00919909	0.0224515	0.0494484	0.0656203	0.00483543	0	0.0200311	0.0408543	0.0336581	0.0459498	0.129018	0.100086	0.187232	0.115684	0.0283809	0.0681322	0.0233803	0.0277604	0.0200901	0.0646677	0.126619	0.147969	0.0272334	0.0553991	0.0669375	0.0165141	0.045992	0.0654555	0.0225994	0.0402954	0.0300861	0.0552299	0.0473581	0.0720867	0.0512286	0	0.00126895	0.0749911	0.0975086	0.0670155	0.0501022	0.0753526	0.0654881
PCDH1	0.0588782	0.0372377	0.0803085	0	0	0.0747826	0.0535512	0.0837445	0.0135333	0.0384115	0.0603563	0.0831847	0.0522999	0.0445133	0.0080188	0.0362504	0	0.0805113	0.0172853	0.0549261	0.141612	0.0323895	0.0764299	0.0273323	0.0445812	0.209912	0.272291	0.00995744	0.0451859	0.0304451	0.0799287	0.0759427	0.0534119	0.0141266	0.0183744	0.0368804	0.0486366	0.109389	0.0385162	0.130624	0	0.0131499	0.0909249	0	0	0.0545033	0.0360979	0.125111
DELE1	0.0397022	0.0377251	0.0331724	0.0648187	0.173963	0.0358612	0.084847	0.0718438	0.081708	0.0364597	0.0144309	0.145558	0.0237766	0.0581746	0.0344429	0.0767246	0	0.0306867	0.169889	0.0703422	0.091638	0.0343433	0.0536537	0.0652506	0.0728789	0	0.059042	0.0283895	0.0802553	0	0.052733	0.0649963	0.0550105	0.0861741	0.0598183	0.119969	0.0901402	0.0795879	0.130387	0.0199047	0.129547	0.0527557	0.0777144	0.0611706	0.00946215	0.0425547	0.0325419	0.0513424
PCDH12	0	0.0169754	0	0	0	0	0	0.000104752	0.0395069	0	0	0	0	0.00770779	0.0203884	0	0	0	0	0.00823945	0.0199798	0.00213906	0.000212485	0	0.0102405	0	0	0	0	0	0.00381991	0	0.0114152	0.00716959	0	0	0.0209079	0	0.0128983	0.0341991	0	0	0	0	0	0	0.0083416	0.0117471
RNF14	0.078907	0.0421706	0.0506996	0	0.0944521	0.0325905	0.0729456	0.059108	0.016808	0.0282905	0	0.0755722	0.0690316	0.0626737	0.0829711	0.0535364	0.0839589	0.0584866	0.0290222	0.0210198	0.0352301	0.0272381	0.00440238	0.0448459	0.0659663	0	0	0.0328835	0.0289732	0.0540952	0.0533232	0.0295504	0.0445457	0.0360549	0	0	0.054318	0.118343	0.00752769	0	0.0239143	0.0570023	0.0691313	0.178744	0	0.0162926	0.0215058	0.030248
GNPDA1	0	0	0.0128496	0.0264865	0.00755246	0.00777336	0.0234347	0.0571887	0.0581478	0.0138376	0.0114314	0.0245697	0.0178209	0.0382043	0.00211868	0.0138968	0	0	0.0156098	0.043	0.0387499	0.0157896	0.0231369	0.00775278	0.0150185	0	0	0.0566627	0.0221349	0	0.0118424	0.0174871	0.0259727	0.00516576	0.10919	0.0124863	0.046533	0.0147328	0.0331955	0.0184811	0	0.0229979	0.0632808	0.0703804	0	0	0.000805866	0.00807795
NDFIP1	0.0643224	0.222947	0.227376	0.285769	0.240209	0.190098	0.2409	0.188167	0.134315	0.1256	0.131551	0.100729	0.24462	0.264718	0.232837	0.220934	0.122707	0.17599	0.187749	0.215379	0.183626	0.107424	0.0922837	0.0994542	0.2541	0.0254482	0.314475	0.194844	0.325285	0.188312	0.193252	0.235845	0.178732	0.106574	0.199494	0.08644	0.223573	0.126257	0.101937	0.146854	0.244441	0.263012	0.265589	0.204772	0.42695	0.224034	0.157088	0.118503
SPRY4	0.070796	0.0737975	0.0394182	0.0285182	0	0.00777336	0.0185333	0.0262718	0.019634	0.0934455	0	0	0.0676929	0.0221389	0.0858544	0.0436454	0	0.0441076	0.023167	0.0179832	0.149234	0.020608	0.0265555	0.0107423	0.0460446	0	0.214362	0.021399	0.0167389	0.0109454	0.0697149	0.012929	0.0531665	0.0364049	0	0.00401668	0.0320631	0.191651	0.10826	0.0648608	0.0958628	0.00873385	0.0268971	0.0323535	0	0.0542908	0.0211701	0.157786
FGF1	0.113687	0.239511	0.024793	0.145348	0.003407	0.124531	0.129475	0.0421687	0.104985	0.326095	0.216967	0.0186619	0.404463	0.0706696	0.322445	0.289419	0.122707	0.403104	0.180781	0.173235	0.275718	0.106447	0.182942	0.0276777	0.0948802	0	0	0.0830543	0.172948	0.0483776	0.114715	0.501917	0.161132	0.144522	0.0265456	0.245565	0.0796795	0.376315	0.038968	0.0713804	0.960929	0.0374376	0.184921	0.0984772	0	0	0.168425	0.0170581
ARHGAP26	0.331573	0.406354	0.335921	0.417208	0.406085	0.381159	0.487383	0.57194	0.210367	0.378863	0.453838	0.447781	0.32173	0.628621	0.387904	0.55604	0.750652	0.597158	0.345742	0.48438	0.501139	0.556081	0.329846	0.273452	0.365622	0.335959	0.720336	0.492546	0.465597	0.540113	0.397452	0.375458	0.476081	0.499896	0.845678	0.509678	0.53539	0.388416	0.411032	0.442453	0.679531	0.682772	0.701349	0.627648	0.511137	0.574857	0.268625	0.526635
NR3C1	0.308267	0.505825	0.230939	0.385183	0.486076	0.390664	0.364913	0.253281	0.370068	0.286295	0.36659	0.253185	0.365512	0.19899	0.287062	0.46542	0.60136	0.361494	0.3463	0.414756	0.415839	0.238579	0.214931	0.406966	0.23059	0.477482	0.430928	0.304285	0.480254	0.347577	0.325104	0.182764	0.24583	0.319485	0.50179	0.359295	0.284614	0.354291	0.262853	0.384419	0.569122	0.125209	0.308047	0.421703	0.274723	0.201548	0.289438	0.293903
HMHB1	0	0	0	0	0	0	0	0	0	0	0	0	0	0	0	0	0	0	0	0	0	0	0	0	0	0	0	0	0	0	0	0	0	0	0	0	0	0	0	0	0	0	0	0	0	0	0	0
YIPF5	0.00537416	0.0203049	0.0453957	0.00285435	0.023018	0	0.0489303	0.0729435	0.0372363	0.0551734	0.110706	0.0497447	0.0539092	0.0167376	0.0586875	0.142738	0	0.0583696	0.096831	0.0462053	0.0659687	0.0401791	0.0341335	0.0314793	0.0095062	0	0.0997288	0.0696979	0.0513675	0.0862214	0.0281204	0.0426955	0.0297341	0.0435017	0.115929	0.0194321	0.0706423	0.0694034	0.00369799	0.0784075	0.0588935	0.0633978	0.033997	0.0344492	0	0	0.0213947	0.0711106
KCTD16	0.0150652	0.138124	0.211514	0.220673	0.257832	0.175996	0.31348	0.142018	0.0981575	0.0141447	0.0144309	0.00334506	0.0606716	0.162256	0.117165	0.159856	0.230955	0.150575	0.163688	0.141646	0.168939	0.0507266	0.172292	0.107372	0.237757	0.099798	0.232693	0.165058	0.183039	0.256951	0.17225	0.222787	0.203513	0.131513	0.203324	0.0779514	0.201061	0.0958495	0.0939814	0.217486	0.256007	0.0886967	0.123945	0.238052	0.497226	0.0162926	0.0569005	0.078667
PRELID2	0.155306	0.124214	0.154586	0.227199	0.361452	0	0.166772	0.193217	0.23317	0.249034	0.233333	0.416717	0.303662	0.0874266	0.20173	0.144433	0.192181	0.279829	0.182487	0.147434	0.0725994	0.205684	0.153473	0.104342	0.262238	0.483924	0.0633643	0.268816	0.537907	0.161757	0.266025	0.0605528	0.129088	0.196607	0.244358	0.195787	0.199553	0.131507	0.146612	0.0561315	0	0.138974	0.0696793	0.165521	0.303468	0.159053	0.187572	0.12545
GRXCR2	0	0	0.0106635	0	0	0	0	0	0	0	0	0	0	0	0	0	0	0	0	0	0	0	0	0	0	0	0	0.000159951	0	0	0	0	0	0	0	0	0	0	0	0	0	0	0	0	0	0	0	0
SH3RF2	0.0167769	0	0.0450063	0.0334842	0.01283	0	0	0.0142075	0	0	0	0	0.01411	0.00571641	0.00744492	0	0	0	0	0.0318362	0	0.0167738	0.0026082	0.024374	0.0126724	0.149103	0	0.0302364	0.015784	0.0976731	0.000235843	0.00485348	0.0040673	0.0270349	0	0.0319748	0.0122384	0	0.0768658	0	0	0.030882	0.0102242	0.0303046	0	0	0.00898793	0
PLAC8L1	0	0	0.0371205	0	0	0	0.00946916	0.00253436	0	0.00409779	0	0	0.00604517	0.00697792	0	0	0	0.0270017	0	0.000951407	0	0.00296349	0.00186067	0	0.00801616	0	0	0.00790881	0	0	0.00444749	0	0	0	0.101049	0	0	0	0	0	0.116175	0	0	0	0	0	0	0
LARS	0.117441	0.106768	0.0711479	0.0768733	0.0228809	0.114802	0.0970399	0.0612369	0.0577093	0.0889705	0.025666	0.0757334	0.0349631	0.0643549	0.0926366	0.0252703	0.255337	0.13209	0.0861487	0.0878259	0.0270434	0.083711	0.0273915	0.0484578	0.124026	0.14289	0.101673	0.118293	0.119752	0.0925242	0.0526753	0.0780843	0.15435	0.0940252	0.0265456	0.139681	0.0614686	0.0276109	0.171985	0.0673132	0	0.0677461	0.0382159	0.0464014	0.169038	0.126629	0.0688139	0.0908883
AC091959.3	0	0	0	0.019727	0	0.0623688	0	0	0.0395069	0	0	0	0	0	0	0	0	0	0	0.00829564	0	0.0101628	0	0	0	0	0	0.00765526	0	0	0.00190552	0	0	0	0	0	0.000953373	0	0	0	0	0.00275651	0.0309671	0	0	0	0	0
POU4F3	0	0	0	0	0	0	0	0	0	0	0	0	0	0	0	0	0	0	0	0	0	0.00216145	0	0	0	0	0	0.000138741	0	0	0	0	0	0	0	0	0	0	0	0	0	0	0	0	0	0	0	0
TCERG1	0.268919	0.167659	0.150735	0.139263	0.172012	0.26333	0.0956031	0.076133	0.0729623	0.0804512	0.0381391	0.136733	0.0596339	0.0747602	0.170206	0.10567	0.244445	0.172907	0.153316	0.183167	0.0728354	0.103029	0.10401	0.0752111	0.124997	0.16271	0.167844	0.117364	0.136764	0.12481	0.143648	0.110212	0.140081	0.144617	0.280043	0.108137	0.0933096	0.035555	0.0594843	0.125082	0.32771	0.0875607	0.141378	0.179334	0	0.0973145	0.0809771	0.13115
GPR151	0	0	0	0	0	0	0	0	0	0	0	0	0	0	0	0	0	0	0	0	0	0	0	0	0	0	0	0	0	0	0	0	0.00838061	0	0	0	0	0	0	0	0	0	0	0	0	0	0	0
PPP2R2B	0.167789	0.173142	0.234755	0.266788	0.348771	0.365443	0.199775	0.257311	0.206856	0.0907888	0.140907	0.194357	0.163903	0.264428	0.312134	0.142765	1.13026	0.288193	0.219393	0.139901	0.143499	0.091553	0.248284	0.308397	0.355372	0.427669	0.169221	0.290375	0.272675	0.41359	0.331686	0.18231	0.220235	0.246863	0.12745	0.328308	0.22764	0.179386	0.225041	0.220597	0.142056	0.0778277	0.121646	0.443617	0.139751	0.126231	0.126234	0.223474
STK32A	0	0	0	0.015919	0	0.0439324	0	0	0	0	0	0	0.0105942	0	0.0195333	0.00986481	0	0	0.0120497	0	0	0.00216145	0.000252051	0	0.0106217	0	0	0.0141794	0.0152198	0.00507195	0	0	0	0	0	0	0	0	0	0	0	0	0	0	0	0	0	0
DPYSL3	0.054116	0.0262938	0.0270925	0.0653291	0.0677636	0.0127865	0.010509	0.00489117	0.0483578	0.0480244	0.0110487	0	0.0129497	0.0655167	0.101931	0	0.0931661	0	0.0139405	0	0	0.0205272	0.0366034	0	0.137048	0	0	0.0917202	0.0331327	0.031726	0.0110825	0	0.0114347	0.0798702	0	0	0.0524548	0	0	0	0	0.183915	0.0737054	0	0	0.0640605	0.00295021	0.0225791
JAKMIP2	0.0964049	0.143322	0.0446778	0.158811	0.107798	0.195021	0.0742034	0.140921	0.108557	0.139888	0.0713161	0.330602	0.118623	0.0799228	0.115421	0.0764286	0.186491	0.154334	0.0485138	0.196884	0.112951	0.0765971	0.22066	0.129342	0.0695954	0.149103	0.165453	0.103215	0.183186	0.113068	0.136185	0.168093	0.125603	0.0250473	0.129779	0.0540487	0.167276	0.0724167	0.0563222	0.153957	0.130862	0.11541	0.014282	0.202873	0.0570675	0.0117883	0.0550434	0.036708
SPINK1	0	0	0	0	0	0	0	0	0	0	0	0	0	0	0	0	0	0	0	0	0	0	0	0	0	0	0	0	0	0	0	0	0	0	0	0	0	0	0	0	0	0	0	0	0	0	0	0
SCGB3A2	0	0	0	0	0	0	0	0	0	0.00632582	0	0.0120215	0	0.000802051	0	0.0083567	0	0	0	0	0	0	0	0	0	0	0	0	0	0	0	0	0	0.00334314	0	0	4.31807e-05	0	0	0	0	0	0	0	0	0	0	0
C5orf46	0	0	0	0	0	0	0	0	0	0	0	0	0	0	0	0	0	0	0	0	0	0	0	0	0	0	0	0	0	0	0	0	0	0	0	0	0	0	0	0	0	0	0	0	0	0	0	0
SPINK5	0	0.00292872	0	0	0	0	0	0	0	0	0	0	0	0	0	0.0221391	0	0	0	0	0	0	0	0	0.00784017	0	0	0	0	0	0	0	0	0	0	0	0	0	0	0	0	0.00854871	0	0	0	0	0	0
SPINK14	0	0	0	0	0	0	0	0	0	0	0	0	0	0	0	0	0	0	0	0	0	0	0	0	0	0	0	0	0	0	0	0	0	0	0	0	0	0	0	0	0	0	0	0	0	0	0	0
SPINK6	0	0	0	0	0	0	0	0	0	0	0	0	0	0	0	0	0	0	0	0	0	0	0	0	0	0	0	0	0	0	0	0	0	0	0	0	0	0	0	0	0	0	0	0	0	0	0	0
MARCOL	0.00622634	0	0	0	0	0	0	0	0	0	0	0.0653298	0	0	0	0	0	0	0	0	0	0	0.00461722	0	0.000642901	0	0	0	0.00926211	0	0	0	0	0	0	0	0	0	0	0	0	0	0	0	0	0	0	0
SPINK13	0	0	0	0	0	0	0	0	0	0	0	0	0	0	0	0	0	0	0	0	0	0	0	0	0	0	0	0	0	0	0	0	0	0	0	0	0	0	0	0	0	0	0	0	0	0	0	0
SPINK9	0	0	0	0	0	0	0	0	0	0	0	0	0	0	0	0	0	0	0	0.00168871	0	0	0	0	0	0	0	0	0	0	7.88217e-05	0	0.00472379	0	0	0	0	0	0.0331955	0	0	0	0	0	0	0	0.000618549	0
FBXO38	0.0717489	0.0983183	0.0808722	0.05019	0.101413	0.238186	0.0924919	0.0415463	0.00616599	0.0419147	0.140375	0.0616313	0.0325216	0.0286999	0.0239123	0.0870696	0.0839589	0.0702587	0.0540982	0.106885	0.113954	0.0686507	0.0691096	0.0558096	0.0466622	0.0477323	0	0.0853139	0.0902265	0.0785411	0.08088	0.0452719	0.0451915	0.106923	0.143399	0.00727156	0.0857174	0.0396845	0.0958066	0.249359	0.200641	0.00376629	0.140006	0.105423	0	0.0173777	0.0465198	0.0392592
HTR4	0.0259582	0	0.000581654	0	0.051154	0	0.0451905	0.0492748	0.0893896	0.018968	0.0291402	0	0.026502	0.00458602	0	0.0311699	0.198167	0.0234024	0.0046956	0	0	0.00367053	0.026676	0.00775278	0.0174666	0	0	0.011214	0.0453645	0	0.0403383	0.00963924	0.00164546	0	0	0.0661489	0.00690896	0	0.00664468	0.0361874	0	0	0.0314578	0	0	0.0109266	0.0280253	0
ADRB2	0	0	0.00027603	0	0	0	0	0	0	0	0	0	0.0100317	0.000351153	0	0.0213573	0	0	0	0.0161824	0	0	0	0.0677224	0.00125785	0	0	0.000858569	0.0302938	0	0.0128425	0.0155901	0.000439293	0.0538073	0	0	0.00232039	0	0	0	0	0.0514772	0.045187	0	0	0	0.00606604	0
SH3TC2	0	0.0134481	0.00311146	0.0204466	0.0364786	0	0.0277079	0.0237846	0.00105171	0.00218041	0	0.00621956	0.0288706	0.022774	0.00861176	0	0	0	0	0.00451723	0.0275215	0	0.0281635	0	0.00405133	0	0	0.00862617	0.00997284	0.0124053	0.00899723	0.00562206	0.00534196	0.012422	0	0	0.00030004	0	0.0280503	0	0	0	0	0.0228996	0	0.00705819	0.0183856	0.052185
ABLIM3	0.0191399	0.0642618	0.0389637	0.158501	0.186964	0.00777336	0.0487248	0.147588	0.157223	0.111301	0.379919	0.194454	0.12988	0.0712272	0.0762222	0.118963	0.120626	0.114502	0.0557796	0.137483	0.100496	0.098928	0.116547	0.0589117	0.168326	0.178957	0	0.123014	0.0982498	0.0740701	0.0530528	0.216665	0.12417	0.0473139	0.274179	0.135296	0.0356485	0.035555	0.0314656	0.0377979	0	0.0976322	0.0518533	0.0399307	0	0.120926	0.205037	0.0497167
AFAP1L1	0.0494218	0.0297799	0.00943128	0.156229	0.0471472	0	0	0.0289757	0.0387929	0.0298516	0.0293766	0.019762	0.0402633	0.023172	0.00341068	0.0311699	0	0.162605	0.098901	0.024947	0	0.053962	0.15477	0.0726254	0.0141912	0.0254482	0	0.141986	0	0	0.0211079	0.0292197	0.0350617	0.0468836	0.0247066	0.0426735	0.108427	0.0756125	0.0239909	0.0135975	0	0.102131	0	0	0.0291392	0.00292154	0.039912	0.114438
GRPEL2	0.00622634	0	0.0182351	0.00320437	0.0122756	0	0.0575521	0.0192494	0	0	0	0.00621956	0	0.00614274	0.0162548	0.0320564	0	0	0.0016856	0.0120051	0	0.00528502	0.000778886	0	0.00461448	0	0	0.00337346	0.0203649	0	0.0206015	0.030818	0	0.0461379	0	0.00362388	0.00779113	0.0473581	0.00106057	0.0605723	0	0	0.0307985	0	0	0	0.0148736	0
PCYOX1L	0	0	0	0.00442138	0.00448177	0	0	0.0040227	0	0	0	0.0341909	0	0.00756236	0.0382411	0.00796139	0	0	0	0.0310172	0.0155786	0.00231753	0.000212485	0	0.0138071	0.0860485	0	0.0125821	0.0134936	0.0160653	0.00267898	0.0434889	0.0249133	0	0	0	0.00777038	0	0	0.011486	0	0.061677	0.0627886	0	0	0	4.93187e-05	0.00792233
IL17B	0	0.00924254	0	0	0	0	0	0	0	0	0.11573	0	0	0.00159209	0	0	0	0	0	0	0	0	0	0	0.00659554	0	0	0	0	0	0	0	0.0115521	0	0	0	0	0	0	0	0	0	0	0	0	0	0	0
CSNK1A1	0.296727	0.319225	0.28623	0.461634	0.285125	0.314238	0.256562	0.350792	0.171677	0.261861	0.162876	0.275985	0.28228	0.270819	0.246605	0.237464	0.291999	0.319252	0.209149	0.245831	0.361761	0.169833	0.232878	0.170929	0.338375	0.580759	0.598652	0.313451	0.362248	0.217046	0.214581	0.228134	0.307009	0.242911	0.255154	0.314639	0.27658	0.197856	0.263035	0.212249	0.416884	0.403282	0.353197	0.319058	0.437845	0.368372	0.120853	0.259345
ARHGEF37	0.00622634	0	0.0727703	0.062151	0.0531104	0.0715914	0.0125468	0.0533736	0.0178965	0.0144049	0.0486141	0.060828	0.0882522	0.00754154	0.078143	0.0247796	0	0.0695941	0.0589082	0.0582828	0.0401997	0.0300902	0.0302504	0.0506262	0.0262746	0.0254482	0	0.0604002	0.00997284	0.0187953	0.0223122	0.0285879	0.0219295	0.101722	0.0247066	0.0104491	0.0486907	0.035555	0.0128983	0	0	0.0331443	0.0512818	0.0128187	0	0.00292154	0.0416967	0.00489349
PPARGC1B	0.0108774	0.0373195	0.0922743	0.0354229	0.0406695	0.139301	0.0108287	0.0829241	0.0626123	0.185816	0.0785413	0.339156	0.176262	0.0991879	0.163888	0.16887	0.290617	0.0879486	0.0774537	0.0881336	0.194175	0.0756107	0.052676	0.140032	0.0596426	0	0	0.0516332	0.0755014	0.0934695	0.0796045	0.132122	0.0505464	0.0856928	0.14198	0.0814964	0.112675	0.175117	0.0675701	0.036607	0.219599	0.0281661	0.128573	0.154438	0.349215	0.071694	0.129304	0.0628511
PDE6A	0	0	0	0.0180686	0	0	0	0.000104752	0	0	0	0	0	0.00859672	0	0	0	0	0	0	0	0	0.0156928	0	0.00145148	0	0	0.00858062	0	0.0140631	0.00173736	0.0344635	0	0.00314556	0	0	4.31807e-05	0	0	0	0	0	0	0	0	0	0	0
SLC26A2	0.112961	0.0727716	0.117153	0.57479	0.083575	0	0.00717118	0.0813618	0	0.0569842	0.0158054	0.052545	0.0349721	0.167136	0.0020353	0.0133942	0	0.185869	0.103306	0.0629938	0.0794065	0.227031	1.70919	0.00529661	0.0702336	0.0266131	0.12452	0.196799	0.044216	0.0853244	0.0226446	0.188538	0.0343391	0.0374126	0	0.114808	0.0329988	0	0.0172002	0.0420475	0	0.164117	0.34947	0.0874862	0.0266938	0.176674	0.0160963	0.0448265
TIGD6	0	0	0.0280805	0	0.0630048	0	0	0.00123699	0.0235598	0.00163534	0	0	0	0.00760045	0.00270604	0	0	0	0	0.0186678	0	0	0	0.00974358	0.00162802	0	0.0588945	0.00241483	0.00348469	0	0.0117682	0.00855615	0	0	0	0	0.0012414	0	0	0	0	0.00126895	0	0	0	0.0213043	0	0.00779035
HMGXB3	0.0240377	0.104201	0.103324	0.0266924	0.124803	0.0779152	0.00430599	0.097449	0.0668417	0.036404	0.0653591	0.0200311	0.0270096	0.0497921	0.0307237	0.078146	0.159184	0.110717	0.0543128	0.0602392	0.0895306	0.0431264	0.0497758	0.070501	0.0849004	0.0266131	0	0.0579368	0.0515583	0.0576505	0.0356996	0.0971518	0.045103	0.0398931	0.0950318	0	0.067396	0.0133284	0.0982306	0.0357058	0	0.0406383	0.123461	0.11789	0.158631	0.0159182	0.0341745	0.0408161
CSF1R	0	0.0426718	0.0424892	0	0	0.0651451	0	0.0658807	0.112032	0.0304673	0	0.108217	0.0290596	0.00438037	0.033567	0.0707576	0.120626	0.0649175	0.00365165	0.0368363	0.11471	0.0494081	0.0118267	0.00775278	0.00223661	0.0477323	0	0.0553879	0.047236	0.00507195	0.0680749	0.0206757	0.0651553	0	0.0285668	0	0.0411408	0.0382173	0.161424	0.0729485	0.225023	0.0872105	0.0626775	0	0	0.116553	0	0.0572545
PDGFRB	0.237531	0.54421	0.572128	0.451409	0.377352	0.592529	0.374948	0.71469	0.595999	0.596643	0.447625	0.652429	0.834496	0.575213	0.655916	0.832517	0.424374	0.808732	0.786866	0.642707	0.58367	0.663798	0.427391	0.914922	0.427871	0.430884	0.435836	0.371335	0.54216	0.504227	0.748315	0.730809	0.57032	0.524051	0.639486	0.496831	0.643614	0.867379	0.636852	0.61647	0.710841	0.370716	0.448399	0.30708	0.495013	0.815503	0.430571	0.574444
CDX1	0	0	0	0	0	0	0	0	0	0	0	0	0	0	0	0	0	0	0.0361124	0	0	0	0	0	0	0	0	0	0	0	0	0	0	0.00492919	0	0	0	0	0	0	0	0	0	0	0	0	0	0
SLC6A7	0.00476834	0.0381065	0.00510993	0.015919	0.0203401	0	0.0140183	0.0680042	0.0501841	0.00779795	0	0.0989868	0.00497042	0.0105202	0.00482387	0	0	0	0.00814137	0.0272158	0	0.0304063	0	0	0.0229039	0.0477323	0	0.0251626	0.0538847	0.006134	0.0373396	0.0454414	0.0364157	0.0103789	0	0.0124863	0.0125751	0	0	0	0	0	0.00641791	0	0	0	0.0168999	0.0370747
CAMK2A	0.053201	0.0409465	0.088601	0.121092	0.142651	0.0920721	0.113669	0.12385	0.164461	0.035161	0.0110487	0.0299114	0.0837374	0.152913	0.0941237	0.124819	0	0.12359	0.0392856	0.170025	0.0924342	0.0332807	0.10098	0.0444965	0.138092	0.100174	0.201519	0.0698724	0.0784529	0.0770205	0.0554014	0.0598831	0.140839	0.0473769	0	0.0124863	0.13339	0.0615942	0.139039	0.0654371	0	0.0533454	0.135393	0.0514692	0.09108	0	0.0359055	0.0535444
ARSI	0	0	0	0	0	0	0	0	0	0	0	0	0	0	0.0240731	0	0	0	0	0	0	0	0	0	0	0	0	0.00049441	0	0	0	0	0	0	0	0	0	0	0	0	0	0	0	0	0	0	0	0
TCOF1	0	0.0179127	0.0350704	0.00139795	0.042764	0	0.119419	0.0165679	0	0.0149729	0.11983	0	0.0532862	0.0443792	0.0036853	0.0242649	0	0.00129805	0.0350123	0.0302649	0	0.0120627	0.00816829	0.0502354	0.0343386	0	0	0.011503	0.023791	0	0.0158917	0.0158551	0.0239603	0.012599	0.0183744	0.0323978	0.0611822	0.0276109	0.0530639	0.0236945	0	0.0105765	0.0411966	0.0681186	0	0.0182846	0.006635	0.0379611
CD74	0.117489	0.161264	0.453192	0.0552681	0.0446277	0.0282672	0.0822766	0.0899148	0.21778	0.00267233	0.020646	0.0417007	0.0862245	0.145221	0.0814639	0.0523541	0	0.257015	0.183064	0.0186452	0	0.0924387	0.081495	0.0306814	0.23996	0	0	0.0154101	0.0385621	0.0268932	0.0578156	0.0355001	0.110545	0.0607374	0	0	0.0821245	0.0310245	0.0478392	0.202079	0.116175	0.0660952	0.382743	0	0.0570675	0	0.0235277	0
RPS14	0.158765	0.197318	0.206994	0.198242	0.189748	0.064856	0.181555	0.17549	0.203453	0.0283445	0.0828443	0.00621956	0.0920746	0.273105	0.183426	0.15604	0.251394	0.0745079	0.0883346	0.0952255	0.0954986	0.0990858	0.0799284	0.0359179	0.256571	0.12547	0.146498	0.124764	0.0821534	0.0185318	0.162602	0.073475	0.118488	0.140694	0.0936157	0.0249514	0.192568	0.0682154	0.19123	0.0922401	0.116175	0.0699299	0.32025	0.140065	0.122629	0.100408	0.0854865	0.0963484
NDST1	0.0320825	0.00932204	0.0111543	0.0262058	0.0646488	0.0742063	0.0177347	0.032947	0.0339481	0.0373278	0.0291602	0.0106797	0.0470883	0.0519192	0.0499614	0.0109873	0	0.011316	0.0459495	0.0233124	0.0150881	0.0412344	0.032142	0.0257425	0.0371447	0.0266131	0	0.0148515	0.0267127	0.0290447	0.0496973	0.0316573	0.0745159	0.0766891	0	0.119639	0.0617354	0	0.0222347	0.0888713	0.0247691	0.0337196	0.0201658	0	0.0329774	0.0319219	0.0793053	0.0785358
SYNPO	0.0533878	0	0.0984628	0.0312721	0	0	0.0692192	0.0371606	0.0483578	0.00430096	0.0110487	0.00664403	0.0627415	0.0458306	0.0485397	0.045274	0	0.00669153	0.0254743	0.0056805	0.0619201	0.0388235	0.0492731	0	0.0594717	0	0	0.0714064	0.0891673	0.0413137	0.0583804	0.0470047	0.0267564	0.0716327	0.0832308	0	0.0735481	0	0.0754314	0.0416032	0.0247691	0.0193063	0.081477	0.0228095	0	0.0403667	0.0225327	0.035006
MYOZ3	0	0	0	0	0.0162322	0	0	0	0	0	0	0	0	0	0.00382736	0	0	0	0	0	0	0	0.0115156	0	0	0	0	0	0	0	7.88217e-05	0	0	0	0	0	0.00244891	0	0	0	0	0	0	0	0	0	0.00400845	0
RBM22	0	0.133638	0.00129708	0.0205014	0.00447803	0	0.0133842	0.0262246	0.0266507	0.00658727	0.0305494	0.0290047	0.00604517	0.0250344	0.023929	0.0498074	0.0839589	0.0170132	0.0626768	0.0409295	0.0297702	0.0196248	0.0188405	0.0281215	0.0267838	0	0	0.0187756	0.0178151	0	0.0394874	0.0172342	0.0304874	0.0155058	0.0402954	0.0692068	0.0382884	0	0.0601008	0.047143	0.0239143	0.0245542	0.0222659	0.0197535	0.0266938	0	0.0123392	0.0443016
DCTN4	0.104908	0.0950301	0.102722	0.0902901	0.13015	0.038227	0.0798309	0.0481146	0.0686483	0.0963956	0.191265	0.246858	0.141621	0.10119	0.0333039	0.178042	0	0.078683	0.175742	0.0813656	0.0335996	0.0738372	0.043839	0.0894068	0.0715226	0.250922	0.231728	0.110028	0.031932	0.0417736	0.0867029	0.0639917	0.129268	0.0929098	0.0247066	0.0571367	0.0638998	0.0202218	0.0965006	0.12163	0.151792	0.146318	0.180261	0.0197535	0.14247	0.0395308	0.0619397	0.0562018
SMIM3	0.11402	0.0469693	0.141454	0.107198	0.106783	0.0922765	0.0457705	0.0609205	0.0908651	0.157946	0.052009	0.161028	0.0733212	0.0606032	0.0858393	0.0282768	0.337853	0.0674014	0.229526	0.0567719	0.127757	0.0727458	0.0687422	0.0369389	0.107708	0.178957	0.262274	0.0574251	0.0295849	0.147346	0.0989819	0.0333294	0.0734466	0.0682451	0.0501675	0.0478488	0.112516	0.0951278	0.144626	0.0663021	0	0.0327961	0.167204	0.102122	0.216643	0.182592	0.0469723	0.174562
IRGM	0	0	0	0	0	0	0	0	0	0	0	0	0	0	0	0.0349755	0	0	0	0	0	0.0481198	0	0	0	0	0	0.0134443	0	0	0	0	0	0	0	0.0426735	0.00232039	0	0	0	0	0	0	0	0	0	0	0.0144411
ZNF300	0	0	0	0	0.0182335	0	0	0	0	0	0	0	0	0.00944771	0	0	0	0	0	0.00162481	0	0.000742402	5.52304e-05	0	0.00171109	0	0.175211	0.00963538	0.00895198	0	0	0.0124904	0	0	0	0.0155969	3.94546e-05	0	0	0	0.0247691	0	0.0150667	0	0	0.00705819	0	0
GPX3	0.207031	0.139505	0.0649796	0.0405144	0.00448177	0.198035	0.0635522	0.0395851	0	0.0136528	0.0210753	0	0	0.0858959	0.0363599	0.00899986	0.628789	0.0144706	0.0420008	0.0187977	0.0472288	0.077986	0.0333764	0	0.095811	0	0.121832	0.114039	0.0113404	0.0295869	0.178582	0.0114277	0.13185	0.0100857	0.308941	0	0.0923297	0.0897861	0.109925	0.092411	0.0661101	0.111603	0.0909967	0.0787147	0.303708	0.0268106	0.00417113	0.108842
TNIP1	0	0	0.0503916	0.0253759	0.0266225	0	0.0866961	0.0776716	0.0860757	0.0662038	0.109079	0.0433503	0.0805019	0.0571034	0.0348834	0.0836599	0.122707	0.0549678	0.114763	0.0759586	0	0.0796669	0.0672475	0.0195134	0.0447935	0.133551	0.234455	0.0310187	0.00895198	0.120289	0.0904243	0.000325588	0.0906165	0.0827724	0.0436683	0.0710246	0.112813	0.0133284	0.090246	0.0341991	0	0.124977	0.0158293	0.0702336	0	0.104263	0.023696	0.0446647
ANXA6	0.243547	0.136444	0.0749135	0.165114	0.0989035	0.123727	0.263716	0.104712	0.0794011	0.0834015	0.166539	0.0301954	0.112804	0.136478	0.0956307	0.087238	0.23752	0.154884	0.0846444	0.10828	0.0884619	0.0406708	0.123382	0.0554157	0.160152	0.23367	0.144819	0.066118	0.152958	0.0923668	0.159735	0.0286561	0.146121	0.124995	0	0.091214	0.137777	0.0926634	0.173464	0.0439141	0	0.132031	0.0688818	0.171684	0	0.067659	0.0478405	0.174654
CCDC69	0.00476834	0.0498876	0.133152	0.0585538	0.0511448	0.00919909	0.0489468	0.0128633	0	0.0349028	0.0291835	0.00621956	0.0515252	0.0215339	0.0289061	0.0291352	0.100086	0.0482993	0.10355	0.0138095	0	0.0399327	0.0396328	0.0603807	0.0372164	0	0.0588945	0.0100906	0.04157	0.0240883	0.0329829	0.0098636	0.0494461	0.103268	0.0618693	0.0164803	0.048519	0.0316224	0.132	0	0	0.00647799	0.0361629	0.0197535	0	0.0413236	0.031815	0.0125904
GM2A	0	0.00959615	0	0	0.0762256	0	0.0424019	0.000104752	0.01301	0	0	0.0106797	0.0138724	0.00555906	0	0	0	0	0.015339	0.00504593	0	0.00351894	0.00186067	0.00974358	0.0211217	0	0	0.00825757	0	0.00719294	0.00746355	0	0	0.00115256	0	0.0727184	0.00297357	0	0.0803047	0	0	0.0121031	0	0	0	0	0.0017514	0
SLC36A3	0	0	0	0	0	0	0	0	0	0	0	0	0	0	0	0	0	0	0	0	0	0.00140734	0	0	0	0	0	0	0	0	0	0	0	0	0	0	0	0	0	0	0	0	0	0	0	0	0	0
SLC36A2	0	0	0	0	0	0	0	0	0	0	0	0	0	0	0	0	0	0	0	0	0	0	0	0	0	0	0	0	0	0	0	0	0	0	0	0	0	0	0	0	0	0	0	0	0	0	0	0
SLC36A1	0	0.115841	0.00521521	0.0301506	0.0106854	0.0304149	0.00222328	0.00739158	0.0804087	0.0314931	0	0.0150148	0.0159226	0.0293066	0.0238052	0.0083567	0.288478	0.0553214	0.055678	0.0402021	0.0185212	0.00671536	0.0587669	0	0.0174039	0	0	0.0167986	0.0315482	0.0109454	0.0140471	0.032924	0.0575451	0.0257062	0.0183744	0.0217753	0.0330292	0	0	0	0.0404554	0.0112859	0.0167947	0	0	0.0536243	0.020603	0
FAT2	0	0	0	0	0	0	0	0.00625698	0	0	0	0	0	0	0	0	0	0	0	0.0130413	0	0	0	0	0	0	0	0	0	0	0	0	0	0	0	0	0	0	0	0	0	0	0	0	0	0	0	0
SPARC	0.0992716	0.441093	0.314555	0.1576	0.148997	0.348389	0.355504	0.220633	0.158079	0.177116	0.320193	0.155823	0.224792	0.208522	0.214546	0.29712	0.171794	0.173379	0.315091	0.219949	0.287091	0.194312	0.174529	0.200648	0.271544	0.104422	0	0.244045	0.31943	0.272818	0.291552	0.224524	0.280479	0.114625	0.245677	0.0687036	0.314325	0.303035	0.302687	0.210018	0.243664	0.0879006	0.564038	0.236464	0.168499	0.156794	0.158455	0.210163
ATOX1	0.036253	0.00672198	0.0788092	0.0312061	0.0535263	0.0842057	0.0476364	0.0154249	0.0925776	0.00219601	0.0153833	0.061865	0.00497042	0.0445845	0.082736	0.0311699	0.297255	0.0797525	0.0771514	0.0214114	0.0255688	0.0245359	0.0438112	0.0101282	0.101341	0.0477323	0.0633643	0.0471671	0.0562909	0.0650582	0.0407391	0.0386952	0.0934577	0.0131131	0	0.0278942	0.0517504	0.0133284	0.00369799	0	0	0.0243615	0.0443915	0.0647639	0.00946215	0.0336415	0.00519664	0.0360245
G3BP1	0.236958	0.154175	0.0800448	0.11473	0.146287	0.130003	0.181477	0.104657	0.0577863	0.0752821	0.209935	0.0899488	0.0600116	0.138766	0.115097	0.149971	0.171794	0.0259282	0.211546	0.12565	0.119795	0.0827921	0.0787948	0.0869922	0.109024	0.131255	0.0782476	0.108331	0.151876	0.201941	0.111567	0.10776	0.0942416	0.153729	0.101447	0.126671	0.11691	0.0133284	0.152889	0.0583895	0.209832	0.0721514	0.0958163	0.25011	0	0.14859	0.0842309	0.140148
GLRA1	0	0	0	0	0	0	0	0	0	0	0.0291602	0	0	0.0161304	0	0	0	0	0	0	0	0	0.0210152	0	0	0	0	0	0	0	7.88217e-05	0.00565588	0.0056621	0	0	0	0	0	0	0	0	0	0	0	0	0.00292154	0	0
NMUR2	0	0	0	0.00320437	0	0	0	0	0	0	0	0.00664403	0	0.000351153	0	0	0	0	0	0	0	0	0	0.0197038	0.010039	0	0	0.000108995	0	0.00719294	0	0	0.0105772	0	0	0.0155969	0.00270216	0	0	0	0	0	0	0	0	0	0	0
GRIA1	0	0.122983	0.0739475	0.0623217	0.0801963	0.0824336	0.0745497	0.0412069	0.161159	0.0129921	0.0153234	0.0307324	0.0346541	0.0509652	0.068767	0.0949866	0.120626	0.111112	0.0360987	0.0470775	0.0407688	0.0493279	0.0298053	0.0605017	0.101106	0.154916	0.20961	0.0720026	0.11953	0.0826657	0.125798	0.100962	0.104193	0.0710273	0.0475937	0.0188705	0.110686	0.0500868	0.0353619	0.100246	0.130215	0.0553497	0.0605962	0	0.0266938	0	0.0353308	0.150154
FAM114A2	0.035047	0.0206253	0.0620145	0.00781827	0.0851517	0.0369776	0.0617589	0.00645198	0.0538046	0.0353007	0.0291602	0.0318609	0.020431	0.0337944	0.0191697	0.0760754	0	0.00732574	0.029424	0.0267204	0.0619775	0.022536	0.000451519	0.0127072	0.0295818	0.0605704	0	0.0217039	0.131915	0	0.0156971	0.0145052	0.0178931	0.0262609	0.0247066	0.144334	0.0284248	0.0546873	0.024824	0.0715978	0.269259	0.00387619	0.019432	0.0323535	0	0	0.00810047	0.0117471
MFAP3	0.181548	0.010606	0.0362431	0.0294412	0.0431709	0.0459601	0.0785671	0.0445818	0.0625692	0.0303636	0	0.040761	0.00288319	0.0202141	0.0297203	0.108232	0	0.0704652	0.0126756	0.0208265	0.0765744	0.0721139	0.0234821	0.00591978	0.0465328	0	0	0.0707386	0.0712024	0.0237252	0.0319466	0.155278	0.0823872	0.0634043	0.194071	0.175767	0.114939	0.105047	0.126146	0.0364439	0	0.053394	0.150881	0.0285286	0.21411	0.0611791	0.0303616	0.0749007
GALNT10	0.0672756	0.0386689	0.0307818	0.221047	0.145764	0.0260992	0.216928	0.0656923	0.0837709	0.102229	0.0743514	0.180314	0.0918634	0.189965	0.0800797	0.0676079	0.0931661	0.110624	0.1029	0.0373884	0.0987769	0.0503339	0.0822753	0.172414	0.049094	0.171297	0.0908424	0.109982	0.07715	0.184863	0.0997028	0.101386	0.112883	0.0781791	0.193108	0.101298	0.0792221	0.104132	0.116819	0.165836	0	0.174885	0.171432	0.355979	0	0.0844029	0.0793298	0.0627335
SAP30L	0	0.0332248	0.0463081	0.0366937	0.0730363	0.0725588	0.072661	0.0870626	0.0395069	0.0194478	0	0.0202758	0.0275116	0.0146423	0.00427538	0.0626783	0	0.0209013	0.0141357	0.00463881	0	0.0419354	0.00737245	0.0176935	0.0252185	0	0	0.0103756	0.032226	0.0179083	0.0263135	0.0163186	0.00566002	0	0	0.0524841	0.039663	0.035555	0.0100358	0.0221274	0	0.00505273	0.00641791	0.0245609	0	0	0.00368486	0.035367
LARP1	0.216648	0.0966595	0.086603	0.156889	0.0366487	0.150089	0.128723	0.13833	0.0672647	0.100892	0.0992255	0.0992708	0.144691	0.110683	0.102015	0.206592	0.187607	0.0924899	0.12708	0.0901182	0.0751517	0.0808052	0.122113	0.136629	0.127692	0.0605704	0.124931	0.126205	0.0975221	0.0462335	0.129763	0.157815	0.157983	0.0637908	0	0.0800645	0.157369	0.082681	0.0952872	0.267834	0	0.0990554	0.15222	0.119046	0.0266938	0.0547658	0.0759505	0.175823
FAXDC2	0.101763	0.00921409	0.119644	0.13678	0.130553	0.117964	0.0345636	0.0396734	0.108975	0.0919178	0.0423763	0.0899874	0.174031	0.045227	0.111623	0.162569	0.288478	0.26545	0.230618	0.130692	0.0734307	0.0760384	0.0661374	0.13851	0.0805673	0.182464	0.139146	0.115412	0.0237461	0.1789	0.05444	0.102781	0.0298951	0.074502	0	0.104589	0.0679497	0.061082	0.214506	0	0.263256	0.132546	0.0249573	0.113377	0.0291392	0	0.144287	0.027539
CNOT8	0.216556	0.118387	0.10807	0.0816981	0.113062	0.135006	0.076642	0.0982468	0.0770645	0.055679	0.0501144	0.0500496	0.0657657	0.0555084	0.0596401	0.131555	0.187607	0.172559	0.117437	0.0638181	0.0324768	0.0938442	0.0596335	0.205765	0.0633714	0	0.0997288	0.208393	0.122174	0.257321	0.102082	0.112115	0.119125	0.244086	0.137724	0.071339	0.15439	0.0645499	0.0449657	0.196288	0.0239143	0.109777	0.157019	0.108228	0.0622198	0.0180912	0.0754528	0.0651715
GEMIN5	0.0970093	0.0659004	0.0472746	0.0407577	0.0330712	0.0134578	0.0360615	0.0562674	0.00375004	0.0587555	0	0.0244646	0.0262212	0.044734	0.0816015	0.0821608	0.122707	0.0809249	0.0243293	0.0608766	0.0877983	0.0300864	0.00354591	0.0717756	0.0113478	0.126619	0	0.0484842	0.0944957	0.00648218	0.0428825	0.122776	0.0289086	0.0196326	0	0.0469915	0.0517444	0	0.0299854	0.0249981	0	0.0444607	0.0986029	0.0128187	0.09108	0.0276078	0.0360109	0.113548
MRPL22	0.0183232	0.0164145	0.0944407	0.0405869	0.0202274	0.0951456	0.0301433	0.0310401	0.0730956	0.024463	0.0645007	0	0.0380817	0.0280047	0.0306995	0.0521913	0.0931661	0.0720473	0.0550391	0.0332257	0.0248531	0.0043417	0.0232619	0.0256559	0.0198677	0	0	0.0755179	0.0255053	0.11228	0.0338976	0.0670317	0.0155467	0.020527	0	0.102688	0.0413399	0.0546873	0.0184778	0.0258353	0.116175	0.0149041	0.000313674	0.0128187	0.0670155	0.171239	0.0379991	0.0297071
KIF4B	0	0	0	0	0.00245103	0	0.0125511	0	0	0	0	0	0	0	0	0	0	0	0	0	0	0	0	0	0	0	0	0	0	0	0	0	0	0	0	0	0	0	0	0	0	0	0	0	0	0	0	0
SGCD	0.0286667	0.116415	0.114017	0.325395	0.289306	0.6711	0.225756	0.118407	0.0873317	0.110158	0.409417	0.0368883	0.254208	0.0605883	0.419909	0.18549	0	0.268893	0.104663	0.220992	0.132215	0.145828	0.0988771	0.175051	0.160862	0.126619	0	0.38646	0.154876	0.251345	0.154306	0.224655	0.280576	0.138945	0.0758049	0.140602	0.140976	0.0746915	0.186409	0.147002	0.55574	0.154472	0.0696528	0.262662	0.0670155	0.0241664	0.225151	0.208788
PPP1R2B	0	0	0	0	0	0	0	0	0	0	0	0	0	0	0	0	0	0	0	0	0	0.00122824	0	0	0.000157214	0	0	0	0	0	0	0	0	0	0	0	3.94546e-05	0	0	0	0.0389794	0	0	0	0	0	0	0
TIMD4	0	0.00959615	0	0	0	0	0	0	0	0	0	0	0	0	0	0	0	0	0	0	0	0	0	0	0	0	0	0	0	0	0	0	0	0	0	0	0	0	0	0	0	0	0	0	0	0	0	0.00260631
HAVCR1	0	0	0	0	0	0	0	0	0	0	0	0	0	0	0.00564415	0	0	0	0	0	0	0	0	0.0225641	0	0	0	0	0	0	0.0119803	0	0	0	0	0	0	0	0	0	0	0.00855943	0	0	0	0	0	0
HAVCR2	0	0	0	0.0205481	0.00448177	0.0677121	0.0415859	0.00563584	0.0395069	0.0115907	0.0803909	0.0150148	0.0121	0.0239554	0.0142628	0	0	0	0	0.0750895	0.0137136	0.00216145	0.0442874	0.108078	0.00915824	0	0	0.0387631	0.012914	0.0927097	0.0449414	0.0121016	0.0149058	0.0300048	0.0936157	0.0661489	0.0081513	0	0.0434762	0.0687324	0.142056	0	0	0	0	0.0218559	0.00683654	0.00754353
MED7	0	0	0	0	0	0	0	0	0	0.00167632	0	0	0	0.0122183	0.00163127	0	0	0	0	0	0	0	0	0	0	0	0	0	0	0	0	0	0	0	0	0	0	0	0	0	0	0.0177492	0	0	0	0	0.00156566	0
ITK	0.0312939	0	0.0564748	0	0.0695931	0	0.234547	0.0483603	0.0384252	0.0381331	0.0623161	0	0.0510483	0.0345244	0.00564415	0.0444234	0	0	0.00700579	0.0410945	0	0.111036	0.0350306	0.448849	0.0179578	0	0	0	0.00809714	0.0607898	0.0372616	0	0.0333623	0.0545333	0	0.0439314	0.00717371	0	0.0990458	0.214137	0.129262	0.0670399	0	0.081921	0	0.232239	0.025434	0.0144411
FAM71B	0	0	0	0	0	0	0	0	0	0	0	0	0	0	0	0	0	0	0	0	0	0	0	0	0	0	0	0	0	0	0	0	0	0	0	0	0	0	0	0	0	0	0	0	0	0	0	0
CYFIP2	0.0312939	0.0393519	0.200421	0.148497	0.109108	0.192115	0.10255	0.0613262	0.0124109	0.0753487	0.0769793	0.0690066	0.117971	0.160078	0.11953	0.0147944	0	0.0544734	0.180622	0.0435313	0.0610725	0.0541396	0.0537244	0.0277485	0.15328	0	0.0588945	0.0972944	0.219856	0.0778956	0.12116	0.0543447	0.139886	0.0574946	0	0	0.130455	0.0620188	0.095628	0.162794	0.0404554	0.0682536	0.061189	0.117894	0.00946215	0	0.0198277	0.0731234
FNDC9	0	0	0	0	0	0.0244193	0	0	0	0	0	0	0	0	0.00513086	0	0	0	0	0	0	0	0	0	0	0	0	0	0.0114682	0	0.00476119	0.00831546	0	0	0	0	0.013406	0	0	0	0	0	0	0	0	0	0	0
ADAM19	0.0978553	0.0729377	0.0216423	0.0675671	0.0848667	0	0.211292	0.00643249	0.0604233	0.0385882	0	0.0318609	0.0272492	0.0946767	0.0865046	0.0478314	0.187607	0.103165	0	0.0527431	0	0.0362419	0.0383762	0	0.0582001	0	0	0.0201285	0.170036	0.0110769	0.0479516	0.00565103	0.0290251	0.102943	0	0	0.0364534	0.0888156	0.0906758	0.128209	0.111469	0.00746218	0.0230815	0.141503	0	0.00626446	0.0250862	0
NIPAL4	0	0	0	0	0	0	0	0	0	0	0	0	0	0	0	0	0	0	0	0	0	0	0	0	0	0	0	0	0	0	0	0	0	0	0	0	9.32482e-06	0	0	0	0	0	0	0	0	0	0	0.00489349
SOX30	0	0	0	0.00285435	0	0	0	0	0	0	0	0	0	0	0	0	0	0	0	0	0	0	0	0	0	0	0	0	0	0	0	0.00546896	0	0	0	0	0	0	0	0	0	0	0.00867396	0	0	0	0	0
C5orf52	0	0	0	0	0	0	0	0	0	0	0	0	0	0	0	0	0	0	0	0	0	0	0	0	0	0	0	0	0	0	0	0	0	0	0	0	0	0	0	0.0150516	0	0	0	0	0	0	0	0
THG1L	0	0.0099632	0	0	0	0	0	0.00580246	0	0	0.0746452	0	0	0.00191134	0.00310823	0.0252703	0	0	0.0016856	0.0125299	0.0150881	0.00355187	0	0	0	0	0	0	0	0	0.00992342	0.000325588	0	0.00659804	0	0	0.00473322	0	0.0430592	0	0	0	0.0272749	0	0	0	0	0
LSM11	0.0314281	0	0.00521521	0.00851708	0.0229948	0	0.0446808	0.0146309	0.00105171	0.00615072	0	0	0	0.00115928	0.014071	0.0107633	0	0.0365563	0	0.0152145	0	0.00045743	5.52304e-05	0.00591978	0.00210191	0	0	0.00534826	0.0503405	0	0.0292249	0.0046252	0.00328331	0.00334314	0	0	0.0503506	0	0	0	0.0404554	0	0.0304735	0	0	0	0.0179248	0.0519957
CLINT1	0.123675	0.0099632	0.0757098	0.0939907	0.077337	0.0661559	0.139988	0.0531086	0.0659413	0.0819331	0.0596685	0.140327	0.113194	0.0922566	0.0851049	0.0281915	0.371301	0.0737617	0.049743	0.159222	0.133414	0.0603353	0.0683647	0.0361075	0.0760535	0.0254482	0.164627	0.0604544	0.0905269	0.0829935	0.0557736	0.0649102	0.10215	0.0254526	0	0.219097	0.043726	0.0332347	0.0686335	0.118488	0.141968	0.0594824	0.0433237	0.222818	0.407499	0.236921	0.0754414	0.106609
EBF1	0.701261	0.63414	0.606274	0.580251	0.782309	1.12096	0.801297	0.764476	0.505548	0.808006	0.980894	0.639764	0.941959	0.598389	0.792618	0.72505	1.72285	0.900586	0.69838	0.727687	0.453257	0.722189	0.804911	0.961863	0.724453	1.18945	0.751181	0.699919	0.444906	0.891513	0.835591	0.679805	0.697394	0.734772	0.78706	0.830369	0.746585	0.823272	0.613468	1.22989	1.27797	0.418665	0.730175	1.01253	0.639279	0.568093	0.472842	0.779886
RNF145	0.00963364	0.192181	0.0813501	0.222769	0.141784	0.107527	0.131163	0.130599	0.15399	0.0586416	0.187335	0.236733	0.069317	0.113676	0.0739321	0.0570525	0.478817	0.157549	0.186937	0.145435	0.174921	0.232345	0.0922166	0.184402	0.110334	0.440958	0.374949	0.173125	0.234457	0.245276	0.154951	0.175724	0.209846	0.251444	0.298927	0.136137	0.142673	0.126367	0.0922705	0.144737	0.0837163	0.151836	0.239689	0.110404	0.105607	0.0672275	0.0668934	0.213615
UBLCP1	0.0380415	0.0141874	0.0387853	0.0882486	0.0306486	0.0478265	0.0565758	0.0706617	0.0801954	0.0335471	0.0393017	0.0150148	0.0320463	0.0496446	0.0212887	0.0266413	0	0.0309657	0.0632902	0.0444413	0.026185	0.0199614	0.0278378	0.0247732	0.0256026	0.0605704	0	0.060895	0.0199596	0.086718	0.0284488	0.0371612	0.047737	0	0.139159	0.0517558	0.0287372	0.0951601	0.125489	0.0219497	0.0404554	0.0143799	0.0226577	0	0	0.00698555	0.0436848	0.044608
ADRA1B	0.00622634	0.0729554	0	0	0.00850226	0	0	0.00179672	0	0.00267233	0	0	0.0410144	0.0137999	0.0145457	0	0	0	0	0.0329936	0.0162639	0	0.00161533	0.0639718	0.0987796	0	0	0.0145296	0.00884853	0.11228	0.00119565	0	0.012693	0.013801	0	0	0.00376845	0.0147328	0	0.121354	0	0	0.0211058	0.127235	0	0	0	0.029111
TTC1	0.0719135	0.0444662	0.144782	0.061401	0.0395795	0.0731535	0.10149	0.0867678	0.0670602	0.0751574	0.0375427	0.18251	0.0726324	0.0567171	0.0718347	0.0851602	0.182222	0.108539	0.0864652	0.0657587	0.0596564	0.0558665	0.0559831	0.0342841	0.084873	0.0644674	0.148533	0.137742	0.03198	0.0730021	0.137948	0.0547329	0.0700374	0.112315	0	0.0522184	0.118662	0	0.100574	0.149278	0.0247691	0.0588369	0.0436758	0.0833606	0	0.0356937	0.0811572	0.108183
PWWP2A	0.0259582	0.097154	0.159905	0.0725214	0.100873	0.0912384	0.134329	0.0744007	0.125042	0.126252	0.0517177	0.0712733	0.20648	0.0803334	0.0827337	0.142116	0.0931661	0.220055	0.0839455	0.0914887	0.153007	0.0745582	0.0753714	0.0731568	0.0857402	0.100174	0.0588945	0.136085	0.108762	0.164146	0.0708046	0.09817	0.123544	0.0934958	0.129779	0.137741	0.106435	0.0506407	0.0980338	0.0863667	0.421424	0.0754555	0.0283921	0.189026	0.103425	0.0861943	0.0641676	0.227775
FABP6	0	0	0	0.0152769	0	0	0	0	0	0.00695738	0	0	0	0	0	0	0	0.00946809	0	0.0187467	0	0.00339361	0	0.0729764	0	0	0.175211	0	0	0	0.00106865	0	0	0	0	0	0	0	0	0	0	0	0.00183435	0.0812262	0	0	0	0
CCNJL	0	0	0	0.0138569	0	0	0.0217152	0.00729343	0	0.0211237	0	0.0431639	0	0.000287592	0.0258298	0.0430261	0	0	0	0.00709149	0.0379251	0.0101246	0.0967413	0.0268876	0.00244697	0	0	0.0106233	0.0132968	0	0.0220444	0.00562206	0.0106433	0	0	0.0924853	0.0212381	0.0133284	0	0	0.0429505	0	0.00100996	0.0128187	0	0	0.00439038	0
C1QTNF2	0	0.0043109	0	0	0.0140127	0.0260992	0.0364272	0.0053145	0	0.00201139	0.0105779	0	0.0122861	0.00054551	0.0119298	0	0	0	0.009366	0.0153755	0.0170626	0	0	0	0.0156323	0	0	0	0	0	0.0280693	0	0.0288752	0	0	0	0.00799983	0	0.00106057	0	0	0	0	0	0	0	0.0127287	0
ZBED8	0	0.0259939	0.000323194	0.0164303	0	0	0.0150354	0	0	0.0132044	0	0	0	0	0.0183952	0	0	0.0277674	0.00569748	0.00791112	0	0.00946841	0.036945	0.0127072	0.0210069	0	0	0	0.00460339	0	0.00476119	0	0.00423506	0.00522694	0	0.00401668	0.00287522	0	0	0.0535883	0	0.00941402	0	0.0323535	0	0	0.00908602	0
SLU7	0	0.230024	0.162472	0.0104065	0.0511512	0.0343869	0.027592	0.0933488	0.0234951	0.0446519	0.0105779	0.0120215	0.033747	0.0244407	0.0231084	0.00335998	0	0.00129805	0.0114394	0.0263749	0.048286	0.0194095	0.0143912	0	0.0568145	0.0869965	0.139146	0.0448578	0.0260625	0.0477037	0.0600985	0.0703551	0.0405287	0.0190894	0.0888478	0.00401668	0.0601764	0.0455343	0.00387438	0	0.0984033	0.0421927	0.100252	0.0185061	0	0	0.0203176	0.0525487
PTTG1	0	0	0.00027603	0	0	0	0.013035	0	0	0	0	0	0.0074361	0	0	0	0	0.0514564	0	0	0	0.00190518	0	0	0	0	0	0.00849031	0	0	0.00679631	0	0.00896688	0.00522694	0	0	0	0	0	0	0	0	0	0	0	0	0	0.0101257
ATP10B	0	0	0.00820113	0.0244938	0.00447803	0	0	0.00473088	0	0	0	0.0122323	0.035171	0.000285821	0.0132049	0.00986481	0	0	0	0.00388744	0.0174509	0.00140734	0.00633134	0	0.0127978	0.0860485	0	0.0300058	0	0	0.00327468	0.0188202	0.0142047	0	0	0	3.94546e-05	0	0	0	0	0	0.0309671	0	0	0	0.00132667	0.00260631
GABRB2	0.0890598	0.176746	0.193898	0.284818	0.231289	0.14719	0.186332	0.180318	0.223805	0.0906415	0.117661	0.0506082	0.0733101	0.153454	0.185236	0.132201	0	0.179164	0.218984	0.251033	0.392026	0.0562933	0.215376	0.0373672	0.269094	0.131902	0.253956	0.556761	0.154678	0.297388	0.241466	0.149996	0.240116	0.183531	0.0832308	0.133032	0.213665	0.0916707	0.155345	0.0456629	0.347241	0.253891	0.117359	0.251951	0.156357	0.140399	0.0437324	0.17833
GABRA6	0	0.0565471	0	0.0117512	0	0	0	0.0066985	0	0.00142503	0	0	0	0	0	0.0133942	0	0.0323136	0	0.0329936	0	0	0	0	0.0139283	0	0	0.000146466	0	0	7.88217e-05	0	0.00569904	0.0122313	0	0	0.00896512	0	0	0	0.0429505	0	0	0	0	0	0	0
GABRA1	0.134084	0.231966	0.107922	0.118466	0.190172	0.0310527	0.180649	0.135712	0.114572	0.0492963	0.0700849	0.0271726	0.0570881	0.077068	0.0965782	0.0221391	0.262561	0.151489	0.0595295	0.138331	0.0520268	0.0232062	0.0811653	0.0406222	0.0992301	0.0266131	0.063585	0.136945	0.145661	0.179458	0.152167	0.0454866	0.139011	0.0156751	0.0613908	0.00362388	0.146487	0	0.065354	0.0373732	0.0661101	0.0202693	0.0478583	0.0346496	0.0570675	0.224582	0.0643144	0.0984486
GABRG2	0.123635	0.0180714	0.190003	0.154832	0.182509	0.160424	0.0701819	0.0893802	0.0735794	0.012233	0.0153833	0.0201606	0.0335916	0.0643625	0.0716698	0.167333	0	0.0791146	0.0952715	0.0514971	0.104015	0.0440283	0.0218816	0.0218103	0.134621	0.407921	0.260709	0.15194	0.129269	0.176363	0.0983597	0.115803	0.0954253	0.0381027	0.177872	0.0809014	0.146773	0.0473581	0.00387438	0.032046	0	0.0205232	0.134327	0.128216	0.217466	0.144762	0.00358308	0.0977262
CCNG1	0.0245674	0	0.0423149	0.00277342	0.0106902	0	0.0252042	0.00489117	0.00375004	0.00189922	0.0153833	0	0	0.0497429	0.0147403	0	0.100086	0.0509019	0	0.0135621	0.0144872	0.02019	0.0347617	0	0.0325197	0	0	0.0484508	0.0433728	0.0702637	0.0503053	0.0598418	0.0336097	0.00634885	0	0	0.0357747	0.0225749	0	0	0.0247691	0.0654394	0.049127	0	0.165714	0	0.00971202	0.00451254
NUDCD2	0	0.00424795	0.0418368	0	0.0265068	0.00919909	0.0106737	0.0107515	0.052057	0.00674717	0	0.0122323	0.0451603	0.0207675	0.00635678	0	0	0	0.0183905	0.05509	0.0429252	0.0171576	0.0362832	0.0127072	0.0630682	0	0	0.0230654	0.0130014	0	0.0321983	0.081477	0.0331535	0.00391763	0	0	0.0343277	0	0.0331955	0.0361874	0	0.0415204	0.0415395	0.0293356	0	0.0299746	0.0123278	0.0183588
HMMR	0	0	0	0	0	0	0.00222328	0	0	0	0	0	0	0	0	0	0	0.0124825	0	0	0	0	0	0	0	0	0	0.0114056	0	0	0	0	0	0	0	0	0	0	0	0	0	0	0	0	0	0	0	0
MAT2B	0.0236482	0.0110951	0.0371344	0	0.0193171	0.0140233	0.0541737	0.0517662	0.0483578	0.0208238	0.0305494	0.04255	0.0339194	0.0312505	0.026095	0	0	0.0323136	0.0685586	0.0127366	0.0389857	0.0315573	0.0131506	0.0135071	0.0202137	0.0266131	0	0.0334411	0.0556347	0.0669197	0.0672594	0.0500823	0.0307331	0.00740716	0.0615358	0.00362388	0.0300055	0	0.00106057	0.066022	0	0.00559388	0.0409185	0.111713	0.0670155	0.0322916	0.00742335	0.0381378
TENM2	0.0424533	0.216004	0.258071	0.447843	0.266984	0.284242	0.294274	0.191863	0.189464	0.0804609	0.153309	0.194781	0.184714	0.130487	0.21514	0.233792	0.384619	0.290919	0.219974	0.17917	0.212784	0.0875919	0.47137	0.129414	0.311288	0.263767	0.366413	0.236077	0.303941	0.397417	0.243951	0.175981	0.226194	0.156955	0.371117	0.150212	0.252891	0.0708325	0.125109	0.223756	0.310802	0.163495	0.254219	0.381585	0.111715	0.31908	0.258288	0.135781
WWC1	0	0	0.00027603	0.0457131	0.0529004	0	0	0.00357477	0	0.00354465	0	0	0.035171	0.01535	0.00138395	0.0332753	0	0.0727526	0.00365165	0.007782	0	0.00938037	0.00122651	0	0.0195498	0.0266131	0.214362	0.0217617	0.0377397	0	0.00297993	0.0124904	0.0118453	0.00634885	0	0	0.00800019	0	0.0385162	0.0253692	0.0389794	0	0.0136418	0.0239287	0	0.0130767	0.00920046	0.0232239
RARS	0.247592	0.188804	0.0191278	0.103371	0.0277954	0.0154714	0.0668489	0.0482507	0.0597698	0.0639608	0.0741986	0.0566461	0.0238711	0.056602	0.101795	0.196617	0.275582	0.13832	0.0288777	0.124162	0.0740741	0.0463979	0.037216	0.0657267	0.0825457	0.0712713	0.196025	0.0304423	0.0767391	0.0292867	0.0388042	0.0354175	0.0960262	0.0519544	0.0758049	0.0958313	0.091181	0.15331	0.021342	0.0383861	0	0.0255446	0.0478315	0	0.164133	0	0.0591193	0.0354144
FBLL1	0	0	0.0206714	0	0	0.0439324	0.016677	0.00346929	0.0199362	0	0	0.0217459	0	0	0.0233616	0	0	0.0320521	0	0.0272985	0	0.00425139	0.000252051	0	0.0159922	0	0.101673	0.0013466	0	0.0241884	0.0132423	0	0.041829	0	0.101049	0.0278942	0.0264551	0	0.0691222	0	0.0661101	0.0149803	0.004259	0	0	0.00626446	0	0
PANK3	0.00537416	0.0337235	0.0712288	0.050937	0.107533	0.122198	0.0377254	0.0751857	0.0432103	0.0550737	0.0405017	0.090785	0.0723587	0.0767764	0.0415041	0.0341379	0	0.144464	0.0865248	0.00956765	0.0787139	0.0567339	0.0816398	0.0796045	0.0619852	0.232934	0	0.110036	0.150336	0.0834684	0.0553187	0.079752	0.0814511	0.0716207	0.0494781	0.155481	0.0622283	0.0955373	0.0332018	0.152276	0.155114	0.0612269	0.0251632	0.0617254	0.213595	0.0300869	0.0297522	0.0897343
SLIT3	0.054116	1.12333	0.527144	0.147128	0.0676304	0.225752	0.0420369	0.0633157	0.0768693	0.00615072	0.493942	0.00677533	0.348959	0.307332	0.445983	0.21626	0.35297	0.204974	0.0658036	0.244762	0.250773	0.115689	0.214141	0.0423239	0.679025	0.0860485	0.225185	0.263742	0.182297	0.0623484	0.395281	0.151422	0.141346	0.234796	0	0.104939	0.312426	0.245743	0.665269	0.501904	0.311194	0.0937966	0.141942	0.257347	0.769889	0.0109266	0.50821	0.266736
SPDL1	0	0.00672198	0.00632426	0.0229416	0.00836152	0	0.00222328	0.00997358	0	0.00684878	0	0	0	0	0.00583162	0.0927337	0	0.023378	0.00365165	0.00872569	0	0.00635523	0	0.00711506	0	0.184759	0	0.00145746	0.00400253	0	0.0199001	0.0188202	0.00657426	0.00550911	0	0.0278942	0.00298159	0	0	0.0181759	0	0.0066641	0.000313674	0	0	0	0.00500208	0
DOCK2	0.0245674	0	0.120793	0.0838278	0.121452	0.0466815	0.36933	0.0537368	0.0937322	0.0233153	0	0.0680566	0.0136994	0.0458858	0.022788	0.0307776	0	0.021364	0.0616736	0.0180681	0	0.0502853	0.0728362	0.232438	0.00486573	0	0	0.00298358	0	0.0352253	0.0836496	0.000325588	0.0699544	0.049753	0	0.113878	0.00835388	0.0951601	0.234946	0.249848	0.129262	0.0220548	0.0138813	0.0681186	0	0	0.0646424	0.0217
C5orf58	0	0	0	0	0	0	0	0	0	0.00819121	0	0	0	0.0186998	0	0	0	0	0	0	0.0401052	0	0	0	0	0	0	0	0	0.0140631	0.00888853	0.0105093	0	0.00611037	0	0	0	0	0	0	0	0	0	0	0	0	0	0.0232239
LCP2	0.224879	0.0522374	0.079337	0.0446036	0.0538189	0.0767397	0.0637333	0.0298035	0.0567906	0.105821	0.090621	0.0507719	0.0379844	0.0656147	0.0525945	0.0514962	0.222132	0.0614786	0.0781768	0.0271346	0.213072	0.0706751	0.0865066	0.115482	0.0281415	0	0	0.0364664	0.13564	0.0299784	0.108888	0.0876609	0.0626577	0.0274679	0.0992095	0.199477	0.0465329	0	0.155657	0.167075	0	0	0.0253868	0.0512331	0	0.256901	0.0474187	0.103413
KCNIP1	0.194089	0.0856086	0.142601	0.0722486	0.193427	0.303349	0.0294673	0.266471	0.137248	0.376939	0.192607	0.464575	0	0.0739461	0.613312	0.424149	0	0.855775	0.141914	0.380927	0.207777	0.226086	0.0803444	0.10083	0.0249699	0	0	0.340028	0.170726	0.164293	0.340726	0.191277	0.165541	0.156167	0	0.457371	0.041455	0.10724	0.0771749	0.0561315	0.678328	0.145601	0.214821	0.0680647	0	0.0640605	0.125759	0.0315882
KCNMB1	0	0.0130227	0.00256627	0.0177581	0.0128393	0	0	0.00253436	0.00616599	0.0268532	0.0379652	0	0	0.0641454	0.081089	0.0693756	0	0.0944287	0.0100668	0.00829874	0	0.00223736	0	0	0.0398581	0	0	0.0183971	0.0429348	0	0.0198322	0.00873227	0.0131315	0.1041	0	0	0.0358012	0	0	0	0.0560573	0.0102216	0.0140077	0	0	0.0182846	0.00598595	0
GABRP	0	0	0	0	0	0	0	0	0	0.00398488	0	0	0	0	0	0	0	0	0	0	0	0	0	0.00591978	0	0	0.0588945	0	0	0	0	0	0	0	0	0	0	0	0	0	0	0	0	0	0	0	0	0
RANBP17	0.0773398	0.0338489	0.0244965	0.132066	0.109701	0.034007	0.0808558	0.0680012	0.109708	0.140669	0.044454	0.0652587	0.0519811	0.0114654	0.0518958	0.180554	0	0.145557	0.361884	0.135658	0.0644621	0.0833483	0.0659456	0.111777	0.0743316	0	0	0.0895933	0.0872267	0.108093	0.0761293	0.0189461	0.0858459	0.0907812	0.225497	0.10152	0.0390572	0	0.047889	0.0973957	0	0.0929649	0.0802276	0.213278	0.327165	0	0.156279	0.0564597
NPM1	0.0277791	0.0461158	0.028147	0.0340779	0.116919	0.0842625	0.0561442	0.0251418	0.0124109	0.0150897	0.0700849	0.0174827	0.0202182	0.0802546	0.0611407	0.0511032	0	0.0298807	0.0384259	0.0833359	0.0193244	0.0850831	0.0397309	0.0360466	0.0672233	0.0254482	0	0.0528426	0.0886128	0.0744358	0.0715737	0.0245666	0.0477543	0.0543021	0	0.0208598	0.0568656	0	0.0113705	0.0272619	0	0.0262608	0.0901453	0	0	0.0566184	0.0140016	0.0586121
FGF18	0	0.0458014	0	0.0261887	0	0	0.0116278	0	0	0	0	0	0	0.00910607	0.00163127	0	0	0.0175254	0	0.00742437	0	0	0.000918592	0	0.0182611	0	0	0	0	0.00719294	7.88217e-05	0.0378224	0.00582729	0	0	0	0	0	0	0	0	0.0268162	0	0.0113241	0	0	0	0.00253755
SMIM23	0	0	0	0	0	0	0	0	0	0	0	0	0	0	0	0	0	0	0	0	0	0	0	0	0	0	0	0	0	0	0	0	0	0	0	0	0	0	0	0	0	0	0	0	0	0	0	0
FBXW11	0.174908	0.155773	0.213764	0.173992	0.14982	0.331122	0.133844	0.196039	0.0713917	0.151835	0.236775	0.170212	0.140139	0.147411	0.173344	0.246892	0.30342	0.260077	0.281244	0.218264	0.117779	0.180312	0.0884895	0.185939	0.135156	0.404419	0.230712	0.143621	0.284351	0.202466	0.219938	0.159522	0.184342	0.178906	0.190198	0.0962576	0.153757	0.0773733	0.113329	0.253505	0.209388	0.137428	0.214211	0.221331	0.210701	0.114547	0.124793	0.229458
STK10	0.00537416	0.0256622	0.131117	0.0684886	0.0444899	0.0411485	0.0188826	0.117078	0.124215	0.0725162	0.198248	0.152631	0.141627	0.149975	0.0696367	0.240633	0.0931661	0.0417104	0.117445	0.107978	0.00825474	0.145269	0.0306601	0.209934	0.050688	0.0869965	0	0.0126629	0.0556003	0.0591438	0.0837279	0.0651338	0.112294	0.105578	0.071938	0.183332	0.0403718	0.0401944	0.198135	0.179331	0.116175	0.0278108	0.144703	0	0	0.0566184	0.106203	0.0792941
EFCAB9	0	0	0	0	0	0	0	0	0	0	0	0	0	0	0	0	0	0	0	0	0	0	0	0	0	0	0	0	0	0	0	0	0	0	0	0	0	0	0	0	0	0	0	0	0	0	0	0
UBTD2	0.139929	0.00292872	0.00289565	0.0516058	0.0847169	0.0695026	0.0655444	0.0252815	0.157285	0.0533841	0.0357349	0.0318609	0	0.0226274	0.0423964	0.0252703	0	0.0712511	0.0334747	0.0457696	0.0185212	0.03866	0.00572696	0.0457098	0.0333239	0	0.101673	0.0254745	0.0281664	0.0438356	0.0141534	0.0315664	0.054666	0.0411259	0	0.0481064	0.0679088	0	0	0.0167704	0.139427	0.0565732	0.000313674	0.0228996	0	0	0.0449695	0
SH3PXD2B	0.0259582	0	0.00141397	0.0877679	0.0519127	0	0.0363944	0.0176016	0.0192246	0.00764732	0.0234367	0	0.0174421	0.0369944	0.0453063	0.0614054	0	0.00603452	0.0925176	0.0231704	0	0.0373323	0.0369794	0	0.0661625	0	0	0.0478743	0.0750085	0.0451543	0.031962	0.0664517	0.0905303	0.0215854	0	0.00727156	0.0495965	0.0467667	0.00664468	0	0	0.0930459	0.0302514	0.0449491	0	0	0.0160007	0.0185205
NEURL1B	0	0.144542	0.0150531	0.053732	0.0703784	0.0681928	0.0330172	0.058877	0.0827847	0.104388	0.0144309	0.0702746	0.133637	0.0210212	0.0717002	0.0604592	0	0.0343867	0.0696649	0.0264768	0.213279	0.0643676	0.0170165	0.0559319	0.212606	0.319908	0.0908424	0.0550396	0.0313689	0.0487141	0.0864235	0.132909	0.0800534	0.124742	0.138271	0.0356018	0.10249	0.139033	0.0121801	0.0345529	0.0389794	0.0955636	0.0190646	0.0519199	0.237193	0.115739	0.0959181	0.048696
DUSP1	0.12942	0.211738	0.319349	0.369824	0.951074	0.153234	0.142148	0.310786	0.214231	0.210944	0.345207	0.17521	0.639753	0.587551	0.516961	0.288132	0.163674	0.341144	0.130179	0.323252	0.150659	0.223031	0.199971	0.398234	0.679928	0.310121	0.493793	0.310148	0.0525222	0.134221	0.291741	0.148351	0.344742	0.189776	0.210431	0.324977	0.473046	0.230338	0.378877	0.276955	0	0.20917	0.308265	0.186303	0.443411	0.249585	0.226916	0.269491
ERGIC1	0.0345353	0.0576162	0.058837	0.116721	0.10547	0.114673	0.170148	0.074845	0.121162	0.0565072	0.119573	0.225511	0.0803343	0.108372	0.0753591	0.218111	0	0.081153	0.0603776	0.0733583	0.0575576	0.0869884	0.14178	0.110868	0.0963139	0.0455553	0.063585	0.0883886	0.15697	0.0399056	0.0950414	0.0929907	0.126232	0.118303	0.0285668	0.0895951	0.127564	0.130922	0.0524181	0.165584	0.0239143	0.102692	0.0401085	0	0.195645	0.0446222	0.170586	0.188593
RPL26L1	0.0219232	0	0.0409082	0.00541566	0	0	0.0359788	0.0105377	0.114314	0	0	0.061865	0	0.0191805	0.0176496	0.00812987	0.230955	0	0	0.00358707	0	0.00190582	0	0	0.000792154	0	0	0.00265174	0	0	7.88217e-05	0	0.0132633	0.0160226	0	0	0.0149209	0	0.00735271	0	0	0.00275651	0.00285679	0	0	0	0.00246466	0
ATP6V0E1	0.0389255	0.133294	0.100261	0.0853285	0.161435	0.0994624	0.103801	0.11673	0.0484815	0.0862151	0.0992448	0.0894978	0.0852614	0.140231	0.0773747	0.0456387	0.0931661	0.0992568	0.0970541	0.0387223	0.187512	0.0769855	0.158828	0.124635	0.0737274	0.30432	0.128797	0.158512	0.146021	0.170249	0.0458795	0.0886723	0.103746	0.108895	0.139146	0.0484998	0.129896	0.170936	0.101675	0.133385	0.129547	0.101719	0.0809636	0.0956222	0.244429	0.0816414	0.0396137	0.111986
CREBRF	0.122466	0.113181	0.14923	0.262968	0.247544	0.190056	0.192408	0.111832	0.158462	0.0920933	0.133075	0.233583	0.11964	0.123747	0.109541	0.190108	0.159184	0.101759	0.221335	0.103379	0.234611	0.103099	0.127926	0.0977	0.1576	0.247696	0.128797	0.192411	0.215179	0.133395	0.149608	0.106739	0.0830153	0.222821	0.221838	0.230905	0.179552	0.158185	0.167143	0.223467	0.0389794	0.137564	0.11828	0.388571	0.280628	0.180912	0.0689265	0.0931018
BNIP1	0	0	0	0.00277342	0	0.0304149	0.00646029	0.00758676	0	0.00679416	0	0.0402464	0	0.0226235	0.0305721	0	0	0.023378	0.0120497	0.00567148	0	0.0167916	0.0151576	0.00711506	0.0100969	0	0	0.002552	0	0.00840774	0.0201155	0.00117814	0.00679169	0.0046074	0	0.0478488	0.00271635	0	0	0	0	0	0	0	0	0	0.0142994	0.0476756
STC2	0	0	0	0	0	0	0	0.00253436	0	0	0	0	0	0	0	0	0	0	0	0.000555796	0	0.00265501	0	0	0.0344277	0	0	0	0	0	0	0	0.00472379	0	0	0	0.000979041	0	0.0113705	0	0	0	0	0	0	0.0413236	0	0.0225791
BOD1	0.0201037	0	0.00220373	0.0441226	0.034077	0	0.00464822	0.010621	0	0.0113064	0	0.00334506	0.0564483	0.031718	0.0145157	0.0620483	0	0	0.0392898	0.0257448	0	0.0107978	0.00876293	0.0086879	0.0413268	0	0	0.00769927	0.0183735	0.00648218	0.0141842	0.0357243	0.0107182	0.021427	0	0	0.0138694	0.0225749	0.0199714	0	0	0.00550532	0.0166064	0.0156643	0.00946215	0	0.00796562	0.0682793
CPEB4	0.344104	0.130218	0.0977489	0.305133	0.175826	0.243715	0.237815	0.210126	0.103925	0.135221	0.216646	0.129948	0.181095	0.173344	0.16615	0.251791	0.187607	0.163528	0.180122	0.164568	0.277152	0.186717	0.213601	0.0921145	0.218487	0.216766	0.645239	0.207642	0.216303	0.151436	0.193214	0.177307	0.212345	0.0960425	0.225124	0.0938622	0.138664	0.0409459	0.0536224	0.172719	0.060455	0.150811	0.296407	0.267136	0.171257	0.232268	0.116296	0.182064
C5orf47	0	0.0169754	0	0	0	0	0	0	0	0	0	0	0	0.00439635	0.00404415	0	0	0	0	0	0	0	0	0	0	0	0	0	0	0	0	0	0	0	0	0	0	0	0	0	0	0.00751465	0	0	0	0	0	0
NSG2	0.167004	0.0179754	0.0900807	0.0464553	0.0262876	0.0369776	0.081352	0.119487	0.0776054	0.0209218	0	0.0220743	0.0690183	0.0419658	0.0438569	0.0429222	0	0.0228041	0.0455979	0.068221	0.0336065	0.0182759	0.014693	0.0405786	0.0563098	0.122034	0.388782	0.046791	0.0676642	0.0581494	0.0808767	0.0340838	0.145378	0.0564467	0.0613908	0.109691	0.0643671	0	0.0434673	0.108668	0	0.0799752	0.0156227	0.0812262	0.359073	0	0.0119763	0.0674077
MSX2	0	0	0	0	0	0	0	0.000104752	0	0	0	0	0	1.60464e-05	0	0	0	0.0139597	0	0	0	0.0112802	0.0260845	0	0	0	0	0	0.0115653	0	0	0	0	0	0	0	0	0	0	0	0	0	0.000313674	0	0	0	4.93187e-05	0
DRD1	0	0	0	0	0	0	0	0.00591522	0.00105171	0	0	0	0	0.000531895	0.00897332	0	0	0.0159191	0	0	0.016599	0	0.000212485	0	0.00592766	0	0	0.00461289	0	0	0.00742172	0	0.0105912	0.00544856	0	0.0278942	0	0	0	0	0	0	0	0.0374407	0	0	0	0
SFXN1	0.0245674	0.0511912	0.0970806	0.0860988	0.0828809	0.0560757	0.182314	0.0566729	0.0828518	0.0729311	0	0.0845853	0.0296706	0.0652103	0.0903271	0.0892526	0.0931661	0.0689776	0.0606233	0.0605959	0.138846	0.0670513	0.0244053	0.0751677	0.0904184	0.203362	0.0633643	0.0933399	0.0612536	0.0609646	0.074196	0.0788632	0.0723964	0.0361559	0.0613908	0.0247341	0.0774527	0.0147328	0.113731	0.0741774	0.143733	0.0668159	0.0910819	0.0360652	0	0.00292154	0.0579406	0.0516658
HRH2	0.0205054	0.00959615	0.00532917	0.0570476	0.00646478	0.0181275	0.0229017	0.011409	0.0474994	0.00200682	0	0	0.0105942	0.0308958	0.0488577	0	0	0.0339818	0	0.0220837	0	0.0122343	0.0333542	0.0101282	0.0270949	0	0	0.014893	0	0	0.0805432	0.0209834	0.00360664	0.0217849	0.0928062	0.0405295	0.0256942	0	0.0850104	0.128288	0	0.00719568	0.0749192	0.0472165	0	0	0.0144927	0.0451172
CPLX2	0.104598	0.0705527	0.0579271	0.0236796	0	0	0.0471872	0.0630859	0.0308124	0	0.0298068	0	0	0.0321588	0.0308317	0	0	0.0362109	0.0336147	0.0268665	0.0224286	0.0262849	0.0615596	0.00974358	0.0245581	0.0254482	0.101673	0.0122871	0.0568123	0.042353	0.0223588	0.0279026	0.0625115	0.00544856	0	0.0278942	0.0587358	0.0417924	0.0733404	0	0	0.0356272	0.0178299	0.0374407	0	0.00626446	0.00997544	0
THOC3	0.0933761	0.0351762	0.101564	0.0808193	0.106806	0.0404321	0.0703762	0.00160071	0.150494	0.0285712	0.262898	0.0337319	0.0273313	0.00117173	0.0404482	0	0	0.0189449	0.0350052	0.0524238	0.0754257	0.0252692	0.0807768	0.0773049	0.0360815	0.0254482	0	0.030697	0.0297621	0	0.0286392	0.0382967	0.0722948	0.0761445	0.0285668	0.0253472	0.00499273	0	0.0193422	0.101655	0.0661101	0	0	0	0	0.00852783	0.0226104	0.00807795
FAM153B	0	0	0	0.00848061	0	0	0.0125468	0.00677103	0	0	0	0	0	0.00710361	0.00393108	0	0	0	0	0	0	0.0332582	0.00744519	0	0.00258521	0	0	0	0	0	0	0	0.00832971	0	0	0	0.0258418	0.0951601	0	0	0	0.00806669	0.0312811	0	0	0	0	0
AC139491.7	0	0.0104003	0	0	0.00646478	0	0.0389789	0.0445649	0	0	0.0291602	0	0.0131284	0.00614884	0.0185177	0.00984617	0.0931661	0	0.0187338	0.0131306	0.016599	0	0.0100337	0	0.0102547	0	0	0.00572383	0	0	0.010934	0.0109072	0.0349672	0.00605288	0	0	0.0278268	0	0	0	0.0560573	0.0276883	0.00100996	0	0	0.0292153	0.01062	0
SIMC1	0.130493	0.0334119	0.0210809	0.103461	0.10576	0.00919909	0.0742934	0.0900086	0.0755015	0.0902696	0.206172	0.0575187	0.101729	0.0766552	0.0745567	0.0714239	0.449913	0.0779713	0.129553	0.0480919	0.103302	0.0772216	0.0820488	0.0985811	0.0195678	0.117759	0.147969	0.110689	0.109795	0.0422995	0.0578246	0.101768	0.179632	0.0763365	0	0.0337305	0.109691	0.119747	0.134424	0.170626	0	0.121369	0.105744	0.0187718	0	0.113888	0.0800407	0.138055
KIAA1191	0	0.0841202	0.0229288	0.0360348	0.0128393	0.0310527	0.0934317	0.0600866	0.0343323	0.0979766	0	0	0.0344395	0.0381468	0.0464126	0.0440514	0	0.0189141	0.119972	0.0210011	0	0.00759598	0.0365595	0.0101282	0.0387142	0	0.271563	0.0151336	0.113534	0.030334	0.0767824	0.0373024	0.0581356	0.0458152	0	0.0383297	0.0465559	0.0467824	0.00987058	0.0316247	0.0560573	0.0342968	0.0301618	0.046973	0.09108	0.0110285	0.00525924	0.00451254
ARL10	0	0.0238219	0.0491533	0.0653621	0.0412427	0.0465856	0.0854734	0.0726002	0	0.0349728	0	0.0318609	0.0339523	0.0815859	0.0435566	0.057889	0	0.0350673	0.0285262	0.00813804	0.0421483	0.0119702	0.0631208	0.0107017	0.0396212	0.0477323	0.164627	0.0100758	0.0326836	0.0124053	0.056969	0.0146591	0.0450481	0.0141329	0	0.0104491	0.0650609	0.046009	0	0.0221274	0	0.0297548	0.0511298	0	0.0670155	0.00292154	0.0051042	0.0222465
NOP16	0	0	0.00256627	0	0	0	0.0116278	0.00338745	0	0	0	0	0	0.0227159	0	0	0	0	0.00665559	0	0	0.00168307	0.000252051	0	0	0	0.101673	0	0	0	0.00251725	0.0392994	0.00442917	0	0	0	0.000325923	0	0	0	0	0	0.000313674	0	0	0	4.93187e-05	0.0200913
CLTB	0.188524	0.111166	0.0371878	0.0354518	0.150781	0.131342	0.0891733	0.0650934	0.0272981	0.0239788	0.166162	0.0290047	0.0267893	0.10255	0.0447113	0.029891	0	0.0486251	0.189585	0.0322094	0.0446773	0.0278358	0.0889997	0	0.0584261	0.0605704	0.0588945	0.0728929	0.124632	0.0292867	0.0629752	0.0375382	0.0753338	0.128533	0	0.0521529	0.0937834	0.0225749	0.0782493	0.00766532	0.0661101	0.0484001	0.0644562	0.078567	0	0.150214	0.0317422	0.105082
FAF2	0.0150652	0.0471325	0.118339	0.0621276	0.0756157	0.083777	0.0912522	0.0624396	0.111151	0.0627236	0	0.0363948	0.0869563	0.0575785	0.0767622	0.0567581	0	0.155088	0.114453	0.0978627	0.0923206	0.0682074	0.0756021	0.0567914	0.0597665	0.0254482	0.0782476	0.134671	0.090825	0.0674772	0.0403	0.0831567	0.087326	0.0273945	0.13838	0.161877	0.0368478	0.117143	0.0594517	0.0794177	0.0851448	0.091122	0.059752	0.0879366	0.09108	0.0280522	0.0366861	0.144734
RNF44	0.0718511	0.0342845	0.0280159	0.0396576	0.025974	0	0.076114	0.012955	0.00105171	0.00524021	0	0	0.0574813	0.0199335	0.0284486	0.0314634	0.159184	0.106446	0.0352469	0.0190452	0.0418202	0.0219517	0.0110459	0.0434602	0.0613813	0	0	0.0096085	0.0365017	0.0179083	0.0235532	0.0116426	0.0229841	0.0257421	0.110672	0.0344109	0.0454906	0	0	0.0305171	0	0.0121031	0.014962	0.0323535	0.179039	0	0.0155304	0.00792233
CDHR2	0	0	0.0107648	0.0129674	0.00448177	0	0.00252846	0.0153032	0	0.00706874	0	0	0	0.0104392	0.00471405	0.0185934	0	0.0325785	0	0	0	0.0235781	0	0	0.0201559	0	0.0633643	0.00443147	0.017614	0	0	0	0.00297319	0.00516576	0	0.0626645	0	0	0	0	0	0	0	0	0	0	0.000805866	0.0225791
GPRIN1	0	0	0	0.0287382	0.00605808	0	0.0132732	0.0131392	0	0.00928968	0	0.0120215	0	0.00275674	0	0	0	0	0	0.00168871	0	0.0200787	0.0260845	0	0.00338052	0	0	0	0.0238042	0.0110769	0.000235843	0.000325588	0.017124	0.00292805	0	0.0661489	4.31807e-05	0	0	0	0.0560573	0	0.0495181	0.0674048	0	0	0.000805866	0
SNCB	0.0205054	0.0501504	0.0450688	0.066068	0.0445624	0.0594203	0.0839144	0.0416191	0.0245183	0.0295828	0	0.0147796	0.0240854	0.0908395	0.107939	0.0107025	0.100086	0.0918129	0.0287652	0.0932096	0.0598242	0.0172956	0.0298843	0.0139557	0.128545	0.126619	0	0.049013	0.00986353	0	0.0486727	0.0427874	0.0737434	0.073479	0	0.0634068	0.117928	0.0202218	0.00752769	0.0135975	0	0.0121031	0.0697347	0.0391825	0.18027	0.0413236	0.0490238	0.0463964
EIF4E1B	0	0	0.00100746	0.0109429	0	0	0.0236576	0.0040227	0	0.00409779	0	0	0.00577221	0	0.0169558	0	0	0	0	0	0	0	0	0	0.0170293	0	0	0	0	0	0	0	0.0109375	0	0	0	0.00271227	0	0	0	0	0	0.00100996	0	0	0	0	0
TSPAN17	0.00537416	0.018825	0.0123752	0.00839644	0.016041	0.0414994	0.0317054	0.0209715	0	0.00563002	0	0.0220743	0.0466901	0.0264184	0.0501447	0.0429222	0.122707	0	0.0723343	0.0784843	0	0.0151839	0.0563315	0	0.0266232	0	0.209546	0.0383984	0.0106984	0.00507195	0.0360414	0.0308721	0.0118163	0.00797199	0	0.049696	0.0189426	0	0.114652	0	0	0.0178445	0.0131898	0	0	0.133508	0.00226154	0.0185992
UNC5A	0	0.0427168	0.00027603	0.0255538	0.0128393	0	0	0.0315992	0.0671956	0.00230771	0	0	0	0.00271319	0.0148863	0	0	0	0.0160693	0.00726761	0	0.00148363	0	0	0.0058488	0	0	0.0223436	0.00105098	0.0170588	0.0235661	0.0395959	0.018112	0	0	0.00401668	0.00564959	0.0225749	0	0	0.116175	0.00290088	0.0463162	0	0	0	0.00966999	0.0472551
HK3	0	0	0	0	0	0	0	0	0	0	0	0	0	0	0	0	0	0	0	0	0	0	0	0	0	0	0	0	0	0	0	0	0	0	0	0	0	0	0	0	0	0	0	0	0	0	0	0
UIMC1	0.199183	0.0399457	0.0772149	0.0949257	0.147956	0.119919	0.180599	0.108422	0.174363	0.0780828	0.0597791	0.115467	0.101282	0.149293	0.0936708	0.0524941	0	0.140598	0.110058	0.0788212	0.104247	0.127464	0.071528	0.0699158	0.0424477	0.0266131	0.184821	0.0789028	0.105071	0.207741	0.119272	0.16394	0.0588977	0.112906	0.0826254	0.117245	0.108557	0.126179	0.117279	0.114082	0.189949	0.0932695	0.0848795	0.132722	0.0986162	0.206773	0.0797193	0.152748
ZNF346	0.0492367	0.0887714	0.0245164	0.0527961	0.00964829	0	0	0.0356887	0.0869216	0.0645933	0.0139392	0.052545	0.0470934	0.0237192	0.0534664	0.0316006	0.0931661	0.137711	0.0809147	0.0346167	0.0415927	0.0518402	0.0730402	0.0231177	0.0435544	0.164754	0	0.0766325	0.035194	0.0979554	0.0409529	0.000325588	0.0700377	0.0188568	0	0.0488674	0.0598887	0.0673835	0.00106057	0.205826	0	0.0539632	0.0347573	0.0185061	0.0570675	0.109766	0.0447525	0.0807404
FGFR4	0	0	0.0133467	0.00659106	0	0	0	0	0.0192246	0.00779795	0	0	0.0444246	0	0.013919	0	0	0.0206211	0	0.0209121	0	0	0	0	0	0	0	0.00831501	0	0	0.0125094	0	0.00313637	0.00334314	0	0.00401668	0.0142278	0	0	0	0	0	0	0	0	0	0	0
NSD1	0.24125	0.356993	0.233338	0.30479	0.295818	0.306203	0.271936	0.230528	0.108696	0.1639	0.09418	0.129375	0.165284	0.158646	0.214433	0.216718	0.263903	0.21586	0.303546	0.32961	0.243635	0.197837	0.189362	0.138299	0.217734	0.164246	0.214362	0.233042	0.222268	0.172391	0.233571	0.121582	0.230216	0.212304	0.126477	0.13802	0.193344	0.224592	0.262386	0.209374	0.246601	0.20534	0.108554	0.264099	0.12386	0.248563	0.19466	0.232271
RAB24	0	0	0	0	0	0	0.0779392	0.00729343	0.0199362	0	0	0	0	0.00394432	0	0	0	0.0250031	0	0.00148178	0.0560845	0	0.00453506	0	0	0	0	0.00185042	0.00313521	0	0.0160665	0.00801851	0.00286813	0	0	0	0.0135189	0.0133284	0	0	0	0	0.000313674	0	0	0	0.00468748	0
MXD3	0.00476834	0	0.00787872	0	0	0.0283402	0	0.000104752	0	0	0	0	0	0.000802051	0.00906121	0	0	0.00732574	0	0.0387172	0	0.000674543	0.0222349	0	0.00797829	0	0	0.00588789	0	0	0.0141742	0.00850383	0.00747332	0.0211115	0	0	0.00503074	0	0.0121003	0	0	0.00815602	0.0236671	0	0	0	0.00340182	0.0267674
PRELID1	0.0433722	0.0490714	0.0629685	0.0403974	0.010096	0.0195464	0.127381	0.0287452	0.0191853	0.00799517	0.0153234	0.061865	0.0396228	0.0630127	0.0107137	0.0200256	0	0.0386634	0.00723191	0.016043	0	0.0137609	0.00673375	0.0101282	0.0173742	0.0254482	0.0908424	0.012647	0.0101713	0.0110769	0.110215	0.0380268	0.0367626	0.0397031	0	0.138756	0.100159	0.0384331	0.00831916	0.00933916	0	0.00675182	0.102851	0.0439751	0.00946215	0.0730083	0.00498042	0.0638393
LMAN2	0.00963364	0	0.0117584	0.0400344	0.0203384	0.0326779	0.0426363	0.133832	0.00105171	0.033485	0	0.0220743	0.00288319	0.0303452	0.0103805	0.0408379	0.120626	0.00129805	0.0763121	0.0165607	0.0486247	0.0318245	0.0305806	0.0170235	0.0319462	0	0	0.0347753	0.02126	0.0764693	0.0720686	0.0623669	0.0435222	0.0274391	0	0.0661489	0.021792	0.0133284	0.0707925	0.0336992	0.0239143	0.0501843	0.190055	0.0290159	0	0.0117883	0.0231552	0
RGS14	0	0	0	0.0116629	0	0	0.0201927	0	0	0	0.0725713	0	0	0.015773	0.00403075	0	0	0	0.00624396	0	0	0.000356566	0	0	0	0	0	0.0138608	0	0	0.0107687	0	0.0021871	0.030799	0	0.0221507	0.00612375	0	0	0.0185557	0	0	0	0	0	0	0	0.0157085
SLC34A1	0	0	0	0	0	0	0	0	0	0	0	0	0	0	0	0	0	0	0	0	0	0	0	0	0	0	0	0	0	0	0	0	0	0	0	0	0	0	0	0	0	0	0	0	0	0	0	0
PFN3	0	0	0	0	0	0	0	0	0	0	0	0	0	0	0	0	0	0	0	0	0	0	0	0	0	0	0	0	0	0	0	0	0	0	0	0	0	0	0	0	0	0	0	0	0	0	0	0
F12	0	0	0	0	0	0	0	0	0	0.00760146	0	0	0	0.0117941	0	0	0	0	0	0	0	0.00223736	0	0	0	0	0	0	0	0	0	0	0.0012475	0	0	0	0.000325923	0	0.0193422	0	0	0	0	0	0	0	0	0
GRK6	0.0192717	0	0.00899133	0.02003	0	0	0.00954084	0.0278765	0	0.0185649	0	0	0.0100317	0.0286039	0.0103074	0.0291352	0	0.00669153	0.031673	0.00588416	0.0224286	0.00951921	0.00360578	0.0120316	0.00229485	0	0	0.00145746	0.0417485	0	0.00482199	0.0114272	0.0273071	0	0	0.0113695	0.0157767	0	0.00664468	0	0	0.0180697	0.00113414	0	0	0.0322124	0.00196581	0.0143626
PRR7	0	0	0	0.0117512	0	0	0.0101602	0.0403442	0	0	0.0757941	0	0	0.0190144	0.0143989	0	0	0.0144706	0	0.0020718	0	0	0.00903465	0.00608213	0.00683014	0	0	0	0.0130014	0.0297666	0.00893388	0.0046252	0.0225421	0	0	0	0.0108245	0	0	0	0	0.00559388	0.000875216	0.0323535	0	0.0109266	0.000762402	0
DBN1	0.104813	0.040697	0.011761	0.0635863	0.0200588	0.0244193	0	0.0337469	0.0415181	0.0205196	0.0291602	0	0.0166941	0.0167229	0.00142488	0.00711397	0	0.00664711	0.0016856	0.0271761	0	0.0109554	0.0365552	0	0.0287026	0	0	0.0286146	0.0368569	0.0385969	0.0333576	0.000325588	0.0184633	0.00659804	0.0247066	0.0706352	0.0549504	0	0.0419429	0	0	0.0239112	0.0495808	0.0346496	0	0.0191334	0.0273254	0.0347239
PDLIM7	0.120473	0.166252	0.00787033	0.0613009	0.179998	0.171523	0.0153688	0.0558261	0.016808	0.0598793	0.109027	0.141151	0.0480307	0.176578	0.162912	0.0403641	0.274804	0.129535	0.0156098	0.074977	0.0659193	0.0192369	0.0947528	0.0114654	0.199881	0	0	0.0612381	0.0386315	0.0444296	0.0240417	0.0381466	0.0767381	0.088969	0.241613	0.0359936	0.11824	0	0.0895503	0.0317469	0.0404554	0.0367161	0.0229132	0	0.0266938	0.00292154	0.00651021	0.080543
DOK3	0	0	0.0212066	0	0.0577804	0	0.031511	0	0	0	0	0	0	0.01502	0.00992235	0	0	0.00129805	0	0	0	0.00661194	0	0	0.00957119	0	0	0.00897499	0.00313521	0	0	0	0	0	0	0	0.00030004	0	0	0	0	0	0	0	0	0	0	0
DDX41	0.00622634	0.0446914	0.0173385	0.0289955	0	0	0.0212434	0.0253965	0.0199362	0.00411509	0	0	0.0718475	0.0147301	0.0337932	0.00963863	0	0.015084	0	0.00123869	0	0.00605583	0	0	0.0279952	0	0	0.00152661	0.00665935	0.0413137	0.0276725	0	0.021975	0	0.0400372	0	0.0171751	0.0396845	0.0135078	0	0	0	0.0227238	0.0245609	0	0.0278142	0.0017345	0.0129985
FAM193B	0.139491	0.107455	0.0690756	0.108799	0.0300724	0.0739276	0.0872498	0.0710022	0.0265938	0.0650843	0.0966541	0.158038	0.0793516	0.0658015	0.0945646	0.0583211	0.0839589	0.0532132	0.0549085	0.17665	0.0623196	0.042443	0.040534	0.124535	0.121047	0	0.115408	0.0825332	0.114778	0.0404601	0.0980083	0.078756	0.130705	0.105546	0	0.0448225	0.0704812	0.206689	0.0650918	0.107575	0.141968	0.0774372	0.0524706	0.139721	0.0852502	0.052763	0.0447976	0.087357
TMED9	0.00950972	0.0319702	0.0378962	0.0608486	0.0934983	0	0.162915	0.0271674	0.0321625	0.0299479	0.0153234	0.00677533	0.0886754	0.0470464	0.0868341	0.0413192	0.0931661	0.0787441	0.0557407	0.0384907	0.0137136	0.034056	0.0470167	0.00608213	0.0503925	0.122034	0.183093	0.0443472	0.00986353	0	0.0512996	0.106968	0.0100361	0.0517981	0.0598183	0	0.0538824	0.0604417	0.00721188	0.0473134	0.117552	0.0173018	0.0323521	0.0536462	0.0881033	0	0.0186584	0.041262
B4GALT7	0.00622634	0	0.00027603	0	0.0185106	0	0.0173335	0.00857872	0	0.00285187	0	0.0245697	0	0.00627024	0.015233	0.0107633	0	0.0139597	0.00365165	0.0247423	0.0631097	0.00760631	0.00249037	0	0.00224713	0.131927	0	0.00752393	0	0.0140631	7.88217e-05	0.00857311	0.00838061	0	0	0	0.0287317	0	0	0.0511981	0	0	0	0.0374407	0	0	0.00200049	0.0173778
FAM153A	0.0281669	0	0	0.0274629	0.0361337	0.0183668	0.0368267	0.0858329	0.0483908	0	0	0	0.0142464	0.00641494	0.00500464	0.0167979	0	0	0.0120497	0.0107761	0	0.0298885	0.0228302	0	0	0	0	0.0337361	0	0.065826	0.0444819	0.0246008	0.0542317	0	0	0.00362388	0.0324587	0.0272499	0	0	0	0	0.0135283	0.0239287	0.119955	0.0371095	0.024968	0
PROP1	0	0	0	0	0	0	0	0	0	0	0	0	0	0	0	0	0	0	0	0	0	0	0	0	0	0	0	0	0	0	0	0	0	0	0	0	0	0	0	0	0	0	0	0	0	0	0	0
N4BP3	0	0	0	0.00139795	0	0	0.0125468	0	0.01301	0.00632582	0	0	0	0.000639675	0	0.0262421	0	0	0	0.00149232	0	0.00476285	0.000252051	0.0124448	0.00710099	0	0	0	0	0	0.00624975	0.000325588	0.00608982	0.00391813	0	0	0.00447143	0	0	0	0	0.00476063	0	0	0	0	0.0106917	0
RMND5B	0	0.0907962	0.0781041	0.0446874	0.0867583	0.0134578	0.0473981	0.0159878	0.131491	0.0504421	0.0480467	0	0	0.0421803	0.0244207	0.122362	0.249017	0.0935037	0.0183905	0.0594831	0.129655	0.0305669	0.0872123	0.0913999	0.0411593	0	0	0.0276642	0.0318347	0.0194101	0.0805061	0.058809	0.0227327	0.0451099	0.12194	0.0113695	0.0396847	0.0147328	0.00387438	0.0506548	0.18174	0.00937598	0.0034038	0.0239287	0	0.0202662	0.0740625	0.00620235
NHP2	0.0277791	0.0565471	0.0473683	0.0245943	0.0725116	0	0.0515487	0.0835043	0.0380254	0.0174443	0.0162945	0.061865	0.0298388	0.0498105	0.0449089	0.00899986	0	0.0951882	0.0190963	0.00425418	0.0442387	0.00554903	0.00301074	0	0.0188533	0.184759	0	0.0400122	0.0135703	0.0678068	0.0414824	0.0197032	0.0645121	0.0550314	0.0598183	0.0306631	0.0582228	0	0.0208837	0.00933916	0.116175	0.00411025	0.0578305	0.0354275	0.00946215	0	0.0277254	0.0916928
HNRNPAB	0.0771271	0.0179127	0.074982	0.023702	0.0653364	0.0573986	0.0721159	0.0364	0.0203338	0.0153553	0	0.0811633	0	0.0507735	0.01535	0.0597665	0	0.0206225	0.0016856	0.0156515	0.0275007	0.0166721	0.0161062	0.0328312	0.037614	0.0254482	0	0.0393744	0.112943	0.0423864	0.0221039	0.0118805	0.0208545	0.0134572	0	0.00401668	0.0453987	0.0133284	0.0179679	0.0221274	0.0247691	0.00592717	0.0688288	0.0305158	0	0.0556152	0.00914983	0.0490045
PHYKPL	0.106231	0.0755106	0.0731832	0.119613	0.0232567	0.0680521	0.0672396	0.0878694	0.0221798	0.0786569	0.168336	0.0640166	0.0551219	0.14566	0.102265	0.0788999	0	0.132661	0.0248447	0.0735397	0.160656	0.122693	0.102345	0.149435	0.0330173	0	0	0.131362	0.0746945	0.0335754	0.0804781	0.0871925	0.0998511	0.149523	0	0.172988	0.129113	0.270371	0.186756	0.167645	0.24915	0.0982379	0.0444142	0.134628	0	0.0594008	0.085121	0.104845
COL23A1	0.0718511	0	0.000323194	0.0619235	0	0.0413277	0.0140183	0.0450022	0	0.0375856	0.0110487	0	0.0133099	0.0275095	0.061549	0.0286555	0	0.0975433	0.0046956	0.029496	0	0.0612003	0.115459	0	0.040024	0	0	0.132144	0	0.0633202	0.020557	0.0406999	0.0619724	0.00359554	0.0928062	0.00401668	0.0127887	0	0.00106057	0	0	0.173239	0	0.19296	0.119955	0	0	0.00392067
CLK4	0.0351778	0.186961	0.0631835	0.0497652	0.137921	0.137347	0.0764383	0.152893	0.0507945	0.0640695	0.0503456	0.0689356	0.0733277	0.0601832	0.0433173	0.117957	0	0.0821734	0.0714179	0.0628167	0.136169	0.0383711	0.0192155	0.0905412	0.0664052	0.279546	0	0.0899841	0.0428526	0.160924	0.0363336	0.0939181	0.0692494	0.040309	0	0.0509812	0.0710029	0.0473581	0.0948814	0.0554044	0	0.0519782	0.0134537	0.0735488	0.186983	0.0235951	0.0881913	0.0520951
ZNF354A	0	0.0557181	0.0423831	0.00664067	0	0.0127865	0.00222328	0.0361312	0.0203338	0.00524021	0.0139392	0.0659051	0.0801131	0.0341275	0.0197669	0.0391485	0	0	0.0587066	0.00814604	0	0.0174484	0.0066433	0.0342556	0.0362238	0	0.0780182	0.0192285	0.0214249	0.02211	0.00299109	0.00117814	0.00148489	0.0102003	0	0.0653016	0.0177638	0.0384331	0	0.0811677	0	0.00873385	0.0104296	0.0293356	0.0422419	0.00292154	0.0220976	0.0403006
ZNF354B	0.190419	0.00917776	0.00787872	0.0823452	0.0364786	0.0244193	0.0520108	0.0391832	0.0964638	0.0176336	0	0.031971	0.0129497	0.0160054	0.0273357	0.0110835	0	0	0.0245064	0.0225735	0	0.028953	0.00772053	0.0176935	0.0342214	0	0	0.0328705	0.0187781	0.0109454	0.0131674	0.020209	0.0434238	0.0540983	0	0.0626645	0.0329163	0	0	0	0	0.0391622	0.0865393	0	0	0	0.0145605	0.0337091
ZFP2	0.00622634	0	0.0130219	0.0185015	0.0339996	0	0	0.000104752	0	0.0148558	0	0.00334506	0	0.00991114	0.0422865	0	0	0.0597564	0.0137381	0.000555796	0.0212504	0.00866605	0.0060686	0.0110124	0.0321248	0	0.059042	0.0160826	0.0218455	0.00648218	0.0240539	0	0.00734344	0	0	0	0.0148099	0	0.0193422	0	0	0.0322495	0	0.033683	0.0266938	0	0.0170666	0.00545678
ZNF454	0	0	0.0104714	0.0437534	0.0772907	0	0.0140183	0.00179672	0	0.0153798	0	0	0	0.00275674	0.0138214	0.115406	0	0.0622964	0.0197718	0	0	0.00952984	0.00407786	0	0.00723355	0	0	0.0422752	0	0	0.0100206	0.0308721	0.00727668	0.0148058	0	0	0.0196712	0	0	0	0	0.0108493	0.0125687	0	0.0881033	0.0167293	0.00190213	0.0193005
GRM6	0	0	0	0	0	0	0	0.0203071	0	0	0	0	0	0	0	0	0	0	0	0	0	0	0	0	0	0	0	0	0	0	0	0	0	0	0	0	0	0	0	0	0	0	0	0	0	0	0	0
ZNF879	0.0794167	0	0.00644646	0	0	0	0	0	0	0.00615687	0	0	0.0184762	0.00113677	0	0	0	0	0	0.0028425	0	0	5.52304e-05	0.00974358	0.00170797	0	0	0.00479905	0.00105098	0	0.00347335	0	0.0100672	0.0146938	0.0402954	0	9.32482e-06	0	0.00106057	0	0	0	0	0	0.0266938	0	0	0
ZNF354C	0.0532816	0.0282763	0.0181707	0.0586223	0	0.00777336	0.0287096	0.0193252	0.0199362	0.0197115	0	0	0.0154547	0.00776329	0.0288311	0.0334523	0.0931661	0.0980075	0.0573792	0.0430831	0.0199798	0.0138961	0.00125484	0.0361075	0.00307773	0	0	0.00350445	0	0.0592022	0.00881304	0.00565588	0.00271484	0.0331352	0.120782	0	0.00233813	0.0382173	0.0430592	0.0382413	0.146292	0.0198897	0	0	0	0	0.0150234	0.0113066
ADAMTS2	0.0205054	0	0	0.0329499	0.0364786	0	0	0.0140389	0.0351152	0.00876054	0	0	0.0237654	0.0435277	0.0180561	0.0185934	0	0.0631622	0.0239213	0.00737241	0.0595437	0.0262721	0.0320336	0	0.0410787	0	0	0.0601827	0.0873544	0.0153144	0.0215162	0.0432014	0.0441116	0.0153039	0	0	0.015132	0.0430345	0	0.0444835	0	0.073725	0.0556727	0.0559679	0	0.0182846	0.000914596	0
RUFY1	0.0552629	0.0649294	0.0373516	0.12022	0.0237911	0	0.088859	0.145666	0.0754457	0.0850182	0	0.163903	0.075542	0.0600145	0.0567256	0.0706565	0	0.0317422	0.13107	0.0932788	0.128535	0.0635358	0.129208	0.0668754	0.0309343	0.165295	0.29391	0.0602741	0.0381441	0.0465659	0.0731803	0.144982	0.0681865	0.0647777	0.0475937	0.0499535	0.109206	0.224651	0.123791	0.0888123	0.154083	0.0604077	0.0909424	0.0280506	0	0.0547941	0.0356381	0.0254239
HNRNPH1	0.130535	0.128205	0.161427	0.16303	0.182946	0.192184	0.229005	0.137865	0.167675	0.141911	0.117387	0.0225828	0.133425	0.163416	0.102135	0.187117	0.196295	0.23738	0.168768	0.144041	0.196987	0.103267	0.103349	0.270665	0.125324	0.0762034	0.184337	0.171388	0.202019	0.308426	0.15525	0.201399	0.128486	0.192701	0.242134	0.239832	0.191468	0.19007	0.286644	0.179903	0.399646	0.20747	0.170085	0.0935061	0.230695	0.0376243	0.0871504	0.107355
CBY3	0	0	0	0	0	0	0	0	0	0	0	0	0	0	0	0	0	0	0	0	0	0	0	0	0	0	0	0	0	0	0.0184231	0	0	0	0	0	0.000325923	0	0	0	0	0	0	0	0	0	0.00424431	0
CANX	0.194986	0.087803	0.292569	0.113656	0.141287	0.117432	0.145218	0.122973	0.196863	0.0649162	0.0453109	0.0801395	0.0852394	0.161234	0.183571	0.0853649	0.0931661	0.103128	0.0953032	0.118441	0.0824161	0.0943789	0.173973	0.0578795	0.153674	0.178957	0.111353	0.158339	0.17445	0.17446	0.160197	0.146983	0.162373	0.133795	0.0598183	0.21514	0.114874	0.0969477	0.0869742	0.0744873	0.0239143	0.155121	0.157953	0.0448518	0	0.0493807	0.0855011	0.138917
MAML1	0.10981	0.00554307	0.0421606	0.0712413	0.0341235	0.0244193	0.0350382	0.042625	0.0344095	0.0698657	0.0658736	0.0298891	0.0201069	0.0327441	0.0931592	0.139965	0	0.0451687	0.0490628	0.099126	0.0274962	0.0234184	0.0378593	0.0266047	0.0470364	0	0.0588945	0.0411983	0.0370057	0.0547404	0.0377333	0.0268203	0.0257734	0.0378676	0.0928062	0.0386395	0.0512991	0	0	0.117945	0	0.0178295	0.00183435	0.0407436	0	0.0219523	0.0377261	0.0511699
LTC4S	0	0	0.00521521	0.00277342	0.0310264	0.0401977	0	0	0.0118638	0	0.020646	0	0	0.0131677	0.0381103	0.00335998	0	0.0159191	0.0016856	0.000611262	0.0212875	0.000288139	0	0.0135071	0.00496374	0	0	0	0	0.00840774	0.00704842	0	0.00272813	0.00466892	0	0	0.00284017	0	0	0	0	0.00824649	0	0	0	0	0	0.014131
MGAT4B	0.0286667	0	0.00521521	0.0192781	0.0746212	0	0.0175692	0.0263007	0.0243999	0.0122307	0	0	0.0558502	0.00304875	0.0249189	0.0125233	0	0.00732574	0	0.0140628	0.0179951	0.0276922	0.0260717	0.0202481	0.0223731	0.100174	0	0.0102075	0	0.0150227	0.0390529	0.0118805	0.0229756	0.0263032	0	0.0137793	0.0173001	0	0.104617	0.0572755	0	0.00855943	0.00129321	0	0	0.114392	0.0229818	0.0619284
SQSTM1	0.135947	0.11703	0.238291	0.164376	0.10838	0.145244	0.249376	0.168852	0.123806	0.11115	0.258652	0.12019	0.162811	0.1447	0.177139	0.236408	0	0.148159	0.146051	0.0950127	0.135548	0.17092	0.124465	0.246889	0.184289	0.0266131	0.378732	0.148472	0.0838582	0.118384	0.0836575	0.1442	0.123167	0.165487	0.220206	0.0308154	0.286594	0.214189	0.204693	0.189245	0.1669	0.112964	0.127489	0.255956	0.177589	0.239991	0.102649	0.291807
MRNIP	0	0.0204061	0.000581654	0.0629691	0.0575364	0.0521985	0.0358079	0.0319278	0.0510425	0.0134981	0.0105779	0	0.0334164	0.0598853	0.0482575	0.0291352	0	0.0420268	0.0342582	0.00750905	0.0222983	0.0384537	0.0141838	0.0156946	0.0262116	0	0	0.0656771	0.0454646	0.043591	0.0203377	0.0196481	0.0414928	0.0309464	0.0613908	0	0.0644416	0.0604417	0.00106057	0.0361874	0.0857779	0.00997946	0.0133935	0	0.0881033	0.111334	0.0240584	0.0458438
TBC1D9B	0.0241786	0.04657	0.0145631	0.0781796	0.210413	0.0963672	0.00252846	0.0504993	0.109816	0.0681241	0.0413077	0.0408295	0.0591585	0.0291746	0.0619575	0.0678328	0.439751	0.103884	0.0331758	0.0527327	0.0242495	0.0157822	0.0777921	0	0.029607	0	0.147969	0.0751092	0	0.0975857	0.0560924	0.047759	0.104465	0.041008	0.0183744	0.123996	0.0821245	0.0678638	0.0498516	0.0292793	0	0.008493	0.0503111	0.0323535	0	0.0212411	0.0590478	0.0106589
RNF130	0.290542	0.169201	0.130281	0.19801	0.0930429	0.297794	0.169921	0.182734	0.429994	0.20838	0.43038	0.181693	0.225839	0.228393	0.191963	0.117732	0.159184	0.329732	0.196601	0.120648	0.178031	0.133859	0.298316	0.197376	0.197769	0.363326	0.0588945	0.212753	0.225229	0.126038	0.163356	0.164817	0.24903	0.160845	0.175737	0.248066	0.270061	0.232033	0.397944	0.247911	0.38584	0.156961	0.186415	0.174585	0.526017	0.340186	0.0948712	0.273844
RASGEF1C	0	0	0.00027603	0	0	0	0.00222328	0.0110466	0	0	0.0110487	0	0	0.0118786	0.00645405	0	0	0	0	0.0155067	0	0.00321029	5.52304e-05	0	0.0201111	0	0	0.00660735	0.016956	0	0.0141709	0.0238228	0	0	0	0	0.0068945	0	0	0.011486	0	0	0.000875216	0	0	0	0	0.0136998
MAPK9	0.103654	0.0286657	0.0614018	0.122217	0.0626334	0.0862471	0.0376142	0.0721105	0.0384252	0.0468013	0.0515675	0.0176725	0.0853465	0.0568672	0.060637	0.106485	0.217453	0.0887767	0.0611361	0.102402	0.0947267	0.0546866	0.0753648	0.0469105	0.0704206	0.0254482	0.238713	0.0874497	0.117861	0.0975552	0.0605217	0.108366	0.0763458	0.0662454	0.110672	0.0557108	0.0942206	0.0864609	0.184065	0.0275622	0.129262	0.0430096	0.0305175	0.013847	0.00946215	0.0451086	0.04689	0.046838
GFPT2	0	0.0545596	0.0135098	0.0492572	0	0	0	0.0424853	0	0.0306599	0.0110487	0	0.0176886	0.0178881	0.0222732	0.0262707	0.157471	0.0639529	0.0359863	0.018418	0.0291241	0.0681784	0.0404864	0	0.0308254	0	0	0.0369639	0.0517072	0.0124053	0.046395	0.0420325	0.0720224	0.0579307	0	0	0.0667073	0.145846	0.00387438	0.04241	0	0.0732579	0.0136418	0.00529337	0	0.0241664	0.00938664	0.0816922
CNOT6	0.0761176	0.0776903	0.0599595	0.108628	0.128507	0.123005	0.108983	0.108027	0.0769071	0.0407254	0	0.00946528	0.0403741	0.0198766	0.0535934	0.0204503	0.0931661	0.0344279	0.0793764	0.0906946	0.033118	0.0782216	0.0439927	0.0359738	0.0210493	0	0.128797	0.102854	0.0368563	0.117408	0.0614641	0.0643841	0.0606904	0.0516968	0.0832308	0.0209931	0.0716766	0.0133284	0	0.0307908	0.0567874	0.0472772	0.0158017	0.0242435	0.0422419	0.0640428	0.0482333	0.0742909
SCGB3A1	0	0	0.000323194	0	0	0	0	0	0	0	0	0	0	0	0	0	0	0	0	0	0	0	0	0	0	0	0	0.0104498	0	0	0	0	0	0	0	0	0	0	0	0	0	0	0.0127064	0	0	0	0.00535553	0
FLT4	0.0103136	0.0450898	0.00746431	0.0173249	0.00959673	0	0	0.00558509	0.0340687	0	0	0.0120215	0.0644617	0.0133859	0.0188289	0	0	0.00664711	0.0233769	0.0116899	0	0.0173094	0.000831381	0.00711506	0.00903961	0.0254482	0.0780182	0.000245578	0	0.0475318	0.0385376	0.00855615	0.0126047	0.00611037	0	0.0399687	0.0300853	0	0	0	0	0.00126895	0.00176156	0	0.00946215	0.0196376	0.00880557	0.0289624
MGAT1	0.0393817	0.0909016	0.0800165	0.131476	0.185355	0.0435114	0.0890052	0.085988	0.153227	0.0751516	0.0836417	0.0757785	0.0850314	0.0733966	0.0439121	0.0376949	0.297255	0.0739483	0.206167	0.137306	0.0199967	0.0385561	0.049031	0.149487	0.137768	0.133583	0	0.0604404	0.103252	0.0708314	0.0775959	0.0844583	0.0969216	0.0652927	0	0.108128	0.156628	0.0494169	0.0628575	0.132109	0.060455	0.0597906	0.14911	0.016044	0.0502551	0.0445063	0.0624826	0.0868629
ZFP62	0.00622634	0.0797322	0.00027603	0.0204493	0	0.0209266	0.0363509	0.010536	0.0156811	0.0259614	0.0153234	0	0.0737466	0.000351153	0.0119574	0.0219223	0	0.00129805	0.0016856	0.0121052	0.0119104	0.000356566	0.00983396	0.00974358	0.00505274	0	0	0.00745156	0	0	0.0194051	0.000325588	0.0268017	0	0	0	0.0228404	0.0202218	0.00664468	0.0236945	0	0.0154392	0.000875216	0.0451091	0.0422419	0	0.0110343	0.0154567
BTNL8	0	0.00428135	0	0	0.0106866	0	0	0.00398758	0.0959524	0	0	0.0298891	0.00908223	0	0.0123265	0.0234184	0	0.032178	0	0.000951407	0	0.0339052	0.0150454	0.00591978	0.00801616	0	0	0.00614039	0	0	0.00151496	0	0.0108396	0	0.0183744	0.0603505	0.00384411	0	0.00752769	0	0	0	0.0221758	0	0.0329774	0	0.00253565	0
BTNL3	0	0	0	0	0	0	0	0	0	0	0	0	0	0.00101248	0	0	0	0	0	0	0	0	0	0	0	0	0	0	0	0	0.00612829	0	0	0	0	0	0	0	0	0	0	0.00855943	0	0	0	0	0	0
BTNL9	0.0496485	0.21016	0.301705	0.26572	0.207563	0.0930113	0.0788137	0.466149	0.234983	0.0612761	0.0904072	0.253087	0.188453	0.267363	0.196107	0.205198	0.587051	0.123059	0.818163	0.133931	0.00825474	0.161238	0.140221	0.101251	0.14977	0.0886779	0	0.0996351	0.141898	0.396607	0.178928	0.255414	0.146355	0.312538	0.256713	0.235885	0.323766	0.0133284	0.0939625	0	0.287324	0.180515	0.490874	0.112481	0.250173	0.368608	0.226923	0.0234627
OR2V2	0	0	0	0	0	0	0	0	0	0	0	0	0	0	0	0	0	0	0	0	0	0	0	0	0	0	0	0	0	0	0	0	0	0	0	0	0	0	0	0	0	0	0	0	0	0	0	0
TRIM7	0.059202	0	0.00117139	0	0	0	0	0.000390446	0.01301	0	0	0.0245697	0.0136994	0.00918824	0.00255049	0	0	0	0	0.007782	0	0.00845725	0	0	0.00408925	0	0	0.000303732	0	0	0.022822	0	0	0	0	0	0	0	0	0.0225532	0	0	0	0	0	0	0.000640676	0.00545678
TRIM41	0	0	0.00993571	0	0.0262919	0.109534	0.0629138	0.0252212	0.0118638	0.0299978	0	0.0146013	0	0.0575903	0.0145302	0	0	0.0223001	0.0100305	0.0544972	0.0275215	0.00496414	0.00347026	0	0.00171109	0.0605704	0.214362	0.0033593	0.0339052	0.0101569	0.0102082	0.00565103	0.00767686	0	0	0	0.0270572	0	0.0392012	0	0	0.0058218	0.0209481	0	0.0422419	0	0.0227983	0.00691101
RACK1	0.0710746	0.111115	0.158544	0.0739621	0.154198	0.0727182	0.22534	0.119566	0.143403	0.0833846	0.0291602	0.0122323	0.0804922	0.1717	0.128844	0.116306	0.122707	0.0320521	0.134147	0.0941951	0.0852538	0.0869523	0.0716251	0.0294223	0.148123	0.137876	0	0.111317	0.163186	0.103881	0.148563	0.0778097	0.102343	0.124887	0.202375	0.107583	0.192802	0.0568279	0.114821	0.133477	0	0.08291	0.128646	0.0636115	0.107109	0.112197	0.0563652	0.0678026
TRIM52	0.0275078	0.0200027	0.0633567	0.0133777	0.0520602	0.193808	0.0811871	0.00943796	0.0169913	0.0268488	0	0	0.0521513	0.0255343	0.0186567	0.0109873	0.230955	0.107484	0.0398386	0.0235023	0.104278	0.0355453	0.0358878	0.0382463	0.0312394	0	0.213768	0.0347911	0.0811878	0.0946471	0.0453438	0	0.0357812	0.0114161	0	0.0746146	0.0484887	0.0480735	0.155344	0.0845966	0.0429505	0.039834	0.0771814	0	0	0	0.0433128	0.0598907
DUSP22	0.0628811	0.0142556	0.0761338	0.0369659	0.117622	0.0737099	0.0623439	0.038724	0.102084	0.0437431	0.0408852	0.0765354	0.0897813	0.0171468	0.063414	0.103397	0.100086	0.0917203	0.0595752	0.054919	0.0306212	0.0311562	0.0504762	0.0521288	0.0366063	0.0605704	0	0.0405171	0.195946	0.0177519	0.0396396	0.0527074	0.0386439	0.0622225	0	0.0357387	0.0636697	0.0418372	0.0128983	0	0	0.111271	0.0019555	0.00529337	0.0722309	0.0315977	0.0957531	0.0466285
IRF4	0	0	0.036945	0	0	0	0.102519	0	0	0	0	0.0150148	0	0.00555087	0	0	0	0	0	0	0	0	0.00130908	0	0	0	0	0	0.00926211	0	0	0	0	0	0	0	0	0	0	0	0	0	0	0	0	0	0	0.00792233
EXOC2	0.254824	0.239327	0.190524	0.169405	0.160549	0.11576	0.156338	0.114442	0.22669	0.174167	0.175516	0.0716129	0.176121	0.211933	0.179504	0.209178	0.448205	0.219083	0.174933	0.122062	0.18922	0.172022	0.171112	0.138884	0.141792	0.0740847	0.51708	0.184257	0.261158	0.164478	0.20821	0.179028	0.153924	0.176731	0.289706	0.285568	0.187291	0.298083	0.218791	0.232785	0.157247	0.102376	0.159698	0.243179	0.40058	0.273876	0.15716	0.220912
FOXQ1	0.0201037	0.0985788	0.0190587	0.0515837	0.190984	0.0369776	0.0355339	0.0296186	0.100816	0.0697513	0.139968	0.0527126	0.17039	0.0374669	0.050072	0.0608126	0	0.0175254	0.0977692	0.0979787	0.0776292	0.0351952	0.000212485	0.0647798	0.111932	0.375144	0.454685	0.0764143	0.0326229	0.056153	0.0304651	0.0787641	0.0359366	0.02132	0	0.0387576	0.0826963	0	0.0362549	0	0.0661101	0.0481984	0.0561541	0.0239287	0.421883	0.0970928	0.0666666	0.0230804
FOXF2	0.00537416	0.0400098	0.0426017	0.0351406	0	0.0140233	0.0446808	0.0223049	0.00685391	0.026844	0	0.0108136	0.0976539	0.00251059	0.0387332	0.0388048	0.120626	0.0486614	0.0614575	0.106301	0.0816252	0.0173774	0.0131588	0.0195576	0.0086323	0.13872	0	0.0284375	0.033668	0.00507195	0.0692038	0.0439265	0.0365609	0.0260509	0.0806712	0.0197895	0.0513196	0.0913762	0.0431955	0.0105651	0.0827861	0.0476133	0.00628094	0.0846432	0	0.0477383	0.0197561	0.0119436
FOXC1	0.0381566	0.168729	0.0792317	0.0950082	0.0633676	0	0.121125	0.0684385	0.0698911	0.0708138	0.144186	0.0395547	0.0644021	0.166291	0.086882	0.0104965	0.534302	0.0752057	0.209582	0.140206	0.0764865	0.0874036	0.247211	0.0086879	0.148637	0.13872	0.0588945	0.14084	0.0264094	0.0625745	0.0952093	0.0969893	0.0626623	0.0981694	0.0265456	0.161256	0.139877	0.0430059	0.236545	0.0760944	0.151792	0.159957	0.0735561	0.0570769	0.0917909	0.187834	0.115719	0.102162
GMDS	0.419533	0.404701	0.452403	0.60047	0.296729	0.348084	0.460486	0.308246	0.204874	0.378809	0.409773	0.197459	0.348926	0.360069	0.326641	0.392882	0.747186	0.517106	0.461318	0.490303	0.285109	0.303735	0.545722	0.206995	0.369671	0.553637	0.50346	0.544721	0.571941	0.644588	0.372558	0.313677	0.37805	0.325566	0.278374	0.21931	0.324291	0.36575	0.314755	0.653245	0.357375	0.704955	0.386285	0.575148	0.532179	0.523366	0.249005	0.47899
MYLK4	0.00537416	0	0	0.0411144	0	0.0140233	0	0.0282851	0	0.0386244	0	0	0	0.000531895	0.0299238	0	0	0.0449008	0.0465775	0.0247222	0	0.00330702	0.0129684	0	0	0.131927	0	0.00618519	0	0	0.0106885	0.000325588	0.00820934	0.00605288	0	0	0.0040206	0.0316224	0.0204245	0	0	0	0	0.0371686	0	0.00292154	0.0136483	0
WRNIP1	0.118865	0.0379118	0.0212008	0.0233808	0.0968807	0.0154714	0.0494656	0.0416003	0.00105171	0.0703788	0.0105779	0.0549458	0.0717172	0.0365766	0.0501257	0.0412867	0.157471	0.0963957	0.0599894	0.085752	0.0544433	0.0479312	0.0728682	0.0929438	0.0230369	0.0869965	0.124931	0.0753962	0.0384517	0.0652532	0.0806652	0.0412934	0.072891	0.0307964	0.0758049	0.00401668	0.0406943	0.0479538	0.115509	0.100073	0.0239143	0.0792442	0.0841842	0.0245609	0.0291392	0.0148578	0.068053	0.0458247
SERPINB1	0.0570202	0.012983	0.0511455	0.0682684	0.0471778	0.103853	0.0723518	0.0437782	0.00685391	0.036935	0	0.0147796	0.044718	0.125236	0.00749815	0.0975978	0	0.0381062	0.0415655	0.0268591	0.043957	0.0632986	0.0784964	0.0331044	0.0266493	0.149103	0	0.0232429	0.118281	0.0671274	0.0459674	0.0273926	0.0288101	0.0311287	0.0832308	0	0.00543781	0.028081	0.0448495	0.0430861	0.0389794	0.0410342	0.0504733	0	0	0.0299385	0.0159903	0.0427811
SERPINB9	0.0615625	0.0229061	0.0201289	0.0338432	0.116799	0.107444	0.0541782	0.0743564	0.0446276	0.0153797	0.130574	0.0507676	0.0765883	0.0474645	0.00594354	0.0526152	0	0.074534	0.170445	0.0939572	0.0101746	0.0641413	0.0865373	0.0642799	0.0653636	0.0266131	0	0.0981658	0.0409435	0.00648218	0.114304	0.111708	0.0627033	0.0474525	0.0402954	0.0711874	0.0411753	0.0316224	0.0520421	0.0949233	0.144998	0.0494349	0.120356	0.126274	0.0329774	0.0660245	0.0530394	0.121597
SERPINB6	0.220915	0.20625	0.147859	0.128347	0.0879341	0.206523	0.0820873	0.138999	0.120976	0.118987	0.0804795	0.153449	0.135096	0.0858032	0.155401	0.290322	0.317561	0.143242	0.403423	0.227391	0.187359	0.186589	0.0919336	0.153382	0.141755	0.0266131	0.345671	0.129646	0.155258	0.223036	0.203485	0.107297	0.130879	0.155676	0.444725	0.177811	0.224107	0.102271	0.200186	0.196505	0.0714927	0.101941	0.2386	0.222037	0.129979	0.101902	0.198157	0.119051
NQO2	0.0233738	0.250677	0.136548	0.0920115	0.04943	0.0482322	0.0303039	0.0671372	0.072652	0.0498862	0.0110487	0.0150148	0.0631798	0.0367166	0.0718618	0.0702001	0.230955	0.116853	0.0581822	0.0334944	0.0647931	0.051288	0.032877	0.0395635	0.0442811	0.0860485	0.063585	0.1041	0.0838316	0.0944126	0.0894092	0.11164	0.0612144	0.0289976	0.203589	0.0188705	0.072676	0.121768	0.0690973	0.147504	0	0.119869	0.0755039	0.089396	0.0422419	0.0166637	0.0098164	0.072957
RIPK1	0.110529	0.113203	0.0989899	0.0678619	0.0633802	0.063114	0.0245654	0.138377	0	0.0453641	0.0960719	0.0609267	0.0984984	0.0998673	0.0679821	0.0933341	0.186491	0.0130889	0.0324576	0.0919247	0.115417	0.0594689	0.100744	0.106639	0.0534442	0	0	0.0975112	0.138354	0.0389509	0.170273	0.0628815	0.0442719	0.161488	0.0247066	0.0953041	0.102886	0.22687	0.108245	0.172897	0.0429505	0.115794	0.0744717	0.0208013	0	0.0425979	0.0711472	0.125003
BPHL	0	0	0.0439012	0.0340946	0.0142191	0.0231585	0	0.00801515	0.0550647	0.0343985	0.0105779	0	0.0284071	0.0262056	0.0112383	0.0341658	0	0	0.0447282	0.0527455	0.0304595	0.00348764	5.52304e-05	0.00974358	0.00717083	0	0	0.0155096	0.0501217	0.00507195	0.0107306	0.0124904	0.0114041	0.0136011	0	0	0.0236953	0.0276109	0	0	0.0247691	0	0.016865	0.0177775	0	0.0162926	0.01062	0.0105932
TUBB2A	0.00622634	0.118621	0.108132	0.121514	0.206184	0.0435114	0.18446	0.164169	0.201904	0.0404719	0.0868775	0.0318609	0.0935324	0.135046	0.11994	0.08639	0	0.0699962	0.102672	0.0678065	0.109164	0.0400323	0.0329391	0.0466097	0.122924	0.158274	0.063585	0.14572	0.160329	0.11035	0.141449	0.0885535	0.133036	0.120152	0.177872	0.078119	0.137134	0	0.0454806	0.0444866	0.0949369	0.08174	0.088264	0.215232	0	0.088229	0.0326978	0.0973889
TUBB2B	0	0.0265377	0.0326618	0.022513	0	0.0195464	0.0614831	0.00732505	0.0510302	0.00374078	0	0	0.00511059	0.0338912	0.00910283	0.0291352	0.120626	0	0.0258444	0.0136807	0	0.00269804	0.0356691	0.0107423	0.0429446	0	0	0.0263949	0.0329127	0.0101569	0.0292405	0.0233219	0.0368828	0.0677905	0	0	0.00457713	0	0	0	0.0404554	0.0481984	0.0211239	0.0982982	0.0714413	0.0117883	0.0185413	0
PSMG4	0.00963364	0.0224414	0.0471332	0.0489975	0.140425	0	0	0.0395685	0.0354875	0.0433099	0.0153833	0.0530895	0.0162033	0.0281279	0.0354504	0.0359188	0	0.0862975	0.0551352	0.0609749	0.0230671	0.0261962	0.0170336	0.0274333	0.00912906	0	0.0997288	0.0452995	0.0161877	0.02211	0.0611988	0.0906797	0.00904606	0.0247835	0	0.0276024	0.0342335	0.0567105	0.00106057	0.0361874	0.0661101	0.0145534	0.00281929	0.0712771	0.0881033	0.0494018	0.00930368	0.134117
SLC22A23	0.178971	0.346437	0.181834	0.386291	0.240542	0.154868	0.121282	0.36824	0.282427	0.236058	0.347762	0.343782	0.247755	0.218564	0.289343	0.343227	0.551017	0.539772	0.20277	0.193964	0.413961	0.26574	0.278125	0.224258	0.0927926	0.280314	0.241723	0.516046	0.346993	0.273482	0.220801	0.272074	0.358429	0.24337	0.390432	0.262593	0.292279	0.234767	0.106585	0.225014	0.490627	0.883156	0.166551	0.346733	0.432882	0.25953	0.16731	0.433548
PXDC1	0.0945257	0.105534	0.0337773	0.0555835	0.0222954	0	0.0231837	0.0257866	0.0495413	0.00784323	0.0413858	0.0980316	0.00446242	0.0486486	0.054101	0.0438674	0	0.0206211	0.017501	0.028851	0	0.0175656	0.0773904	0.02211	0.029755	0.184759	0.150443	0.0279038	0.0449999	0.0527781	0.0336716	0.0604754	0.05528	0.0247276	0	0.044884	0.0736027	0.0202218	0.00369799	0.0967752	0	0.0884016	0.0594016	0.0290159	0.00946215	0.0362915	0.0344599	0.0340064
FAM50B	0.0259582	0.0393519	0.00532917	0	0.0511448	0	0.00983171	0.00591522	0.0525476	0.00563002	0.0153234	0	0	0	0.00320959	0	0	0	0.0265779	0.00168871	0	0	0.00603477	0	0.0122512	0	0	0.00141811	0	0	0.0202737	0.0133566	0.00793258	0.0330761	0	0	0.0164788	0	0	0	0	0.0102784	0	0	0	0	0.00099706	0.0113066
PRPF4B	0.219883	0.226863	0.164285	0.188182	0.179184	0.286694	0.276196	0.145187	0.0990603	0.127827	0.251598	0.124949	0.118367	0.114185	0.138353	0.140095	0.307814	0.175765	0.339509	0.0922432	0.112134	0.163167	0.198722	0.114942	0.059559	0.362914	0.223852	0.155068	0.347624	0.214193	0.139622	0.138825	0.175381	0.155319	0.255589	0.0834226	0.19741	0.100727	0.122419	0.184354	0	0.136524	0.227229	0.152415	0.339873	0.213233	0.113523	0.178902
FAM217A	0	0	0.021044	0.035766	0	0	0	0	0	0.0216597	0	0	0.00418162	0.00249655	0	0	0	0.0481396	0	0.000951407	0	0.0066678	0.000252051	0	0	0	0	0	0	0	0.0036814	0	0.00571143	0.0103789	0	0	2.09516e-05	0	0	0	0	0	0.0155797	0	0	0	0.00566365	0
C6orf201	0.00963364	0	0	0	0.00447803	0	0	0	0	0	0.0139392	0	0	0	0	0	0	0	0	0	0	0	5.52304e-05	0.0281215	0	0	0	0.00352672	0	0	7.88217e-05	0	0	0	0	0	0	0	0	0	0	0.00815602	0	0	0	0	0	0
ECI2	0.113192	0.178717	0.0427681	0.0168361	0.0244085	0.03219	0.00646029	0.0405368	0.0577863	0.0615106	0.0305709	0.0203815	0.0087533	0.0365118	0.0607652	0.112245	0	0.114014	0.0573381	0.0234345	0.036933	0.0659363	0.027744	0.0360412	0.0217905	0.0712713	0	0.0344242	0.0664757	0.035603	0.0647193	0.0761214	0.0411414	0.0585428	0.0618693	0.0325913	0.0557655	0.046009	0.128178	0	0.168294	0.0215291	0.119379	0.0208013	0.19013	0.0374063	0.0291534	0.0518643
CDYL	0.116707	0.165974	0.128921	0.196898	0.201093	0.167281	0.122341	0.0926733	0.200991	0.118833	0.112061	0.119199	0.185299	0.0967272	0.120129	0.140168	0.222132	0.150591	0.177079	0.129732	0.104093	0.125157	0.126971	0.101128	0.0746547	0	0.283047	0.106829	0.26886	0.197533	0.139509	0.28746	0.144552	0.149951	0.302168	0.195752	0.10837	0.166531	0.206685	0.31013	0.102863	0.129931	0.0488861	0.0782578	0.193909	0.146051	0.134451	0.223473
RPP40	0	0	0	0.00541566	0	0	0.0134201	0	0	0	0	0	0	0	0	0	0	0	0	0	0	0.00507084	5.52304e-05	0	0	0	0	0.00248615	0	0.0260837	0.0124178	0	0	0.00659804	0	0	0.00293892	0	0	0	0	0	0.0194357	0	0	0	0	0
PPP1R3G	0	0	0	0.00277342	0	0	0	0	0	0.00615755	0	0	0	1.60464e-05	0	0.0332753	0	0	0	0.00260338	0	0	0	0	0.00082298	0	0	0	0	0	7.88217e-05	0	0	0	0	0	0	0	0.0325571	0	0	0	0	0	0	0	0	0
LYRM4	0.00950972	0.119583	0.026015	0.0867976	0.0620177	0.12833	0.0985169	0.0768788	0.00685391	0.0630249	0.0757941	0.0978619	0.0274546	0.0808531	0.0812664	0.171255	0	0.0739316	0.0516288	0.0249552	0.0461667	0.0537188	0.0592003	0.0336513	0.0416617	0.0266131	0	0.105658	0.0515734	0.0488521	0.0749445	0.097868	0.0605802	0.109256	0.136865	0.0582472	0.114706	0.0823896	0.109099	0.0791579	0.200418	0.0659548	0.167375	0.0638768	0.0266938	0.0508866	0.0541905	0.166848
FARS2	0.211312	0.137448	0.105321	0.215022	0.232914	0.353999	0.167827	0.236801	0.238225	0.159951	0.148782	0.360384	0.190814	0.106383	0.232977	0.265991	0.402605	0.259636	0.231554	0.169553	0.34006	0.224303	0.18651	0.242727	0.169263	0.325558	0.189489	0.226519	0.188331	0.22561	0.215222	0.172365	0.141888	0.254281	0.115437	0.184723	0.205802	0.220073	0.220098	0.230311	0.287248	0.31514	0.176407	0.298623	0.0291392	0.106408	0.251452	0.245485
NRN1	0	0.126594	0.0414599	0.0877296	0.096262	0.0127865	0.0182431	0.0380098	0.0603609	0.00790177	0.0291602	0.0146013	0.00908223	0.107001	0.0677654	0.0427318	0	0.0838287	0.130084	0.017936	0.0205646	0.0402559	0.0126059	0.0431236	0.0502397	0.0860485	0.121832	0.0149875	0.0684538	0.0166221	0.0542831	0.0509319	0.0551589	0.0233235	0.171356	0.0194321	0.0897882	0	0.0193422	0.0179335	0.0429505	0.0569757	0.103166	0	0.181901	0.0521834	0.0412106	0.0284114
F13A1	0	0.0428376	0.204734	0.0511423	0	0.308025	0	0	0.223547	0.0806673	0	0	0.0136994	0.0591581	0.137815	0.119651	0	0.305336	0.0197718	0.0441493	0.0925886	0.0469974	0	0	0.0431917	0	0	0.00588789	0.0387172	0.0541198	0.134447	0.0644987	0.0612378	0.0114906	0	0	0.0695647	0	0.0442662	0	1.07078	0.0393799	0.0482685	0	0	0.105276	0.0184002	0
LY86	0	0	0	0	0	0.0154714	0	0.000104752	0	0	0	0	0	0.00244839	0	0.00812987	0	0	0	0	0	0.00995168	0	0	0	0	0	0	0	0.0150227	0	0.0102703	0	0	0	0	0.000730071	0	0.0319377	0	0	0	0.0150667	0	0	0	0	0
RREB1	0.109519	0.11795	0.100418	0.19363	0.152955	0.212684	0.143307	0.150394	0.178296	0.125089	0.112712	0.101982	0.123214	0.113663	0.092224	0.218189	0	0.207165	0.206493	0.110221	0.133953	0.142238	0.0899351	0.0567409	0.157813	0.294868	0.309345	0.170682	0.208446	0.051277	0.0778557	0.176675	0.0978307	0.183639	0.34461	0.0784251	0.106444	0.0535594	0.094546	0.252596	0.272297	0.203804	0.153432	0.191969	0.0266938	0.150017	0.168785	0.157488
SSR1	0.00622634	0.0569781	0.0736363	0.043513	0.0438916	0.0701146	0.0782941	0.00588016	0.0988863	0.0815769	0.0423557	0.0150148	0.05204	0.072686	0.0890756	0.0335435	0.0839589	0.08684	0.082723	0.0497713	0.0199967	0.0408018	0.0719423	0	0.053875	0.141443	0	0.0785997	0.0203649	0.116499	0.0708684	0.0882619	0.0606532	0.090418	0.0285668	0.108734	0.0829126	0.035555	0.0152389	0.0647657	0	0.061294	0.0453938	0.101245	0.242024	0.0253601	0.0269131	0.0767604
CAGE1	0	0	0	0	0	0	0	0	0	0	0	0	0	0	0	0	0	0	0	0	0	0	0	0	0	0	0	0.00769199	0	0	0.00596573	0	0	0	0	0	0	0	0	0	0	0.0223425	0	0	0	0	0	0.00260631
RIOK1	0.00622634	0.0268678	0.0180956	0.0196456	0	0.0246462	0.0482967	0.0338797	0.00105171	0.0129623	0.0162945	0	0.0446638	0.0223744	0.0146839	0.0320564	0	0.0278098	0.0266921	0.00599912	0.0170626	0.0203637	0.0135218	0	0.0239051	0	0	0.0334631	0.0197598	0.05992	0.0274972	0.000325588	0.0397785	0.0227651	0	0.0357345	0.0290547	0	0.255948	0	0	0.0210928	0.0228008	0	0	0.00626446	0.0623032	0.0693813
DSP	0	0.0229061	0.019578	0.151303	0.0839945	0	0	0.00235487	0.0309752	0.0198338	0	0.0463105	0.0226633	0.00801457	0.0030193	0.0604035	0	0.0161414	0	0.00804625	0	0.0109947	0.157043	0.00711506	0.0401334	0.0254482	0.0588945	0.174945	0.00105098	0.0200835	0.0143788	0.0798763	0.0118132	0.0176376	0.0501675	0.0306438	0.0218982	0.0473581	0.0224297	0	0	0.169402	0.112782	0.0451091	0.00946215	0.0336415	0.0444534	0
SNRNP48	0.0776178	0.0461419	0.0796739	0.0255102	0.0642492	0.0231585	0.0421205	0.028979	0.01301	0.0342514	0.0530335	0.0370037	0.108297	0.0324246	0.0278739	0	0	0.0414217	0	0.0415714	0.0611836	0.0294947	0.0609323	0.0269749	0.0107992	0	0.121832	0.0345462	0.0909459	0.00719294	0.0470989	0.0297637	0.0415774	0.030292	0	0	0.0456756	0.0147328	0.021342	0	0	0.03671	0	0.15707	0	0	0.0682398	0.0426762
BMP6	0.275948	0.139343	0.304455	0.416223	0.173294	0.100478	0.0381345	0.193087	0.121702	0.214523	0.191213	0.352273	0.160463	0.15097	0.143254	0.37676	0.527897	0.246983	0.165178	0.233882	0.14114	0.149934	0.264386	0.28089	0.329135	0.0644674	0.558273	0.354479	0.21327	0.210687	0.237549	0.189468	0.530582	0.115719	0.278697	0.128216	0.185122	0.035555	0.0711374	0.0312379	0.06572	0.227377	0.0859497	0.143362	0	0.0241664	0.114612	0.294306
TXNDC5	0	0	0	0	0	0	0	0.00253436	0	0	0	0	0	0	0	0	0	0	0	0	0	0.00175236	0	0	0	0	0	0	0	0	0	0	0.00444944	0	0	0	0	0	0	0	0	0	0	0	0	0	0	0
BLOC1S5-TXNDC5	0.0345353	0.012893	0.00240569	0.0231144	0	0	0	0.00768515	0.0483578	0.0101057	0	0	0	0.0120516	0.0226149	0	0	0.0401621	0	0	0	0.00846736	0.00110758	0.0179864	0.00103183	0	0	0.00614249	0.0130651	0.00840774	0.0329209	0.000325588	0.00304593	0.0601083	0	0	0.010213	0.0225749	0.00664468	0	0.102863	0.0313071	0	0	0	0	0.0335111	0
EEF1E1-BLOC1S5	0.00963364	0	0	0	0	0	0	0	0	0.00567079	0	0	0	0	0	0.0416836	0	0	0	0	0	0	0	0	0	0	0	0	0	0	0	0	0	0	0	0	0	0	0	0	0	0	0	0	0	0	0	0
EEF1E1	0	0	0	0	0	0	0	0	0	0	0	0	0	0	0	0	0	0	0	0	0	0	0	0	0	0	0	0	0	0	0	0	0	0	0	0	0	0	0	0	0	0	0	0	0	0	0	0
SLC35B3	0.0205054	0.086266	0.0296411	0.119821	0.0222573	0.0657813	0.0624128	0.0455066	0.0192246	0.0411698	0.0827771	0.019414	0.0430011	0.0228466	0.0923941	0.0804415	0.122707	0.113336	0.0834229	0.0117312	0.0278583	0.0415899	0.0586338	0.0260352	0.0384797	0.100174	0	0.078073	0.0651904	0.0217387	0.0100814	0.0756913	0.0317223	0.0265866	0.101049	0.0873254	0.0363609	0.0225749	0.0309318	0.0730143	0.130862	0.0735989	0.0657658	0.0861018	0	0.0319219	0.0158065	0.0177793
TFAP2A	0	0	0	0	0	0	0	0.00253436	0.031356	0.0225685	0.0305709	0	0.00418162	0.00244839	0.0236716	0.00986481	0	0.00603452	0.0381869	0	0	0.0182842	0.0114477	0	0.0350632	0	0	0.010685	0.0221802	0	0	0	0.0059843	0.00334314	0	0.00401668	0.0228584	0.0225749	0.017805	0	0	0	0	0	0	0.00705819	0.000706172	0
GCNT2	0.0259582	0.0302224	0.00282759	0.055929	0.0512931	0.0597459	0.0609914	0.0190113	0.0525476	0.040348	0.0114314	0.0348589	0.0283427	0.042041	0.0615755	0.122485	0	0.0297702	0.0289849	0.0703838	0.136227	0.0503075	0.0644904	0	0.00641596	0	0.0782476	0.157326	0.0260625	0.0592702	0.0272367	0.0109557	0.0112658	0.10281	0	0.00625513	0.0272471	0.115353	0.0495239	0.0263339	0.0404554	0.256007	0	0.0228095	0.0527641	0.0302145	0.0346186	0.0254279
C6orf52	0	0	0	0	0	0	0	0	0	0.00409779	0	0	0.0152368	0	0	0	0	0	0	0	0	0	0	0	0	0	0	0	0	0	0	0	0	0	0	0	0.00244225	0	0	0	0	0	0	0	0	0	0	0
PAK1IP1	0	0.0104003	0	0.0128376	0.0176294	0	0.0240357	0.0144005	0.0156811	0.00779795	0	0	0.00604517	0.0101842	0.00605371	0.0772511	0	0.023378	0.015339	0.00502177	0.00825474	0.0196235	0	0	0.00726883	0	0	0.0174414	0.0120808	0	0.0187559	0.0285566	0.0347655	0.0209271	0	0	0.00266051	0	0	0	0	0	0	0	0	0.0122997	0.0271563	0.0138006
TMEM14C	0.070505	0.00428135	0.139438	0.0111798	0.0403515	0	0	0.0309238	0.0472388	0.00176574	0	0.0312553	0.035501	0.0578612	0.0300512	0	0.122707	0.0155918	0.0222459	0.0433882	0.105064	0.0200528	0.0237657	0.0150278	0.0568012	0	0	0.0277972	0.0200733	0.0623484	0.0420123	0.0417546	0.0606115	0.0209624	0	0.102688	0.0370758	0.0202218	0	0	0	0.0198067	0.125014	0.0903038	0	0.00698555	0.0166429	0
TMEM14B	0	0	0	0	0	0	0	0	0	0	0	0	0	0	0	0	0	0	0	0	0	0	0	0	0	0	0	0	0	0	0	0	0	0	0	0	0	0	0	0	0	0	0	0	0	0	0	0
AL024498.2	0	0	0	0.0109532	0	0.0245513	0	0	0.0311216	0.00163534	0	0.174546	0	0.0220882	0.000587621	0.0167979	0	0.0442902	0	0	0	0.00439396	0.00283109	0	0.0124618	0	0	0.00639925	0.0198243	0.0746765	0.00903717	0.0184852	0.0189037	0	0	0	0.00806912	0	0.00106057	0.0940113	0.0429505	0.0224421	0.0188489	0	0	0.0264131	0.00164358	0.0192166
MAK	0.0451964	0.00924254	0.00704993	0.062502	0.00447803	0	0.0284625	0.0308286	0	0.0127718	0.116666	0.0590793	0.0129497	0.0304419	0.0150676	0.0229265	0.120626	0.0113411	0.0311625	0.0216181	0.082067	0.0327868	0.0112442	0.0659726	0.000297893	0	0	0.0267593	0.0767675	0.0585924	0.0175497	0.0669941	0.0210258	0.0350233	0	0.00401668	0.0435236	0	0	0.011486	0	0.0308632	0.0193003	0.0245609	0	0.0270366	0.0181237	0.0357797
GCM2	0	0	0	0	0	0	0	0	0	0	0	0	0	0	0	0	0	0	0	0	0	0	0	0	0	0	0	0	0	0	0	0	0	0	0	0	0	0	0	0	0	0	0	0	0	0	0	0
SYCP2L	0	0	0.0117101	0.0138569	0.0270331	0	0	0.0356439	0	0	0	0	0.0163503	1.60464e-05	0.0196941	0	0	0.00129805	0	0	0.0101746	0.00186966	0.00877858	0.0107017	0.034771	0	0	0.00705279	0.0459072	0	0.00638064	0.00565588	0.0102535	0	0	0	0.018334	0	0	0	0	0.0449482	0	0.00529337	0	0.0166337	0.000209039	0.0349093
ELOVL2	0	0.0104003	0.0107648	0.0104065	0	0.0759303	0.00646029	0.0227466	0.0240669	0.0108261	0	0.0978619	0.0786805	0.0216768	0.0344569	0	0	0.0415911	0.0172853	0.0110296	0	0.0141072	0.0100337	0	0	0	0	0.0181104	0.0314592	0.0820833	0.00333453	0.0841809	0.0344735	0.0140437	0	0	0.0112043	0.0596841	0	0.0225532	0	0	0	0.0512331	0	0	0.00599304	0.0146001
SMIM13	0	0.0555655	0.00674409	0.0550887	0.0294813	0.0231585	0.0375333	0.025152	0.0483908	0.034058	0.0413328	0.0336638	0.0103353	0.0532223	0.0575096	0.0562152	0	0.0281898	0	0.00929705	0.0250436	0.0557801	0.0432736	0.0609981	0.0140848	0.283975	0.0780182	0.0220763	0.0633401	0.0241884	0.0374564	0.0287278	0.0256982	0.0200013	0	0.048034	0.0494942	0	0.0179679	0	0.0677363	0.0181779	0.00669481	0.128247	0	0	0.0500401	0.131674
ERVFRD-1	0	0	0	0	0	0	0	0	0	0	0	0	0	0	0	0	0	0	0	0	0	0	0	0	0	0	0	0	0	0	0	0	0	0	0	0	0	0	0	0	0	0	0	0	0	0	0	0
NEDD9	0.249833	0.177292	0.196472	0.134681	0.287974	0.174576	0.230987	0.451248	0.13945	0.171758	0.49058	0.413123	0.449307	0.291594	0.185287	0.197282	0.456263	0.247551	0.294735	0.174815	0.228337	0.187583	0.250338	0.293823	0.493784	0.220578	0.55935	0.299135	0.261905	0.724663	0.215285	0.395341	0.471566	0.351814	0.604531	0.441759	0.231124	0.0133284	0.330055	0.295344	0.210987	0.189142	0.439994	0.183116	0.109916	0.0452113	0.102846	0.278328
TMEM170B	0.00963364	0.0529694	0.0309027	0.105266	0	0.0652757	0.0785584	0.097341	0.00759534	0.0472097	0	0.00664403	0.0074361	0.0198486	0.0244233	0	0	0.0306935	0.009366	0.0445007	0.0179951	0.0134693	0.01879	0	0.0589575	0	0	0.0439751	0.0606673	0.0342268	0.0366374	0.0124904	0.0295324	0.0419916	0.118618	0	0.0568284	0.0604748	0.118735	0.0319119	0.0567874	0.048682	0.0309671	0.0113241	0	0.135375	0.0184322	0.0365136
ADTRP	0	0	0	0.0038757	0	0	0	0.0442103	0	0	0	0	0	0	0	0	0	0	0	0	0	0.000742402	5.52304e-05	0	0.0263035	0	0	0.00885637	0.0206175	0	0	0.0105093	0.014555	0.00595344	0	0	0.000690873	0	0	0	0	0.00219641	0.0193003	0.00529337	0	0	0	0.00867674
HIVEP1	0.315399	0.181813	0.331732	0.179893	0.0897222	0.107614	0.104461	0.230394	0.119249	0.159707	0.214808	0.0553389	0.157102	0.241746	0.0552191	0.270583	0	0.284695	0.170152	0.18893	0.0810802	0.243855	0.177365	0.05479	0.129129	0.184704	0.534973	0.185281	0.292404	0.129967	0.0705553	0.139466	0.189437	0.166276	0.0247066	0.17428	0.175916	0.236058	0.231188	0.36734	0	0.151342	0.309849	0.0459302	0.116458	0.190568	0.12125	0.239234
EDN1	0.40696	0.091476	0.240531	0.0802491	0.00245103	0.0304149	0.0303424	0.19182	0.0415719	0.0418089	0.21112	0.150488	0.200773	0.251266	0.0550344	0.189073	0	0.0841752	0.21039	0.15332	0.00825474	0.361348	0.0327748	0.0150278	0.0728652	0.320322	0.680175	0.0605092	0.225798	0.104818	0.123612	0.220782	0.539319	0.0889446	0.0402954	0.0336883	0.0194334	0	0.0478911	0.596348	0	0.000981746	0.299456	0	0	0.161449	0.0282933	0.344448
PHACTR1	0.293765	0.36877	0.371263	0.440526	0.406904	0.413335	0.27183	0.32861	0.269758	0.215899	0.409834	0.277094	0.236168	0.357855	0.397035	0.46878	0.770844	0.378582	0.459377	0.442045	0.19422	0.218544	0.328935	0.310201	0.357819	0.335058	0.486126	0.346018	0.203251	0.399545	0.29234	0.297962	0.314794	0.361109	0.50039	0.293725	0.350008	0.1301	0.36734	0.539903	0.477469	0.301594	0.312438	0.35821	0.187862	0.206168	0.26221	0.629904
TBC1D7	0	0.0127664	0.0426527	0.0265542	0.0332334	0.108774	0.0387759	0.00815408	0.00616599	0.0314475	0.0110487	0	0.0172738	0.0102832	0.0272165	0.0196153	0	0.0480314	0.0715674	0	0.00825474	0.0422253	0.0348557	0.0300765	0.0113974	0	0.063585	0.00789056	0.00348469	0	0.0267678	0.0924344	0.0346851	0.019811	0	0.00625513	0.00489495	0	0.0385162	0	0	0.0260786	0.0543228	0.0285286	0.00946215	0	0.00292626	0.0119531
GFOD1	0.235844	0.221759	0.238197	0.0584342	0.123968	0.075155	0.297306	0.221828	0.125347	0.0904733	0.126052	0.199671	0.128071	0.210884	0.173589	0.165364	0.529613	0.142381	0.208644	0.17778	0	0.124298	0.189054	0.315008	0.0769865	0.0740847	0.205618	0.123388	0.182817	0.168116	0.163252	0.0959909	0.178978	0.212948	0.0809906	0.235673	0.164017	0	0.137182	0.0635764	0.130215	0.0729042	0.444902	0.118386	0.226469	0.325416	0.318567	0.209017
SIRT5	0.102605	0.052483	0.037658	0.0805251	0.129106	0.0435114	0.11276	0.0950478	0.0655468	0.00267233	0.0158054	0.0774683	0.0196228	0.0333132	0.0757524	0.0764496	0	0.0358052	0.146254	0.0326701	0.115392	0.0302518	0.0498098	0.0326693	0.032926	0	0.0588945	0.0926885	0.0104425	0.0332494	0.0877879	0.0868297	0.0341492	0.045073	0	0.0828625	0.0343189	0	0.0351715	0.0492589	0.117552	0.0826252	0.0311266	0.0344492	0.111715	0.0117883	0.0808478	0.0755004
NOL7	0	0.0607788	0.0739485	0.0181082	0.0442898	0.0154714	0.0620219	0.0333164	0	0.0402974	0.0110487	0.0240188	0.0122861	0.0404386	0.0416868	0.0156168	0	0.0175254	0.0303906	0.0125481	0.0624114	0.0310334	0.0327602	0	0.0240846	0	0	0.0136867	0	0.0439743	0.0537878	0.0181898	0.0780625	0.048163	0	0	0.0703797	0.0604748	0.0228283	0.0142296	0	0.0649858	0.0407174	0.0492681	0.0329774	0.0322124	0.0108133	0.143486
RANBP9	0.141271	0.0793807	0.098188	0.220138	0.212475	0.215384	0.218996	0.126782	0.0853348	0.120552	0.0709392	0.163663	0.043935	0.163564	0.132226	0.121032	0.122707	0.0949501	0.141963	0.162585	0.121794	0.125206	0.105852	0.092394	0.100019	0	0.263691	0.159903	0.284403	0.207599	0.156948	0.143942	0.155244	0.291917	0.103247	0.263755	0.115179	0.0322991	0.144565	0.200597	0.465021	0.16196	0.176789	0.22117	0.247817	0.00292154	0.0753911	0.18939
MCUR1	0.0314281	0.00917776	0.0270382	0.031596	0.0228129	0	0.00946916	0.0655323	0.00616599	0.0122296	0.0162945	0.0338804	0.0248745	0.00648355	0.032443	0.0219223	0	0.00598086	0.0226743	0.0385212	0	0.0128312	0.0260845	0.0691474	0.0140402	0	0.0782476	0.0183	0.00410368	0.006134	0.0527261	0.000325588	0.0166305	0.0902536	0.0598183	0.0344023	0.0217219	0	0.0434762	0.10155	0	0.0434252	0.000313674	0	0	0.0241664	0.00481172	0.00392067
RNF182	0	0	0.0202599	0	0	0	0	0.0122523	0.0235598	0	0	0	0	0.000226918	0.0117484	0.00751128	0	0.0493542	0	0	0	0	0	0	0.000642901	0.0266131	0	0	0.0151206	0	0	0	0.0012475	0	0	0.0165204	0.00605972	0	0	0	0	0.00275651	0	0.0228095	0	0	0.000805866	0
CD83	0	0	0	0.010558	0.0280315	0.0587037	0.0417775	0.0200606	0.0192246	0.0138775	0.0527305	0	0.00577221	0.0264911	0.000760053	0.0221391	0	0.0206211	0	0.000545054	0.00825474	0	0	0	0	0	0	0.00355386	0.00105098	0	0.00251725	0.00485348	0.0113892	0	0.0928062	0	0.00380785	0	0.0750636	0.04241	0	0	0.00658709	0.0407436	0	0	0	0.0317224
JARID2	0.398239	0.279963	0.155584	0.273172	0.320061	0.289971	0.185782	0.321788	0.188173	0.182073	0.340446	0.158649	0.272266	0.188907	0.214246	0.190477	0.255337	0.394172	0.201131	0.26518	0.389013	0.180727	0.248156	0.223707	0.216843	0.261418	0.295163	0.246883	0.220705	0.365154	0.203666	0.248403	0.149721	0.245129	0.286336	0.434248	0.29035	0.152484	0.238673	0.270665	0.478375	0.263849	0.3113	0.267342	0.349095	0.288956	0.209989	0.0595371
DTNBP1	0.00537416	0.0652629	0.15471	0.0461867	0.0435495	0.114318	0.0764753	0.120091	0.0768681	0.0698174	0.0676754	0.20097	0.100447	0.0697856	0.103052	0.107507	0.428336	0.15076	0.101665	0.102848	0.0533009	0.0561902	0.0954572	0.0863217	0.084477	0.0762034	0.140412	0.13497	0.10544	0.0896123	0.109899	0.116856	0.0766021	0.114751	0	0.198691	0.074451	0.077805	0.100172	0.0908308	0.0239143	0.0415167	0.0948807	0.0947676	0	0.0757245	0.106997	0.121216
MYLIP	0.0192717	0.0636636	0.033592	0.0270791	0.0934688	0.0558872	0.0981525	0.0307535	0.0243999	0.0136012	0.0243667	0.0688335	0.0621938	0.0386884	0.0751125	0.057099	0	0.0277219	0.0280826	0.0549547	0.0724629	0.0175697	0.0402293	0.0387191	0.0449471	0	0	0.0823701	0.0161451	0.00507195	0.0440768	0.00855615	0.0401883	0.0712465	0	0.0224332	0.0492865	0.110135	0	0.00933916	0.217026	0.0273586	0.057301	0.167338	0	0	0.00596754	0.00620235
GMPR	0	0	0.038056	0.0339323	0.014562	0	0.00430599	0.0172757	0.0576867	0.0205851	0	0.00677533	0	0.0152909	0	0	0	0.0687775	0.0016856	0.0183098	0	0.00992791	0.0590363	0	0.017949	0	0	0.0203385	0.0104662	0.00719294	0	0.0155558	0.00869524	0.0237746	0	0	0.0177149	0	0	0.0425823	0	0.198652	0.00113414	0	0	0	0.00796952	0
ATXN1	0.230003	0.386756	0.283449	0.408591	0.503648	0.626904	0.407928	0.321433	0.396756	0.374722	0.303197	0.375879	0.330634	0.292822	0.360629	0.447641	0.182222	0.424439	0.455486	0.451135	0.448064	0.351515	0.419733	0.418374	0.404765	0.758207	0.401513	0.404978	0.435782	0.331853	0.310678	0.266247	0.304364	0.402892	0.491628	0.314274	0.388545	0.527643	0.340755	0.522652	0.572323	0.414015	0.242822	0.557067	0.396132	0.245179	0.309465	0.532103
STMND1	0	0	0	0	0	0	0	0	0	0	0	0	0	0	0	0	0	0	0	0.00560262	0	0	0.000422964	0	0	0	0	0	0	0	0	0	0.00297319	0	0	0	0	0	0	0	0	0	0	0	0	0	0	0
RBM24	0	0	0.0879531	0.0385815	0.0958039	0	0	0.00253436	0.0199362	0.00658727	0	0	0.0111636	0.0290722	0.0867074	0	0	0	0.0283977	0.0431046	0	0.00143293	0.0028654	0	0.0624098	0	0	0.024385	0	0	0.013682	0.000325588	0.0248905	0.00391763	0	0.102688	0.0662021	0	0	0	0	0.00855943	0.0618362	0	0	0	0.00696887	0.012852
CAP2	0.0293358	0.238267	0.0699994	0.213816	0.14928	0.0865578	0.205053	0.120318	0.076166	0.127878	0.164383	0.0607801	0.085966	0.126432	0.122452	0.0870895	0.284922	0.0349892	0.0947321	0.0599602	0.0911466	0.0329377	0.0882086	0.145973	0.135859	0.222111	0.205735	0.132571	0.207837	0.0508769	0.1474	0.10429	0.141319	0.105531	0.14976	0.0342249	0.106345	0.164444	0.0385162	0.0598016	0	0.0961603	0.038634	0.0436878	0.00946215	0.258958	0.0503043	0.113462
FAM8A1	0	0.00554307	0	0.0034948	0.149907	0.07114	0.0511334	0	0.0525373	0.0156183	0	0	0	0.0274691	0.0521316	0.0110835	0	0.00129805	0.0458276	0.0518559	0.0408677	0.0136457	0.0235994	0.0141926	0.0211432	0	0	0.0257906	0.032634	0.00719294	0.0353443	0.0417275	0.0244299	0.00292805	0	0.0544301	0.020081	0.028081	0.0750636	0.0185557	0	0.00865493	0.0327097	0	0.0422419	0	0.0258798	0.00273124
NUP153	0.119281	0.0767772	0.118628	0.124153	0.138658	0.179559	0.105142	0.0564823	0.107818	0.0292287	0.136681	0.0867628	0.0588903	0.117286	0.0689525	0.144405	0.350805	0.117584	0.0813262	0.103473	0.0714891	0.0634188	0.129206	0.0602642	0.0796008	0.107941	0.25703	0.116488	0.11203	0.125742	0.073168	0.046425	0.11531	0.110877	0.0285668	0.157501	0.0884595	0.111566	0.0899651	0.141263	0.0726488	0.0721514	0.138316	0.1964	0.0422419	0.0456208	0.0430786	0.149528
KIF13A	0.297679	0.353326	0.251519	0.349505	0.32394	0.309576	0.223951	0.30281	0.214113	0.285368	0.29639	0.36937	0.345446	0.301773	0.407292	0.335051	0.0839589	0.46223	0.310492	0.38518	0.45196	0.155045	0.244971	0.320167	0.193098	0.389471	0.405459	0.331065	0.379605	0.307004	0.196722	0.200513	0.372724	0.357859	0.133993	0.359004	0.307396	0.197783	0.337434	0.254724	0.281738	0.124747	0.191823	0.435053	0.398017	0.13073	0.221241	0.409367
NHLRC1	0	0	0	0	0	0	0	0	0	0	0	0	0	1.60464e-05	0	0	0	0	0	0.000169	0	0	0	0	0	0	0	0.0168113	0.00400253	0	0.00630581	0	0	0	0	0.00625513	0.000900871	0	0	0	0	0	0	0	0	0	0	0
TPMT	0	0	0.000581654	0.0128469	0.0457315	0	0.00753294	0.037581	0.0235598	0.00936648	0.020646	0	0.00418162	0.0136308	0.00893044	0.0325415	0	0.0175254	0.0247563	0.00800876	0	0.023705	0.0199465	0.0281215	0.032771	0	0.167844	0.00483557	0.00718529	0.006134	0.0119719	0.000325588	0.0145878	0.0240605	0	0	0.0336692	0.0225749	0	0	0.0239143	0.0241188	0.0110164	0	0	0.0271284	0.0135104	0.036502
KDM1B	0.0269971	0.0255769	0.0613049	0.124	0.0827733	0	0.0498726	0.0167769	0.0161527	0.0608109	0.0144309	0.0106797	0.0210467	0.0155465	0.0763679	0.0229266	0	0.0543184	0.120346	0.0570683	0.0179951	0.027615	0.265691	0	0.0563398	0	0	0.0680069	0.0203987	0.152521	0.0311089	0	0.049805	0.0477324	0	0	0.0121786	0.0316224	0.00752769	0.0865314	0.139427	0.0901089	0	0.0290096	0.0670155	0.0182846	0.0158263	0.0113066
DEK	0.103315	0.0513	0.196887	0.0677582	0.0873826	0.056661	0.1159	0.0543824	0.0299754	0.0567879	0.0726196	0.103243	0.0608295	0.0513934	0.0764067	0.054429	0.159184	0.0648896	0.0563765	0.0600239	0.0371981	0.0592526	0.0787059	0.0899932	0.100328	0	0.063585	0.0952274	0.0670194	0.182236	0.0984273	0.163658	0.0549257	0.0340958	0.0183744	0.0603821	0.141767	0.034502	0.0655075	0.171368	0.0677363	0.0317699	0	0.116813	0.145885	0.034084	0.0455383	0.053695
RNF144B	0.339331	0.24811	0.229538	0.150588	0.201817	0.0304149	0.064929	0.416722	0.229763	0.204508	0	0.156104	0.150004	0.309563	0.152181	0.350184	0.511428	0.220591	0.22608	0.198465	0.0324768	0.720704	0.266908	0.106113	0.381079	0.0869965	0.586007	0.40636	0.162644	0.288077	0.195048	0.363807	0.322758	0.324671	0.229618	0.187201	0.207674	0.0383406	0.0806583	0.486983	0	0.156764	0.499027	0.0228095	0.48836	0.572337	0.279047	0.20516
ID4	0.00963364	0.00917776	0	0.00459825	0	0	0.0125468	0	0.00105171	0	0.0291602	0	0	0.0540692	0.0241129	0	0	0	0.0197718	0	0	0.00328868	0.0461589	0	0.201689	0	0	0.00590177	0.0258977	0	0.0274969	0	0.0164005	0.0502351	0	0.0164803	0.0700869	0	0	0	0	0.00788684	0	0	0	0	0.000805866	0
MBOAT1	0.119489	0.012983	0.0259925	0.0952127	0.0416737	0.0244193	0.0533541	0.00297151	0	0.0722424	0	0.0165159	0.0491046	0.0206638	0.0380968	0.0429726	0	0.0662479	0.0726999	0.0273883	0.077008	0.0361892	0.0840522	0.0597181	0.0262642	0	0.0588945	0.0722478	0.0746461	0.0817526	0.0236027	0.0176336	0.0200868	0.0765316	0	0.0221507	0.0194463	0.0202218	0.0463788	0.0135975	0	0.0936212	0.0114465	0.033683	0	0	0.0297258	0.0176423
E2F3	0.0392272	0.0418949	0.0500195	0.074829	0.041598	0	0.0845348	0.0415582	0.00616599	0.0251357	0.112535	0.113968	0.0523221	0.0213438	0.0183	0.0316412	0	0.0271606	0.0442151	0.0729836	0	0.0622555	0.115918	0.0225641	0.0385208	0.0771461	0.0588945	0.0411362	0.0559865	0.0502471	0.0302469	0.0871236	0.0531332	0.0150486	0	0.0604633	0.0284395	0	0.0903091	0.0447847	0.0560573	0.0579818	0.0855969	0	0.0986162	0.24241	0.0307888	0.108755
CDKAL1	0.257586	0.308943	0.256231	0.307742	0.364461	0.332816	0.32737	0.244113	0.343732	0.209853	0.30211	0.282787	0.309317	0.325402	0.235987	0.432756	0.163674	0.398619	0.340778	0.317177	0.492842	0.223559	0.200123	0.246675	0.287504	0.436859	0.593369	0.361456	0.341667	0.357147	0.293543	0.281369	0.346405	0.286174	0.410047	0.410492	0.264378	0.189562	0.358983	0.303099	0.394408	0.309595	0.275791	0.295495	0.448793	0.289053	0.25333	0.323708
SOX4	0	0	0.00256627	0.0206136	0.00422778	0.0140233	0.0249491	0.000104752	0.0483578	0.00660117	0.0975195	0.00677533	0.00604517	0.0349124	0.0259763	0	0	0.0307559	0.0016856	0.0108135	0.0278583	0	0.0147234	0	0.0236294	0	0	0	0	0	0.0134129	0.0102703	0.050875	0.0276088	0	0	0.0281195	0	0	0	0	0	0.000313674	0	0	0	0.00661481	0.0560411
HDGFL1	0	0	0	0	0	0	0	0	0	0	0	0	0	0	0	0	0	0	0	0	0	0	0	0	0	0	0	0	0	0	0	0	0	0	0	0	0	0	0	0	0	0	0	0	0	0	0	0
NRSN1	0.00476834	0	0	0.041443	0.02189	0	0.0510275	0.0276768	0	0.00341578	0	0	0.0397684	0.0563216	0.00320959	0.0234184	0	0.0438035	0.0272376	0.0191259	0.0310396	0.00579475	0	0.0189687	0.0464396	0	0	0.0659678	0.0109609	0.10688	0.0347686	0.0259778	0.0347598	0	0	0	0.0189466	0	0.0765864	0	0	0.00751465	0.0164918	0.0177775	0.179039	0.0109266	0.0219742	0.0702406
DCDC2	0	0	0	0.29201	0.00447803	0	0	0	0	0.00366985	0	0	0	0	0	0	0	0	0.0179946	0.0185602	0.0278583	0.00366737	0	0	0.0154014	0	0	0.0278769	0	0.213773	0.00464791	0	0.00550925	0	0	0	0.000443641	0	0	0	0	0.0129319	0.0211058	0	0	0	0	0
MRS2	0.00963364	0.023336	0.0468817	0.030088	0.0169563	0.130677	0.0215921	0.0982638	0.0989965	0.0410303	0.0527305	0	0.0146158	0.0234602	0.0764266	0.0151035	0	0.0244512	0.0147958	0.0153126	0	0.0331598	0.0528742	0.0317746	0.0374894	0.0605704	0	0.042229	0.0635719	0.00507195	0.0607371	0.0367636	0.0320307	0.0627038	0.0183744	0.0197895	0.026304	0	0.017805	0.011486	0	0.0406224	0.0231874	0.0177775	0	0	0.0135233	0.0323388
GPLD1	0	0.0043109	0.0232628	0.0201256	0.0618666	0.0195464	0.037559	0.019485	0	0.0163104	0	0	0.0183422	0.0253775	0.0359526	0.0290364	0	0.0875131	0	0.0591537	0.0366968	0.0168999	0.0414602	0	0.0146069	0	0	0.0359138	0.0347993	0.0261742	0.0444074	0.0133566	0.00156493	0.0189106	0.0402954	0.0516628	0.0431299	0	0.0488723	0.0188521	0.0247691	0.0152108	0.0119595	0.0208013	0.0422419	0.0246936	0.00343333	0.00253755
ALDH5A1	0.0286667	0.00876989	0.00027603	0.0317408	0	0.0758235	0	0.0618804	0.06786	0.0237337	0	0.014662	0.0198746	0.00572781	0.0327052	0.0271664	0	0.0255084	0.00836624	0.0342376	0.0297702	0.00982428	0.00572543	0.0255909	0.0128321	0	0	0.00384018	0	0.0109454	0.026985	0.0108677	0.0104782	0	0	0.0124863	0.0156442	0	0	0.0185557	0.0247691	0.00873385	0.00402558	0	0	0	0.0143913	0.0409878
KIAA0319	0.0423815	0.0104003	0.0484592	0.0360128	0	0.137763	0	0.00642092	0	0	0.0291835	0	0.0119643	0.040303	0.0247647	0.00807922	0	0.0256983	0.0647195	0.0462859	0.0743311	0.0138723	0.0586919	0.0101282	0.0444314	0.100174	0.144689	0.0318174	0.0243177	0.0756191	0.0384918	0.0212359	0.0443899	0.0170889	0	0	0.0329253	0	0.0331955	0.10173	0.0247691	0.0112325	0	0.0970292	0	0	0.0148335	0.00779035
TDP2	0.124633	0.0348104	0.0236094	0.0108535	0.043856	0.108283	0.110849	0.104685	0.00105171	0.029662	0.0162945	0.0307324	0.0509005	0.0469876	0.0213931	0.0107633	0.0839589	0.0907052	0.0768391	0.0666992	0	0.0600011	0.030241	0.0312342	0.0482755	0	0.063585	0.0470843	0.0368623	0.0147161	0.0395681	0	0.0641577	0.041362	0	0.049696	0.0623026	0	0.0396477	0.0225532	0.0247691	0.0170485	0.0876215	0.0636413	0.0570675	0.00292154	0.01312	0.0899921
ACOT13	0.0103136	0.027195	0.0429546	0.0565174	0	0.00919909	0.0300471	0.00277824	0	0.0173625	0.0601246	0.0150148	0.00497042	0.018615	0	0.0858518	0	0.0824495	0.0158625	0.00919739	0.119339	0.0132624	0.00881883	0.0135071	0.0207895	0	0.059042	0.00970129	0.0104425	0.0373934	0.0413434	0.0259394	0.0189839	0.057346	0.0928062	0.00683694	0.021572	0.0276109	0	0	0	0.0223425	0.028076	0.102821	0	0	0.00747132	0
C6orf62	0.149717	0.141472	0.106473	0.143186	0.161809	0.093031	0.109244	0.137337	0.0795644	0.057094	0.0396449	0.12237	0.0487864	0.0853725	0.0939475	0.0598013	0.186491	0.0908076	0.146172	0.110866	0.147795	0.0712215	0.0808522	0.0399296	0.0827619	0.233633	0.560412	0.113083	0.132048	0.0906809	0.110588	0.129452	0.0922859	0.0540878	0.101049	0.0333415	0.091568	0.182378	0.124313	0.0513261	0.234849	0.153547	0.0326724	0.13618	0.269684	0.00626446	0.0280618	0.114774
GMNN	0.069107	0.0813959	0.0261734	0.00665734	0	0	0.0111847	0.0208234	0.0311216	0.00970877	0	0.0770938	0	0.0338108	0.0149912	0.0620483	0	0	0.0258444	0.0102236	0.00825474	0	0.0721504	0	0.00292114	0	0	0.0345815	0.0130014	0.0414738	0.00664105	0.0148479	0.00996562	0.0129473	0.0183744	0	0.0325166	0	0	0	0.0239143	0.0583701	0.000313674	0	0	0	0.0017336	0
AL512428.1	0	0	0	0	0	0	0	0	0	0	0	0	0	0	0	0	0	0	0.009366	0	0.0199967	0	0	0	0	0	0	0	0	0	0.00782683	0	0	0	0	0	0	0	0.0319377	0	0	0	0.0153848	0.134404	0	0	0	0
RIPOR2	0.224842	0.0721884	0.2442	0.21236	0.160092	0.290578	0.136139	0.148758	0.183809	0.264534	0.214416	0.0880827	0.211551	0.102866	0.070416	0.0523298	0	0.133161	0.187411	0.194286	0.0987143	0.0894247	0.14544	0.404588	0.0783797	0.172348	0	0.135431	0.0831187	0.0403086	0.181097	0.0404846	0.25258	0.147412	0.164504	0.252183	0.032162	0.13219	0.409385	0.324142	0.0714927	0.282126	0.111601	0.584833	0	0.0601547	0.120307	0.0449028
CARMIL1	0.0150652	0.16226	0.218658	0.243516	0.0712876	0.197847	0.159589	0.125672	0.133148	0.0685444	0.272316	0.00677533	0.0853586	0.383459	0.074607	0.104329	0.544318	0.143143	0.061682	0.133898	0.116715	0.139486	0.122774	0.0845269	0.200451	0.100174	0	0.291119	0.165252	0.11469	0.145768	0.0718401	0.156905	0.190573	0.0928062	0.0155969	0.180242	0.129486	0.273047	0.258567	0.139427	0.128639	0.102594	0.178534	0.47746	0.235386	0.0237046	0.0473974
SCGN	0	0	0	0	0	0	0	0	0	0	0	0	0	1.60464e-05	0	0	0	0	0	0	0	0	0	0.0121046	0	0	0	0	0	0	0	0	0	0	0	0	0.00521277	0	0	0	0	0	0	0	0	0	0	0
SLC17A4	0	0	0	0	0	0	0	0	0	0	0	0	0	0	0	0	0	0	0	0	0	0	0	0	0	0	0	0	0	0	0	0	0	0	0	0	0	0	0	0	0	0	0	0	0	0	0	0
SLC17A1	0	0	0	0	0	0	0	0	0	0	0	0	0	0	0	0	0	0	0	0.00878862	0	0	0	0	0	0	0	0.000108995	0	0	0	0	0	0	0	0	0	0	0	0	0	0	0	0	0	0	0	0
SLC17A3	0	0	0	0	0	0	0	0	0	0	0	0	0	0	0	0	0	0	0	0	0	0	0	0	0	0	0	0.000108995	0	0	0	0	0	0	0	0	0	0	0	0	0	0	0	0	0	0	0	0
SLC17A2	0	0	0	0	0	0	0	0	0	0	0	0	0	0	0	0	0	0	0	0	0	0	0	0	0	0	0	0	0	0	0	0	0	0	0	0	0	0	0	0	0	0	0	0	0	0	0	0
TRIM38	0.352253	0.185314	0.112794	0.0400194	0.0561959	0.0803076	0.0329149	0.051866	0.112036	0.05417	0.0393224	0.0696843	0.0631227	0.0525643	0.0776901	0.063385	0	0.0242784	0.0867742	0.0488178	0	0.0441683	0.0852063	0.0644841	0.0484379	0.229595	0.101673	0.0465236	0.0572926	0.0844902	0.0707116	0.0540288	0.0324498	0.0783018	0	0.103177	0.0375235	0.0446367	0.0908199	0.246319	0.0404554	0.100683	0.0846695	0.0963583	0.0291392	0.0798901	0.0265637	0.100313
HIST1H1A	0	0	0	0	0	0	0	0	0	0	0	0	0	0	0	0	0	0	0	0	0	0	0	0	0	0	0	0	0	0	0	0	0	0	0	0	0	0	0	0	0	0	0	0	0	0	0	0
HIST1H4A	0	0	0	0	0	0	0	0	0	0	0	0	0	0	0	0	0	0	0	0	0	0	0	0	0	0	0	0	0	0	0	0	0	0	0	0	0	0	0	0	0	0	0	0	0	0	0	0
HIST1H1C	0	0	0.00542067	0.0262944	0.0369591	0.0140233	0.0101602	0.03533	0	0.00967278	0	0	0.0100317	0.0272722	0.0147982	0	0	0.00878047	0.0417834	0.00222365	0.0268574	0.00337053	0.00560689	0.0086879	0.00486018	0	0	0.0173667	0	0.00840774	0.0256585	0.0172342	0	0.10376	0	0.045986	0.0163198	0	0	0	0	0	0.0124998	0	0	0.0213043	0.00536119	0
HFE	0	0	0.00532917	0	0	0	0	0	0	0	0	0.0146013	0.015063	0.00105728	0	0	0	0	0	0.0184235	0.0150881	0	5.52304e-05	0	0.000642901	0	0	0.00290855	0.0114682	0	0	0	0.0102715	0	0	0	4.8527e-05	0	0	0	0.0404554	0.0278657	0	0.0883352	0	0	0.0203525	0
HIST1H4C	0.00476834	0	0.021044	0.0391895	0.0378561	0	0.0461906	0.00613501	0.022451	0.0222439	0.0162945	0.0108136	0.00963301	0.0653554	0.104562	0	0	0.0320521	0.0388501	0.0165362	0	0.0156287	0.0638113	0.0110124	0.0107606	0	0	0.000159951	0	0	0.0568947	0.0382473	0.0234895	0.00774844	0	0	0.051255	0.0225749	0.017805	0.0827529	0	0	0.0771209	0	0.00946215	0.165201	0.0501878	0.0414602
HIST1H2BC	0	0	0.0257592	0	0	0	0	0	0	0	0	0	0	0.000531895	0.0175043	0	0	0	0	0	0	0.0240306	5.52304e-05	0	0.0243591	0	0	0.0033593	0	0	0	0	0	0	0	0	0.00485967	0	0	0	0	0	0	0	0	0	0.0013012	0
HIST1H2AC	0	0	0	0.0967926	0.10785	0	0.0822519	0.040375	0.0562823	0.00299103	0.0522685	0	0.0130581	0.00665445	0.0624973	0.0138968	0	0.0288159	0.0668689	0.011654	0.0174509	0.056618	0.0484862	0.0154968	0.0467307	0.0605704	0	0.173706	0.0187781	0.0940024	0.0218286	0.0302273	0.0643648	0.169849	0.154628	0.018567	0.121091	0.0562734	0.048659	0.0775656	0	0.0551998	0	0.016044	0	0	0.0241391	0.0830801
HIST1H1E	0	0	0	0	0.0106854	0	0.0125511	0.00235487	0	0	0	0	0	0.00115928	0.00397067	0.00812987	0	0.00129805	0	0	0.0155786	0.013215	0.000422964	0.0258373	0.00667465	0	0	0.0079021	0	0	0	0	0.0109444	0.0100857	0	0	0.0212718	0	0.0676575	0.0225532	0	0	0	0	0	0	0.0204999	0
HIST1H2BD	0	0	0	0.0372533	0.0430078	0.0283402	0.0134201	0	0.0199362	0.00409779	0	0	0	0	0	0	0	0	0	0.00624365	0	0.0129773	0	0	0.00099509	0	0	0.0304061	0	0.0160653	0.0125434	0	0.000151955	0.0344857	0.0265456	0.0165204	0.0133178	0	0.00369799	0	0	0	0	0	0.179039	0.0162926	0.00679467	0.0101257
HIST1H2BE	0	0	0	0	0.00836152	0.0183668	0.0266852	0	0	0.00294974	0	0	0.022176	0.0100863	0.00611449	0	0	0.020603	0	0.00778022	0	0	0	0	0.00230856	0	0	0.00381926	0.0298121	0	0.00624975	0.0057183	0.0360624	0.00292805	0	0	0.00880018	0	0	0	0	0.00126895	0	0	0	0	0	0
AL031777.3	0	0	0	0	0	0	0.00717118	0.00253436	0	0	0	0	0	0	0	0	0	0.00129805	0	0.0032467	0	0	0	0	0.00844438	0	0	0	0	0.00840774	0	0	0	0.0100857	0	0	0.00628401	0	0	0	0	0	0	0	0	0	0	0
HIST1H2BF	0	0	0	0.00858458	0.0182335	0	0.00918431	0	0	0	0	0	0	0	0	0	0	0	0	0	0	0	0	0	0	0	0	0	0	0	0	0	0	0	0	0	0	0	0	0	0	0	0	0	0	0	0	0
HIST1H4E	0	0	0	0	0.00755246	0	0	0	0	0	0	0	0	0	0	0	0	0	0	0	0	0	0	0	0	0	0	0.00525465	0	0.0607898	0	0	0.00297319	0	0	0	0	0	0	0	0	0	0	0	0	0	0	0
HIST1H2BG	0	0	0	0.00664067	0.025673	0	0	0	0	0	0	0	0	0	0	0	0	0	0	0	0	0.000476472	0	0	0	0	0	0.00724241	0	0	0	0	0.00328331	0	0	0	0	0	0	0	0	0	0	0	0	0	0	0.0315882
HIST1H2AE	0	0	0	0.00812309	0	0	0	0	0	0	0	0	0	0.0134738	0	0	0	0	0	0	0	0	0	0	0	0	0	0.000482289	0	0	0	0	0	0	0	0	0	0	0	0	0	0	0	0	0	0	4.93187e-05	0
HIST1H3E	0	0	0	0.00277342	0	0	0	0.00645198	0	0	0	0	0	0	0	0	0	0	0	0	0	0	0	0	0	0	0	0.00160608	0	0	0	0	0	0	0	0	1.17646e-05	0	0	0	0	0	0	0	0	0	0	0
HIST1H1D	0	0	0.00644646	0.00787537	0.0182335	0	0.0326521	0	0	0	0.0746452	0.0150148	0	0.00353362	0	0	0	0	0	0	0	0.00832779	0	0	0	0	0	0.00239635	0	0.0233485	0.0156979	0	0.00297319	0.00639214	0	0	0.00679569	0	0	0	0	0.00855943	0	0	0	0	0.00201038	0
HIST1H2BH	0	0	0	0	0	0	0.0326521	0	0.00375004	0	0	0	0	0	0	0	0	0	0	0	0	0	0	0	0	0	0	0	0	0	0.00612444	0	0	0	0	0	0	0	0	0	0	0	0	0	0	0	0	0
HIST1H4H	0.0773398	0	0	0	0	0.045235	0	0.0172495	0	0	0	0	0.0141994	0.000622706	0	0	0	0	0	0.00376904	0	0.000986096	0	0	0.0169397	0	0	0.00520643	0	0.0260837	0.00771558	0	0	0.0181108	0	0	0.00613097	0	0	0	0	0	0	0	0	0	0.00412785	0.0370168
BTN3A2	0.179077	0.0027632	0.0134362	0.0161649	0.0562518	0.045235	0.106187	0.0596532	0.0806856	0.0115552	0	0.0277487	0.076158	0.000226918	0.0147304	0.0306334	0	0.0497576	0.122388	0.0484501	0.0250198	0.0310137	0.0137532	0.0705374	0.0679819	0	0	0.000637367	0.0135247	0.0591438	0.0441104	0.06847	0.0417379	0.065452	0	0.0913648	0.00635265	0.0272499	0.159755	0.0943392	0	0.0413466	0.00116057	0.0863705	0	0.113856	0.0290244	0.00792233
BTN2A2	0	0	0.000323194	0	0	0	0.0336155	0.0358558	0.0124109	0.0140236	0.0283485	0.00621956	0.00725887	0.000531895	0.0143989	0	0	0	0.0495272	0.02722	0	0.00354686	0	0.0124448	0.000157214	0	0.0782476	0.0207757	0.0210407	0	0.0343371	0	0.000807165	0	0	0.0306631	0.00358151	0.0147328	0.0434762	0.0416032	0	0.0184567	0.0057899	0	0	0	0.0155969	0
BTN3A1	0	0.0141874	0.0585568	0.00276354	0.0403492	0.0506933	0.0845146	0.0278346	0	0.00167632	0.0623161	0.0982028	0.0276413	0.00680555	0.0435287	0.0595467	0	0	0.0566726	0.0221671	0	0.00917101	0.0145512	0.0479155	0.00525802	0	0.0782476	0.00329942	0.0211589	0.0260837	0.0307864	0	0.0321733	0.0434941	0.0400372	0.119135	0.0052956	0	0.0364935	0.0418462	0.129262	0.00698882	0.0115377	0.0829106	0	0	0.0554993	0
BTN3A3	0	0	0.0192016	0	0.014242	0.144023	0.00699624	0.018622	0.0203338	0.014071	0	0	0.0307315	0.0152073	0	0.0138968	0	0	0.0316083	0.0419875	0	0.000476472	0.00267948	0.0359407	0.0140991	0	0	0.00306774	0	0	0.0411457	0.0046252	0.00241588	0.0273641	0	0.0524841	0	0	0.0677997	0.0532353	0	0.018876	0	0	0	0	0.00352806	0
BTN2A1	0.00476834	0.0141559	0.0795444	0.0525846	0.003407	0	0.0365742	0.00509963	0	0.00955574	0	0.024876	0.041756	0.064047	0.0135721	0.030457	0	0.0725026	0.0755743	0.0371247	0	0.013777	0.00952828	0.127308	0.0279037	0	0	0.007473	0.0566022	0.0185318	0.0437026	0.0695514	0.0303631	0.0497208	0.0613908	0.122421	0.037417	0.0929207	0.00752769	0.0568061	0	0.0148002	0.0140066	0.0197535	0.179039	0	0.0481452	0.0232959
BTN1A1	0	0	0	0	0	0	0	0	0	0	0	0	0	0	0	0	0	0	0	0	0	0	0	0	0.0052605	0	0	0	0	0	0	0	0	0	0	0	0	0	0	0	0	0	0	0	0	0	0	0
HMGN4	0	0	0.0285841	0.036179	0.0122756	0	0	0.00678138	0.0525476	0.00189922	0.0114314	0.00677533	0.012361	0.0406192	0.00261075	0.0497682	0	0.00669153	0	0.0130413	0	0.00870159	0.00766811	0.0189064	0.00661288	0	0	0.00253487	0.00313521	0	0.0499516	0.027217	0.0213523	0.0290777	0	0.0626645	0.000304603	0	0	0	0	0.0193042	0.0186604	0	0	0	0.00262594	0.0124982
ABT1	0	0	0.00820113	0	0.0366708	0	0.0122038	0.0395994	0	0.00201139	0	0	0.0121	0.0119106	0.00580128	0	0	0.0167764	0.0259677	0.0109974	0.0853851	0.00357489	0.000422964	0.0120316	0.0306843	0.184759	0	0.0259746	0	0.00747286	0.013168	0.0365499	0.0212436	0.0014782	0.0183744	0	0.0337751	0	0	0.0236945	0.269259	0.024213	0.000313674	0	0	0.201142	0.0325485	0
ZNF322	0.102594	0.0538446	0.00117139	0.0277666	0.0203265	0.0525417	0.0531209	0.0412577	0	0.0425883	0.0554108	0	0.0640131	0.0421676	0.011626	0.115342	0.243676	0.055133	0.062565	0.0291709	0	0.0179399	0.0181159	0.0705165	0.033994	0.0477323	0.059042	0.0115163	0.0562247	0	0.0394832	0.0388472	0.0159247	0.0405652	0.0977239	0	0.044348	0	0.0803047	0	0.0677363	0.0277867	0.0211977	0.0113241	0	0.0270366	0.0282187	0.0335808
HIST1H2BJ	0	0	0	0.0161649	0.0332195	0	0	0	0	0	0	0	0	0	0.00857933	0	0	0	0.0194335	0	0	0	0	0	0.00447061	0	0	0.00839244	0	0	0.00656793	0	0	0	0	0	4.51624e-05	0	0	0	0	0	0	0	0	0	0	0
HIST1H2AG	0	0	0	0	0	0	0.0144964	0	0	0	0	0	0	0	0	0	0	0	0	0	0	0	0	0	0	0	0	0	0	0	0	0	0	0	0	0	3.94546e-05	0	0	0	0	0	0	0	0	0	0	0
PRSS16	0.00622634	0	0	0	0	0	0	0	0	0	0	0	0	0	0	0	0	0	0	0	0	0	0.00186067	0.0135071	0	0	0	0	0	0	0	0	0	0	0	0	0	0	0	0	0	0	0	0	0	0	0	0.00545678
POM121L2	0	0	0	0	0	0	0	0	0	0	0	0	0	0	0	0	0	0.00732574	0	0	0	0	0	0	0	0	0	0	0	0.0101569	0	0	0	0	0	0	0	0	0	0	0	0	0	0	0	0	0	0
ZNF391	0	0	0	0.041268	0	0	0	0	0.052057	0	0	0.0106797	0.0105613	0.00113677	0.000602804	0	0	0	0	0.00560262	0	0	0.00709588	0	0.0132857	0	0	0.00582611	0	0	0.00119565	0.0161304	0	0.0246153	0	0.00401668	0.00384411	0	0	0	0	0.00206345	0.00940024	0.0518694	0	0	0.0121052	0
ZNF184	0	0	0.0589766	0.0116615	0.0157817	0	0	0.029638	0	0.0210831	0	0	0.0249281	0.0013727	0	0.0221829	0	0.00784208	0	0.0297244	0.00825474	0	0.0632278	0.0121046	0.0175519	0	0	0.0167536	0.0516294	0.0249493	0.00559884	0.0068599	0.00407312	0.0482356	0	0	0.000227212	0	0	0.00766532	0	0.00206345	0	0.00529337	0	0	0.0150633	0
HIST1H3H	0	0	0	0	0	0	0.00222328	0	0	0	0	0	0	0	0	0	0	0	0	0	0	0	0	0	0	0	0	0	0	0	0	0	0	0.0122214	0	0	9.32482e-06	0	0	0	0	0	0	0	0	0	0	0
HIST1H2BN	0	0	0	0.0170115	0.00605808	0	0.0144438	0.00652511	0	0	0	0	0	0	0	0	0	0	0	0	0	0.00339361	0	0	0	0	0	0.00253487	0	0.0260837	0	0	0.00174118	0.0122214	0.0834239	0	0.000979041	0	0.0965006	0	0	0.00645346	0	0	0	0	0	0
HIST1H3J	0	0	0	0	0	0	0	0	0	0	0	0	0	0	0	0	0	0	0	0	0	0	0	0	0	0	0	0	0	0	0	0	0	0	0	0	0	0	0	0	0	0	0	0	0	0	0	0
ZNF165	0	0	0	0	0	0	0	0.0040227	0	0	0	0	0	0.00372205	0	0.00984617	0	0	0	0	0	0.00233827	0	0	0	0	0	0	0	0	0	0	0.000860927	0	0	0	0.00613815	0	0	0	0	0	0	0	0	0	0	0.0232239
ZSCAN16	0	0	0.00027603	0	0	0	0	0.00179672	0.0118638	0	0	0	0.00959243	0	0	0.00963863	0	0.0254091	0	0.00599912	0	0.00513843	0	0	0.00491695	0	0	0	0	0	0.0063639	0	0.00286653	0.0127011	0.0928062	0	0	0	0	0	0	0	0	0	0	0	0.00171177	0
ZKSCAN8	0	0.0670441	0.00727162	0	0.0236035	0.0898268	0.0267065	0.0458225	0.0213933	0.0130228	0.0845524	0.0398291	0.0656602	0.00739669	0.00696792	0.0142772	0	0.031338	0.0670512	0.00222365	0.0435596	0.0121682	0.00865785	0	0.0407047	0	0.101673	0.0303883	0.0293818	0.0295248	0.0152127	0.0392024	0.0248317	0.0412292	0	0.0217753	0.00943089	0	0	0.0111071	0.0869883	0.000981746	0.0206645	0.0492681	0.00946215	0.0209688	0.0272552	0.00795405
ZSCAN9	0.0314281	0.0130626	0.0492685	0	0.023018	0	0.00717118	0.0280245	0.0372111	0.00482292	0	0.056098	0.015694	0.0240058	0.0446397	0.0083567	0	0	0.0258444	0.00309975	0	0.0125633	0.0100337	0	0.0104663	0	0	0.00783948	0.00313521	0.0217387	0.00441226	0.0186653	0.00943458	0.0217107	0.0501675	0	0.0211361	0.0147328	0.0172002	0	0	0.00528558	0	0.0239287	0.00946215	0.0257915	0.00529108	0
ZKSCAN4	0	0	0	0	0	0	0	0.0120884	0	0.00369107	0	0	0.00473586	0	0	0	0	0.00669153	0	0.0102177	0	0.00228365	0	0.0120316	0	0	0	0	0	0	7.88217e-05	0.0161304	0.00328331	0	0	0	0.00335881	0.0133284	0	0.011486	0	0.00550532	0.0150667	0.0305158	0	0	0.00796966	0
NKAPL	0.0191399	0.0423082	0.00644646	0	0.00844916	0	0.0309083	0.0234199	0	0.00142503	0	0	0.00473586	6.20244e-05	0	0.0221391	0	0	0.0223784	0.0431046	0	0.0132027	0.0260845	0	0.00376988	0	0	0.0143206	0	0	0.0126757	0	0.0052496	0	0	0	0.015828	0	0	0.00933916	0	0.0105765	0	0	0	0	0.00147784	0.0175518
ZSCAN26	0	0	0	0	0	0	0	0	0	0	0	0	0	0	0	0	0	0	0	0	0	0	0	0	0	0	0	0	0	0	0	0	0	0	0	0	0	0	0	0	0	0	0	0	0	0	0	0
AL021997.3	0	0	0	0	0	0	0	0	0	0	0.0153833	0	0	0	0	0	0	0	0	0.0184502	0	0	0	0.0127072	0	0	0	0	0	0	0	0	0	0	0	0.0222219	0	0	0	0	0	0	0	0	0	0	0.00424431	0
PGBD1	0.0249315	0	0.0203565	0.0410244	0.0156067	0	0.0222768	0.000104752	0.00105171	0.0384377	0.0421682	0.00621956	0.00779175	0.0216876	0.0422625	0.0410884	0	0	0.0962658	0.0607752	0	0.00524815	0.0101067	0.0114564	0.0681847	0	0	0.0445728	0.0104425	0.0539789	0.0499076	0.0448236	0.0346247	0.0599275	0	0.0349294	0.0213002	0.0133284	0	0	0	0.0254834	0.121088	0.0228095	0.271217	0.0213043	0.0130369	0.0463048
ZSCAN31	0	0	0	0	0.00836152	0	0	0	0	0.0816235	0	0.00621956	0.0516168	0.0117089	0.0251774	0.0635216	0.100086	0	0.0665824	0.0393047	0.0230671	0.0213919	0	0.027864	0.0540692	0.0605704	0	0.00160608	0	0	0.0945705	0	0.0116439	0	0.10919	0	0.0285708	0.0225749	0	0	0.0677363	0.018876	0	0	0	0	0.0750773	0
ZKSCAN3	0	0.00672198	0	0.0135902	0	0	0	0.00872957	0	0	0	0	0	0.0491389	0.0119541	0	0	0.0281197	0.0296225	0.00878862	0	0	0	0	0.000846249	0	0	0	0.00105098	0.0322982	0	0	0	0	0	0	0.00232039	0	0	0	0	0	0.0131898	0	0	0.0117883	4.93187e-05	0.00620235
ZSCAN12	0.0312939	0.0027632	0.00307928	0.00613943	0	0	0.0106737	0.00716205	0.0240669	0.0095912	0.0114314	0	0.0116961	0.0231445	0.0278132	0.0514021	0	0.0244301	0	0.0052449	0	0.0231222	0.0185817	0.00608213	0.0145016	0	0	0.0185849	0.0135247	0	0.0125041	0.00565103	0.0283758	0.0140437	0	0.0958018	0.0057525	0.0768361	0	0.0249981	0	0	0.00781212	0	0	0.0270366	0.0290474	0
ZSCAN23	0	0.00428135	0	0.0038757	0	0.0386993	0.0108287	0.00590569	0	0.0293554	0.0423102	0.061865	0.0152545	0.0119246	0.0155755	0.0495732	0	0.011316	0.0147958	0.0180788	0.0266541	0.00174727	0.00377316	0.0395635	0.00946304	0	0	0.0128876	0.0459072	0.0101569	0.0100653	0.0046252	0.0150956	0	0	0	0.0113074	0	0.0113705	0.0449872	0.0856877	0.00904889	0	0	0	0	0.0558887	0.05692
GPX6	0	0	0	0	0.0121545	0	0	0	0	0	0	0	0	0	0	0	0	0	0	0	0	0	0	0	0	0	0	0	0	0	0	0	0	0	0	0	0	0	0	0	0	0	0	0	0	0	0	0
GPX5	0	0	0	0	0	0	0	0	0	0	0	0	0	0	0	0	0	0	0	0	0	0	0	0	0	0	0	0	0	0	0	0	0	0	0	0	0	0	0	0	0	0	0	0	0	0	0	0
ZBED9	0	0	0	0.00628201	0.0182335	0	0	0.00896813	0.00105171	0	0	0	0	0.00275674	0.00305937	0	0	0	0	0	0	0.0021324	0	0.018513	0	0	0	0.00639925	0.00997284	0	0.00559884	0.000325588	0	0	0	0	0.0162425	0	0	0	0	0	0	0	0	0	0.00769429	0
TRIM27	0	0.0130626	0.0202303	0.0327164	0.0762733	0.0245513	0.0506901	0.0233403	0.00616599	0.05137	0.0114314	0.0616775	0.0508138	0.0495701	0.038006	0.153099	0	0.0748575	0.0588692	0.0431997	0.0241848	0.0479498	0.0488343	0.0198143	0.0339876	0	0	0.0820753	0.0589224	0.02211	0.0681836	0.0827048	0.0809304	0.0313831	0.0758049	0.0155969	0.0586127	0.0943632	0.0813018	0.0997933	0.129262	0.0702273	0.0668433	0.0621229	0.0291392	0.106918	0.0652288	0.0493451
LINC01556	0	0	0	0	0	0	0	0	0	0	0	0	0	0	0	0	0	0	0	0.000169	0	0.00186966	0	0	0	0	0	0	0	0	0	0	0	0	0	0	0	0	0	0	0	0	0	0	0	0	0	0
ZNF311	0	0	0	0.0168567	0	0	0	0.0137442	0	0	0	0	0	0.00356421	0	0	0	0	0	0	0.0224286	0.00163403	0	0	0	0	0	0.00200713	0	0	0	0	0.00950929	0	0	0	0	0	0	0	0	0.0135964	0	0	0	0	0.0011379	0
OR2J2	0	0	0	0	0	0	0	0	0	0	0	0	0	0	0	0	0	0	0	0	0	0	0	0	0	0	0	0	0	0	0	0	0	0	0	0	0	0	0	0	0	0	0	0	0	0	0	0
OR14J1	0	0	0	0	0	0	0	0	0	0	0	0	0	0	0	0	0	0	0	0	0	0	0	0	0	0	0	0	0	0	0	0	0	0	0	0	0	0	0	0	0	0	0	0	0	0	0	0
OR5V1	0	0	0	0	0	0	0	0	0	0	0	0	0	0	0	0.00100618	0	0	0	0	0	0	0	0	0	0	0	0	0.0151206	0	0	0	0	0	0	0	0	0	0	0	0	0	0	0	0	0	0	0
OR11A1	0	0	0	0	0	0	0	0	0	0	0	0	0	0	0	0	0	0	0	0	0	0	0	0	0	0	0	0	0	0	0	0	0	0	0	0	0	0	0	0	0	0	0	0	0	0	0	0
OR2I1P	0	0	0	0	0	0	0	0	0	0	0	0	0	0	0	0	0	0	0	0	0	0	0	0	0	0	0	0	0	0	0	0	0	0	0	0	0	0	0	0	0	0	0	0	0	0	0	0
GABBR1	0.0794167	0.0680976	0.0197206	0.182816	0.313733	0.110756	0.152296	0.118492	0.0689653	0.102595	0.14964	0.0547117	0.110111	0.152993	0.154182	0.0964696	0.0839589	0.151207	0.158802	0.199289	0.183949	0.0783791	0.0730719	0.101132	0.0861977	0.0644674	0.201607	0.158124	0.125872	0.0345037	0.192745	0.125653	0.123443	0.0947541	0.26909	0.0306631	0.167563	0.221647	0.139368	0.134228	0	0.135901	0.141192	0.283589	0.457255	0.101755	0.0360742	0.0947248
OR2H2	0	0	0	0	0	0	0	0	0	0	0	0	0	0	0	0	0	0	0	0	0	0	0	0	0	0	0	0	0	0	0	0	0	0	0	0	0	0	0	0	0	0	0	0	0	0	0	0
MOG	0	0.0104003	0.00532917	0	0	0	0	0	0.0118638	0.00904557	0	0	0	0.00132998	0.0156653	0.0311699	0.230955	0	0.0046956	0	0	0.00914965	0	0	0.0190131	0.184759	0	0.013104	0	0.035603	0.0187345	0.0715895	0.0307053	0.0046074	0	0	0.0131301	0	0	0.0263339	0	0	0	0	0	0	0.00808045	0.0180623
ZFP57	0	0	0	0	0	0	0	0	0	0	0	0	0	0	0	0	0	0	0	0	0	0	0	0	0	0	0	0	0	0	0	0	0	0	0	0	0	0	0	0	0	0	0	0	0	0	0	0
HLA-F	0.125005	0.0530867	0.0701633	0.010558	0.042305	0.0257491	0.0232282	0.0785637	0.0734696	0.0311275	0.0247457	0.0201606	0.0380865	0.0188659	0.0380253	0.0613101	0	0.00878047	0.051851	0.0612054	0.0150881	0.0520401	0.0167546	0.101968	0.0363873	0	0	0.0110124	0.0999487	0.177696	0.0600332	0.0704263	0.0223447	0.0330451	0	0.0354604	0.0611486	0	0.0822185	0.0634198	0	0.00476063	0.0981867	0	0	0.0474496	0.0193923	0.0146867
HLA-A	0.251026	0.239072	0.403995	0.201902	0.286471	0.0532011	0.409408	0.444681	0.432661	0.156913	0.243182	0.282328	0.144983	0.242606	0.316836	0.416375	0.209409	0.319888	0.438405	0.292427	0.210363	0.182701	0.202022	0.362455	0.332509	0	0.345313	0.123992	0.199415	0.201245	0.39843	0.280947	0.276091	0.28569	0.120104	0.427709	0.147582	0.205421	0.56929	0.390716	0.331927	0.163137	0.430284	0.239111	0.435375	0.190234	0.17352	0.0535937
ZNRD1	0	0	0	0.0371409	0.00755246	0	0.00430599	0.0120884	0.0210132	0	0.0637998	0	0.00450511	0.0103519	0.00732626	0	0	0	0	0.000715912	0	0.010093	0.00245355	0.0179864	0.00625174	0	0	0	0.033077	0.00507195	0.0108422	0.000325588	0.00829834	0.00334314	0.0402954	0	0.00210732	0.0225749	0	0	0	0.00559388	0	0	0	0	0.0192677	0
PPP1R11	0.00622634	0	0.0340694	0.018893	0.0979326	0.0195464	0.0762034	0.0319821	0.0349568	0.0069125	0.0153234	0	0.00731115	0.0511637	0.0221401	0.0510406	0	0.0218295	0.0486545	0.0259716	0.0323746	0	0.00802985	0.0682607	0.0286018	0.126619	0	0.00373871	0.0101048	0.0249493	0.0562031	0	0.0086756	0.0385394	0.101049	0.0397317	0.0333786	0	0.0744119	0.0149843	0	0.00719568	0.0118979	0	0	0.0466255	0.00863919	0.0332688
RNF39	0	0	0	0	0	0	0	0	0	0	0	0	0	0	0	0	0	0	0	0	0	0	0	0	0	0	0	0	0	0	0	0	0	0	0	0	0.00343779	0	0	0	0	0	0	0	0	0	0	0
TRIM31	0	0	0	0	0	0	0	0	0	0	0	0	0	0	0	0	0	0	0	0	0	0	0	0	0	0	0	0	0	0	0	0	0	0	0	0	0	0	0	0	0	0	0	0	0	0	0	0
TRIM40	0	0	0	0	0	0	0	0	0	0	0	0	0	0	0	0	0	0	0	0	0	0	0	0	0	0	0	0	0	0	0	0	0	0	0	0	0	0	0	0	0	0	0	0	0	0	0	0
TRIM26	0	0.0260156	0.017111	0.0219842	0.0290054	0.0134578	0.0581289	0.0508999	0.0695771	0.0485041	0.0523243	0.0150148	0.0985123	0.0289405	0.0439224	0.0617982	0	0.127501	0.0734766	0.0302517	0.0402507	0.0263693	0.0191119	0.058592	0.0228985	0.0477323	0	0.0317743	0.0638762	0.0194101	0.0616016	0.0277702	0.0427866	0.0248704	0	0.00362388	0.0255486	0.0414409	0	0.0293498	0.0429505	0.0462322	0.0163462	0.0436878	0.00946215	0.00626446	0.0231753	0.0824123
TRIM39	0	0	0	0	0	0	0	0	0	0	0	0	0	0	0	0	0	0	0	0	0	0	0	0	0	0	0	0	0	0	0	0.0155901	0	0	0	0	0	0	0	0	0	0	0	0	0	0	0	0
TRIM39-RPP21	0	0	0	0	0	0	0	0	0	0	0	0	0	0	0	0	0	0	0	0	0	0	0	0	0	0	0	0	0	0	0	0	0	0	0	0	0	0	0	0	0	0	0	0	0	0	0	0
RPP21	0	0	0	0	0.00245103	0	0	0	0	0	0	0	0	0	0	0	0	0	0	0	0	0	0	0	0	0	0	0	0.0200733	0	0	0	0	0	0	0	0	0	0	0	0	0	0	0	0	0	0.000618549	0
HLA-E	0.253005	0.344774	0.679298	0.0799254	0.465813	0.199654	0.299283	0.398942	0.366677	0.0879022	0.245055	0.3476	0.506062	0.381736	0.301694	0.540072	0.196295	0.347644	0.456461	0.390166	0.202001	0.210986	0.358855	0.367728	0.397018	0.775967	0.663729	0.208904	0.363323	0.250825	0.45317	0.401134	0.261939	0.217391	0.496212	0.290598	0.422586	0.208176	0.667682	0.393403	0.0661101	0.282742	0.544616	0.0440162	0.175991	0.348552	0.259131	0.225149
GNL1	0.0192717	0.00292872	0.0402151	0.0638299	0.0816481	0.0310446	0.0366009	0.0773055	0.0572891	0.0451344	0.192456	0.0507121	0.0476359	0.0695445	0.0847339	0.13157	0.249017	0.0254091	0.0596425	0.0519935	0.0363637	0.0128557	0.0279331	0	0.0748654	0.100174	0.059042	0.0395834	0.0463944	0.0315775	0.0542811	0.0324145	0.0882048	0.0651155	0	0.0306631	0.0421925	0.0681012	0.0135078	0	0.129262	0.0448295	0.0284924	0.0895243	0	0.0218559	0.0327582	0.101209
PRR3	0	0.0104003	0.0486634	0.0203137	0	0.0183668	0.00995936	0.00395981	0.0587082	0.0118473	0	0	0.0432306	0.0312936	0.0215223	0.10495	0	0.075632	0	0.00916561	0	0.0217777	0.00497959	0	0.0166683	0.0254482	0	0.0118587	0.0329562	0.00648218	0.0247103	0.0136004	0.0135636	0.0353987	0.0834239	0	0.0209712	0	0	0.0167704	0	0	0.0403626	0	0	0.0117883	0.0160183	0.0105932
ABCF1	0	0	0.0098201	0.0290295	0	0.00919909	0.0357865	0.000390446	0.0879714	0.0234158	0	0.00334506	0.0712073	0.0408401	0.0246683	0.0441987	0	0.0585238	0.00700579	0.0714865	0.0366968	0.0422034	0.0139022	0.0135071	0.032272	0.0860485	0.059042	0.0195292	0.0805642	0	0.0577178	0.0174871	0.0320943	0.0396669	0	0.0124863	0.0508873	0.0879357	0.065875	0.04241	0	0.0228882	0.0221728	0.0436637	0.0881033	0.025965	0.0357766	0.0709664
PPP1R10	0.115804	0.0688099	0.14424	0.121346	0.106559	0.0497521	0.0270078	0.0977771	0.0618224	0.0925387	0.0976825	0.045192	0.114681	0.142425	0.07811	0.100755	0	0.0549831	0.0631465	0.0982725	0.0543056	0.0775497	0.107094	0.110546	0.0501898	0	0	0.0674047	0.0756035	0.0835481	0.0852826	0.0319978	0.123123	0.063335	0.128045	0.0676403	0.108347	0.0147328	0.073412	0.14242	0.0404554	0.0341982	0.0423917	0.0889157	0.0775914	0.0568174	0.0534764	0.0557784
MRPS18B	0	0.00672198	0.0170588	0	0.014728	0	0.0309476	0.0388754	0	0.0375553	0	0	0.0489437	0.0384489	0.0321097	0.037154	0	0.0341492	0.0016856	0.0515114	0	0.0114229	0.00445271	0.0086879	0.0382495	0	0	0.0189503	0.00895198	0.00840774	0.0273734	0.0138471	0.0250708	0.0144702	0	0	0.0501319	0.0147328	0.00369799	0	0	0.00550532	0.0567846	0.0228996	0	0.0182846	0.0104909	0.0159045
ATAT1	0	0	0.00750464	0	0.0172022	0.0439324	0	0.0176597	0.0408739	0.00627765	0	0.0318609	0.00971241	0.00736315	0.0258411	0.0291352	0	0.0206211	0.0457994	0.0211003	0.0607669	0.0139085	0.0176284	0	0.0270328	0	0	0.0290973	0.012979	0	0.0377402	0.0478179	0.0302518	0.0115702	0.0758049	0	0.0278193	0	0.0750636	0.0230741	0	0.0261169	0.000875216	0	0	0	0.0355108	0.0235317
C6orf136	0.0191399	0.0169754	0.0268137	0.0168567	0.0922835	0.0203422	0.0517757	0.0265942	0	0.00373075	0	0	0.0529111	0.0100361	0.012394	0.0219223	0	0.0640277	0.0504392	0.0116443	0.0137136	0.00466657	0.0151373	0.0208609	0.0254471	0	0	0.0248482	0.0260625	0.0274712	0.0294536	0.0135555	0.0300298	0.0222422	0	0	0.0222062	0	0.0184517	0.0111071	0	0.0171701	0.0118461	0.00529337	0	0.0162926	0.0101949	0.0524889
DHX16	0	0	0.0221819	0.0285813	0.00448177	0	0	0.0131317	0.080625	0.0205851	0.0153234	0	0	0.00671413	0	0.0147249	0	0.0297403	0.0194335	0	0.0174509	0.0197151	0.081841	0.0175951	0.0169363	0	0	0.00922457	0	0.051232	0.0371113	0.0165705	0.0310787	0	0.0247066	0	0.0121013	0.0473581	0	0.0167704	0	0.0306188	0.00116057	0	0	0.0820515	0.011256	0.0167142
PPP1R18	0.0222418	0	0.0156921	0.00277342	0.0185106	0	0.0948196	0.0336832	0.00685391	0.0307896	0	0.0146013	0.0136994	0.0329363	0.00922548	0.0340425	0.100086	0.0270017	0.022381	0.00469341	0	0.0170652	0.00570576	0.0903054	0.0346762	0	0.063585	0.0198837	0.0115653	0.0194101	0.0402596	0.048962	0.0252234	0.0678305	0.0758049	0	0.0379672	0.0604417	0.0108877	0.0364439	0	0.0245197	0.063734	0	0	0	0.031972	0.0177793
NRM	0.00476834	0.00554307	0	0	0	0	0.00636643	0.00244052	0.0434432	0.0140302	0	0	0.0087533	6.20244e-05	0.0019493	0	0.288478	0	0.0016856	0	0.0222983	0.00433398	0.00157003	0	0.00082298	0	0	0.00769927	0	0	0.0085859	0.044116	0.00798281	0	0	0.0139231	0.0269213	0	0.0173305	0	0	0	0.00129321	0	0	0	0.00541807	0
MDC1	0.08467	0	0	0.0263224	0.0150095	0	0.0101602	0.0262825	0	0.0293187	0.020646	0.0220743	0.0124957	0.0151032	0.0268298	0.0483996	0	0.0938076	0.0351841	0.0191654	0.0611105	0.0111229	0.0109763	0.0402906	0.0185665	0	0	0.0433378	0.0135247	0	0.033809	0.0749328	0.00144268	0.0352063	0	0.0215359	0.0121703	0	0.0325571	0.0341991	0.0661101	0.0297771	0.00603073	0.0187718	0	0.0328359	0.0208759	0.0196972
TUBB	0.161776	0.0711053	0.0786951	0.165148	0.227696	0.126106	0.175267	0.0973498	0.128572	0.0656941	0.23074	0.227934	0.149165	0.15746	0.0971977	0.0643157	0.182222	0.0924786	0.141536	0.115652	0.0348944	0.0723081	0.0737917	0.0308112	0.180053	0.0712713	0.063585	0.102757	0.0547531	0.140467	0.119661	0.15019	0.140335	0.125838	0	0.198786	0.22624	0.125095	0.16679	0.0575732	0.0429505	0.0249563	0.216184	0.106089	0	0.149077	0.0226842	0.0283332
FLOT1	0.0283822	0.154025	0.11594	0.0608791	0.151403	0.0363343	0.156444	0.150927	0.100897	0.0635113	0.0938214	0.0898743	0.0790395	0.120745	0.0750916	0.0932645	0	0.0628567	0.225093	0.0794686	0.0687634	0.0733524	0.0723405	0.0718011	0.0962626	0.175354	0.147969	0.0918806	0.0730284	0.0737516	0.0910433	0.127333	0.0849787	0.0692985	0.0265456	0.0363694	0.116213	0.0259053	0.123394	0.0950449	0.0588935	0.104841	0.0921866	0.049337	0.18027	0.075094	0.0658497	0.0973812
IER3	0.040024	0.00959615	0.244939	0.035679	0.0426422	0	0.0465041	0.000104752	0.0483578	0.0347778	0.0153234	0	0.00450511	0.163156	0.00761079	0.144193	0	0.0378034	0.0531508	0.000169	0	0.147142	0.0227217	0.0426026	0.0877568	0	0	0.0096082	0.0238402	0.111764	0.0126926	0.0175896	0.00966446	0.111299	0	0	0.0226251	0.121327	0.182736	0.117152	0	0.000981746	0.0992604	0	0.00946215	0.340525	0.00212632	0.0225791
DDR1	0.0286667	0	0.00532917	0.0172586	0	0	0.0153688	0.000104752	0	0.00285187	0.0746452	0.00334506	0.00688206	0.00600083	0.0138774	0	0	0	0	0.0117502	0	0.0019501	0.00528275	0	0.0235278	0	0	0.00590692	0.00105098	0.00719294	0.00113893	0.0233219	0.00531593	0.00516576	0	0.0188705	0.0126173	0.0546873	0	0	0.0661101	0.00823969	0.000313674	0	0	0	0.0011379	0.00273124
GTF2H4	0	0	0	0	0	0	0	0	0	0	0	0	0	0	0	0	0	0	0	0	0	0	0	0	0	0	0	0	0	0	0	0	0	0	0	0	3.94546e-05	0	0	0	0	0	0	0	0	0	0	0
VARS2	0.0205054	0.0609807	0	0.0160003	0	0.0341777	0.0122038	0.0136313	0.00616599	0	0	0	0.00446242	0.00762627	0.013416	0	0	0	0.0016856	0	0	0	0.0388189	0	0.0145654	0	0	0.0192295	0.0401511	0.0194101	0.027906	0	0.00690709	0.0209255	0	0.0336883	0.0220849	0	0.0135078	0	0	0.0539707	0.028134	0.0658675	0.09108	0	0.00599553	0.00776881
SFTA2	0	0	0	0	0	0	0	0	0	0	0	0	0	0	0	0	0	0	0	0	0	0	0	0	0	0	0	0	0	0	0	0	0	0	0	0	0	0	0	0	0	0.00319963	0	0	0	0	0	0
MUCL3	0	0	0	0	0	0	0	0	0	0	0	0	0	0	0	0	0	0	0	0	0	0	0	0	0	0	0	0	0	0	0	0	0	0	0	0	0	0	0	0	0	0	0	0	0	0	0	0
MUC21	0	0	0	0	0	0	0	0	0	0	0	0	0	0	0	0	0	0	0	0	0	0	0	0	0	0	0	0	0	0	0	0	0	0	0	0	0	0	0	0	0	0	0	0	0	0	0	0
MUC22	0	0	0	0	0	0	0	0	0	0	0	0	0	0	0	0	0	0	0	0	0	0	0	0	0	0	0	0	0	0	0	0	0	0	0	0	0	0	0	0	0	0	0	0	0	0	0	0
PSORS1C1	0.0286667	0	0	0	0	0	0	0	0	0.00398488	0	0	0	0	0.00690772	0.00751128	0	0.00603452	0	0.00425418	0	0.014108	0	0	0	0	0	0.0115759	0	0	0	0	0	0	0.0758049	0	0	0	0	0	0.139427	0.0289066	0	0	0	0	0	0
CDSN	0	0	0	0	0	0	0	0	0	0	0	0	0	0	0.00291414	0	0	0	0	0	0	0	0	0	0	0	0	0.00322071	0	0	0	0	0	0	0	0	0	0	0	0	0	0	0	0	0	0	0	0
CCHCR1	0	0	0.0201991	0.0168544	0.00245103	0	0.013035	0	0	0	0.0158054	0	0.0224293	0.0169002	0.0354818	0	0	0.0178432	0.0362145	0	0	0.00185413	0.0156328	0.0281215	0.00928876	0	0	0.0254526	0.0191273	0	0.0135292	0.00857311	0.0119103	0.0118472	0.0285668	0.0306631	0.00369559	0.0562734	0	0.113191	0	0	0	0.0187718	0	0	0.00200348	0.0362837
TCF19	0	0.0425486	0	0	0	0	0.00462696	0	0	0	0	0	0	1.60464e-05	0	0	0	0	0	0.0224083	0	0	0.000778886	0	0	0	0	0	0	0	0.0130537	0	0	0	0	0	0.009467	0	0	0.0199047	0	0	0	0	0	0.0109266	0	0
POU5F1	0	0.0170286	0	0	0	0	0.0424019	0	0	0	0	0	0.0268524	0	0	0	0	0.0175254	0.023167	0	0	0	0	0	0.000642901	0	0.322708	0	0	0	0	0	0	0	0	0	0.00548142	0	0.017805	0	0	0	0.00100996	0	0	0.00626446	0.00188001	0.00988112
HLA-C	0.120073	0.281237	0.582493	0.148804	0.426423	0.138229	0.268511	0.286208	0.323331	0.0866431	0.119217	0.238643	0.204465	0.326125	0.258271	0.343956	0	0.32068	0.361403	0.333813	0.181387	0.0986787	0.11104	0.238615	0.183939	0.0266131	0.351406	0.15033	0.191465	0.189353	0.372243	0.269275	0.230306	0.180449	0	0.449596	0.252631	0.247318	0.483948	0.220163	0.788125	0.176455	0.353779	0.299804	0.13672	0.106129	0.187201	0.0663913
HLA-B	0.254946	0.23765	0.671338	0.232482	0.420041	0.046523	0.498053	0.662269	0.280122	0.111355	0.229047	0.268831	0.292867	0.334319	0.267105	0.580718	0.0931661	0.433346	0.670214	0.375122	0.356855	0.294889	0.207177	0.729214	0.474708	0.46387	0.636511	0.224169	0.315025	0.403229	0.342719	0.376571	0.226103	0.185714	0.346191	0.131391	0.230496	0.254765	1.02117	0.582642	0.320874	0.246934	0.497032	0.0731865	0.399282	0.159212	0.252094	0.0986649
MICA	0.0314866	0.0317367	0.103907	0.0796948	0	0.0558557	0.0956459	0.00798167	0.0410074	0.011439	0	0	0.0233664	0.0633093	0.0783748	0.0333065	0	0.0196941	0.0992271	0.0804938	0.0585762	0.00800918	0.025153	0.0198834	0.0260347	0.217577	0.198568	0.0376151	0.0892854	0.00507195	0.0181058	0.0293098	0.0429899	0.0647177	0.0598183	0.037222	0.0591575	0.0531268	0.00387438	0.0930599	0.0389794	0.0437486	0.0907089	0.00529337	0.0422419	0	0.0380905	0.0385607
MICB	0	0.00672198	0.0301569	0.0165538	0.0249239	0	0.0526868	0.00645198	0	0	0	0.0150148	0	0	0.000760053	0	0	0.00878047	0	0	0	0.00175236	0	0.0597595	0	0	0.0782476	0	0	0	0.00630169	0.000325588	0.00234708	0.00662108	0	0	0.00549431	0	0	0.0531738	0	0	0	0	0	0	0.00353111	0
ATP6V1G2-DDX39B	0	0	0	0	0	0	0.0139677	0	0	0	0	0	0.0322338	0	0	0	0	0	0	0	0	0.00213906	0	0	0.00719993	0	0.164627	0	0	0	0.0119803	0	0	0	0	0	0.00184566	0	0	0	0	0	0.000875216	0.0565275	0	0	0	0
ATP6V1G2	0	0	0	0	0	0	0	0	0.0118638	0.00651648	0	0	0	0	0	0	0	0	0	0	0	0	0	0.0120316	0	0	0	0	0	0.00507195	0	0	0.000291771	0	0	0	0.00263779	0	0	0	0	0	0	0	0	0	0.0118153	0
NFKBIL1	0	0	0.0211783	0	0	0	0	0.000104752	0.00105171	0.0105041	0	0.00621956	0.00959243	0.00933018	0.0243104	0.0596714	0	0	0.0139405	0.0369779	0.0101746	0.0169848	0.0379937	0	0.0197949	0	0	0.0101732	0.016884	0.0110769	0.00717662	0.0251123	0.0165032	0.0136703	0	0.105133	0.015856	0.0446367	0.0223921	0	0.0404554	0.00950434	0.00176156	0.013847	0	0.00698555	0.0125383	0.00792233
LTA	0.0192717	0	0	0	0	0	0.010509	0	0	0	0	0	0	0	0	0	0	0	0	0	0	0	0	0	0	0	0	0.000138741	0	0	0	0	0	0	0	0	0	0	0	0	0	0	0	0	0	0	0	0.00530601
TNF	0	0	0	0	0	0	0	0	0	0	0	0	0	0	0	0	0	0	0	0	0	0	0	0	0.00229485	0	0	0	0	0	0	0	0	0	0	0	0	0	0	0	0.489499	0	0	0.0584948	0	0	0	0
LTB	0	0	0.0501705	0	0.0111282	0	0.0825285	0.000390446	0.240549	0.0140748	0.11983	0	0	0	0	0	0	0	0.00365165	0	0	0.00175236	0	0.0120316	0.0128779	0	0	0	0.0180889	0	0	0	0	0.030799	0	0.0221507	0.0042919	0	0	0	0	0	0	0	0	0	0	0
LST1	0	0	0	0.00277342	0	0	0	0	0.0384252	0	0	0	0	0.0109091	0	0	0	0	0.0016856	0	0	0	0	0	0	0	0	0	0	0.0304451	0	0	0	0	0	0.0547497	0	0	0	0	0	0	0	0	0	0	0	0
NCR3	0	0	0	0	0	0	0	0	0	0	0	0	0	0	0	0	0.120626	0	0	0	0	0	0	0.0816232	0.00094283	0	0	0	0	0.0352253	0.0086472	0	0	0	0	0	0	0	0.0319377	0	0	0	0	0	0	0	0	0
AIF1	0	0	0	0	0	0	0.0266852	0.000104752	0	0	0	0	0	0.0210626	0	0	0	0	0	0	0	0	0	0	0	0	0	0	0	0	0.00340736	0	0.0157273	0	0	0	0	0	0	0	0	0	0	0	0	0.00626446	0	0
PRRC2A	0.0945229	0.0509376	0.0668036	0.0327282	0.111641	0.047776	0.0899664	0.0836786	0.066604	0.0298656	0.0393017	0.0493113	0.054739	0.0305378	0.0962229	0.0528536	0.159184	0.21613	0.124891	0.0461225	0.0854396	0.0292658	0.0408003	0.0238411	0.0368522	0	0.139146	0.0487736	0.0754234	0	0.0612548	0.0722209	0.0815374	0.0175397	0.182269	0.0243187	0.0811682	0.0276109	0.0817437	0.0263483	0.0560573	0.069069	0.0470644	0.0187718	0.14796	0.065032	0.0299345	0.102435
BAG6	0	0.0423051	0.00850253	0.0106405	0.0211485	0	0.0183201	0.0372289	0.0305147	0.0492117	0.0366017	0.0173434	0.0122325	0.0336898	0.0429143	0.019137	0.100086	0.0325785	0.0016856	0.0458913	0.0915982	0.0155511	0.0286057	0.00529661	0.0537392	0.100174	0	0.0445773	0.0100577	0	0.057222	0.0482883	0.0237725	0.022291	0	0.0478488	0.0600432	0.0795461	0.0234137	0.0162048	0.0247691	0.0193364	0.00889847	0.0640583	0	0.0452303	0.0135289	0.0615948
APOM	0	0	0	0.00326126	0	0	0	0	0.0395069	0	0	0	0	0.00204976	0.00885343	0	0	0	0	0	0	0	0	0	0	0	0	0.00962267	0	0	0	0	0	0	0	0	0	0	0	0	0	0	0	0	0	0.0110285	0	0
C6orf47	0	0	0	0.00294373	0	0.0140233	0.00753294	0.0164278	0.0472388	0	0	0	0	0.0155782	0.0107321	0	0	0.0438617	0	0.0105093	0	0.00773026	0	0.00775278	0.00592766	0	0	0.00813308	0	0	0.00992366	0.000325588	0	0.0163879	0	0	0.0193445	0	0.00369799	0.0524973	0	0.0116928	0.00402558	0.0239287	0.0722309	0.00705819	0.00532785	0
GPANK1	0	0	0.00482581	0.00371126	0.0257275	0.101541	0.0282063	0.0304962	0.0631847	0	0	0.0108136	0.0264506	0.0333325	0.0100216	0	0	0.0339134	0	0.0109151	0	0.0144391	0.000454183	0.0179252	0.0167525	0	0	0.0182588	0.0513675	0	0.0130568	0.026487	0.0383494	0.0344453	0	0.00362388	0.0288388	0	0	0	0	0.0212019	0.0224036	0	0.00946215	0.0324766	0.0308399	0
LY6G5B	0	0	0	0	0	0	0	0	0	0	0	0	0	0.00684547	0	0	0	0	0	0	0.0212504	0	0.00566864	0	0	0	0	0	0	0	0	0	0	0	0	0	0.00594941	0	0	0	0	0	0	0	0	0	0	0
LY6G5C	0	0	0	0	0	0	0	0.00598019	0	0.00676621	0	0	0.0168644	0	0	0.00100618	0	0	0.00569748	0	0	0	0	0	0	0	0	0	0	0	0.0069998	0	0.0279101	0	0	0	0	0	0	0.0150516	0	0	0	0	0	0	0.00728383	0.00545678
ABHD16A	0.0201037	0	0	0.00277342	0	0	0	0.00338745	0	0	0	0	0	0	0	0	0	0	0	0	0	0	0	0	0	0	0	0	0	0	0	0	0	0	0	0	1.17646e-05	0	0	0	0	0	0	0	0	0	0	0
AL662899.1	0	0	0	0	0	0	0	0	0	0.00167632	0	0	0	0	0	0.0110835	0	0	0	0	0	0	0	0	0	0	0	0	0	0	0	0	0	0	0	0	0	0	0	0	0	0	0	0	0	0	0.0124668	0
LY6G6F-LY6G6D	0	0	0	0	0	0	0	0	0	0	0	0	0	0	0	0	0	0	0	0	0	0	0	0	0	0	0	0	0	0	0	0	0	0	0	0	0	0	0	0	0	0	0	0	0	0	0.00468748	0
MPIG6B	0	0	0	0	0	0	0	0	0	0	0	0	0	0	0	0	0	0	0	0	0	0	0	0	0	0	0	0	0	0	0.00570459	0	0	0	0	0	0	0	0	0	0	0	0	0	0	0	0	0.0101257
LY6G6C	0	0	0	0	0	0	0	0	0	0	0.0153234	0	0	0	0	0	0	0	0	0	0	0	0	0	0	0	0	0	0	0	0	0	0	0	0	0	0	0	0	0	0	0	0	0	0	0	0	0
DDAH2	0.140937	0.0458014	0.0276003	0.0353998	0.0156033	0.0127865	0.0329678	0.0324345	0.132387	0.0081415	0.0153234	0.0122323	0.0176045	0.0442677	0.0492257	0.0628833	0.122707	0.06614	0.0153896	0.0830387	0.0303649	0.00998831	0.0274132	0.0639718	0.0567168	0.126619	0	0.0242603	0.0436804	0.0297666	0.0559778	0.0290361	0.0427539	0.0514568	0	0.0113695	0.0481996	0.0650635	0.0331955	0.0111071	0	0.0441108	0.00312247	0	0.0329774	0.00698555	0.058669	0.0405419
CLIC1	0.0547257	0	0.0237729	0.00665734	0.0668957	0.0708207	0.182278	0.0933523	0.0342733	0.0223889	0.0712647	0	0.0459677	0.135804	0.0565569	0.0311727	0	0.00129805	0.0389514	0.0755536	0.0544738	0.0576806	0.0331021	0.0255379	0.0489337	0	0	0.0579568	0.0144027	0.0505166	0.0666031	0.0917028	0.0809881	0.103905	0.0962053	0.0427616	0.163702	0.175691	0.123572	0.107068	0	0.110022	0.270084	0.0400485	0.0266938	0.0367207	0.0294552	0.110325
VWA7	0	0	0	0	0	0	0	0	0	0	0	0	0	0	0	0	0	0	0	0	0	0	0	0	0.0112741	0	0	0	0	0	0	0	0	0	0	0	0	0	0	0	0	0	0	0	0	0	0	0
VARS	0	0	0.00197109	0.00499238	0	0	0.00222328	0.00863714	0.040963	0.00967278	0.0239012	0	0.0728653	0.0255723	0.0113937	0.0118352	0	0	0.00365165	0	0.0212504	0.0157107	0.00903657	0.0297779	0.0164026	0	0	0.00292261	0.067834	0.0352253	0.0498458	0.0711426	0.0272223	0.00762727	0	0	0.0295056	0.028081	0	0	0	0.017485	0.122111	0	0	0	0.0101248	0.0111129
LSM2	0	0.0262052	0.0329386	0.0332924	0.0502279	0	0.0550276	0.0247876	0.0135333	0.00405962	0	0	0.0108632	0.0397995	0.00609889	0.056656	0	0.0686904	0.070538	0.0252663	0	0.0146401	0.00648607	0	0.00911043	0	0	0.0281711	0.00646966	0.0347587	0.00280855	0.00117814	0.0211982	0.00618254	0.0758049	0.0184703	0.0614122	0.0316224	0	0.0306871	0	0.031803	0.0546368	0	0	0.0322124	0.0144573	0.0315882
HSPA1L	0	0.00917776	0	0	0	0	0	0	0	0	0	0	0	0	0	0	0	0	0	0	0	0	0.000422964	0	0.000707876	0	0	0	0.00348469	0	0.00723892	0.0105093	0	0	0	0	0.00753011	0	0	0	0	0	0	0	0	0	4.93187e-05	0.0137758
HSPA1A	0.035246	0.110847	0.210976	0.307201	0.350552	0.618483	1.467	0.347232	0.12384	0.0945466	1.38816	0.384297	0.937543	0.167557	0.254774	0.193076	0	0.169327	0.064663	0.0442125	0.170388	0.055784	0.0828253	0.606299	0.10306	0.227342	0.0633643	0.273904	0.0275081	0.0528258	0.124604	0.033519	0.2217	0.509869	0	0.222354	0.390033	0.302841	0.11063	0.171719	0.129262	0.0539981	0.0478468	0.606653	0.901097	0.0368504	0.015411	0.174208
HSPA1B	0	0	0.00787033	0.0969056	0.138186	0.229678	1.02714	0.125067	0.0869699	0.0122072	0.464565	0.0620035	0.378532	0.0451551	0.0234342	0.00100618	0	0.151993	0.0016856	0.0431293	0.0619201	0.00660943	0.0401361	0.107985	0.0376886	0.0266131	0.063585	0.0640452	0.0432439	0.036098	0.0199546	0.0333519	0.0748353	0.176328	0.0936157	0.122341	0.145134	0	0.128934	0.0835915	0	0.0466997	0.129116	0.173637	0.289958	0	0.00951309	0.0849461
NEU1	0.0266251	0.115485	0.0124967	0.0332508	0.0302143	0.103853	0.0283355	0.0183252	0.00759534	0.00922066	0	0	0.0274202	0.0294038	0.0132524	0.0320564	0	0.0224701	0	0.00778983	0.0587344	0.0135372	0.00117315	0.052921	0.00742711	0	0	0.0193113	0.0362453	0.0292867	0.0198221	0.000325588	0.0378704	0.0113762	0	0.0337147	0.0354567	0.0473581	0.0476223	0	0	0	0.0634512	0.0681186	0.0266938	0.0392171	0.0167071	0.0509911
SLC44A4	0	0	0	0	0	0	0	0	0	0	0	0	0	0	0	0	0	0.00129805	0	0	0	0	0	0	0	0	0	0	0	0	0	0	0	0	0	0	0	0	0	0	0	0	0	0	0	0	0	0
EHMT2	0	0.0549799	0.0240948	0.0478498	0.0386753	0.0127865	0.0195681	0.0494972	0	0.031441	0.0105779	0	0.0371982	0.0363625	0.0632856	0.067678	0	0.013487	0.0253195	0.0279982	0.0591883	0.0215573	0.0228348	0.0203296	0.0623763	0	0	0.061993	0.0211552	0.0160653	0.0348102	0.00485348	0.0280515	0	0.0936157	0	0.0473443	0	0.073561	0.011486	0.0247691	0.0172119	0.0201864	0	0	0	0.00651122	0.0144345
C2	0	0	0.00787872	0	0	0	0.0101602	0.0075333	0	0.00270582	0	0	0.012361	0.0237192	0.0048491	0	0	0	0	0.0126568	0	0.00555247	0	0	0.000297893	0.131927	0.27087	0.0129846	0.0220613	0	0.00400651	0	0.00979872	0.00775156	0.10919	0	0.00900693	0	0.00106057	0.0592425	0	0.00275651	0	0.125005	0	0	0.00524914	0
ZBTB12	0	0	0	0	0	0	0	0	0	0	0	0	0	0	0	0	0	0	0	0	0	0	0	0	0	0	0	0	0	0	0	0	0	0	0	0	0	0	0	0	0	0	0	0	0	0	0	0
NELFE	0.0253193	0.0670828	0.0182715	0.0109429	0.0303763	0	0.0276077	0.017076	0.0525476	0.00668281	0	0	0.00288319	0.0206998	0.00310788	0	0	0.0762826	0.038208	0.0104888	0	0.00427171	0.0148834	0	0.0367513	0	0.182124	0.0190826	0.0187781	0.0160653	0.0372096	0.0348887	0.0149453	0.0100857	0	0.0671685	0.0425753	0	0.0202661	0	0	0.0121031	0.0034038	0.0643214	0.00946215	0	0.0103231	0.0272751
SKIV2L	0	0	0.0273954	0.0642361	0	0	0.0188637	0.00517782	0.00105171	0	0	0.0742375	0.0144286	0.00545736	0.00614565	0	0	0.0450271	0.0182685	0.0266134	0	0.0148655	0	0.0110124	0.00275844	0	0	0.00575586	0.0075522	0	0.0126869	0.00566995	0.0149137	0.0125402	0	0.0184703	0.0289389	0	0	0.0312379	0.163662	0.00886418	0.0150667	0	0	0	0.000188316	0.00807795
DXO	0	0	0	0.00285435	0.0460861	0	0	0.00338745	0.0483578	0.00551735	0	0	0.0317333	0.0239206	0	0	0	0.0152074	0.0194335	0.00897475	0	0.0170695	0.000422964	0.0252999	0.000157214	0	0	0.0146661	0	0.0325854	0.00783574	0.0260853	0	0.00534987	0	0	0.00760319	0.0225749	0.00745243	0	0	0	0.0311123	0	0	0	0.00485534	0
STK19	0.035047	0.0162241	0.000323194	0.00872841	0	0.0283402	0	0.0326767	0.0239004	0.0132394	0	0.101154	0.00492294	0.0419796	0.0277935	0.00838655	0	0.0412205	0.0169648	0.00859258	0	0.0190247	0.0151653	0	0.0325742	0	0	0.0176212	0.0527394	0.0261742	0.0394105	0.0226458	0.0480451	0	0.0183744	0.0356018	0.0311633	0	0	0.0296558	0	0.0372912	0.0281924	0.0366775	0	0.0109266	0.0136777	0.0273955
CYP21A2	0	0	0	0	0	0	0	0	0	0	0	0	0	0.00328809	0.0032437	0	0	0	0	0	0	0	0	0	0	0	0	0.0090655	0	0	0	0	0	0.0276308	0	0	0	0	0	0	0	0	0	0	0	0.00698555	0	0
TNXB	0.144035	0.0513488	0.194628	0.0918421	0.0443115	0.192311	0.0214423	0.0916483	0.157709	0.118011	0.384967	0.101837	0.0510859	0.0780568	0.122387	0.0586244	0.186491	0.268349	0.0963244	0.159733	0.128285	0.07602	0.204483	0.0370432	0.0628222	0.0266131	0.334787	0.0706111	0.170433	0.0829859	0.147511	0.0411518	0.177734	0.0807246	0.0758049	0.0816333	0.13149	0.10724	0.0960485	0.00933916	0.192038	0.0858099	0.126488	0.180127	0.0291392	0.137653	0.112144	0.044263
ATF6B	0	0.0823854	0.016715	0.0698012	0.0488535	0.080579	0.0470895	0.0450095	0.0250937	0.0367189	0.0728475	0.0659051	0.0570272	0.0542822	0.0858793	0.0903869	0	0.0981121	0.11477	0.0658751	0.130792	0.042173	0.0316864	0.0299006	0.0445387	0.0771461	0.121832	0.067509	0.0558466	0.0241884	0.0702372	0.121214	0.053053	0.0749825	0.0285668	0.106295	0.0537596	0.0225749	0.0799504	0.065499	0	0.0550476	0.0490955	0.106581	0.0670155	0.0213024	0.027267	0.0670878
FKBPL	0	0	0	0	0	0	0	0.00605685	0	0	0.0158054	0	0.00891209	0	0.00744492	0	0	0	0	0.00709149	0	0	0	0	0.0012284	0	0	0	0	0	0.0086472	0.000325588	0.000151955	0.00716959	0	0.00401668	0.00875715	0	0.0405143	0	0	0	0	0	0	0	0	0
PRRT1	0	0.0565471	0.027975	0.0256735	0.00605808	0	0.096727	0.0480096	0	0.00977112	0	0	0.0312482	0.0319715	0.0387391	0.00100618	0	0.0350498	0.0100668	0.00993161	0.0578124	0.0162906	0	0.0985778	0.0359039	0	0	0.0153311	0	0	0.0246901	0.0432496	0.0704979	0.0273976	0.0247066	0	0.0229358	0.0473581	0.018017	0	0.130215	0.00290088	0.0278046	0	0	0.00626446	0.00698473	0.0192017
AL662884.4	0	0	0	0.00665734	0	0	0	0	0	0	0	0	0	0.00439635	0	0	0	0	0.0385643	0	0	0	0	0	0	0	0	0	0	0	0.00437976	0	0	0	0.0285668	0	0.0012675	0	0	0	0	0.00476063	0	0	0	0	0	0
PPT2-EGFL8	0	0	0	0	0	0	0	0	0	0.00218041	0	0	0	0	0	0	0	0	0	0	0	0	0	0	0	0	0	0.0123678	0	0	7.88217e-05	0.0068599	0	0.00605288	0	0	0.00272194	0	0	0	0	0	0	0	0	0	0.000225785	0
AGPAT1	0.0568981	0.0714243	0.0906583	0.111637	0.0241121	0.0484152	0.118672	0.0434763	0.00685391	0.0415279	0.0746452	0	0.0427563	0.0342905	0.0373788	0.015959	0.230955	0.030644	0.0647915	0.0268045	0.0212504	0.020003	0.0308984	0.00591978	0.051765	0.0740847	0	0.0369398	0.0208818	0.089098	0.0356596	0.00850383	0.0552287	0.0178586	0.0834239	0.036241	0.0382154	0	0.00369799	0.055752	0.0661101	0.056088	0.0100504	0.013847	0	0	0.0125436	0.00909712
RNF5	0	0.00292872	0.021044	0	0.0216596	0.0464711	0.00222328	0.00500743	0.0603296	0.00270582	0	0	0.0569429	0.0636354	0.0178754	0.0219223	0	0.00129805	0.0126756	0.00260338	0.0316547	0.0157977	0.000470552	0	0.0238925	0	0	0.00808169	0.044825	0.0110769	0.023185	0.0215026	0.00964056	0.0066022	0	0.0165204	0.0134397	0.0276109	0.0262147	0.036607	0	0.0356804	0.0433855	0	0	0.0309846	0.0100654	0.00754353
AGER	0	0	0	0	0.0294208	0.0154714	0	0	0.0156811	0.00905556	0	0	0	0.00927245	0.0349228	0.00335998	0	0	0	0	0.0629138	0.00489639	0.00610918	0	0.00867201	0	0	0.00852427	0	0	0	0.0197117	0.00579453	0	0	0	0.000690666	0	0.0179828	0.00933916	0.0404554	0	0	0	0	0	0.00253565	0
PBX2	0	0.104891	0	0.0753539	0.0796492	0.0326779	0	0.0382706	0	0.0268227	0	0.0345937	0.0482946	0.0350156	0.0208167	0.0531029	0	0.0450271	0.0371473	0.0652364	0.120442	0.0187104	0.0159612	0	0.0814487	0.0266131	0.164627	0.027893	0.0118464	0.0465659	0.0122122	0.0686908	0.0597831	0.0418849	0.134591	0.0323215	0.086982	0	0.0367287	0.00933916	0.0737466	0.0274842	0.0365741	0.0285286	0.00946215	0.042924	0.0300471	0.0740991
GPSM3	0	0.0169754	0.0170901	0.0180686	0	0.0792031	0.0701286	0.0287791	0	0.0140751	0.0153234	0.0150148	0.0370737	0.00239347	0.00163127	0	0	0.0378034	0.00836624	0.000705257	0.0248531	0.0163726	0	0.0420329	0	0	0	0.016077	0.0329261	0.0402102	0.0158227	0.0161734	0.0185061	0.0138259	0	0.0164803	0.0221819	0.0272499	0.0778305	0.0627445	0	0.017103	0.00366162	0.0239287	0	0	0.00621038	0.00620235
NOTCH4	0.0103136	0.0160773	0.0277854	0.0734735	0.152085	0.0885677	0.0139677	0.0736181	0.0752775	0.0394303	0	0.0631614	0.0517158	0.139242	0.0465817	0.168935	0.330444	0.0223001	0.176799	0.07445	0	0.0627524	0.0431643	0.0200901	0.0256502	0.0254482	0.0782476	0.0492851	0.100465	0.0629725	0.0720317	0.150166	0.0661334	0.0439702	0.15991	0.0124863	0.196624	0.0133284	0.019245	0.00766532	0	0.074035	0.110712	0.0643603	0.0266938	0.049343	0.0621941	0.1585
AL662796.1	0.205814	0.0446914	0.113148	0.0980436	0.108916	0.356165	0.00252846	0.0802919	0.0564422	0.125641	0	0.0690286	0.154301	0.0225523	0.182481	0.0667665	0.122707	0.0703499	0.102623	0.130437	0.118767	0.0158281	0.159244	0.0856874	0.0415684	0.0477323	0	0.142303	0.0635691	0.157534	0.0640527	0.044577	0.0892341	0.0587963	0.0832308	0.242741	0.058696	0.0629526	0.127829	0.0225532	0	0.0576738	0.13624	0.10412	0.238994	0.0271284	0.0855114	0.0372367
BTNL2	0	0	0	0	0	0	0	0	0	0	0	0	0	0	0	0	0	0	0	0	0	0	0	0	0	0	0	0	0	0	0	0	0	0	0	0	0	0	0	0	0	0	0	0	0	0	0	0
HLA-DRA	0.00537416	0.0104003	0.0875585	0.0548965	0.0335321	0	0.0824592	0.020567	0	0	0	0	0.0418954	0.0323662	0.0304677	0.00335998	0	0	0	0.0139165	0	0.0112802	0.009179	0	0.052415	0	0	0.000159951	0.00313521	0.0896814	7.88217e-05	0	0.0452533	0.00334314	0	0	0.00966326	0	0	0.0959379	0	0.0604459	0.195859	0.00529337	0	0	0.0100572	0.00867674
HLA-DRB5	0	0.035964	0.00521521	0.0206926	0	0.0401977	0.02362	0.000104752	0.0118638	0	0	0	0.00492294	0	0.00787717	0	0	0	0.0016856	0	0	0.0017016	0	0	0.0127644	0	0	0	0	0	0.0154392	0	0.0218366	0.0338292	0	0	0.00759752	0	0	0.104306	0	0.00411025	0.0658733	0	0.0266938	0	0	0.014131
HLA-DRB1	0	0.128796	0.235022	0.0912301	0.061542	0.0154714	0.124543	0.0193696	0.0638584	0.00285187	0.03886	0	0.0261104	0.0520912	0.00134614	0.0418765	0	0.0738793	0.0372417	0.00614677	0	0.00409575	0.0292118	0.00529661	0.0450697	0	0	0.0117011	0.0401659	0	0.0756818	0.000325588	0.0289714	0.0264364	0.0547827	0	0.0366975	0.0473581	0.00474189	0.112189	0	0.0412384	0.1556	0.0113241	0.0291392	0	0	0.00867674
HLA-DQA1	0	0	0	0	0	0	0.00222328	0.000104752	0	0	0	0	0	0	0.00369514	0	0	0	0	0	0	0.00357489	0	0	0	0	0	0	0	0	0	0	0	0	0	0	0	0	0	0.0219497	0	0	0	0	0	0	0	0
HLA-DQB1	0	0	0.000323194	0.0070091	0	0	0.0115155	0.000821779	0.0562823	0	0	0	0.00492294	0.00934463	0	0	0	0	0	0	0	0.00130874	0.000212485	0.00711506	0	0	0	0	0.034262	0	0.00361825	0	0.00177682	0.00834308	0	0	0.0180655	0	0.00106057	0	0	0.0201175	0.0422291	0	0	0	0.00981439	0.0171396
HLA-DQA2	0	0	0	0	0	0	0	0	0	0	0	0	0	0	0	0	0	0	0	0	0	0	0	0	0	0	0	0	0	0	0	0	0	0.0014782	0	0	0	0	0.017805	0	0	0	0	0	0	0	0	0
HLA-DOB	0	0	0.00521521	0	0	0	0	0	0	0	0	0	0	0	0	0	0	0	0	0	0	0	0	0	0	0	0	0	0	0	0	0	0	0	0	0	0	0	0	0.00933916	0	0	0	0	0	0	0	0
AL669918.1	0	0	0	0	0	0	0	0	0	0	0	0	0	0	0	0	0	0	0.0208832	0	0	0	0	0	0	0	0	0	0	0	0	0	0	0	0	0	0.00442194	0	0	0	0	0	0	0	0	0	0	0
PSMB8	0.022457	0.0193153	0.061722	0	0.030213	0	0.079617	0.0279404	0.0466216	0.0386392	0.020646	0.00664403	0	0.00535096	0.0189162	0.0422422	0	0.0430914	0.0930232	0.0540631	0.026185	0.0290134	0.00432465	0.0274425	0.00802037	0	0.0780182	0.00781167	0.0530433	0	0.0836278	0.0106248	0.0170387	0.00993068	0	0.0611998	0.0296069	0.0133284	0.0416688	0.0740256	0	0.0202608	0.0481177	0	0.0266938	0	0.0226004	0
PSMB9	0.0572733	0.0184949	0.144356	0.0144625	0.0164041	0	0.0855157	0.0887531	0.119119	0.0262842	0.0874116	0	0	0.0161139	0.0188445	0.0678019	0	0.0378034	0.0258701	0.0257586	0.0144872	0.0234968	0.0182793	0.0156147	0.0292547	0.0254482	0.699908	0.0149173	0.124523	0	0.0387557	0.0265285	0.0318232	0.0198692	0.0402954	0	0.0560186	0	0.0690669	0.14313	0.168294	0.0109335	0.0640132	0.0371686	0	0.00292154	0.0466023	0.0174956
TAP1	0.0608955	0.0141874	0.0676568	0.0242629	0.0199229	0.0667899	0.173834	0.0751274	0.0118638	0.0111861	0	0.0147796	0.0367634	0.0445023	0.0128522	0.0285385	0	0.130918	0.0674628	0.0407125	0	0.0576788	0.0131768	0.0328348	0.0324769	0	0.250706	0.0038685	0.0457659	0.0179083	0.0774995	0.00394034	0.037649	0.0252336	0	0.0198287	0.0349537	0.0609458	0.131724	0.327231	0	0.0537547	0.0250922	0.0228095	0	0.0566184	0.0304918	0.0294763
HLA-DMB	0	0	0.0468706	0	0	0	0	0	0	0.00200682	0	0	0	0	0	0.00100618	0.230955	0	0	0	0	0.00357489	0.0395544	0	0	0	0	0.000159951	0	0	0	0	0.00531593	0	0	0	0	0	0	0	0.129262	0	0.0119595	0	0	0	0	0
AL645941.2	0	0	0	0	0	0	0	0	0	0	0	0	0	0	0	0	0	0.0310401	0	0	0	0.00704057	0	0	0	0	0	0	0	0	0	0	0	0	0	0	0	0	0	0	0	0	0	0	0	0	0	0
HLA-DMA	0	0	0.00644646	0.0245296	0.0432199	0.0818792	0	0	0	0.00955907	0	0	0	0	0.00246716	0	0	0.0892049	0	0	0.0302001	0.0263732	0.0235093	0.0314978	0	0.0605704	0	0	0.0107929	0.0110769	0.00476119	0	0	0	0	0	0	0	0	0.0361874	0	0	0	0.0187718	0	0	0	0
BRD2	0.0568316	0.0652019	0.0937856	0.0445033	0.0753229	0.106162	0.0650125	0.0329177	0.0845833	0.0817464	0.0674968	0.0968173	0.0435818	0.103631	0.112668	0.0686425	0.470822	0.0888708	0.145999	0.0455939	0.083511	0.0426345	0.0396235	0.100469	0.0645756	0.0712713	0.248904	0.0707636	0.0404085	0.144209	0.0959826	0.0698643	0.103408	0.132058	0	0.0580689	0.0758809	0.130332	0.189003	0.104087	0.144998	0.0760221	0.140224	0.119989	0.0266938	0.0411933	0.0493432	0.167864
HLA-DOA	0	0	0.00311146	0	0	0	0	0	0	0	0	0	0	0.0206178	0	0	0	0.0320521	0	0.00123869	0	0	0.000252051	0	0	0	0	0	0	0	0	0	0	0.00595344	0	0	0.00209498	0	0	0	0	0	0.000313674	0	0	0	0	0
HLA-DPA1	0.0205054	0.035964	0.199591	0.0242883	0	0	0	0.0207425	0.0199362	0	0	0	0.00450511	0.068179	0.00799542	0	0	0.0624484	0.0229354	0.00168871	0	0.0109382	0.00750709	0.0257496	0.0400777	0	0	0.0251197	0.00933197	0.0249493	0.0315818	0.00241614	0.0139812	0.0112887	0.0402954	0.00625513	0.0146081	0	0.0116794	0.111474	0.0429505	0.00559388	0.0453584	0.0451091	0	0	0.0119157	0
HLA-DPB1	0.0245674	0.00424795	0.011274	0	0.0339996	0.0383985	0.00464822	0.0630379	0	0.0354424	0.0153234	0	0.00971241	0.0258596	0.0190596	0.0110835	0	0	0.015339	0.034748	0	0.00950537	0.0230867	0.0139557	0.00708199	0	0	0.00923802	0	0	0.0271164	0.0276672	0.042546	0.00522694	0.0285668	0	0.00452158	0.0531268	0	0.0522725	0	0.00735754	0.022427	0	0	0	0.00310612	0.0174956
COL11A2	0	0	0	0	0	0	0.010509	0	0	0.00790177	0.020646	0	0.030869	0	0	0	0	0	0	0	0	0	0	0	0.00345677	0	0	0	0.0129376	0	0.00579195	0	0.0445025	0	0	0	0.0039748	0	0.0280503	0	0	0	0.000313674	0	0	0	0.0114989	0.0176423
RXRB	0	0.0099632	0.00665273	0.0350154	0.048619	0.150008	0.0325315	0.0293673	0.0571346	0.0255704	0.0247457	0.0346809	0.0165562	0.0255126	0.0546835	0.00711397	0	0.176584	0.0201194	0.0484646	0	0.0101931	0.00796441	0.0086879	0.0365761	0	0	0.00929324	0.0502014	0.0426552	0.0502023	0.0255525	0.0297115	0.0446292	0.10919	0.0249955	0.0452484	0.0225749	0.0699111	0.0623989	0	0.017103	0.000313674	0.0208013	0	0.00705819	0.0242755	0.00545678
SLC39A7	0	0	0.0140733	0.019925	0.0356198	0	0.0537348	0.00244052	0.00105171	0.00586697	0	0.00621956	0.0179565	0.00618675	0.022395	0.0101641	0	0.0178764	0	0.0779872	0	0.019068	0.0162208	0.0107423	0.052666	0.137876	0.147969	0.00316659	0.044133	0	0.000619159	0.0138471	0.00769316	0.0058326	0	0	0.0113095	0	0.0411719	0.0167704	0.142056	0.0066641	0.00712788	0	0	0.0129635	0.0136189	0.00645358
HSD17B8	0	0	0.00530304	0	0	0	0	0.00761475	0	0	0	0	0	0.000802051	0.00138395	0	0	0	0	0	0	0.0112802	0.000252051	0	0.0312294	0	0	0.00322071	0	0	0.00471176	0	0	0	0	0	0	0	0	0	0	0.0103109	0.0124998	0	0	0	4.93187e-05	0
RING1	0.0357754	0.0271561	0.0679597	0.0499987	0	0.00919909	0.0485008	0.0408008	0	0.0656161	0.0162945	0.0217459	0.0197158	0.035425	0.0442784	0.00899986	0	0.066287	0.0016856	0.00254018	0.0790797	0.0182441	0.00575867	0.101478	0.0674487	0	0.196025	0.0398476	0.072617	0.0338222	0.0469045	0.0193389	0.0870864	0.0756213	0.0285668	0.00683694	0.0583192	0	0.0193422	0	0	0.0384679	0.0316789	0	0.109916	0.00705819	0.0139094	0.0681445
VPS52	0.00963364	0.0201548	0.0364206	0.0609554	0.0206674	0.0246462	0.00753294	0.0196594	0	0.0392893	0	0.00334506	0.0468166	0.0260794	0.0233689	0.0352007	0	0	0	0.0578857	0.0353153	0.0183916	0.023711	0.0150278	0.0083941	0	0	0.0430518	0.00348469	0.0297666	0.0401942	0.0218898	0.0696306	0.0291099	0	0.049696	0.0306303	0	0.0280503	0.0111071	0.177803	0.00126895	0.0287177	0	0	0.0117883	0.0157819	0.0405419
RPS18	0.158353	0.122728	0.131053	0.106983	0.183473	0.0588928	0.0717208	0.134474	0.0415987	0.0103905	0.152638	0.0754129	0.0315136	0.167686	0.085458	0.0127276	0.120626	0.0914616	0.0764253	0.0584175	0.0343061	0.0718777	0.0929362	0.0133678	0.163928	0	0.0780182	0.091467	0.102234	0.0249493	0.107711	0.0870288	0.0919063	0.149281	0	0.113076	0.09425	0	0.0608207	0.0781532	0.0661101	0.047439	0.149676	0.135179	0	0.145973	0.046038	0.080082
B3GALT4	0	0	0.0688886	0	0	0	0.0231837	0.0296564	0.0210132	0	0	0	0.00511059	0.0283815	0.00368152	0.00100618	0.0931661	0	0.0066187	0.0113443	0	0.0121824	0.00221424	0.0161982	0.0238241	0	0	0.00596931	0	0	0.0119947	0.0068599	0.000151955	0.0397536	0	0.0165204	0.0279447	0	0.0349062	0	0	0	0.0496187	0	0	0.00626446	0.0244179	0
WDR46	0.0201037	0	0.00304485	0.0192781	0	0.0127865	0	0.00702674	0	0.00918971	0	0	0.0148561	0.0165638	0.00814639	0.0416836	0	0.00129805	0.0442723	0.0105946	0	0.0320674	0.00898162	0	0.0253736	0	0	0.0262032	0.0301972	0	0.0348957	0.0445257	0.0259641	0.00716959	0.0247066	0.0124863	0.0204688	0	0	0	0.116175	0.00997946	0.000875216	0	0	0.0109266	0.0128057	0.0167688
PFDN6	0.0776178	0.0758942	0	0.00872841	0.0280806	0.08151	0.0983157	0.0246655	0.0311216	0	0.0153234	0	0	0.00270502	0.0110134	0.0373264	0	0	0.0172853	0	0.0238566	0.0172318	0.00787447	0.0217404	0.0157006	0	0	0.00977372	0	0.0445499	0.0605503	0.00565588	0.0215646	0.0311631	0	0.0278942	0.0438374	0	0.00106057	0	0.0661101	0	0.0297599	0.0533071	0.225715	0	0.00622721	0
RGL2	0	0.123929	0.0255549	0.0756989	0.0347865	0.139492	0.0130818	0.0754881	0.025967	0.0374527	0	0.0548778	0.0810981	0.0605747	0.05062	0.0584309	0	0.0927387	0.0885628	0.0557062	0.0855244	0.0227211	0.0493276	0.0663855	0.0615621	0.0266131	0.12452	0.0941173	0.0471066	0.0641283	0.0854757	0.00565103	0.0500809	0.0767521	0.0598183	0.0565138	0.0261891	0.127926	0.0418968	0.0819656	0.0661101	0.0756822	0.0257537	0.0303046	0.0422419	0.0110285	0.0348436	0.11629
TAPBP	0.0769726	0.110701	0.114826	0.0631721	0.118009	0.115576	0.187793	0.106523	0.15127	0.0759686	0.083785	0.101286	0.135919	0.108585	0.0863973	0.076852	0	0.0764886	0.135793	0.128792	0.102015	0.0486233	0.126599	0.0760617	0.157264	0.189921	0	0.0838773	0.0895923	0.0513581	0.108167	0.152237	0.0907273	0.0526167	0.224359	0.144664	0.0737901	0.0802658	0.146817	0.173107	0.162335	0.0456634	0.0833887	0.0272889	0.255473	0.105947	0.0834595	0.15302
ZBTB22	0	0.035964	0.0319096	0	0.0354575	0	0	0.00123699	0	0.00526064	0.0110487	0.0175724	0	0.00679719	0.00458037	0	0	0	0	0.000957671	0.0611507	0.000872588	0	0.0160504	0.00346082	0	0	0.00795003	0	0.0413137	0.0100293	0	0.00795712	0.00314556	0	0	0.000666029	0	0.00106057	0	0	0	0	0.0245609	0	0	4.93187e-05	0
DAXX	0.0222418	0.00428135	0	0.01726	0	0	0.0383094	0.0359658	0	0.00684878	0	0	0.0260724	0.00899149	0.00982287	0.00100618	0.0931661	0	0.0121011	0.0325257	0	0.0112344	0.000917255	0	0.0179048	0	0.0588945	0.0210569	0	0.0413137	0.0086472	0.0308728	0	0.0312613	0.10919	0.102688	0.0264003	0	0	0	0	0.0189137	0.0605102	0	0	0	0.00172644	0.014131
KIFC1	0	0	0	0	0	0	0.00717118	0.0122718	0	0	0	0	0.00473586	0	0	0	0	0	0	0	0	0.00265501	0	0	0.000297893	0	0	0	0	0	0	0	0	0	0	0	0.0012414	0	0	0	0	0	0	0.0647639	0	0	0	0
PHF1	0	0.0340354	0.0406451	0.0411377	0.100549	0.048012	0.119403	0.0245117	0.0395069	0.0267321	0.0364942	0.11947	0.0464739	0.0400078	0.0685127	0.0523074	0	0.158267	0.0685369	0.0957694	0.158022	0.02686	0.0177516	0.0489282	0.040972	0.0254482	0	0.0474633	0.0982819	0.106797	0.051347	0.062675	0.0324044	0.0874369	0.0285668	0.0397317	0.0693357	0.0272499	0.0222347	0.0246653	0.0962224	0.0681155	0.0961798	0.0970111	0.00946215	0.0456549	0.0181094	0.0994345
CUTA	0	0.143831	0.134344	0.0149819	0.0474231	0.05645	0.00947553	0.0724207	0.0432103	0.00920627	0.0696847	0	0.0128868	0.051334	0.0570166	0.0248736	0.159184	0.00598086	0.0745539	0.0101015	0.037881	0.00823153	0.00721636	0.0297779	0.0794461	0	0.101673	0.103622	0.0455508	0.0991575	0.0398464	0.0662636	0.0249677	0.078384	0.0285668	0.109364	0.0613769	0	0.0527441	0.0477118	0	0.0271162	0.0471975	0	0.0881033	0.0802961	0.00358372	0.0725342
SYNGAP1	0.00476834	0.0750565	0.0172905	0.025769	0.0620342	0.0510432	0.0424551	0.0655122	0.0118638	0.0435118	0.0797516	0.0889258	0.0598794	0.0417842	0.0865368	0.0238038	0	0.115497	0.0441848	0.115569	0.0101746	0.0586558	0.0386703	0.0585249	0.0628404	0	0.0633643	0.114147	0.0261105	0.0940079	0.116005	0.044913	0.0649513	0.0175119	0.0285668	0.0884562	0.0784972	0.0202218	0.0730797	0.0814993	0.0239143	0.0516695	0.083209	0.0208013	0.0881033	0.0517873	0.0247541	0.0844938
ZBTB9	0	0	0	0	0	0	0	0	0	0	0	0	0	0	0	0	0	0	0	0	0	0	0	0	0	0	0	0	0	0	0	0	0	0	0	0	0	0	0	0	0	0	0	0	0	0	0	0
BAK1	0	0.00672198	0.00521521	0.00276354	0.00422778	0	0	0.0316801	0	0.00299103	0	0	0	0	0.019423	0	0	0	0.00700579	0.0052449	0	0.00923731	0	0	0.00847288	0	0	0.00676815	0	0	0.00106865	0.00963924	0.00364523	0	0	0	0.00245178	0	0.00387438	0	0	0.00220419	0.00937315	0	0	0	0.0144234	0
ITPR3	0.247286	0.0812386	0.015315	0.0762978	0.0384868	0	0.0185798	0.0867629	0.016808	0.0444154	0.0527305	0.038741	0.0362419	0.0201048	0.0438225	0.0569448	0	0.0914926	0.128256	0.0609566	0.0430542	0.0359366	0.0842079	0.00711506	0.0107533	0	0.164627	0.108965	0.136594	0.0314795	0.0693458	0.0308579	0.0974576	0.162023	0.121166	0.0664184	0.0740268	0.0133284	0.00831916	0.0549579	0.0661101	0.0679155	0.0516281	0.0644386	0.0946708	0.157317	0.0572849	0.148543
UQCC2	0.0150652	0.0193153	0.0942421	0.0788714	0.00970504	0.0231585	0.00222328	0.036457	0	0.00816142	0.0317563	0	0.0210622	0.0137578	0.0386513	0.0151035	0	0.00129805	0.0372726	0.0154646	0.1126	0.0259321	0.0323017	0.0799623	0.0724016	0	0	0.0179016	0.0278403	0.0627394	0.0113375	0.0689507	0.0414656	0.0358778	0	0.00625513	0.0505377	0.0416768	0.0342584	0.00933916	0	0.0113417	0.03768	0	0.00946215	0.0182846	0.0321073	0.0451277
IP6K3	0	0	0	0	0	0	0	0	0	0	0	0	0	0.0081637	0.00913732	0	0	0.0185247	0	0	0	0.00590514	0	0	0	0	0	0	0	0	0.019417	0.00562206	0.00434705	0	0	0	0.000953373	0	0	0.0236945	0	0	0	0	0	0	0.000706172	0
LEMD2	0.0148919	0.00694777	0.0425275	0.0110937	0.0191284	0	0.0347423	0.0693187	0.0345256	0.0548666	0.0696847	0.0413194	0.036631	0.070977	0.0607844	0.0673946	0.230955	0.0637631	0.0584092	0.0445753	0.0639932	0.0207125	0.0693322	0.0266585	0.0280024	0.10178	0.107215	0.0773679	0.0615924	0	0.0440977	0.0976465	0.0657401	0.0373111	0.0936157	0	0.0650193	0.046009	0.0800332	0.100524	0.351229	0.0349856	0.0278718	0.0228095	0	0.0293369	0.0186865	0.136782
MLN	0	0	0	0	0	0	0	0	0	0	0	0	0	0	0	0	0	0	0	0	0	0	0	0	0	0	0	0	0	0	0	0	0	0	0	0	0	0	0	0	0	0	0	0	0	0	0	0
GRM4	0	0	0	0	0	0	0	0	0	0	0	0	0	0.00396012	0	0	0	0	0	0	0	0	0	0	0.00094283	0	0	0.0117899	0	0	0	0	0.00750716	0	0	0	0.000979041	0	0	0	0	0	0	0	0	0	0	0
HMGA1	0	0.00292872	0.00542067	0.0566886	0.023018	0	0.0354569	0.0123134	0.0627208	0	0	0	0	0.0041447	0.00319341	0	0.230955	0.0249253	0	0.0384464	0	0.00516676	0	0	0.0195889	0	0	0.00141811	0.00718529	0	0.00258297	0.0233336	0.00882108	0	0	0	0.0603223	0	0.00106057	0	0	0	0.0131898	0.0490483	0.179039	0	0.000695322	0.0177471
SMIM29	0	0.035964	0.000581654	0	0.0216853	0.0231585	0.0742973	0.0645637	0.0294959	0.00362439	0	0	0.00497042	0.0202347	0.0130782	0.00100618	0	0.0464993	0.0672349	0.0211554	0.0112244	0.00961894	0.00334623	0	0.0202557	0	0.12452	0.0345191	0.0561246	0.0352253	0.0466829	0.00117814	0.0496784	0.00613771	0	0	0.0309845	0	0.0706479	0	0.0560573	0	0	0.00529337	0	0.201142	0.00388439	0.00795405
NUDT3	0.119388	0.0683362	0.0493844	0.0494768	0.136717	0.0308221	0.0125468	0.0373342	0.0331789	0.0345766	0	0.136344	0.0495026	0.10731	0.0608421	0.015959	0.159184	0.043611	0.0622946	0.0652875	0.0701879	0.0210763	0.0418595	0.140869	0.106582	0.0254482	0.059042	0.0651609	0.0206134	0.0438027	0.0492686	0.0408873	0.0691872	0.0164271	0.0928062	0.0558578	0.082604	0.0551189	0.0389681	0.113191	0.139427	0.0538504	0.115598	0.0812262	0.00946215	0.0138007	0.0465733	0.0817824
RPS10-NUDT3	0	0	0	0	0	0	0	0	0	0.00615072	0	0	0	0.00503785	0.00884725	0	0.0839589	0	0	0.0130413	0	0.00263697	0.000301382	0	0.00133509	0	0	0.0444004	0.0130014	0	0	0	0.00765097	0	0	0	0.00846969	0.0316224	0	0	0	0.00997946	0	0	0	0	0.00198024	0
PACSIN1	0	0	0	0.0318406	0.0877912	0	0.0568508	0.0346437	0.0525476	0.00670361	0.0158054	0.0146013	0.00971241	0.0484228	0.0236333	0.0785651	0	0.109187	0.00365165	0.0204259	0.0230671	0.0181478	0.00359333	0	0.0322936	0	0	0.0728364	0.00986353	0.0328787	0.0423893	0.0384302	0.0306514	0.0128419	0	0.00362388	0.0685768	0.0790303	0	0.0259711	0	0.0185214	0.0057899	0	0	0	0.0145008	0.0272859
SPDEF	0	0	0	0	0	0	0	0	0	0	0	0	0	0	0	0	0	0	0	0	0	0	0	0	0.00595267	0	0	0	0	0	0	0	0	0	0	0	0	0	0	0	0	0	0	0	0	0	0	0
SNRPC	0.170728	0.0321004	0.00838865	0	0.0627164	0.0283402	0.0452019	0.0121203	0.00375004	0.0353945	0.0305494	0.0176725	0	0.0789215	0.0144509	0	0.120626	0	0.0016856	0.0185764	0.0519605	0.0137108	0.0142291	0.0120316	0.0552999	0	0	0.0255101	0	0	0.0301368	0.0301459	0.0151492	0.0430272	0	0.062071	0.0353341	0	0.00106057	0	0	0.0494297	0.0316347	0.157715	0.0881033	0.118091	0.0156012	0.0227576
UHRF1BP1	0.144547	0.0694404	0.0768028	0.0415158	0.0324337	0	0.044957	0.0980171	0.0204424	0.0250561	0	0.0944727	0.0988291	0.0156195	0.0337717	0.0513335	0	0.0484466	0.0213431	0.0874265	0.091852	0.0324604	0.0255455	0.0174067	0.0417789	0	0	0.018535	0.123788	0.0660375	0.0508874	0.0646301	0.0383404	0.0401124	0	0	0.0514458	0.116369	0.0172002	0.178276	0	0.047706	0.0517157	0.0698801	0.0422419	0.0182846	0.0587678	0.0806833
TAF11	0.128426	0.0553931	0.0201557	0.0247658	0.00422778	0.0244193	0.0560102	0.0995971	0.0183357	0.025478	0.10119	0.0257413	0.0381878	0.0695463	0.0615197	0.0811952	0.120626	0.0631596	0.101998	0.0719703	0.0345228	0.0564825	0.0473308	0.0911725	0.0540441	0.28537	0	0.0479167	0.00105098	0.0316081	0.0506673	0.0422583	0.0369471	0.0441418	0.0265456	0.0718041	0.0413503	0.0225749	0.043428	0.0929565	0.0389794	0.0524351	0.0516876	0.0293356	0.180709	0.0923568	0.0414657	0.0663262
ANKS1A	0.33833	0.303507	0.29121	0.205042	0.29147	0.375226	0.143861	0.34339	0.188151	0.303476	0.420417	0.500213	0.328275	0.407829	0.375373	0.443873	0.187607	0.523764	0.33778	0.285168	0.241981	0.20622	0.356977	0.397356	0.300083	0.555629	0.0782476	0.246594	0.481828	0.300586	0.266661	0.358352	0.452892	0.43015	0.524695	0.37696	0.342227	0.186164	0.419554	0.29015	0.344207	0.381046	0.375524	0.375851	0.507998	0.306856	0.582281	0.2662
TCP11	0	0	0	0	0	0	0	0	0	0	0	0	0	0	0	0	0	0	0	0	0	0	0	0	0	0	0	0.0076702	0	0	0	0	0	0	0	0	0	0	0	0	0	0	0	0	0	0	0	0
SCUBE3	0	0	0.0283078	0.0130449	0	0.0260992	0.010509	0.0141954	0.00616599	0	0.0832255	0	0	0.00665613	0.00507578	0	0	0	0.0161216	0	0.0137136	0.00230789	0.0330986	0.0314978	0.0597574	0	0	0.012758	0	0	0.00624975	0	0.00156493	0.0330348	0	0	0.00971302	0.0299392	0	0	0.0239143	0.0601963	0.0134391	0	0	0	0	0
ZNF76	0.0415553	0.023754	0.0216385	0.0477507	0.0319411	0.0244193	0.0234637	0.0417729	0	0.016163	0.0511367	0	0.102177	0.0850771	0.0609084	0.0905093	0	0.11169	0.161226	0.0747809	0.0586114	0.0479047	0.00945282	0.0474037	0.03458	0.0254482	0	0.0492319	0.0602832	0.106626	0.0679849	0.061224	0.0420306	0.0242182	0.0832308	0.0382299	0.0566099	0.0535594	0.0434387	0.0221317	0.0247691	0.0605691	0.0440239	0	0	0	0.0725799	0.0335605
DEF6	0	0.107491	0.0216777	0	0	0	0.0417918	0.0101101	0	0	0	0.0407956	0	0.0226478	0	0	0	0.00129805	0.00700579	0.0052449	0	0.0206372	0.00278493	0	0.011002	0.100698	0	0.014792	0	0	0.0286846	0	0.017639	0	0	0.0370077	1.17646e-05	0.290553	0.0583397	0.062955	0.129262	0.038985	0	0.0584948	0	0	0	0
PPARD	0.100351	0.149132	0.135227	0.194778	0.228466	0.129284	0.0712531	0.192561	0.255065	0.179935	0.24975	0.20337	0.234464	0.242901	0.210088	0.277943	0	0.333615	0.236615	0.11379	0.0382463	0.0983433	0.237386	0.290122	0.127754	0	0.063585	0.100849	0.0966218	0.105546	0.0868937	0.247861	0.11041	0.123228	0.10919	0.118557	0.088128	0.0418372	0.167253	0.163555	0.0996858	0.0907286	0.256251	0.160168	0.220582	0.142499	0.331198	0.204657
FANCE	0	0	0	0.037298	0.00959673	0	0.00222328	0.0248647	0.0384252	0.00299103	0.0144309	0.00334506	0.00473586	0.00398318	0.00393108	0	0	0	0.00836624	0.00222365	0.0112244	0	0.0134361	0	0.0152742	0	0	0.0160931	0	0.00840774	0.0287587	0	0.00632999	0.00605288	0	0	0.0186904	0.0225749	0	0	0.0404554	0.0066641	0.00176156	0	0	0.0570402	0.00972205	0.0176423
RPL10A	0.0458448	0.0952557	0.0949162	0.117286	0.188578	0.0756323	0.105326	0.166004	0.107618	0.0355434	0.170979	0.0364293	0.0706304	0.242735	0.113297	0.0903551	0.0931661	0.154652	0.103687	0.0454639	0.138736	0.0982051	0.0673966	0.0900395	0.222222	0.0266131	0	0.0699504	0.1463	0.00648218	0.145669	0.11046	0.0692016	0.104163	0	0.227029	0.11404	0.0332347	0.0998733	0.0658455	0.0389794	0.0917868	0.114549	0.230437	0.00946215	0.127591	0.0654987	0.131165
TEAD3	0.00476834	0.035964	0.0609176	0	0.0370658	0.0706312	0.0554036	0.0391789	0.00105171	0.0373443	0.0110487	0.0120215	0.044299	0.0576126	0.0872765	0.0109873	0.186491	0.0235613	0	0.0297283	0.0597319	0.00216145	0.0139552	0.0204693	0.0748308	0.100174	0	0.0250928	0.0379702	0.0295438	0.0377501	0.0351784	0.0454083	0.0334911	0.0511784	0	0.0558199	0.0414409	0.0477943	0.160698	0.0389794	0.0236606	0.00937315	0.0466866	0.0618822	0.107172	0.00169777	0.0137758
TULP1	0	0	0	0	0	0	0	0	0	0	0	0	0	0	0	0.0311699	0	0.0276875	0.0120497	0	0	0	0.000252051	0	0	0	0	0.0109723	0	0	0	0	0.00140015	0.00834308	0	0	0	0	0	0	0	0	0	0	0	0	0	0
FKBP5	0.418774	0.282776	0.405998	0.288644	0.204974	0.360464	0.353448	0.400743	0.136556	0.380668	0.629679	0.477714	0.13472	0.571581	0.299928	0.275664	0.597537	0.454496	0.393641	0.172494	0.478465	0.332178	0.497175	0.311926	0.579916	0.416201	0.527409	0.519282	0.445616	0.446332	0.316895	0.266548	0.6201	0.201396	0.78288	0.17619	0.291515	0.508257	0.320422	0.561765	0.171601	0.516099	0.380325	0.45149	0.280615	0.229572	0.155086	0.25872
ARMC12	0	0	0	0	0	0	0	0	0	0	0	0	0	0	0	0	0	0	0.00665559	0	0	0	0	0	0	0	0	0	0	0	0	0	0	0	0	0	0	0	0	0	0	0	0.0134391	0	0	0	0	0
CLPSL2	0	0	0	0	0	0	0	0	0	0	0	0	0	0	0	0	0	0	0	0	0	0	0	0	0	0	0	0	0	0	0.00561906	0	0	0	0	0	0	0	0	0	0	0	0	0	0	0	0	0
CLPSL1	0	0	0	0	0	0	0	0.00834232	0	0	0	0	0	0.0217151	0	0	0	0	0	0	0	0	0	0	0	0	0	0.00288046	0	0	0	0	0	0	0	0	0.00053583	0	0	0	0	0	0	0	0	0	0	0
CLPS	0	0	0	0	0	0	0	0	0	0	0	0	0	0	0	0	0	0	0	0	0	0	0	0	0	0	0	0	0	0	0	0	0	0	0	0	0	0	0	0	0	0	0	0	0	0	0	0
LHFPL5	0	0.00917776	0	0.037298	0	0	0.0307031	0.0238632	0	0.00627765	0	0	0.0312482	0.0104392	0.0225912	0	0	0	0.0114394	0	0	0	0.0281839	0	0	0	0	0.00360626	0	0	0.00656793	0	0.00794298	0.017429	0	0	0.000770916	0	0	0	0.0404554	0	0	0.0305158	0	0.0117883	0.0101062	0
SRPK1	0.023193	0.103777	0.0852215	0.135396	0.0561825	0.055719	0.0988844	0.146332	0.022451	0.0757431	0.14708	0.0602534	0.114249	0.0922124	0.107628	0.0599519	0.187607	0.0739558	0.202985	0.0892974	0.050884	0.0932859	0.12417	0.0330409	0.094593	0.0886779	0.190515	0.0555944	0.18812	0.101433	0.0469494	0.129984	0.0817968	0.0846559	0.0247066	0.146909	0.167048	0.0272499	0.104705	0.11859	0	0.182352	0.0987366	0.049601	0.0864975	0.125908	0.113634	0.115657
SLC26A8	0	0.0565471	0	0.00554469	0.00447803	0	0.0190805	0.0198006	0	0	0	0.0298891	0	0.0577205	0.0105765	0	0	0.0259228	0	0	0	0.0012089	0.00282646	0	0.00377404	0	0	0.0191836	0.0306333	0	0.0223797	0.0046252	0.0117709	0	0	0	0.0178436	0	0	0.0523195	0	0.00126895	0	0	0	0	0.00164358	0.0359872
MAPK14	0.0770688	0.138297	0.150741	0.185611	0.178691	0.0972133	0.18305	0.112296	0.0880505	0.0791592	0.255387	0.176621	0.119984	0.0777242	0.0987741	0.157143	0.0931661	0.16949	0.171529	0.166859	0.10056	0.089765	0.129002	0.127529	0.108521	0.273007	0	0.141536	0.204642	0.23204	0.0913863	0.111527	0.135771	0.108238	0.128974	0.224996	0.126128	0.0537713	0.154328	0.186093	0.163703	0.132906	0.034346	0.114209	0.307358	0.143596	0.102433	0.111712
MAPK13	0	0.0104003	0	0	0	0	0	0	0.00105171	0.00409779	0.0139392	0	0	0.00761271	0.0048491	0	0	0.0167077	0	0.00553896	0	0.000674543	0.0105551	0.033899	0.00419794	0	0.0997288	0.0280591	0	0.00507195	0	0	0	0.0147004	0	0.0165204	0.00201262	0	0.0113705	0	0	0	0	0	0	0	0.0133085	0
BRPF3	0	0.0467188	0.00576228	0.0340661	0.027459	0	0	0.0228976	0.0330352	0.0280998	0.0114314	0	0.0435382	0.0355609	0.0127929	0.0125233	0	0	0.0538265	0.021597	0.0230671	0.00872491	0.012461	0.0359788	0.0272542	0	0	0.0475536	0.0282111	0.0304451	0.026598	0.017666	0.012512	0.0200593	0	0.0137793	0.0333716	0.0644915	0	0.0475665	0	0	0.0165621	0.013847	0	0.0241664	0.00875773	0.00489349
PNPLA1	0	0	0	0	0	0	0	0	0	0.0113011	0	0	0	0.00771947	0	0	0	0	0.0183905	0	0	0	0	0	0	0	0	0	0	0	0	0	0	0	0	0	0	0	0	0	0	0	0.000875216	0	0	0	0.0018809	0
ETV7	0.054116	0	0	0	0.0274727	0.0231585	0.056034	0	0	0.00996459	0.0153234	0	0.0190036	0.00127266	0.000587621	0	0	0	0	0.0392817	0	0	0.0112065	0.0330023	0.00026492	0	0	0.0120849	0	0.0260837	0.00251725	0	0.01151	0	0	0.0184703	0.000767293	0	0	0.0551846	0	0.0442927	0.000313674	0.0323535	0	0	0.00551683	0
PXT1	0	0	0	0	0	0	0	0	0	0	0	0	0	0	0	0	0	0	0.00569748	0	0	0	0	0	0	0	0	0	0	0	0	0	0	0	0	0	0	0	0	0	0	0	0	0	0	0	0	0
KCTD20	0.16784	0.0651147	0.0668012	0.0672086	0.0771623	0.0420885	0.0395407	0.074109	0.130151	0.0515514	0.0501652	0.0397808	0.0389981	0.13631	0.0762963	0.0621757	0	0.152911	0.06705	0.115701	0.102837	0.0406042	0.0685817	0.0711049	0.0950497	0.31518	0.0780182	0.0662987	0.110788	0.060679	0.105861	0.120236	0.0530204	0.0603774	0	0.0703011	0.0775609	0.166326	0.0493789	0.0827625	0.111469	0.0910055	0.0571219	0.158757	0.116458	0.18072	0.0510091	0.102921
STK38	0.167115	0.138708	0.196645	0.196028	0.261113	0.276718	0.13433	0.210066	0.177912	0.132576	0.21563	0.340801	0.230185	0.145675	0.134547	0.126798	0.187607	0.249748	0.165783	0.165027	0.352875	0.142445	0.14784	0.216774	0.160994	0.246605	0.059042	0.182788	0.324319	0.260822	0.216426	0.14305	0.165587	0.190222	0.259408	0.272804	0.168243	0.185645	0.268118	0.234145	0.209759	0.274181	0.146244	0.362212	0.22457	0.085658	0.186547	0.0857838
SRSF3	0.092473	0.0431192	0.0778868	0.131128	0.18688	0.209009	0.138413	0.104244	0.00759534	0.0842821	0.112529	0.122329	0.126763	0.157487	0.0653917	0.0401509	0	0.124325	0.163914	0.102353	0.177276	0.0812482	0.0501912	0.0845797	0.135689	0.100174	0.0588945	0.202118	0.0895247	0.074949	0.089512	0.0889701	0.140617	0.0699044	0	0.0930949	0.101091	0.0794912	0.187965	0.105563	0.0389794	0.15521	0.0913628	0.160616	0.227413	0.0948474	0.0783037	0.100178
CDKN1A	0.0886976	0.0655913	0.147071	0.0510311	0.0402532	0	0.033481	0.0282647	0.102976	0.0201668	0.0851229	0.0334495	0	0.170856	0.0181304	0.0416836	0.120626	0.0175254	0.0233769	0.000555796	0.031829	0.0481598	0.0118846	0	0.155552	0.184759	0.146498	0.0336867	0.107869	0	0.0666724	0.0167704	0.0680221	0.0363974	0.11304	0	0.07492	0.0299392	0.0809308	0.0492576	0	0.063287	0.144905	0.0228996	0.0764644	0.0946855	0.00156641	0.121857
RAB44	0	0	0	0	0	0	0	0	0	0	0	0	0	0	0	0	0	0	0	0	0	0	0	0	0	0	0	0	0	0	0	0	0	0	0	0	0	0	0.0733404	0	0	0	0	0	0	0	0	0
CPNE5	0.0245674	0.00424795	0.0227214	0.0172958	0.0593075	0.0140233	0.0654157	0.02076	0	0.0191887	0.0746452	0	0.00497042	0.0398092	0.00679699	0	0.120626	0.0336019	0.0233769	0.00168871	0	0.0285853	0.0149614	0.0114654	0.0209857	0	0	0.0449993	0.0295474	0.0170074	0.0242785	0.180547	0.0292763	0.0514398	0.110672	0	0.0350042	0	0.0162677	0	0	0.0126562	0	0.0245609	0.180709	0	0.00195773	0.014131
PPIL1	0	0.0378348	0.00972632	0.0062289	0	0.0140233	0.0101602	0.0135826	0	0.00218041	0	0	0	0.0140505	0.0134867	0	0	0	0	0.00123869	0	0.00291213	5.52304e-05	0	0.0128568	0	0	0	0	0	0.000619159	0.000325588	0.00725342	0.00218388	0	0	0.00950817	0	0	0.0105651	0	0	0	0	0	0	0.00644538	0.0117025
C6orf89	0.0200809	0.13516	0.147216	0.0805586	0.106127	0.129193	0.0283102	0.0818178	0.13386	0.108123	0	0.0450832	0.053015	0.0824604	0.11052	0.116762	0.187607	0.102672	0.077511	0.0879768	0.0946949	0.0433859	0.0557832	0.0333458	0.0695463	0.271475	0.0780182	0.112346	0.1735	0.092497	0.0910741	0.0791748	0.0593067	0.0304996	0	0.0932681	0.0589771	0.132404	0.0729576	0.0269026	0	0.0633299	0.116277	0.0245609	0	0.0550688	0.0436822	0.0732398
PI16	0	0	0	0.0168125	0.00755246	0	0	0.00338745	0	0	0	0	0	0.0161003	0.00488565	0	0	0	0.00365165	0	0	0.0112802	0.012469	0	0.0176378	0	0	0.00049441	0	0	0.000160328	0	0.00133687	0.0173088	0	0	0.000308668	0	0.0325571	0	0	0	0	0.00529337	0	0	0.00169777	0
MTCH1	0.0422705	0.228997	0.110148	0.0724626	0.12585	0.207815	0.234832	0.187932	0.20959	0.0270652	0.0501731	0.0563755	0.107012	0.082581	0.116668	0.149076	0.274804	0.0734376	0.0741986	0.117368	0.0798007	0.121789	0.125947	0.0733591	0.128296	0.317247	0.196186	0.134436	0.197829	0.126138	0.137233	0.151476	0.144932	0.174135	0.420216	0.081673	0.150197	0.128153	0.0609449	0.103799	0.0239143	0.0678034	0.133814	0.20265	0.263175	0.143173	0.0850299	0.138787
FGD2	0	0.0281755	0	0.0161649	0	0	0	0	0	0	0	0	0	0	0	0	0	0.00669153	0	0	0	0.000288139	0.0258248	0	0.0101772	0	0	0	0	0	0	0	0.000151955	0	0	0	0.00610736	0	0	0	0	0.00206345	0	0	0	0	0	0
PIM1	0	0.00424795	0.026209	0.0138569	0.0270331	0	0.0270765	0.0208493	0.0553791	0.00315103	0.0305494	0.0417007	0	0.0232609	0.0044127	0	0	0.059341	0.0110785	0.000715912	0.0212875	0.0192937	0.000212485	0.0163505	0.0461322	0	0	0.00160608	0.0240868	0	0.0338498	0.00927316	0.0152277	0.00516576	0	0.0283187	0.0181692	0.0376463	0	0.0415092	0	0.00476063	0	0	0	0	0.0142814	0
TMEM217	0	0	0	0.011814	0	0	0.0153688	0.0181917	0	0	0	0	0.0124957	0.00330389	0.0061338	0.00807922	0.122707	0	0.0203612	0	0	0.0134649	0.0234607	0	0.00281052	0	0.0588945	0.017733	0.033077	0	0.0333953	0	0.024277	0.00611037	0	0.0268097	0.0244433	0	0	0	0	0	0	0.0979317	0	0	0.0116736	0.0317385
TBC1D22B	0.10255	0	0.0117572	0.0819644	0.030826	0.0244193	0.0686981	0.0902532	0.055148	0.0360559	0	0.0414838	0.0767631	0.0755534	0.0628142	0	0	0.0721918	0.0413446	0.0780977	0.127718	0.0392705	0.0752854	0.017258	0.0459215	0.100698	0.121832	0.0919465	0.0538853	0	0.00747232	0.0129912	0.0817844	0.0494996	0.0928062	0.0866965	0.0391923	0.0485145	0.0607219	0.0872033	0.117552	0.0485508	0.0274279	0.0290096	0	0.0502504	0.051505	0.0740077
RNF8	0.035246	0.06889	0.0386627	0	0.0881452	0.0245513	0.0164556	0.0199117	0.0245183	0.0190709	0.0153234	0.0298891	0.0212037	0.0349732	0.0330856	0.00986481	0	0	0.0223784	0.044075	0.0519741	0.0331862	0.00926395	0.0086879	0.0381997	0.131927	0.0782476	0.0241977	0.00718529	0.0179083	0.0245279	0.00827202	0.0345823	0.0317364	0	0.0273823	0.0441553	0.035555	0.00664468	0	0.0661101	0.0820071	0.0315609	0.0228095	0.00946215	0.026476	0.0267565	0.0824462
CMTR1	0.0472799	0.0393939	0.00827976	0.0465837	0.0483058	0.0260992	0.0773646	0.0171479	0.125383	0.0368962	0.0153833	0.0298891	0.0226636	0.028036	0.0362681	0.0127276	0.288478	0.0681432	0.0016856	0	0.0877928	0.0550881	0.0768494	0.0198603	0.0284543	0	0.0588945	0.00685648	0.0381948	0	0.0210794	0.0499677	0.0592293	0.0487077	0.0183744	0.107416	0.0365679	0	0.0121003	0.105876	0	0.0100589	0.000875216	0.0177775	0.137257	0.00292154	0.0184801	0.0197659
CCDC167	0	0	0.00240569	0	0	0.058367	0.0341202	0.0302379	0	0	0	0	0	0.00683039	0.00310788	0.0308416	0	0	0.0016856	0.00168871	0.00825474	0.00427098	0.00102285	0	0.000564678	0	0	0.0108158	0	0	0.00728111	0.000325588	0	0.00777121	0	0.0165204	0.0078162	0.0717451	0.0173305	0.0467956	0	0	0.030434	0	0	0	0.00439038	0
MDGA1	0	0.0259939	0	0.0255236	0.0128393	0	0.0514968	0.0207847	0.00616599	0.0219472	0	0.0424582	0.0277593	0.0113457	0.0116911	0	0	0	0	0.0394352	0.0548093	0.00456251	0.00782733	0	0.00924009	0	0	0.0220965	0	0	0.0259962	0.0124904	0.0620662	0.00834308	0	0.00362388	0.0559038	0	0.0470276	0	0	0.00476063	0	0.128247	0	0	0.0289533	0
ZFAND3	0.455906	0.315671	0.449632	0.479763	0.486465	0.509068	0.378287	0.407695	0.330801	0.283828	0.260236	0.349586	0.380057	0.306519	0.33208	0.452386	0.68735	0.485856	0.349999	0.415397	0.365241	0.230576	0.268059	0.318054	0.437533	0.0908112	0.404338	0.410296	0.500604	0.43889	0.27799	0.341565	0.413154	0.496683	0.314669	0.510511	0.386907	0.292106	0.365344	0.269604	0.346752	0.34626	0.441326	0.618569	0.486855	0.405531	0.26872	0.374326
BTBD9	0.173054	0.725	0.332316	0.469741	0.41647	0.757221	0.384791	0.469284	0.304396	0.425474	0.675664	0.465959	0.319372	0.467015	0.354098	0.457361	0.577299	0.283916	0.403194	0.436723	0.609388	0.505606	0.313022	0.428032	0.419373	0.35188	0.852528	0.617086	0.602009	0.316456	0.483606	0.945345	0.521875	0.37586	0.850793	0.341083	0.411941	0.437526	0.430505	0.774299	0.411572	0.529668	0.443209	0.574162	1.00468	0.711535	0.211802	0.780972
GLO1	0.0270903	0.116105	0.0781904	0.0628197	0.0566766	0.0203422	0.111309	0.119366	0.136525	0.0705543	0.0114314	0.0274908	0.0723893	0.0646442	0.0629563	0.166312	0.0931661	0.0325785	0.151248	0.092038	0.0997752	0.0865632	0.0178174	0.0643248	0.0479192	0.12547	0.387629	0.112976	0.062644	0.130929	0.1023	0.0459185	0.068118	0.0911904	0.174693	0.0594563	0.0803367	0.0202218	0.121027	0.0471464	0.0560573	0.0866953	0.0718696	0.0422153	0	0.0210626	0.0532518	0.0971248
DNAH8	0	0	0	0	0	0	0.025902	0.00758655	0	0.00299103	0	0	0.0136994	0.00830734	0	0.0083567	0	0	0	0	0	0	0.00355771	0	0	0	0	0	0	0.00747286	0	0	0	0	0	0	0.000680285	0	0.0193422	0	0	0.00632651	0	0	0	0	0	0
GLP1R	0	0	0	0	0	0	0	0	0	0	0	0	0	0.00219629	0	0	0	0	0	0	0	0	0	0	0	0	0	0	0	0	0	0	0	0	0	0	0	0	0	0	0	0.00376629	0	0	0	0	0	0
SAYSD1	0	0	0	0	0	0	0.0376511	0.0155841	0	0.00638968	0	0.0385836	0	0.00806516	0.00663837	0.0282768	0	0	0.0502219	0.00407331	0.0324768	0.0164785	0.000961232	0.034826	0.00560536	0	0	0.00306774	0	0	0.00580741	0.00857311	0.00317808	0.00662108	0	0.00727156	0.00435818	0	0	0	0	0	0	0	0	0	0.00660557	0
KCNK5	0	0	0	0	0	0	0.00430599	0	0	0	0	0	0	0	0	0	0	0.00129805	0	0	0	0	0.053855	0	0	0	0	0	0	0	0	0	0	0	0	0	0	0	0	0	0	0	0	0	0	0	0	0
KCNK17	0	0	0.0107648	0	0.0156067	0.0501657	0.0236576	0	0.00616599	0.00689745	0	0.0424582	0.012361	0.0150107	0.0484978	0.0286555	0	0.0781475	0	0.0029402	0	0.0133683	0	0	0.0111851	0	0	0.00363793	0	0	0.00579195	0.0209574	0.00734344	0.00834308	0	0.0396449	0.0103902	0	0	0	0	0	0	0	0	0	0.0124668	0
KIF6	0	0	0.0183146	0.010558	0.0274122	0.0127865	0	0.0149039	0.0351152	0.0081092	0	0	0.00604517	0.00212978	0.0106445	0.0495732	0	0	0	0.0154847	0	0.00819349	0	0	0.0102734	0	0	0.00727851	0.00348469	0.0240883	0.0291605	0.0477834	0.013721	0.0109738	0	0.00727156	0.00199497	0	0	0	0	0	0.00781212	0	0.0722309	0	0	0
DAAM2	0.307446	0.465295	0.261735	0.164195	0.22311	0.537682	0.159061	0.342297	0.0978643	0.46971	0.14046	0.440943	0.463223	0.22572	0.383647	0.36529	0.280763	0.460531	0.277744	0.317032	0.505277	0.177808	0.193832	0.309764	0.307306	0.343323	0.349282	0.143648	0.256969	0.12592	0.289958	0.198939	0.208945	0.197079	0.513016	0.252716	0.365618	0.467153	0.338592	0.336637	0.377154	0.25341	0.181098	0.312905	0.165714	0.407473	0.336869	0.0824473
MOCS1	0.0346663	0.0167836	0.0561531	0	0	0	0	0.0330875	0	0.0531848	0.0144309	0.119738	0.0226885	0.0193391	0.0348649	0.0326665	0	0.0559428	0.0126756	0.0229804	0.0287304	0.0254686	0.0730107	0.0424825	0.027415	0.0254482	0.0997288	0.0193424	0.0463799	0	0.0182499	0.0142123	0.0557065	0.0191174	0	0	0.0124605	0.0147328	0.0219222	0.0432427	0	0.0105765	0.0171616	0.0245609	0	0.0393194	0.00485792	0.0424567
LRFN2	0	0	0.0109102	0.023442	0.0704626	0.00919909	0.0382617	0.00771605	0.0330914	0.00405962	0.0423102	0	0.0284123	0.0103683	0.0549957	0.0620483	0.275582	0	0.0120497	0.0319721	0	0.00454604	0.0099003	0.0644651	0.0143196	0	0.164627	0.0420644	0	0.0233485	0.0365961	0.0411011	0.0419866	0.0153361	0	0.00771781	0.0197288	0	0.0863185	0	0	0	0.000875216	0	0	0	0.00164358	0.0445882
UNC5CL	0	0	0	0	0	0	0.0125511	0.00590569	0	0	0	0	0	0	0	0	0	0	0.00700579	0	0.0179951	0	0	0	0	0	0	0	0	0	0	0	0.00462353	0	0	0	0	0	0	0	0	0	0	0	0	0	0.000805866	0
OARD1	0	0	0.0326092	0.0306758	0.0751522	0.0323435	0	0	0.0710809	0.0255791	0.0162945	0	0.0439563	0.00759234	0.0136764	0.0412147	0	0.0110058	0.06618	0.0196747	0.0422465	0.0276559	0.0369624	0.0110124	0.046456	0	0	0.0387735	0.130228	0	0.0549894	0.0708655	0.0281631	0.0361233	0	0.0342759	0.00473488	0	0.0484093	0.0392118	0	0.0303497	0.0531166	0.0578233	0	0.00626446	0.0254626	0
APOBEC2	0	0	0.00689477	0	0.0111282	0	0	0	0	0	0	0	0	0	0	0.0138968	0	0	0	0	0.0248531	0.00168841	0.000252051	0	0	0	0	0	0	0	0	0	0	0	0	0	0.00637231	0	0	0	0	0	0	0	0	0	0	0
NFYA	0.00537416	0.0773308	0.058857	0.0213269	0.0408966	0	0.0487118	0.0345226	0.100082	0.014614	0	0.0311713	0.0416833	0.0137925	0.0223284	0.00100618	0	0.0211209	0.0344195	0.0358295	0	0.0193947	0.017674	0.0201672	0.00828848	0	0	0.0375096	0.00815397	0.0571019	0.0597873	0	0.0160232	0.0239313	0	0.0165204	0.0257588	0.128639	0	0.033522	0.0560573	0.0415774	0.0344091	0.0728766	0	0.0561704	0.022358	0.0850121
TREML1	0	0	0	0	0	0	0	0	0	0	0	0.0150148	0	0	0	0	0	0	0	0	0	0	0	0	0	0	0	0	0	0	0	0	0	0	0	0	0	0	0	0	0	0	0	0	0.00946215	0	0	0
TREM2	0	0	0	0	0	0	0	0	0	0	0	0	0	0	0	0	0	0	0.0158625	0	0	0.000288139	0	0	0	0	0	0	0	0	0	0	0	0	0	0	0	0	0	0	0	0	0	0	0.164133	0	0	0
TREML2	0	0	0	0	0	0	0	0	0	0	0	0	0	0	0	0	0	0	0	0	0	0	0	0	0	0	0	0	0	0	0	0	0	0	0	0	0	0	0	0	0	0	0	0	0	0	0	0
TREM1	0	0	0.000323194	0	0	0	0	0	0	0	0.0105779	0	0	0	0	0	0	0	0	0	0	0	0	0	0	0	0	0.0125121	0	0	0	0	0	0	0	0	0	0	0	0	0	0	0	0	0	0	0	0.0137758
NCR2	0	0	0	0	0	0	0	0	0	0	0	0	0	0	0	0	0	0	0	0	0	0	0	0	0	0	0	0	0	0	0	0	0	0	0	0	0	0	0	0	0	0	0	0	0	0	0	0
FOXP4	0	0	0.0104714	0.00703168	0.003407	0.0195464	0.0572474	0.00277824	0	0.00285187	0	0.0766568	0	0.00385533	0.0319154	0	0	0.00664711	0.00836624	0	0	0.00341778	0.0800711	0	0.00565372	0	0	0.0112656	0.00809714	0	0.0226759	0	0.012468	0	0	0	0.0160749	0	0	0.011486	0	0.0756703	0.0482582	0	0	0	0.00663732	0.00451254
MDFI	0.0312939	0	0	0	0	0	0	0	0	0	0	0	0.0444571	0.0101191	0.00336386	0	0	0.0206211	0.0274025	0.0199686	0.0496126	0.00723942	0.00148708	0.0202481	0.00165919	0	0	0.000520427	0.00460339	0.00648218	0.0067335	0.00825177	0.0115991	0.00550911	0	0	0.00362269	0.0389001	0.00106057	0	0	0.00997946	0.0311656	0.0245609	0	0	0.00493889	0.0259295
TFEB	0.0405952	0.020707	0.00921798	0.0392069	0	0.0774884	0.0733301	0.0453938	0.06428	0.0641261	0	0.0403041	0.0756864	0.0451947	0.0119041	0	0	0.0595318	0	0.0243109	0.0260474	0.0259889	0.0543211	0.0766131	0.0216187	0	0	0.0147868	0.0420784	0.0260837	0.0654223	0.0548209	0.0423891	0.0433851	0.198501	0.0164803	0.0503353	0.0473581	0.0452466	0.0378067	0.0389794	0.0419488	0.0173836	0.0793812	0	0.0322124	0.0472561	0.0443426
PGC	0	0	0	0	0	0	0	0	0	0	0	0	0	0	0.00530611	0	0	0	0	0	0	0	0	0	0	0	0	0	0	0	0	0	0	0	0	0	0	0	0	0	0	0	0	0	0	0	0	0
FRS3	0	0.0153026	0.0402979	0	0.00447803	0	0	0.0289757	0.00105171	0	0	0	0.00604517	0.0166583	0.00468435	0.00963863	0	0.0390971	0.0274025	0	0.0101746	0.00768365	0.00443337	0	0.0200419	0	0	0.00602486	0	0	0.030644	0	0.0388792	0.0123233	0	0	0.00707433	0	0	0	0	0.0198574	0.000875216	0	0	0	0.00357419	0
AL365205.1	0	0	0	0	0	0	0	0	0.00105171	0.00369107	0	0	0	0	0	0	0	0	0.0139405	0	0.0310396	0.00679504	0	0	0.00026492	0	0	0	0	0	0	0	0.000291771	0	0	0.0188705	0	0	0	0	0	0	0	0	0	0	0.0129293	0.0083351
USP49	0	0.112166	0.0106475	0.0570012	0	0.00919909	0.0351067	0.00863764	0.0627208	0.0184245	0	0.0533218	0.0404346	0.00623088	0.0427556	0.0642911	0	0.0553412	0.0882071	0.0139825	0.0957015	0.0140046	0.0662808	0	0.0551588	0	0	0.0629698	0.0628173	0.0813265	0.0531039	0.0329677	0.0282604	0.0825412	0	0.071006	0.038564	0.0623126	0.00387438	0.0760246	0.102863	0.0248767	0.00755394	0.0684614	0	0	0.0210846	0.0488242
MED20	0	0	0.00532917	0	0	0	0	0.0296749	0.0240669	0.00758944	0	0	0	0	0	0	0.288478	0.015598	0.0066187	0.028473	0	0	5.52304e-05	0.0179864	0	0	0.101673	0.0064625	0.0458845	0	0.00130834	0	0.0148033	0	0	0	0.00289488	0.0133284	0	0	0	0	0	0	0	0	0.0060453	0
BYSL	0	0.0200027	0	0	0	0	0.00946916	0.000104752	0.0627208	0	0	0	0.00473586	0	0	0.00807922	0	0	0	0	0	0.0116883	0	0	0	0	0	0.0174883	0	0	0	0.0294116	0.00555385	0.00391763	0	0	0.000188893	0	0	0	0	0	0	0	0	0.00292154	0.00613535	0.0218083
CCND3	0.135771	0.0773865	0.351837	0.183207	0.232907	0.270131	0.329132	0.235366	0.217507	0.276131	0.199745	0.424103	0.258892	0.280548	0.211178	0.262582	0.255612	0.181475	0.343733	0.203681	0.305666	0.208464	0.371359	0.327822	0.0987842	0.10695	0.063585	0.168924	0.0801455	0.222971	0.293154	0.163389	0.325556	0.362375	0.455137	0.373547	0.237136	0.525572	0.31157	0.386887	0.367278	0.293621	0.173045	0.250408	0.332469	0.378361	0.359027	0.173578
TAF8	0.0108774	0.00959615	0.0884815	0.0735407	0.051807	0.0365863	0.0402171	0.0291391	0	0.00219601	0.020646	0.0362795	0.0235888	0.0630767	0.0159908	0.0831875	0	0.1299	0.0401197	0.0447911	0.0212504	0.0429837	0.0214543	0	0.00520127	0.0266131	0	0.0738632	0.00496028	0.0101569	0.0633676	0.0283439	0.0202928	0.0313483	0.0832308	0.0530109	0.0235055	0.0507982	0.125609	0	0	0.0552	0.004259	0.0228095	0	0.11043	0.0387945	0.0137758
C6orf132	0	0	0	0	0	0	0	0	0	0	0	0	0	0	0	0	0	0	0	0	0	0	0.00360578	0	0.00798311	0	0	0.000146466	0.0114682	0	0.00723892	0	0	0	0	0	0.00154521	0	0	0	0	0	0.00100996	0	0	0	0.00653972	0
GUCA1A	0	0	0	0	0	0	0	0	0	0	0	0	0	0	0	0	0	0	0	0	0	0	0	0	0	0	0	0	0	0	0	0	0	0	0	0	0	0	0	0	0	0	0	0	0	0	0	0
GUCA1B	0	0	0.00256627	0	0	0	0.0116278	0.00791344	0	0.0113016	0	0	0	0	0.00698877	0	0	0.0218295	0	0.0114862	0	0.00396945	0.00266628	0	0.0142595	0	0.0908424	0.000146466	0.012914	0	0.00437976	0.0333339	0.00722366	0	0	0	0.00629442	0	0	0.0624538	0	0.0149803	0.0185073	0	0	0	0.00795937	0.00807795
MRPS10	0.0683597	0.00424795	0.0498057	0.0723799	0.0510388	0.0405689	0.0135538	0.0159052	0	0.00868325	0	0.0202715	0.0496982	0.0211548	0.0183207	0.00984617	0.100086	0.00664711	0.0188939	0.020779	0.03995	0.013372	0.000210998	0	0.0258768	0	0	0.0143809	0.0548303	0	0.0187855	0.0195672	0.0251859	0.00492919	0	0.0221507	0.0188002	0.0299392	0.0863185	0.114466	0.0247691	0.0212558	0.0865672	0	0	0	0.00542488	0.0378142
TRERF1	0.0259582	0.04676	0.169714	0.0518141	0.136336	0.117967	0.114736	0.074031	0.12593	0.178265	0.205395	0.0150148	0.175774	0.0470207	0.114518	0.0806423	0	0.0444224	0.130146	0.0910295	0.203582	0.0640479	0.0773475	0.152308	0.124863	0.184601	0	0.0927844	0.154625	0.155013	0.150022	0	0.101706	0.0468214	0	0.231367	0.101322	0.186644	0.106003	0.19165	0.160733	0.0157504	0.0168296	0.0918246	0.0670155	0.00292154	0.0777645	0.0780752
UBR2	0.111913	0.197403	0.16304	0.331568	0.218236	0.265122	0.256973	0.224004	0.17176	0.171246	0.17758	0.253089	0.222141	0.122103	0.20833	0.262171	0.187607	0.214938	0.322326	0.282918	0.285247	0.114801	0.176931	0.172122	0.132554	0.23373	0.648014	0.271665	0.31621	0.184538	0.213824	0.216439	0.198457	0.19973	0.21761	0.277794	0.250258	0.137173	0.277361	0.263129	0.381624	0.231623	0.198927	0.380672	0.327408	0.249334	0.109755	0.224937
PRPH2	0	0.00959615	0	0	0	0	0.010509	0.010039	0	0	0	0	0	0.00739159	0.024698	0.00963863	0	0.0211209	0	0.00838318	0.0242495	0	0.00621797	0	0	0	0	0.0312809	0.0213233	0	0	0	0.0068787	0.00334314	0	0.0805973	0.0128471	0	0	0	0	0	0	0.0323535	0	0	0	0.00620235
TBCC	0.0167769	0.00424795	0	0.0426029	0	0	0.0185333	0	0.00616599	0.017185	0	0.061865	0.00446242	0.00748392	0.0155688	0	0	0	0.00836624	0.0345113	0	0.00681801	0.00126873	0	0.00598137	0	0	0.031513	0.0161877	0	0.0291958	0	0.00393659	0.0103789	0	0.0222219	0.0255967	0	0	0.0479308	0	0	0.0057899	0.109637	0.180709	0.0456549	0.0021923	0.00545678
BICRAL	0.120206	0.0582544	0.114921	0.12918	0.240069	0.153252	0.15438	0.120082	0.2955	0.217212	0.0979736	0.0954777	0.238827	0.0956187	0.189883	0.194335	0.100086	0.303718	0.288078	0.183404	0.252928	0.0888772	0.198743	0.125317	0.129199	0.100174	0.384256	0.175086	0.0650175	0.147787	0.145433	0.12981	0.166331	0.102019	0.0804192	0.216785	0.189626	0.147417	0.111639	0.0672881	0.11522	0.108829	0.0778792	0.181346	0.249072	0.235372	0.160996	0.0993352
RPL7L1	0.0381076	0.0399838	0.0520857	0.00839644	0.051863	0.0154714	0.122042	0.146542	0.0343323	0.0546895	0	0.0202993	0.06958	0.0824815	0.0587358	0.00963863	0	0.0336019	0.0213145	0.0257576	0.0491488	0.0493915	0.0240127	0.0624908	0.0175984	0	0	0.034274	0.0163332	0.00747286	0.00995612	0.0440975	0.0629731	0.108539	0.0265456	0.0661489	0.0973988	0.0272499	0.0197956	0.0547909	0.0247691	0.0376877	0.0356988	0.0228996	0.0422419	0.0138007	0.0765476	0.0912008
C6orf226	0	0.00917776	0.0138463	0.0133188	0	0	0	0.00357477	0	0	0	0	0	0.0153638	0.0036853	0	0	0.0270017	0.00836624	0.00737241	0.0185212	0.000634992	0.000422964	0.0255909	0.037999	0.0254482	0	0	0	0	0.0287662	0	0	0.0148153	0	0.0221507	0.0231957	0	0	0.0185557	0	0	0.000875216	0	0	0	0.00982703	0
PTCRA	0	0	0	0	0	0	0	0	0	0	0	0	0	0	0	0	0	0	0	0	0	0	0	0	0	0	0	0	0	0	0	0	0	0	0	0	0.000904361	0	0	0	0	0	0	0	0	0	0	0
CNPY3	0	0	0.00027603	0.0118016	0.0241148	0	0.024091	0.0105666	0	0.0110387	0	0.0146013	0	0.0256733	0.0258798	0.0127276	0	0.0374679	0.0311508	0.00199062	0	0.0121895	0.00456481	0.033899	0.0606951	0	0	0.0505556	0.0278403	0.00507195	0.0476738	0.0502781	0.0299645	0.0280972	0.0928062	0	0.0598493	0.133863	0.00387438	0	0	0.00126895	0.0157294	0	0	0	0.0146024	0.0317224
GNMT	0	0	0	0	0	0	0	0	0	0	0	0	0	0	0	0	0	0	0	0	0	0	0	0	0.0101772	0	0	0	0	0	0	0	0	0	0	0	0	0	0	0	0	0.00319963	0	0	0	0	0.0011379	0
PEX6	0	0	0.0197623	0.0383178	0.00836152	0	0.0400445	0.0612573	0	0.00602075	0.020646	0.0444791	0.0284665	0.00653025	0.0285571	0.0208394	0.0839589	0.0481906	0.0632839	0.0581438	0.0267106	0.0278915	0.0569377	0.047924	0.0262904	0.0254482	0	0.0732378	0.0573233	0.0607641	0.0210706	0.0295195	0.0479824	0.0258282	0	0.0133688	0.0273316	0.0414409	0	0.0199047	0.117552	0.0165669	0.0380065	0.0784944	0	0	0.0154949	0.121158
PPP2R5D	0	0.104555	0.00256627	0	0	0.0413277	0.0129288	0.0568519	0	0.0166495	0.0110487	0.0146013	0.0285077	0.0091349	0.0427955	0.0102411	0	0.0412073	0.110846	0.0515007	0	0.00266717	0.0188471	0	0.00026492	0.0477323	0	0.017476	0.00348469	0.0101569	0.0111754	0	0.044905	0.00218388	0.283773	0.0185198	0.020134	0	0.0392012	0.00933916	0.116175	0	0.00116057	0	0	0.0470828	0.00827763	0.0117025
MEA1	0	0.00959615	0.00141397	0	0.0555991	0	0.0460675	0.0387484	0.00685391	0	0	0.0653298	0.00288319	0.00863259	0	0.065558	0	0.0450271	0.0126756	0.00220719	0	0.000288139	0.0154674	0.0281215	0.0294425	0	0	0.00646524	0	0	0.0248981	0.0105093	0.0274471	0.0127011	0	0.0278942	0.0396522	0	0.00369799	0	0.0661101	0	0.0533459	0	0	0	0.00110168	0
KLHDC3	0.0150652	0.0393519	0.0109331	0.0542209	0.0122756	0.101939	0.0367079	0.00802105	0.0538046	0.0228161	0	0.0377531	0.0370259	0.0397104	0.0388667	0.0371127	0	0.0310401	0.051517	0.0481768	0.127763	0.0161058	0.0677826	0.0121046	0.0548419	0.0477323	0	0.0262356	0.0953415	0.0154852	0.0465711	0.0175068	0.0653354	0.027979	0.225719	0.105133	0.057755	0.0785201	0.0476254	0	0	0.0191054	0.0568946	0.0828649	0	0.0129635	0.0735021	0
RRP36	0.0319735	0.0653359	0.0706107	0.0239902	0	0.0134578	0.0464899	0.0216866	0.0284927	0.0249764	0.033746	0	0.0279942	0.0325171	0.0475727	0.0259754	0	0.0308777	0.0599022	0.0307486	0.0274962	0.0240168	0.0410865	0.0576639	0.0248495	0	0	0.0318273	0.0647386	0.0311964	0.0292477	0.0714631	0.0317188	0.0283603	0.0686661	0.00683694	0.0580802	0	0.0327029	0.00933916	0	0.0515459	0.0341289	0	0.119955	0.0734731	0.0881896	0.030896
CUL7	0	0	0.00117139	0.0576711	0.00448177	0	0	0.00286225	0.0384252	0.0161986	0	0.0150148	0.00473586	0.00519767	0.00242344	0.0384512	0	0	0	0.00878862	0.0137136	0.0320516	0	0.0220674	0.0105179	0	0	0.0224476	0.0203649	0	0.00996461	0.0189113	0.0222043	0.0146938	0	0.0338173	0.0149261	0.0225749	0	0	0	0	0.000875216	0.0422153	0	0	0.00236225	0.0245134
KLC4	0.00476834	0.00428135	0.00100746	0.00371126	0.0227455	0.0405689	0.0312514	0.031873	0.0702344	0.0203351	0.0623161	0.0419663	0.0142868	0.0183304	0.0579094	0	0	0.0515206	0.0046956	0.00473554	0.0336065	0.0140333	0.0555397	0.0110124	0.020746	0	0.297371	0.0347689	0	0.00840774	0.0249923	0.0349192	0.0728816	0.0288387	0	0.0221507	0.0224769	0	0.110326	0	0	0.0304628	0	0.0323535	0	0.0241664	0	0.0841892
MRPL2	0.00476834	0.0189323	0.0144107	0	0.0168498	0	0	0.0354822	0.0632036	0.0334614	0	0	0.013214	0.0278687	0.00965083	0	0	0.00878047	0.0164683	0.0137557	0.0522766	0.00265501	0.0132481	0.0176264	0.0108617	0	0	0.0211323	0.036032	0	0.00742275	0.0334134	0	0.0276922	0	0	0.0115925	0	0	0	0	0.0254111	0.0372864	0	0	0.0110285	0.0601613	0
PTK7	0	0	0.0589896	0.0490534	0	0	0.0517089	0.0226275	0.0423923	0.0366303	0	0	0	0.0411897	0.0228609	0.0737919	0.120626	0.0368284	0	0.0283892	0	0.0151867	0.0332876	0	0.000608238	0	0	0.062967	0	0.0400403	0.0159853	0.0386246	0.0512334	0.0503973	0	0.0108183	0.012373	0	0	0.0259711	0.213778	0.0631286	0.099938	0.0812262	0	0	0	0.0225791
SRF	0.054116	0	0.00027603	0.00909293	0.0183643	0	0.0385991	0.0114367	0	0.00871634	0	0	0.0284665	0.0561884	0.034639	0	0	0.00129805	0	0.0194278	0	0.00536656	5.52304e-05	0	0.047647	0	0	0.00933486	0.0278231	0.0261742	0.0172419	0.0098636	0.0537964	0.0251845	0.0247066	0	0.029923	0.0147328	0.00106057	0	0	0.0140365	0.090067	0	0	0	0.00503571	0.0306224
CUL9	0.0745973	0.0721024	0.03583	0.00684748	0.00646478	0.0183668	0.0403287	0.0260163	0.0255964	0.0457592	0	0.00334506	0.0417472	0.037457	0.030342	0.0107633	0	0.0151158	0.11425	0.0324894	0.0119104	0.0233828	0.0167057	0.0291235	0.035085	0.0266131	0	0.0251403	0.0366209	0.0506442	0.085398	0.0507318	0.0398087	0.0574646	0	0	0.0453842	0.0147328	0.0274538	0	0.0560573	0.0413726	0.0570833	0	0	0.104029	0.0106026	0.0220199
DNPH1	0	0	0	0.00139795	0	0.0217297	0.0576574	0.0125653	0.00105171	0.00167632	0	0	0	0.0230348	0.0499792	0	0	0.0174776	0.0016856	0	0	0.00453916	0.00162909	0	0.043644	0	0.063585	0.00383933	0	0	0.0201526	0.0161304	0.00709356	0	0	0	0.0290353	0	0	0	0	0.00290088	0.000313674	0.0439751	0	0	0.00188385	0
TTBK1	0	0.035964	0.00972632	0.00320437	0	0.0592708	0	0.00565395	0	0	0	0	0.00288319	0.0064226	0.00168563	0	0	0.00664711	0	0.0558782	0.0193244	0.00453916	0.0260845	0	0.00781873	0	0	0.010561	0	0	0.0147347	0	0.0254199	0	0.0618693	0	0	0	0.0331955	0.0199047	0.0404554	0	0.0172576	0.0829106	0	0	0.00468748	0
SLC22A7	0	0	0	0	0	0	0	0	0	0	0	0	0	0	0	0	0	0	0	0	0	0	0	0	0	0	0	0	0	0	0	0	0	0	0	0	0	0	0	0	0	0	0	0	0	0	0	0
CRIP3	0	0.00292872	0	0	0	0	0.0108287	0	0	0	0	0	0.0111636	0	0	0	0	0	0	0	0	0	0	0	0	0	0	0	0	0	0.00173736	0	0	0	0	0	0	0	0	0	0	0	0	0	0	0	0	0.00260631
ZNF318	0.168245	0.0763048	0.0181493	0.0628894	0.0275774	0.0181275	0.0492014	0.0708909	0.0280039	0.0185845	0	0.140881	0.0172734	0.0191401	0.0409501	0.0521006	0.122707	0.0578098	0.0858164	0.0196456	0.039702	0.0350351	0.157111	0.0328684	0.0495415	0	0.0633643	0.0221364	0.0592732	0.0350402	0.0266396	0.0560546	0.0385053	0.0302463	0.0265456	0.030869	0.0377851	0.0531268	0.017805	0.0236945	0	0.00746218	0.0286434	0.0293356	0.0266938	0.104029	0.012036	0.030013
ABCC10	0.0217257	0.0435198	0.0202033	0.0224157	0.0383519	0.0560173	0.0127662	0.0296749	0.0525476	0.00482292	0	0.0216421	0.00959243	0.0071544	0.037484	0.0309756	0	0.0501507	0.0361498	0.0252215	0.0560845	0.0108387	0.0196983	0.0173361	0.0208447	0	0	0.0263112	0.0271407	0	0.0277658	0.0358613	0.0256888	0.00613771	0	0.0477985	0.021302	0.0299392	0.0371787	0.0227454	0	0.0192701	0.0221758	0.00529337	0	0	0.0221427	0.00273124
DLK2	0.0259582	0.0027632	0	0.0070091	0.0238055	0	0	0	0	0	0	0	0	0	0	0	0	0	0	0	0	0	0	0	0	0	0	0	0.0203649	0	0.00441226	0	0	0	0	0	3.94546e-05	0	0	0	0	0	0	0	0	0	0	0
TJAP1	0.0995974	0.0342271	0.00515148	0.0196082	0.0296745	0	0.0337183	0.0490807	0.00685391	0.036	0.0153833	0	0.0603188	0.0237139	0.0204069	0.0262707	0	0.036564	0.0440714	0.0349351	0.0230671	0.023016	0.0278765	0.0274333	0.0127253	0	0.193547	0.0455033	0.0572721	0.0124053	0.0661177	0.0928132	0.0577021	0.0174463	0	0.0164803	0.0247764	0.0899047	0.0500094	0	0	0.0458717	0	0.0660194	0	0.122053	0.0184004	0.0508866
LRRC73	0.00622634	0	0	0	0	0	0	0	0.0396377	0	0	0	0	0	0	0	0	0	0.0183905	0	0	0.00505818	0	0	0	0	0.214362	0.00337346	0	0	0	0.00562206	0.0383087	0	0	0	0.013206	0	0	0	0.0247691	0	0	0	0	0	0	0.0358017
POLR1C	0.0183232	0.0428376	0.00279279	0.00812309	0.0403602	0	0.0308561	0.072339	0	0.024608	0	0	0.0511013	0.0687219	0.0232997	0.00100618	0	0.0209013	0	0.0192538	0.0112244	0.0417008	0.0265891	0	0.0253964	0	0	0.0183833	0.0803185	0.0598904	0.0422269	0.0412463	0.0105583	0.106867	0	0.0219424	0.0350881	0.0649027	0.00106057	0.0467956	0	0.0586002	0.0195045	0.0374407	0	0.0252589	0.0351753	0.0581019
YIPF3	0.0718511	0	0.0180579	0.0339303	0.0757502	0.0154714	0.139773	0.0467457	0.01301	0.00809407	0.0857928	0.0174827	0.0402149	0.0792644	0.0360058	0.0271664	0	0.0641696	0.098776	0.0105046	0.0983345	0.0288412	0.0553017	0	0.0343533	0.0254482	0.0997288	0.00352672	0.0238613	0.0413137	0.041741	0.0145926	0.0362572	0.0344637	0	0.0165204	0.052178	0.0384331	0.131577	0.04241	0	0.0116011	0.0503371	0	0.00946215	0.0182846	0.0165469	0.00691101
XPO5	0.0388623	0.0391086	0.0351584	0.0757252	0.0625962	0.105809	0.120515	0.131464	0.195382	0.0337275	0.0571127	0.0201606	0.04802	0.117383	0.137605	0.0447902	0	0.078644	0.0364412	0.0989128	0.0578461	0.0962351	0.102349	0.0478617	0.0945154	0	0	0.00717009	0.131747	0.0668718	0.0899266	0.0384964	0.109602	0.0882149	0.0832308	0.0821113	0.115502	0.0395096	0.0468788	0.0672128	0.108184	0.0828025	0.0850947	0.0693802	0	0.00626446	0.0596901	0.0894462
POLH	0.051028	0	0.0343201	0.025074	0	0.0667899	0.0240994	0.0192295	0.0719217	0.0268527	0.0473674	0	0.0367097	0.0235573	0.0127075	0.00335998	0	0.00732574	0.00700579	0.0143055	0.0472288	0.00575167	0.0689505	0.0382415	0.00764881	0	0	0.0181891	0.0294468	0.0292867	0.0375592	0.0216964	0.0165877	0.0211223	0	0.0306631	0.00630802	0	0.0135078	0.0416226	0	0.0246254	0.0149376	0	0	0.0110285	0.00405362	0.0206453
GTPBP2	0	0.0205943	0.00838865	0.0331637	0.0122756	0	0.0925104	0.0127353	0	0.0439324	0	0.0397883	0	0.0198436	0.028334	0.0125233	0	0.0134326	0	0.032503	0.026185	0.0108652	5.52304e-05	0	0.0173519	0	0	0.0188648	0.033671	0.0295869	0.00931025	0.0352355	0.0208291	0.0151267	0	0	0.0345246	0	0.00752769	0.0179335	0.0998992	0.0128081	0.000875216	0	0	0.118549	0.0165716	0.084368
MAD2L1BP	0	0	0.000581654	0	0	0.0597459	0	0.00864701	0	0	0	0.0277487	0.0237952	0	0.00427538	0.00751128	0	0	0	0	0	0.00140734	0	0	0.0178962	0	0	0.00439471	0	0	0.0498139	0.000325588	0	0.00544856	0	0	0.00311801	0	0	0	0	0	0	0	0	0	0	0
RSPH9	0	0	0.00311146	0	0.0397827	0	0	0	0.00105171	0.0143642	0	0	0	0	0	0.0138968	0	0	0	0	0	0	0.00141208	0	0.00867139	0	0	0.0129436	0	0	0.00576375	0	0	0	0	0	0.00677436	0	0	0	0	0.0111001	0	0.0245609	0	0	0	0
MRPS18A	0.0776178	0.0425486	0.00224733	0	0.00959673	0	0.00430599	0.0226609	0.00616599	0.00167632	0	0.00334506	0.0122325	0.0348504	0.0152548	0.0337347	0	0	0.0201194	0.0203161	0	0.0129441	0.00184911	0.0107423	0.00264376	0	0	0.00678281	0.00895198	0	0.044643	0.00117814	0.0305998	0.0548745	0	0.0333703	0.0299547	0.0276109	0	0	0.0661101	0.0192827	0.0034038	0.0113241	0.119955	0.00852783	0.00741124	0.00783454
VEGFA	0.0259582	0	0.0617625	0.0753652	0.029614	0.0244193	0.0124779	0.103466	0.0807327	0.0575866	0.0444571	0	0.0398183	0.0104171	0.0490819	0.0172593	0.288478	0.107267	0.0217682	0.0484339	0	0.00800908	0.0546517	0	0.00335324	0	0	0.264658	0.0489642	0	0.0318972	0.0212359	0.0609646	0.0539239	0.0598183	0	0.0687702	0.106459	0	0.0474897	0.108184	0.15895	0.0202788	0	0.179039	0.166979	0.00735023	0.0637343
C6orf223	0	0	0	0	0	0	0	0	0	0	0	0	0	0	0	0	0	0	0	0	0	0	0	0	0	0	0	0	0	0	0	0	0	0	0	0	0	0	0	0	0	0	0	0	0	0	0	0
MRPL14	0.0257228	0	0.0368578	0.0308083	0	0	0.0729281	0.0196917	0.0124109	0.00957211	0.124719	0.026992	0.0157328	0.0132278	0.0284168	0.0597665	0	0	0.0515598	0.0446283	0.0279114	0.0152932	0.00829592	0.0402906	0.0134519	0	0	0.00874204	0.0102406	0	0.0240616	0.026559	0.0420104	0.0625017	0.0400372	0.0751337	0.0303683	0	0.0169327	0.0150516	0	0.063463	0.00587688	0	0	0.0196376	0.0102149	0.0258305
TMEM63B	0.0314281	0.0553714	0.032079	0.0804044	0.0409371	0.0951456	0.0883635	0.0187548	0.00616599	0.0281623	0.0649273	0.039416	0.0406816	0.0525503	0.0290643	0.0401997	0.0839589	0.0322388	0.0612281	0.0593547	0.0199798	0.0141588	0.0476897	0.00591978	0.0220644	0	0	0.0360514	0	0.0257531	0.0351003	0.0151027	0.0947222	0.056999	0	0.141614	0.0251387	0.0467667	0.0493002	0.0976474	0.129262	0.00387619	0.0656973	0.0293356	0.0570675	0.0335964	0.0451031	0.0545173
CAPN11	0	0	0	0	0	0	0	0	0	0	0	0	0	0	0	0	0	0	0	0	0	0	0	0	0	0	0	0.0244446	0	0	0	0	0	0	0	0	0	0	0	0	0	0	0.0618362	0	0	0	0	0
SLC29A1	0.0632942	0.0840142	0.0148752	0.0174685	0.0639191	0	0.0452495	0.0251808	0.0118638	0.0198406	0	0	0.0344624	0.0377419	0.00898014	0	0	0.0704001	0.0258444	0.0346432	0.0821922	0.01539	0.0851361	0	0.0202527	0	0	0.0287579	0.102364	0.018668	0.0408064	0.0282374	0.0286364	0	0	0	0.0181599	0	0.0162677	0.0188521	0	0.0168495	0.0057899	0.0909425	0	0.0424645	0.0433021	0.0109948
HSP90AB1	0.235333	0.240677	0.303252	0.245002	0.40258	0.42694	0.497894	0.292698	0.179087	0.15865	0.564248	0.312668	0.178025	0.317134	0.240183	0.342244	0	0.229641	0.174596	0.264267	0.192833	0.144763	0.211305	0.249482	0.286512	0.268742	0.436872	0.301013	0.275158	0.218135	0.27526	0.220314	0.343192	0.354813	0.438318	0.426881	0.392642	0.149831	0.298237	0.26193	0.129547	0.166246	0.382521	0.437178	0.561702	0.113685	0.12924	0.22232
SLC35B2	0.036223	0	0.0220378	0.0129109	0	0.0140233	0	0.00761475	0	0	0	0	0.00497042	0.00722932	0.0106524	0.00963863	0	0	0.0167766	0.048813	0.0242495	0.00523123	0.00162909	0.0523451	0.00784633	0.0254482	0	0.00759145	0	0.0264255	0.0143627	0.00780429	0.031414	0.00473901	0	0	0.0316418	0.0225749	0	0.0181759	0	0	0.0150667	0	0	0	0.0121469	0.00545678
NFKBIE	0	0	0	0	0	0	0.00464822	0	0.00616599	0	0	0	0	0	0	0	0	0	0	0.0130413	0	0	0.024611	0	0	0	0	0.0115987	0	0	0	0.00485348	0	0.0130348	0	0	0.00244967	0	0.00387438	0	0	0	0	0	0	0	0	0.0245134
TMEM151B	0	0	0	0	0	0	0	0	0	0	0	0	0	0	0	0	0	0	0	0	0	0	0	0	0	0	0	0	0	0	0	0	0	0	0	0	0	0	0	0	0	0	0	0	0	0	0	0
AL353588.1	0	0	0	0	0	0	0	0	0	0	0	0	0	0	0	0.0429222	0	0	0	0	0	0	0	0	0.00281052	0	0	0	0	0	0	0	0	0	0	0	0	0	0	0	0	0	0	0	0	0	0	0
TCTE1	0.0205054	0.0378348	0	0	0	0	0.0135538	0	0	0	0	0	0	0	0.00564788	0	0.288478	0.0235613	0	0.00168871	0	0	0	0	0	0	0	0	0	0	0	0.0233219	0	0	0	0	0	0	0	0	0	0	0	0	0	0	0	0
AARS2	0	0	0	0	0	0	0	0.000104752	0	0.0095733	0	0	0.0192192	0.0104742	0.00233577	0	0	0.00129805	0.00700579	0.021597	0	0.018816	0	0.0107423	0.00513616	0	0	0.00609588	0	0	0	0	0.0021871	0	0	0	0.00686037	0.0133284	0.00752769	0	0	0.00499954	0.000875216	0	0	0	0.0201951	0.00530601
CDC5L	0.0629065	0.159373	0.0509226	0.0923005	0.05312	0.137438	0.0355494	0.0725055	0.0372111	0.0538462	0.0423102	0.0804753	0.0126558	0.0482381	0.0488864	0.0607462	0.0839589	0.0716042	0.0473843	0.053129	0.060208	0.0392631	0.0254803	0.0699198	0.0675326	0.283975	0	0.0597234	0.0196064	0.00648218	0.0706488	0.0462344	0.0528444	0.11903	0.0613908	0.0392096	0.0782825	0.035555	0.0573012	0.0928425	0	0.0360934	0.102427	0.0156643	0.203888	0.0530508	0.0177948	0.054325
SUPT3H	0.0556739	0.359798	0.25648	0.341144	0.265148	0.480766	0.183907	0.250404	0.18026	0.373955	0.472055	0.331766	0.311284	0.210047	0.322901	0.278098	0	0.35912	0.19366	0.281418	0.284277	0.220131	0.235918	0.364793	0.174941	0.307164	0.276669	0.391502	0.44072	0.194581	0.213109	0.253188	0.252955	0.139123	0.101049	0.351116	0.238522	0.171396	0.181138	0.261614	0.356262	0.134276	0.128039	0.428152	0.336824	0.296766	0.148255	0.324559
RUNX2	0.0881171	0.0359983	0.150839	0.0569262	0	0.183771	0.25196	0.0573447	0.151752	0.231861	0.209331	0.113195	0.0435344	0.0529996	0.0951157	0.0754031	0	0.238237	0.0705108	0.164184	0.128828	0.158709	0.0199278	0.185926	0.000157214	0	0	0.0350353	0.192091	0.173001	0.121844	0.0469959	0.107432	0.0850172	0.154628	0.163777	0.0827461	0.170986	0.0803047	0.153394	0.0247691	0.0368725	0.110023	0.212056	0.164133	0	0.0121059	0.103734
CLIC5	0.206328	0.0908869	0.152974	0.180654	0.0703052	0.213894	0.17897	0.0852811	0.144559	0.0969365	0	0.351035	0.0763385	0	0.0561863	0.0779846	0	0.158883	0.328668	0.235244	0	0.106723	0.0181711	0.0461696	0.0627826	0.272165	0	0.0465164	0.1934	0.161022	0.115431	0.0561083	0.132186	0.0901821	0.102143	0.24187	0.0715108	0	0.148606	0.0502209	0.244441	0.0314059	0.114483	0.110444	0	0.0540921	0.100375	0
ENPP4	0.00622634	0.0342845	0.0825892	0.0880233	0.0288047	0.16588	0	0.0360314	0.0684373	0.0337994	0	0	0.0845149	0.0224663	0.0279125	0	0.100086	0.0113411	0.0265343	0.0153837	0.039571	0.0198369	0.00953826	0.0278497	0.024157	0	0	0.0393059	0.0264446	0	0.0305444	0.0232801	0.0493348	0.037189	0	0.153378	0.0380792	0.035555	0.00106057	0.0379344	0	0.0102784	0.0200536	0.114557	0	0	0.00366582	0.00260631
ENPP5	0	0	0.00027603	0.0599862	0	0	0	0.0451995	0.00105171	0.00687411	0	0.0444454	0.0111636	0.00275674	0.0355709	0.0109873	0	0	0	0.00425418	0	0.043786	0.00683439	0.0321435	0.00423983	0	0.164627	0.0216541	0.0832743	0	0.00267898	0	0.0368646	0	0	0.0124863	0.0212371	0.0299392	0	0.0185557	0	0.00206345	0	0	0	0	0.0139256	0.00779035
RCAN2	0.122376	0.472213	0.482979	0.16788	0.342411	0.283384	0.181415	0.178865	0.333782	0.375552	0.207028	0.22996	0.436132	0.427648	0.590401	0.324503	0.433785	0.170435	0.204521	0.293435	0.388651	0.0547641	0.193994	0.140286	0.336016	0.481324	0.500843	0.178995	0.182913	0.170455	0.338622	0.0930814	0.292367	0.262051	0.425609	0.341084	0.35487	0.302789	0.556203	0.184565	0.170098	0.101026	0.162439	0.696828	0.116044	0.148822	0.411251	0.102086
CYP39A1	0.0841492	0	0.00632426	0.108775	0.0224549	0.0401468	0.0769391	0.0585483	0.00685391	0.0115638	0	0	0	0.00468023	0.00936753	0.00986481	0	0.0453697	0	0.0493809	0.0112244	0.00378196	0.00454506	0.0402906	0.014758	0	0	0.040839	0.0270407	0	0.0550929	0.0224387	0.0200148	0.0421146	0	0.0184703	0.0166812	0.0147328	0.00369799	0	0	0.020032	0.00116057	0.104646	0	0.0241664	0.0378586	0.014131
SLC25A27	0.0605805	0.0278782	0.166171	0.142308	0.137576	0.0589222	0.137819	0.100813	0.0638584	0.115368	0.0440851	0.0295403	0.0895793	0.083509	0.104538	0.117984	0	0.0450644	0.166447	0.0799026	0.150825	0.0520099	0.0900069	0.0533363	0.0578417	0	0	0.167284	0.107348	0.178209	0.0734742	0.0828365	0.0886916	0.168699	0.0911545	0.0954983	0.0996296	0.116369	0.072184	0	0.233136	0.17091	0.0416133	0.0883352	0.202823	0.0287084	0.0761529	0.0432485
TDRD6	0.0423815	0.0027632	0.00027603	0.00277342	0.0214609	0	0.0134201	0.0124376	0	0	0	0	0	0	0	0.0291352	0	0	0	0.0043677	0	0.0104635	0.00355771	0	0	0	0	0.0153773	0.0582485	0.0214903	0.00470785	0.0395959	0.00709356	0	0.177872	0.0137793	0	0.0766001	0	0	0	0.0190094	0	0	0.00946215	0	0.00654277	0
PLA2G7	0.00537416	0	0.0109783	0.00872841	0	0	0	0	0	0	0	0.120178	0	0	0	0	0	0	0	0	0	0	0.0015005	0	0	0.126619	0	0.00298358	0	0	0.00190552	0	0	0	0	0	0.00431951	0	0	0	0	0.00746218	0	0	0	0	0	0.00754353
ANKRD66	0	0	0	0	0	0	0	0	0	0	0	0	0	0	0	0	0	0	0	0	0	0	0	0	0	0	0	0	0	0	0	0	0	0	0	0	0	0	0	0	0	0	0	0	0	0	0	0
MEP1A	0	0	0.0153307	0	0	0	0	0	0	0	0	0	0	0.0048385	0	0	0	0	0	0	0	0	0	0	0	0	0	0	0	0	0	0	0	0	0	0	0	0	0	0	0	0	0	0	0	0	0	0
ADGRF5	0.497777	0.369484	0.302693	0.133915	0.436441	0.400515	0.214546	0.242019	0.276836	0.18802	0.326701	0.319773	0.295263	0.215086	0.253016	0.408094	0.360794	0.359627	0.459802	0.325327	0.281923	0.145846	0.265465	0.292342	0.21271	0.215812	0.828733	0.220162	0.179676	0.171456	0.209028	0.261065	0.184133	0.235559	0.300019	0.316006	0.219485	0.172	0.387766	0.0872176	0.206116	0.132773	0.262137	0.424413	0.304073	0.108805	0.307208	0.15129
ADGRF1	0	0	0	0	0	0	0	0	0	0	0	0	0	0	0	0	0	0	0	0	0	0	0	0	0	0	0	0	0	0	0	0	0	0	0	0	0	0	0	0	0	0	0	0	0	0	0	0
TNFRSF21	0.0735768	0.0556741	0.0181637	0.0636803	0.0908946	0.0468624	0.0383496	0.116966	0.115812	0.177126	0.0789995	0.106812	0.028038	0.0313072	0.16281	0.114295	0.159184	0.0533837	0.0570941	0.0815802	0.189262	0.16716	0.0714539	0.123904	0.0885553	0	0.059042	0.0935467	0.125558	0.102275	0.084396	0.244172	0.105737	0.0303183	0.0285668	0.0723993	0.070625	0.138596	0.0917746	0.0819606	0.139427	0.0602565	0.14731	0.133313	0	0.065455	0.0276941	0.189855
CD2AP	0.0963042	0.0950492	0.213652	0.111801	0.124657	0.252262	0.0490725	0.128645	0.153086	0.150086	0.157301	0.124634	0.0453139	0.0991229	0.0956141	0.159015	0	0.218187	0.207932	0.232291	0.181517	0.114189	0.0972336	0.097084	0.152608	0.0266131	0.43621	0.157587	0.188535	0.112433	0.105534	0.174728	0.112566	0.281685	0.0402954	0.107025	0.168061	0.0401944	0.103937	0.198957	0	0.0629552	0.168623	0.0531507	0.12117	0.0117883	0.148925	0.0948357
ADGRF2	0	0	0	0	0	0	0	0	0	0	0	0	0	0	0	0	0	0	0	0	0	0	0	0	0	0	0	0	0	0	0	0	0	0	0	0	0	0	0	0	0	0	0	0	0	0	0	0
ADGRF4	0	0	0	0	0.01598	0	0	0	0	0	0	0	0	0	0	0	0	0	0	0	0	0	0	0	0	0	0	0	0	0	0	0	0	0	0	0	0	0	0	0	0	0	0	0	0	0	0	0
OPN5	0	0	0	0	0.042764	0	0	0	0	0	0	0	0	0	0	0	0	0.0224701	0	0	0	0	0	0	0	0	0	0	0	0	0	0	0	0	0	0.00625513	0	0	0	0	0	0	0	0	0	0	0.0011379	0
PTCHD4	0	0.116917	0.213689	0.117756	0.10621	0.150236	0.0754405	0.20932	0.103064	0.0656409	0.0251571	0.305028	0	0.0276196	0.0584864	0.124886	0	0.0230884	0.0186256	0.0675694	0.0434478	0.0752748	0.0115836	0	0.0525534	0.0254482	0.198568	0.120674	0.219331	0.119629	0.113983	0.0607744	0.248013	0.0530415	0.0183744	0.0717622	0.0713893	0.351753	0.241778	0.0650237	0.340721	0.0994165	0.0384024	0.0228996	0.119955	0.0188915	0.00427032	0.0620495
CENPQ	0.00537416	0	0.0107584	0.0446245	0.0121545	0	0.0163919	0.0155918	0	0	0	0.00677533	0.010734	0.00380358	0	0.0221391	0	0.0391403	0.0208832	0.0204921	0.0162639	0.0107683	0.00939423	0	0.0108004	0	0.121832	0.0256691	0.00460339	0	0.00123871	0.0287483	0.0193625	0.04109	0	0	0.00482395	0	0	0	0	0.00499954	0	0	0	0.00626446	0.000747376	0
GLYATL3	0	0	0	0	0	0	0	0	0	0	0	0	0	0	0	0	0	0	0	0	0	0	0	0	0	0.0605704	0	0.00501945	0	0	0	0	0	0	0	0	0	0	0	0	0.0404554	0	0	0	0	0	0	0
C6orf141	0	0	0	0	0	0	0	0	0	0	0	0	0	0	0.00142488	0	0	0	0	0	0	0.00296349	0	0	0	0	0	0	0	0	0	0	0.000291771	0	0	0	0	0	0.0280503	0	0	0	0	0	0	0	0.00404386	0
RHAG	0	0	0	0	0	0	0	0	0	0	0	0	0	0	0	0	0	0.01187	0	0	0	0	0	0	0	0	0	0	0	0	0	0	0	0	0	0	0	0	0	0	0	0	0	0	0	0	0	0
CRISP2	0	0	0	0	0	0	0	0	0	0	0	0	0	0	0	0	0	0	0	0	0	0	0	0	0	0	0	0	0	0	0	0	0	0	0	0	0	0	0	0	0	0	0	0	0	0	0	0
CRISP1	0	0.0027632	0.00027603	0	0	0	0	0	0	0	0	0	0	0	0	0	0	0.0320521	0	0	0	0.000356566	0	0	0	0	0	0	0	0.00747286	0	0	0	0	0	0	0	0	0	0	0	0.0121851	0	0	0	0.00292154	0.000805866	0
TFAP2D	0	0	0	0	0	0	0	0	0	0	0	0	0	0	0	0	0	0	0	0	0	0	0	0	0	0	0	0	0	0	0	0	0	0	0	0	0	0	0	0	0	0	0	0	0	0	0	0
PKHD1	0	0	0	0	0.0264732	0	0.0232282	0	0.01301	0	0.119328	0	0	0	0	0.00986481	0	0	0	0	0	0	0	0	0.00595267	0	0	0.00605939	0	0	0	0	0.00472379	0	0	0	0.0121528	0	0	0	0	0.0202608	0	0	0	0	0.0011379	0.00620235
IL17F	0	0	0	0	0	0	0	0	0	0	0	0	0	0	0	0	0	0	0	0	0	0	0	0	0	0	0	0	0	0	0	0	0	0	0	0	0	0	0	0	0	0	0	0	0	0	0	0
MCM3	0.00622634	0.0104003	0.0295155	0.019192	0.00422778	0	0.0441623	0.00577912	0	0.0221018	0	0	0	0.0286518	0.0195991	0	0	0.032079	0.0428001	0.023651	0.0185212	0.0157024	0.000212485	0.0304413	0.030816	0	0	0.0298965	0.0236658	0.0380768	0.0299751	0.0964696	0.00451471	0.016961	0	0	0.038884	0.0473581	0.00106057	0.0199047	0	0.00275651	0.0287177	0	0	0.00292154	0.00287751	0.00392067
EFHC1	0.0286667	0.0452888	0.0850618	0.126783	0.0305971	0.0762636	0.0333181	0.0556913	0.00375004	0.0372059	0.037946	0.166226	0.0569183	0.0372812	0.0598444	0.0971969	0	0.137624	0.0743926	0.0574243	0.118552	0.0544725	0.0803741	0.0482506	0.0297166	0.199734	0	0.138486	0.0670041	0.101167	0.0401464	0.0751962	0.0742889	0.101865	0	0.0723154	0.0544268	0.0921635	0.0596517	0	0.288712	0.0729708	0.0369704	0.0674835	0.0422419	0.0413236	0.0123704	0.0538158
TRAM2	0.0664134	0.131478	0.0150783	0.0909049	0.102881	0.0310155	0.110928	0.117789	0.0889697	0.0694889	0.151454	0.0820803	0.0505347	0.0297401	0.0732038	0.0453065	0	0.098342	0.032016	0.120423	0.0733496	0.074689	0.0373797	0.0440374	0.0168678	0	0.164627	0.104394	0.0940884	0.119511	0.033318	0.0891508	0.0636869	0.152411	0.119413	0	0.0744571	0.178989	0.0330581	0.0815477	0.0239143	0.143621	0.0941366	0.0285286	0.179039	0.0882371	0.042848	0.0502963
TMEM14A	0	0.0455018	0.00542067	0.0507125	0.139793	0.0311734	0.0778903	0.0970708	0.0415181	0.0490504	0.0105779	0	0.0461338	0.0355196	0.032954	0.0621073	0.187607	0.0771864	0.025589	0.0369901	0.0199967	0.00985003	0.0163987	0.0218041	0.0487024	0.217373	0	0.0793345	0.0404816	0.0371781	0.0431125	0.0210286	0.0669947	0.00492919	0	0	0.0676278	0	0.0533861	0.0111071	0	0.0179381	0.0038969	0.106977	0	0.0216544	0.00699605	0
GSTA2	0	0	0	0	0	0	0	0	0	0	0	0	0	0	0	0	0	0	0	0	0	0	0	0	0	0	0	0	0	0	0	0	0	0	0	0	0	0	0	0	0	0	0	0	0	0	0	0
GSTA1	0	0	0	0	0	0	0	0	0	0	0	0	0	0	0	0	0	0	0	0	0	0	0.00355771	0	0	0	0	0	0	0	0	0	0	0	0	0	0	0	0	0	0	0	0	0	0	0	0	0
GSTA3	0	0	0	0	0	0	0	0	0	0	0	0	0	0	0	0	0	0	0	0	0	0	0	0	0	0	0	0	0	0	0	0	0	0	0	0	0	0	0	0	0	0	0	0	0	0	0	0
GSTA4	0.00476834	0.0355832	0.0169613	0.0775818	0.0433836	0.0567265	0.0569399	0.0750212	0.072447	0.0387244	0	0.00677533	0.0695317	0.0416064	0.0460975	0.0118352	0	0.0960047	0.106326	0.106328	0.0268641	0.0223962	0.000619026	0.0882375	0.0728276	0.14289	0	0.0864355	0.0962164	0.0510617	0.0590413	0.0046252	0.0339711	0.0433272	0.0613908	0.0839395	0.0288807	0.0516516	0.0461719	0	0.0389794	0.02108	0.0484835	0.0329117	0.161665	0	0.0251216	0.0126436
ICK	0	0	0.0126001	0.124151	0.0338855	0.0383439	0.0232974	0.0309596	0.0264598	0.0396513	0	0.0686506	0.0246531	0.0126539	0.0371518	0.0823886	0	0.0578538	0	0.00602425	0.0205646	0.0265013	0.0103974	0.0697	0.00506469	0.0254482	0	0.035005	0.0232711	0.0194101	0.011837	0.0217977	0.0230592	0.00391813	0	0.134142	0.0186069	0	0.0392012	0.0284092	0.0560573	0	0.0319065	0	0	0.0347307	0.0107186	0.0546682
FBXO9	0.0466239	0.0799953	0.0448704	0.0683521	0.0781515	0.118423	0.080515	0.0978112	0.0335168	0.0838994	0	0.0299155	0.147953	0.0699203	0.0780889	0.136842	0.187607	0.0926149	0.152451	0.0991025	0.207935	0.0771584	0.0293662	0.126424	0.0434438	0.0266131	0.313259	0.0741485	0.106793	0.0680528	0.0752879	0.139548	0.048083	0.0478497	0	0.041573	0.0703071	0.0945242	0.0921288	0.104156	0.108184	0.0862289	0.214069	0.0489738	0.00946215	0.130738	0.0608225	0.0305964
GCM1	0	0	0	0	0	0	0	0	0	0	0	0	0	0	0.00316753	0	0	0	0	0	0	0	0	0	0	0	0	0	0	0	0	0.00546896	0	0	0	0	0	0	0	0	0	0	0	0	0	0	0	0
ELOVL5	0.167752	0.166517	0.121173	0.140647	0.250397	0.124202	0.301042	0.22883	0.182059	0.13179	0.281889	0.150548	0.146857	0.184756	0.1377	0.164825	0.231221	0.206663	0.181896	0.150055	0.371368	0.172713	0.132027	0.113246	0.182912	0.280029	0.398072	0.123064	0.307593	0.185976	0.13824	0.148394	0.145994	0.135499	0.126469	0.104718	0.223582	0.0520487	0.203311	0.464353	0.0588935	0.153475	0.152588	0.282837	0.39256	0.211106	0.144453	0.224018
GCLC	0.101732	0.012983	0.0577222	0.0590335	0.0897987	0.126243	0.0338387	0.0719754	0.036495	0.0831871	0.0623161	0.0878563	0.0568319	0.0560428	0.0316928	0.0522383	0.186491	0.184242	0.063682	0.101057	0.0775035	0.0443353	0.0447654	0.0433645	0.00475845	0.283975	0	0.0894446	0.0159904	0.0561219	0.0509416	0.0155558	0.0440346	0.0689899	0.156543	0.255768	0.0615633	0.124801	0.160978	0.108866	0.187877	0.0527062	0.0651361	0.177728	0	0.00698555	0.030289	0.0572708
KLHL31	0	0	0	0	0	0	0	0	0	0	0	0	0	0	0	0	0	0	0	0	0	0	0	0	0	0	0	0.00288046	0	0	0	0	0	0	0	0	0	0	0	0	0	0	0	0	0	0	0	0
LRRC1	0.241423	0.0297799	0.0861459	0.0892236	0.0297524	0.158366	0.0492757	0.0366071	0.092215	0.075864	0.0836702	0.0817438	0.083957	0.0770682	0.0794107	0.128555	0.330444	0.0289554	0.0492359	0.0512502	0.085048	0.199974	0.0375123	0.0086879	0.195224	0.672404	0.0588945	0.263339	0.071481	0.131771	0.0235488	0.12648	0.209208	0.234593	0	0.0288856	0.0961389	0.0382173	0.0493869	0	0	0.177316	0.131398	0.0449491	0.00946215	0.0560451	0.0654216	0
MLIP	0.00537416	0.0637815	0.0412369	0.138356	0.106533	0.10742	0.0639485	0.089795	0.0783271	0.0595434	0.0251004	0	0.0854254	0.0759061	0.160094	0.123839	0.187607	0.258349	0.0997757	0.143836	0.119558	0.0277544	0.0742294	0	0.118528	0.0860485	0.146498	0.0538819	0.0876111	0.100861	0.0555709	0.0842353	0.0701004	0.123064	0.171179	0.0959066	0.0408719	0.139373	0.109099	0.076507	0.139427	0.117767	0.167307	0.179397	0.00946215	0.120482	0.0394595	0.0621682
TINAG	0	0	0.00027603	0	0	0	0	0	0	0	0	0	0	0	0	0	0	0	0	0	0	0.00140734	0	0	0	0	0	0	0	0	0	0	0	0	0	0	0	0	0	0	0	0	0	0	0	0	0	0
FAM83B	0	0	0	0	0	0	0	0	0	0	0	0	0	0	0	0	0	0	0	0	0	0	0	0	0	0	0	0	0	0	0	0.00780429	0	0	0	0	0	0	0	0	0	0	0	0	0	0	0	0
HCRTR2	0	0	0	0	0	0	0	0.0171417	0	0	0	0	0	0	0	0	0	0	0	0	0	0.00190518	5.52304e-05	0	0	0	0	0.00400861	0	0.0249493	0.00476119	0.00963924	0.00810185	0	0	0	0.0042919	0	0	0	0	0.00376629	0	0.0681186	0	0	0.0178636	0.0146001
GFRAL	0	0	0	0	0	0	0	0.00791344	0	0.00142503	0	0	0	0	0	0	0	0	0	0	0	0	0	0	0	0	0	0	0.0114682	0	7.88217e-05	0	0	0	0	0	0	0	0	0	0	0	0	0	0	0	0	0
HMGCLL1	0	0.0930051	0.0504278	0.135199	0.062721	0.0513617	0	0.0862234	0.0778546	0.0452323	0	0.0150148	0.0504577	0.0312277	0.0214107	0.097085	0.122707	0.094671	0.00569748	0.0752276	0.0744057	0.0252258	0.125646	0.0223487	0.0217366	0	0	0.299406	0.139797	0.0754355	0.0729449	0.0335396	0.0489445	0.0687396	0.0183744	0.105133	0.0320261	0.046009	0	0.0945843	0.223047	0.163615	0.00100996	0.0381589	0.0670155	0	0.0423199	0.0763171
BMP5	0.0718511	0	0	0.352883	0.0156067	0.00919909	0.00646029	0	0	0.0876005	0	0	0.0105942	0.0472015	0.00296229	0.0169662	0	0.0266031	0	0.187284	0.0179951	0.0192695	0.025748	0	0	0	0	0.770962	0.100749	0.265997	0.00723892	0.00485348	0.0208154	0.125424	0	0.00727156	0.00288238	0	0	0	0.0247691	0.522409	0.0299094	0.11516	0	0	0.0874821	0
COL21A1	0	0	0.0442028	0.153135	0.003407	0.075155	0.0189179	0.0135656	0	0	0.0548832	0.00334506	0.0450465	0.0193729	0.106622	0.0125233	0.0931661	0.0895836	0.0126756	0.0487655	0.0162639	0.00694002	0.0960714	0.0181215	0.122852	0.367999	0.0633643	0.0743536	0.0926377	0.0929945	0.0161071	0	0.106031	0.0383513	0	0	0.0330231	0	0.00664468	0.0312379	0	0.0303647	0.0193003	0.266448	0	0	0.0872988	0.00260631
DST	0.310147	0.410504	0.308294	0.488914	0.408779	0.366875	0.345428	0.374988	0.479697	0.326156	0.347967	0.286423	0.201631	0.312299	0.399353	0.410058	0.380673	0.476405	0.250285	0.38209	0.373544	0.250932	0.502947	0.282938	0.441472	0.544363	0.387358	0.519746	0.454932	0.270251	0.336695	0.348374	0.380105	0.343158	0.126469	0.299514	0.375705	0.21276	0.219111	0.272664	0.242768	0.279602	0.200913	0.32961	0.568947	0.194902	0.324842	0.347125
BEND6	0.0482623	0.0203049	0.00748888	0.0207702	0	0	0.0389195	0.0146772	0.00375004	0.0209993	0.0158054	0.0653298	0.0717916	0.0297345	0.0744934	0.120059	0	0.0436263	0.00365165	0.0458706	0.131185	0	0.0162575	0.0127072	0.0360682	0	0.12452	0.0381261	0.0315482	0	0.0626998	0.0253016	0.00930191	0.00760659	0.0183744	0	0.0139133	0.0225749	0	0	0	0.0248368	0.121473	0.0348677	0	0	0.0129293	0.0524735
KIAA1586	0	0.0282506	0.0336779	0.037094	0.0111282	0	0.00717118	0.0118274	0.0739218	0.0226376	0	0.0203815	0	0.0330211	0.0103748	0.0125233	0	0.0175254	0.058859	0.015558	0.0278583	0.0134286	0.00207848	0	0.00463033	0	0	0.0144879	0.0211552	0.0160653	0.0376103	0.0197305	0.0195342	0.0117427	0.0402954	0.0188705	0.0515279	0.0384331	0.00106057	0	0	0.0154063	0	0	0	0.0324766	0.0389229	0.0259295
ZNF451	0.158627	0.102947	0.119871	0.171809	0.083918	0.092214	0.113267	0.154179	0.117516	0.116093	0.126271	0.0707355	0.147969	0.101617	0.172023	0.0886372	0.196295	0.104303	0.145187	0.151249	0.151296	0.117461	0.114952	0.0756479	0.106134	0	0	0.194418	0.211452	0.0759696	0.157634	0.0992318	0.136524	0.241185	0.295837	0.170102	0.155478	0.297654	0.183694	0.194256	0.281571	0.134277	0.0827113	0.0655724	0.147089	0.0632876	0.0693631	0.207586
BAG2	0	0	0	0.0614039	0	0.0506403	0.140917	0.0322453	0	0.0136601	0.0291602	0	0.0351369	0.00544127	0.0441781	0.0808249	0.187607	0.036162	0.0150282	0.0043677	0	0.00712592	0.0755523	0.00591978	0.0454469	0.0477323	0	0.023144	0.0260625	0	0.0352145	0.0135555	0.00164546	0.0268779	0	0	0.0327502	0	0.0750636	0.0428454	0	0.0107478	0.0124998	0	0	0.00292154	0	0.00260631
RAB23	0	0.00678978	0	0.0341638	0.0136278	0.0140233	0.00753294	0.000104752	0	0.0225811	0.112535	0.0424582	0.0153543	0.0200651	0.00793883	0.0175189	0	0	0.0310146	0.037036	0.0179951	0.000288139	0.0412726	0	0.00377307	0.0266131	0.059042	0.0337376	0.0431304	0.0693441	0.0207076	0.0188987	0.0325782	0.0331433	0	0.00683694	0.0111477	0.0147328	0.00106057	0.0316004	0.0560573	0.0359153	0.00129321	0.0675183	0	0.104029	0.00226885	0.01281
PRIM2	0.124326	0.161639	0.0704313	0.0716715	0.166679	0.170425	0.210169	0.0875128	0.10329	0.12606	0.0667419	0.111175	0.138569	0.0724778	0.0797069	0.104372	0.0839589	0.125241	0.107888	0.1313	0.0989002	0.117964	0.0582992	0.270538	0.127161	0	0.237304	0.191916	0.0843898	0.104341	0.125327	0.111647	0.0781719	0.0849417	0.157815	0.0951	0.0942987	0.136924	0.289546	0.105546	0.060455	0.18831	0.106845	0.0631262	0.0670155	0.0952064	0.0767794	0.0901225
KHDRBS2	0.154107	0.158396	0.239565	0.355282	0.345745	0.245267	0.227058	0.236264	0.119366	0.135996	0.20135	0.0975116	0.20338	0.219104	0.186694	0.253536	0.403495	0.26394	0.234925	0.226558	0.192186	0.110418	0.193563	0.109013	0.289568	0.284051	0.439481	0.315316	0.295332	0.39623	0.306005	0.114416	0.266684	0.213416	0.233202	0.191629	0.225894	0.149839	0.125671	0.29259	0.104793	0.171105	0.31412	0.224621	0.316619	0.189053	0.205777	0.225545
FKBP1C	0	0	0	0	0	0	0	0	0	0	0	0	0	0	0	0	0	0	0	0	0	0	0	0	0	0	0	0.00235744	0	0	0.00947887	0.000325588	0.00246955	0	0	0	0	0	0	0	0	0	0	0	0	0	0.00396691	0
LGSN	0	0	0	0	0	0	0	0	0	0	0	0	0	0	0	0	0	0	0	0	0	0	0	0	0	0	0	0.00347093	0	0	0	0	0	0	0	0	0	0	0	0	0	0	0	0	0	0	0	0
PTP4A1	0.100645	0.0386732	0.0114476	0.0791146	0.0494076	0.0546919	0.0270736	0.00985427	0	0.00315103	0.0623161	0.0120215	0.0304837	0.0117026	0.0144977	0.00335998	0.0931661	0.00129805	0	0.0411693	0	0.0124491	0.0188444	0.0533137	0.0643941	0.0254482	0.12452	0.133016	0.0149828	0.0430087	0.0419669	0.0604895	0.0427484	0.00857863	0	0.0192272	0.0479023	0.0225749	0	0.0660106	0	0.148346	0.0314578	0	0.119955	0.0640605	0.00166912	0.0223628
PHF3	0.134	0.178258	0.148044	0.144158	0.16511	0.278027	0.204164	0.189179	0.106511	0.158319	0.0568645	0.0855822	0.213997	0.131865	0.14334	0.12766	0.395431	0.234092	0.191458	0.234511	0.164727	0.159108	0.119673	0.0900278	0.125812	0.113879	0	0.202784	0.15787	0.311069	0.191339	0.137931	0.200013	0.167823	0.314077	0.258833	0.160834	0.0418372	0.149758	0.191146	0.314051	0.177535	0.172581	0.350849	0.218493	0.164065	0.112064	0.139406
EYS	0	0	0.00896673	1.08106	0	0.0246462	0.0399117	0.0407113	0.0118638	0.0143865	0	0	0	0.0103432	0.0153854	0.0101641	0	0.320793	0	0.165514	0.223654	0.0120979	1.40921	0	0.0022925	0.0477323	0	0.852157	0.16232	0.126874	0.014782	0.0109072	0.00350826	0.0812927	0	0.0306631	0.0250935	0.0202218	0	0.0105651	0	0.731882	0.0325288	0	0	0	0.0735819	0.00260631
ADGRB3	0.621313	0.360976	0.337177	0.465983	0.483961	0.51101	0.45489	0.398502	0.165084	0.443872	0.416286	0.428841	0.347106	0.302713	0.326935	0.410834	0.798399	0.551342	0.449972	0.445237	0.56451	0.340383	0.299144	0.527395	0.332566	0.735206	0.823375	0.457711	0.429703	0.397292	0.357103	0.343847	0.42253	0.515228	0.613345	0.348371	0.461098	0.324696	0.379996	0.518639	0.620822	0.270771	0.494539	0.470018	0.682804	0.481226	0.215435	0.368413
LMBRD1	0.166811	0.242387	0.102702	0.231219	0.30315	0.113894	0.157545	0.0978323	0.0504083	0.118713	0.178821	0.0579717	0.208265	0.114853	0.147018	0.115999	0	0.162131	0.280158	0.194801	0.239719	0.107487	0.114105	0.214196	0.170688	0.243005	0	0.186855	0.187307	0.186092	0.144403	0.136665	0.13921	0.1877	0.277091	0.111913	0.115963	0.034502	0.0614142	0.287735	0.150629	0.0821575	0.0856786	0.216328	0.179039	0.139221	0.0772833	0.112551
COL19A1	0	0.00943158	0.008068	0.0430175	0.0285137	0.0464711	0.0324978	0.0208411	0.121603	0.0177555	0.0114314	0	0.0629343	0.0105017	0.00890867	0	0	0.0515592	0.00836624	0.117074	0	0.0248699	0.033553	0.0394594	0.0541311	0.144939	0.0908424	0.0309137	0.0311435	0.0261742	0.0240803	0.0269068	0.045786	0.0486878	0.101049	0.0278942	0.039415	0.0225749	0.00664468	0.0105651	0.0247691	0.0556679	0.00183435	0	0.0422419	0.120482	0.035051	0.0934065
COL9A1	0	0	0.000323194	0.0180686	0	0	0	0	0	0.0343271	0.0153234	0	0.0371072	0.00219287	0	0.0401899	0	0.015598	0.0139405	0.104661	0.0238566	0	0.000778886	0	0.000157214	0.0477323	0	0	0.00410368	0.0109454	0.0133215	0	0	0.0173602	0	0	0.0111719	0	0.0173305	0	0	0	0.019623	0	0	0	0.0121323	0
FAM135A	0.251287	0.0883225	0.171965	0.145784	0.207413	0.181699	0.058667	0.146695	0.117389	0.137406	0.114159	0.245927	0.136803	0.123889	0.151739	0.186097	0.292941	0.122475	0.143535	0.163187	0.161993	0.114579	0.150276	0.0797208	0.114694	0.0740847	0.411999	0.141351	0.275695	0.17024	0.143903	0.0855454	0.184398	0.0813021	0.232417	0.112595	0.166292	0.221249	0.154598	0.181349	0.300032	0.0823571	0.256044	0.156687	0.197491	0.0812165	0.180962	0.192062
SDHAF4	0.0257228	0	0.000323194	0.0477506	0.01283	0	0.0125468	0	0.00616599	0	0	0.00334506	0.00497042	0.0197854	0.0395085	0.0640354	0	0.0139597	0	0.0259665	0	0.00616783	0.0227579	0.0107017	0.00503653	0	0	0.0104425	0	0	0.00984538	0.0535924	0.0177136	0.0135419	0	0	0.0242293	0	0.0480691	0.0692822	0.0389794	0.00126895	0	0	0	0	0.00152146	0
SMAP1	0.0228418	0.280159	0.155104	0.22413	0.189945	0.196548	0.185821	0.132828	0.157098	0.134366	0.151373	0.171408	0.0594579	0.10479	0.118651	0.138728	0.122707	0.127953	0.182604	0.167584	0.144625	0.142506	0.138563	0.126956	0.165428	0.249857	0.248227	0.17772	0.0881255	0.169384	0.114135	0.164767	0.144731	0.145486	0.196016	0.177322	0.175668	0.0980926	0.192234	0.153836	0.387652	0.141839	0.142946	0.0512331	0.0864975	0.221676	0.1061	0.0767887
B3GAT2	0.0201037	0.035964	0.000323194	0.0398202	0.0302143	0	0.0378021	0.00123699	0.0199362	0	0	0	0	0.0186998	0.0045937	0	0	0	0	0.000957671	0.0424144	0.0198741	0	0.0107423	0.00716721	0	0	0.028316	0.0470863	0	0.0109795	0.000325588	0.0423867	0	0	0	0.00402483	0	0	0	0.116175	0.0121031	0.00232436	0	0	0	0.02066	0
OGFRL1	0.121486	0.0043109	0.0319335	0.087463	0.0588093	0.119197	0.0101602	0.107097	0.0649328	0.0816657	0.0802677	0.024409	0.0211957	0.0606592	0.0581505	0.0719014	0	0.0778849	0.0931545	0.114045	0.043957	0.0595672	0.0414023	0.112978	0.0347209	0.0477323	0.0908424	0.0844512	0.0849426	0.127447	0.0518135	0.0620575	0.0999419	0.043377	0.113268	0.0461159	0.0369384	0.0596841	0.0616548	0.0555937	0	0.0987323	0.0348226	0	0.0570675	0.0162926	0.0855689	0.0478844
RIMS1	0.167436	0.128875	0.0351931	0.193657	0.113148	0.213362	0.143951	0.112021	0.0598521	0.0572461	0.0288086	0.0662564	0.141935	0.0980943	0.133572	0.122356	0.217453	0.101632	0.155373	0.181061	0.0377415	0.0672942	0.0786654	0.0649616	0.201884	0.163012	0.138857	0.14248	0.225521	0.327372	0.0725142	0.0838672	0.152532	0.101734	0.132183	0.119124	0.130733	0.112867	0.142511	0.141874	0.19025	0.14034	0.266881	0.166078	0.204512	0.22426	0.0823846	0.0849987
KCNQ5	0.291411	0.282361	0.22568	0.290128	0.266733	0.303159	0.396576	0.281827	0.297915	0.0516313	0.428839	0.111694	0.228897	0.237567	0.249055	0.285893	0.470852	0.436483	0.309834	0.355697	0.376468	0.167622	0.332747	0.147614	0.341222	0.408671	0.420103	0.320051	0.326276	0.634785	0.299093	0.234371	0.302935	0.195288	0.31634	0.319369	0.348546	0.236335	0.186522	0.247592	0.23193	0.312168	0.221327	0.374427	0.356421	0.0623872	0.146004	0.182128
AL365232.1	0	0	0.00282759	0	0	0	0	0	0	0	0	0	0.00604517	0	0	0	0	0	0	0	0.0451247	0	0	0	0	0	0	0	0	0	0	0	0.0124142	0	0	0	0	0	0.00387438	0	0	0	0	0	0	0	0	0
KHDC1	0	0.0425486	0	0	0	0	0.00430599	0.0120788	0.0204424	0.00326752	0	0	0	0.00771947	0.0179072	0.0221829	0	0	0.0258444	0	0.0499367	0	0	0.0506694	0.00857333	0	0	0.037162	0.00809714	0	0.00772275	0.0102052	0.0115505	0.0152735	0	0.0199852	0.0142712	0.0316224	0.00664468	0	0	0.00290088	0	0	0	0.0456549	0.0013012	0
KHDC3L	0	0	0	0	0	0	0	0	0	0	0	0	0	0	0	0	0	0	0	0	0	0	0	0	0	0	0	0	0	0	0	0	0	0	0	0	4.31807e-05	0	0	0	0	0	0	0	0	0	0	0
OOEP	0.0245674	0.0286393	0.0893612	0.0780092	0.0787512	0.0729061	0.198392	0.0259746	0.0915513	0.00450298	0.0623161	0.0768646	0.0633048	0.103615	0.0954365	0.0260148	0	0.0725559	0.100871	0.0731647	0.0222983	0.0403831	0.0112729	0.0179864	0.0631193	0.126619	0.0780182	0.034708	0.0225399	0.0776857	0.0962313	0.0394816	0.025377	0.0907271	0	0.0661489	0.0897879	0.0225749	0.045528	0.0185557	0	0.00632651	0.245465	0	0.0329774	0	0.0143577	0.0203015
DDX43	0.0183232	0.0099632	0	0	0.0156067	0	0	0.016635	0	0	0	0.0106797	0.00511059	0	0.0027931	0.0138968	0	0	0	0	0	0.00498536	0.00625376	0	0	0.0860485	0	0	0	0	0	0	0.00271352	0	0	0.0210944	0	0	0.0392012	0	0	0	0.0287177	0	0	0	0.0127845	0
CGAS	0	0	0.0341451	0.0445191	0	0.0834119	0.181047	0.013231	0.016808	0.0174852	0.0530335	0	0.0216921	0.00859505	0.0197227	0.00796139	0.0839589	0	0.0450146	0.0206071	0.0199798	0.0163827	0	0	0.00162802	0	0	0.00516369	0.00718529	0	0.0196379	0	0.0173566	0.011128	0.0501675	0.0188705	0.0523158	0.028081	0	0.0543616	0	0	0.0595133	0.18712	0	0.0456857	0.00574904	0.0136424
MTO1	0	0.0495052	0.0472402	0.0247827	0.0423956	0.0435114	0.0728364	0.0355052	0.121374	0.0474637	0.0260199	0.0122736	0.0348768	0.0894368	0.0159689	0.0572149	0	0.0713288	0.0640676	0.0435519	0.048899	0.0174569	0.0481826	0.0314978	0.0317945	0	0.0782476	0.0412715	0.0134936	0.0110769	0.021215	0.0209574	0.04755	0.0238215	0.0400372	0.0188705	0.0309821	0.054105	0.0129012	0.0263339	0.0820721	0.0260583	0.00958564	0.0484506	0.0422419	0.0196376	0.0284575	0.0693848
EEF1A1	0.228771	0.16498	0.248117	0.241106	0.298241	0.0264827	0.347216	0.269351	0.412412	0.104685	0.551711	0.320696	0.214437	0.603866	0.455659	0.19828	0.0931661	0.123624	0.267583	0.294919	0.0847617	0.207923	0.302121	0.144391	0.308671	0.243392	0.40894	0.184757	0.200809	0.188523	0.242111	0.299791	0.259981	0.481781	0.154354	0.302926	0.652189	0.15269	0.278199	0.11292	0.205895	0.26747	0.519721	0.148836	0.0502551	0.0461855	0.172584	0.145233
SLC17A5	0.134986	0.0812545	0.0853759	0.0073459	0.109144	0.00919909	0.0978681	0.0172907	0.0676607	0.0256018	0	0.062482	0.0842816	0.0350781	0.07326	0.0421385	0.159184	0.0559752	0.0309702	0.0400412	0.0150881	0.0507686	0.0075442	0.0645837	0.0445346	0.274573	0	0.0355864	0.0525955	0.0854829	0.0418112	0.0365596	0.0986189	0.0716775	0.0402954	0.0237907	0.0738303	0.0506407	0.0910971	0.166437	0.0560573	0.0744592	0.0598899	0.108065	0.09108	0.0711725	0.0429256	0.0538986
CD109	0.126369	0.0569405	0.0888558	0.0878645	0.0534373	0.00919909	0.0614735	0.0332171	0.135822	0.02981	0	0	0.0342957	0.0534757	0.0204218	0.142915	0	0.082663	0.0673535	0.100683	0	0.0682613	0.0253259	0.0247732	0.00825814	0.0254482	0	0.0303875	0.112083	0.0261742	0.0146802	0.0728109	0.00575576	0.0254684	0.133227	0.0878915	0.0271882	0	0.152114	0	0	0.0254856	0.111093	0.0113241	0	0.0109266	0.107833	0.0321937
COL12A1	0.0286667	0.0469189	0.0342657	0.150973	0.0838864	0.109851	0.0452014	0.0211838	0.00616599	0.0779552	0.0110487	0.22827	0.0828696	0.076654	0.0930401	0.0226935	0	0.126462	0.0158625	0.0738318	0.0357893	0.0409375	0.0248504	0.0423246	0.0381847	0	0.0780182	0.0380094	0.44593	0.0179083	0.0870242	0.126377	0.0891867	0.0533849	0.241737	0.0734796	0.0441809	0.0621773	0.102046	0.089629	0.332596	0.0303044	0.191659	0.0659477	0.119955	0.0831588	0.00439038	0.0186689
COX7A2	0.0245674	0.0471219	0.0915274	0.100135	0.0797642	0.0260992	0.0385495	0.0315539	0.0871528	0.0343737	0.0418413	0.0321231	0.0138078	0.0735829	0.0476889	0.026451	0.100086	0.107506	0.0714155	0.0188275	0.024229	0.0506502	0.0309404	0.0628264	0.176072	0	0.111152	0.100244	0.187003	0.207686	0.0806558	0.0511063	0.0448484	0.0784596	0.0265456	0.0194715	0.0448677	0.0272499	0.0379887	0.0609393	0	0.0327272	0.132359	0.0542714	0	0.127585	0.0223657	0.0184644
TMEM30A	0.0578032	0.178275	0.0799733	0.166123	0.167439	0.0936718	0.0826499	0.151227	0.0881722	0.0361574	0	0.00664403	0.134428	0.0794462	0.052916	0.0185299	0.371807	0.0911612	0.0563619	0.0955726	0.146568	0.0752953	0.0821085	0.0232174	0.114438	0.0712713	0	0.0969174	0.18827	0.0433934	0.0709306	0.108335	0.085798	0.0445405	0.0400372	0.0165204	0.0737018	0.0541622	0.0194773	0.116115	0	0.0776431	0.157793	0.110286	0.445637	0.133159	0.0234769	0.0540634
FILIP1	0	0.398176	0.0726304	0.103255	0.0919754	0	0.0359788	0.0306578	0.119119	0.0300127	0.0452074	0	0.0591001	0.143671	0.139328	0.014463	0.120626	0.0450164	0.0520598	0.0785773	0.153601	0.0683939	0.29582	0.0181215	0.134172	0.0860485	0	0.0826108	0.0483785	0.0744357	0.01	0.0113837	0.0551755	0.0726092	0	0.0184822	0.125332	0.0382173	0.00664468	0.123677	0	0.14095	0.03058	0.0374407	0	0.0174431	0.0967177	0.0809392
SENP6	0.317008	0.271487	0.304987	0.242951	0.351042	0.431959	0.243236	0.285694	0.167817	0.158289	0.368443	0.18684	0.259042	0.204824	0.253843	0.329311	0.262561	0.396933	0.262994	0.368293	0.337464	0.166717	0.165391	0.190614	0.277108	0.184255	0.349346	0.350967	0.343531	0.252099	0.231043	0.267746	0.216971	0.293921	0.320658	0.248737	0.327706	0.25724	0.38217	0.377753	0.296342	0.252732	0.258392	0.334223	0.46742	0.280479	0.168921	0.270008
MYO6	0.245044	0.273379	0.275179	0.303856	0.294784	0.384158	0.110002	0.286069	0.148149	0.308696	0.378806	0.294281	0.259749	0.193237	0.251052	0.428599	0.18411	0.368258	0.359663	0.317707	0.346928	0.153693	0.168765	0.229517	0.17413	0.330896	0.56367	0.225834	0.354393	0.393627	0.230674	0.202034	0.180059	0.281959	0.366186	0.662132	0.292947	0.326935	0.157977	0.152696	0.548709	0.184703	0.249314	0.337003	0.282407	0.209831	0.229092	0.117732
IMPG1	0.0312939	0	0.00972632	0	0	0	0	0.00179672	0.0525476	0	0	0	0	0	0	0	0	0	0	0	0	0	0.02279	0	0	0	0	0	0	0	0	0.00855615	0	0	0	0	0	0	0	0	0	0	0	0	0	0	0	0
HTR1B	0	0	0	0	0	0	0	0	0	0	0	0	0	0	0	0	0	0	0	0	0	0	0	0	0	0	0	0	0	0	0	0	0.00194244	0	0	0	0	0	0	0	0	0	0	0	0	0	0.000618549	0
MEI4	0	0	0	0	0	0	0	0	0	0	0.0544316	0	0	0.0175816	0	0	0	0	0	0.000951407	0	0.00186966	0.0242632	0	0	0	0	0.0132111	0	0	0	0	0	0	0.0613908	0	0.0101351	0	0	0	0	0	0.0141289	0	0	0	0.00724809	0
IRAK1BP1	0.133571	0.0613241	0.0410408	0.114709	0.0121545	0.0925882	0.0844777	0.0100851	0	0.0648004	0.044055	0.00334506	0.0902857	0.0245083	0.0364557	0.0299036	0	0.0446079	0.241911	0.0669759	0.0953179	0.0380337	0.140091	0.0234431	0.0352864	0.184759	0	0.0785739	0.0410384	0.12329	0.0729116	0.084203	0.11938	0.0633842	0.101049	0.0748579	0.0616254	0.0276109	0.017805	0.0269026	0.0247691	0.0508232	0.0385305	0.0731051	0	0.0241664	0.0152798	0.0436392
PHIP	0.300223	0.326612	0.2677	0.457536	0.556748	0.237966	0.232848	0.255707	0.15368	0.230776	0.227302	0.213651	0.292237	0.179311	0.233557	0.316327	0.555862	0.336143	0.35123	0.285922	0.292239	0.196839	0.223344	0.254762	0.384356	0.619416	0.473364	0.449001	0.30605	0.368574	0.202074	0.237733	0.305649	0.347516	0.396822	0.304809	0.279382	0.335988	0.325306	0.313381	0.536037	0.270741	0.320229	0.58474	0.31359	0.470089	0.146904	0.245403
HMGN3	0.0604978	0.196198	0.136177	0.19604	0.196116	0.211959	0.09782	0.124778	0.18267	0.0968363	0.189508	0.0321524	0.101103	0.102544	0.105287	0.247884	0	0.140643	0.0718922	0.105916	0.168451	0.122731	0.0531527	0.0927362	0.114147	0.178957	0.063585	0.212795	0.227289	0.121759	0.118291	0.0641315	0.103924	0.150556	0.233046	0.0686992	0.128817	0.125907	0.0495534	0.0898414	0.184113	0.117927	0.125576	0.0379872	0.0570675	0.130216	0.0612783	0.0325856
LCA5	0.050365	0.0629392	0.0357569	0.0334609	0.0201105	0.125554	0.0344436	0.0414571	0.0408739	0.0477209	0	0.00677533	0.0599687	0.0943979	0.060619	0.0977208	0	0.0306773	0.0708245	0.0559803	0.016599	0.0423098	0.0319306	0.0247732	0.0390643	0.0266131	0	0.0273231	0.0475631	0.0645577	0.036992	0.00241614	0.032861	0.0281222	0	0	0.0461041	0.035555	0.136616	0.0811677	0.0429505	0.0369104	0.000313674	0.0624847	0	0.0110285	0.0269644	0.0336457
SH3BGRL2	0.00950972	0.0926122	0.101587	0.108369	0.0520905	0.0127865	0.00464822	0.0612965	0.0169913	0.0452006	0.0139392	0.0513108	0.0476191	0.0500009	0.0317596	0.0671909	0.0931661	0.137348	0.0767925	0.0535792	0.0414451	0.0190458	0.060389	0.0516459	0.0671664	0	0.111353	0.099424	0.0447191	0.0357378	0.0438805	0.0386441	0.0681993	0.0367633	0.221608	0.0596073	0.0648204	0	0.0113705	0.0373732	0.0661101	0.0474406	0.0805738	0.120774	0.195335	0.0566184	0.0380049	0.117333
ELOVL4	0	0	0.0157101	0.0831225	0.0364786	0.0127865	0.0421473	0.0278163	0.0602043	0.00294974	0.0291402	0	0.0215119	0.00207231	0.0201081	0.0566015	0	0	0.00365165	0.0341156	0.0484304	0.0208352	0.00123907	0.0127072	0.00113247	0.0477323	0	0.0717142	0.044849	0.0519538	0.0331289	0.0046252	0.00690222	0.0151635	0	0	0.0205561	0	0.0325571	0	0	0.00779764	0.0517264	0.0829106	0.0881033	0.00292154	0.0363546	0.0159222
TTK	0	0	0	0	0	0.0140233	0.00222328	0	0	0	0	0	0	0	0	0.00812987	0	0	0	0	0	0	0	0	0	0	0	0.0102785	0	0	0.00561906	0	0	0	0	0	0	0	0	0	0	0	0	0	0	0	0	0
BCKDHB	0.110543	0.11123	0.122274	0.24616	0.178791	0.268366	0.122677	0.132044	0.17809	0.20281	0.0970277	0.129976	0.168357	0.174948	0.0815267	0.264986	0	0.178367	0.209967	0.206357	0.16878	0.167675	0.0716368	0.172616	0.117902	0.0266131	0.225217	0.348686	0.152863	0.244219	0.128154	0.171944	0.184485	0.19269	0.157834	0.211477	0.112017	0.0951601	0.0712847	0.141266	0.163362	0.164145	0.136373	0.199276	0.596975	0.138834	0.11532	0.0292483
TENT5A	0.164568	0.220628	0.133138	0.107769	0.0257698	0.0963938	0.00946916	0.0836843	0.0280039	0.0188482	0.0495296	0.139516	0.0116961	0.0265022	0.072159	0.0615087	0	0.200175	0.0171112	0.0431642	0.267453	0.189983	0.0354677	0.00775278	0.0110169	0.131927	0	0.0490848	0.131725	0.094086	0.0698258	0.157712	0.0904968	0.104751	0.0821694	0.079112	0.0531793	0	0.176237	0.0397661	0	0.0200959	0.0878395	0	0.0422419	0.0251665	0.0472531	0.129395
IBTK	0.131894	0.104118	0.14171	0.136739	0.149724	0.0429238	0.19952	0.0683651	0.107797	0.0949323	0.0252313	0.16799	0.109019	0.104562	0.146508	0.124473	0	0.1138	0.128192	0.0979768	0.0890928	0.071796	0.120522	0.0943253	0.177719	0.274573	0	0.164508	0.160395	0.109687	0.141547	0.132856	0.115507	0.206703	0.127891	0.0310823	0.103584	0.178527	0.0535257	0.110473	0.198052	0.168796	0.11094	0.156234	0.0881033	0.0624047	0.0504434	0.110302
TPBG	0.00622634	0	0.0106635	0.0431255	0.0346834	0	0.0238766	0.0192107	0	0.00294974	0	0	0	0.023782	0.00490854	0.0262707	0	0	0	0.0466472	0	0.0141439	0.0197735	0	0.0105851	0	0.322708	0.0184879	0.0708807	0.0585893	7.88217e-05	0.0161096	0.0148485	0.00842629	0	0	0.0241031	0	0	0	0	0.00855943	0.0564496	0	0.119955	0.113856	0	0
UBE3D	0.0453348	0.0611826	0.0953122	0.140045	0.211336	0.155292	0.0713307	0.106387	0.0210132	0.137275	0	0.100844	0.0416249	0.0599693	0.0849797	0.141476	0	0.108159	0.1171	0.0943289	0.0347712	0.0279894	0.0424231	0.137714	0.0847706	0	0.0588945	0.114535	0.0305443	0.0143626	0.114276	0.0484829	0.0171433	0.0879011	0	0.0396437	0.0366396	0.155246	0.0726541	0.0620664	0	0.0253514	0.0357646	0.0800371	0.327165	0.0110285	0.0495112	0.128726
PGM3	0	0.0924914	0.109166	0.0366921	0.0132884	0.0304149	0.0723984	0.0447457	0.00105171	0.0203678	0.0162945	0.0653298	0	0.00345417	0.0350405	0.0374602	0	0.0187799	0	0.0250655	0	0.015606	0.0104968	0.0212263	0.0522507	0	0	0.0312676	0.153242	0.0140288	0.0633517	0.0210527	0.0444035	0.0249554	0	0	0.0485729	0.0383406	0.00106057	0	0.0611963	0.0735024	0.0604064	0.0305158	0.0477056	0.0109266	0.0180167	0.0334375
RWDD2A	0	0	0.000323194	0.0214559	0.0892727	0	0.0101602	0.0129785	0.00105171	0.00522627	0	0	0	0.0177833	0.0261078	0.00796139	0	0	0.0016856	0.0032467	0.0144872	0.00249967	0.0260845	0	0.00161333	0	0	0.0182002	0.0133095	0	0.00395722	0	0	0.0104097	0	0	0.00772587	0	0	0	0	0.0200703	0.000313674	0	0	0	0.00429614	0.00545678
ME1	0.0397178	0.0339518	0.0273051	0.214578	0.0526081	0.0231585	0.0303424	0.066021	0.0210132	0.103522	0	0.164494	0.0165768	0.0569403	0.0488131	0.0508911	0	0.149424	0.0066187	0.0876058	0.0488746	0.059442	0.113243	0.108781	0.0532675	0	0.139146	0.0911717	0.17182	0.182074	0.0490071	0.055431	0.142481	0.0556306	0.111452	0.0563244	0.0766148	0.0863927	0.0697961	0.0886005	0.0560573	0.0481677	0.0665269	0.0718442	0	0	0.06279	0.0393679
PRSS35	0	0	0	0	0	0	0	0	0	0	0	0	0	0.0032179	0	0	0	0	0	0.015707	0	0.00163403	0.0094057	0.0135071	0.004372	0	0	0	0	0	0	0	0	0	0	0	0.00354247	0	0	0	0	0.0112163	0	0	0	0	0	0
SNAP91	0.0723054	0.198529	0.0717284	0.156167	0.22744	0.118816	0.0683873	0.0973654	0.0568967	0.0153771	0.159516	0.0521987	0.0536243	0.105477	0.144607	0.222123	0.187607	0.127271	0.118362	0.0773296	0.0916581	0.0448824	0.23318	0.0804373	0.224804	0.126619	0.479991	0.0998257	0.213532	0.112526	0.101529	0.132111	0.202154	0.0707327	0.0598183	0.0108183	0.130577	0.129237	0.0763499	0.104888	0.117552	0.0815287	0.0422513	0.127279	0.0670155	0.0338995	0.0719245	0.0402291
RIPPLY2	0	0	0	0.015919	0	0.0127865	0	0.0100448	0	0.00638968	0	0	0.00497042	0	0.0089465	0	0	0	0	0	0	0.00223736	0.00250346	0	0	0	0	0.00511434	0	0.0249493	7.88217e-05	0	0.010277	0	0	0.0124863	0.0180208	0	0	0	0	0	0	0	0	0	0.00164358	0.0101257
CYB5R4	0.0150652	0.0790291	0.0812044	0.0789091	0.0285245	0.107825	0.0531248	0.0427699	0.0785377	0.0402614	0.0705304	0.0841217	0.0250938	0.0319792	0.105903	0.0843789	0.159184	0.0508477	0.0856182	0.0497197	0.0831943	0.0525696	0.0358659	0.0837148	0.0469243	0.184759	0	0.089449	0.012914	0.106448	0.073941	0.127711	0.0422084	0.0476841	0.0494781	0.0520172	0.0594584	0.0259053	0.0608048	0.0626808	0	0.0637768	0.0460893	0.19945	0.0894898	0.049092	0.0477515	0.090539
MRAP2	0	0	0	0	0	0	0	0	0.0204424	0	0.0291602	0	0.0104121	1.60464e-05	0.0481872	0	0	0.0244595	0	0	0.0304568	0.00400239	0	0.0281215	0.0154021	0	0	0.00883568	0.0580605	0	0.0227697	0	0.0194801	0	0	0.00401668	0.00572883	0.0480735	0	0	0.139427	0	0	0.10156	0.164133	0	0.0119952	0
CEP162	0.143947	0.127598	0.0746627	0.0945186	0.182767	0.191668	0.0581351	0.0495589	0.00759534	0.109293	0.0945678	0.0709214	0.078577	0.0218686	0.0800289	0.0971776	0.317561	0.098841	0.0584139	0.153875	0.156239	0.0970186	0.0743231	0.118428	0.0705725	0.266391	0	0.107745	0.0983599	0.0557628	0.0496799	0.163866	0.0970804	0.0474483	0.0834239	0.0605081	0.0769257	0.0147328	0.0795944	0.0776781	0	0.0848192	0.0691392	0.0256788	0.0670155	0.0601547	0.0477213	0.00703101
TBX18	0.102119	0.155196	0.173152	0.215344	0.258175	0.44935	0.146952	0.146008	0.216086	0.203324	0.27004	0.112906	0.149788	0.187305	0.273616	0.19828	0	0.435155	0.16136	0.281689	0.158442	0.0801312	0.0661094	0.166444	0.396122	0.122034	0.323368	0.12465	0.281904	0.149285	0.187362	0.0880776	0.194593	0.194163	0.0758049	0.106683	0.151587	0.241873	0.248304	0.15214	0.580057	0.076608	0.116932	0.270911	0.225715	0.165595	0.173164	0.105875
NT5E	0	0.0104003	0.0278282	0.0554394	0.0203401	0.0249116	0.0421473	0.00896813	0.0245183	0.0527687	0	0.0424582	0.00418162	0.0197832	0.0517656	0.0373463	0	0.0446135	0	0.00148178	0	0.0217229	0.0115506	0	0.0100843	0	0	0.0384679	0.0429627	0	0.0135855	0.0209574	0.0115645	0.0276662	0	0.0184703	0.0315334	0.169131	0.00106057	0	0.131529	0.0295772	0.0211058	0.103344	0	0	0.0102521	0.0315882
SNX14	0.0746395	0.0894991	0.132917	0.16895	0.125179	0.157199	0.114983	0.117818	0.118	0.102585	0.0400432	0.102525	0.183401	0.135143	0.122473	0.137846	0.0839589	0.172774	0.156201	0.0885887	0.199487	0.0973271	0.0817656	0.164413	0.121284	0.310145	0.136569	0.177789	0.15411	0.186803	0.102268	0.15166	0.119434	0.13551	0.0247066	0.13259	0.144179	0.0881285	0.139681	0.106077	0	0.0790719	0.127303	0.158822	0.18027	0.0541625	0.105574	0.0637916
AL589666.1	0.0423815	0	0	0.000778577	0	0	0.0303424	0.0120788	0	0.00524021	0	0	0	0.00602647	0.00382736	0.0167979	0	0.0477579	0.00569748	0	0.0101746	0.0066678	0.0550472	0.0101282	0.000547625	0	0	0.00293871	0.00933197	0	0	0.00963924	0.0139446	0.0104771	0	0	0.00538013	0	0	0	0	0.0223425	0.004259	0.0475254	0	0	0.00164358	0
SYNCRIP	0.267072	0.0356501	0.0256448	0.0434185	0.0682943	0.0778892	0.0860615	0.0263202	0.0509924	0.0396252	0.0935894	0.0346809	0.0326404	0.0352125	0.0340647	0.0962025	0	0.0182812	0	0.0737748	0.0185212	0.0468387	0.0423124	0.0308663	0.0494741	0.126619	0	0.0245753	0.0530209	0.0186292	0.0409404	0.0522334	0.0482187	0.0319474	0.0730637	0.0073088	0.0475221	0.0430345	0.0901363	0.0283943	0.116175	0.0254351	0.0569921	0.0830861	0.0570675	0.0752676	0.0391227	0.0274808
HTR1E	0	0.0679688	0.0107648	0.0240384	0.0385078	0.0183668	0.0106737	0.0138685	0.01301	0.0169352	0.0114314	0	0.040656	0.0211894	0.0559948	0.00796139	0	0.0387524	0.0139405	0.0399585	0.0212504	0.0175816	0	0.00529661	0.067116	0.250922	0	0.00950393	0.0312613	0.0807151	0.0173179	0.0572478	0.0462162	0.0563528	0.0501675	0	0.0342269	0	0	0.104325	0	0.00206345	0.0348402	0	0	0.0241664	0.00970176	0.00451254
CGA	0	0	0	0	0	0	0	0	0	0	0	0	0	0	0	0	0	0	0	0	0	0	0	0	0	0	0	0	0	0	0	0	0	0	0	0	0	0	0	0	0	0	0	0	0	0	0	0
ZNF292	0.231248	0.27258	0.235792	0.330937	0.343994	0.182049	0.272917	0.275771	0.104805	0.191524	0.304988	0.216012	0.274011	0.113917	0.265636	0.27265	0.159184	0.305712	0.22704	0.321117	0.266947	0.15089	0.243211	0.23677	0.254137	0.372164	0.526291	0.286633	0.252198	0.405328	0.180409	0.215269	0.235511	0.279309	0.466816	0.361719	0.277425	0.124001	0.341935	0.329677	0.585	0.283832	0.221799	0.348201	0.542783	0.226755	0.23513	0.198558
GJB7	0	0	0	0	0	0	0.0231837	0	0	0	0	0	0.00497042	0	0	0	0	0.046033	0	0	0	0	0	0	0	0	0	0	0	0	0	0	0	0	0	0	0	0	0	0	0	0	0	0	0	0	4.93187e-05	0
SMIM8	0.00963364	0	0.0523409	0.0734984	0.0649834	0.189531	0.0453704	0.0639292	0.0483578	0.0614583	0.0379652	0.062164	0.059325	0.0362776	0.0565637	0.0484801	0	0.0375775	0.0420329	0.118305	0.0101746	0.0409191	0.089026	0.0473891	0.0406819	0.0605704	0	0.0653928	0.0465923	0.0482586	0.0772468	0.00485348	0.0137867	0.0363726	0	0	0.0653255	0.0316224	0.0121801	0.0343525	0.0429505	0.0644214	0.0866282	0.0829106	0	0	0.0258086	0.0297357
AL049697.1	0	0	0	0	0	0	0	0	0	0	0	0	0	0	0	0	0	0	0	0	0	0	0	0	0	0	0	0	0	0	0	0	0	0	0	0	0	0	0	0	0	0	0	0	0	0	0	0
SLC35A1	0.0283822	0	0.00664402	0.0205023	0	0	0	0.0320277	0.0525373	0.00315103	0.0305494	0	0.076787	0.0128433	0.00765357	0.0221829	0	0.0326247	0.0160693	0.0152678	0.0310396	0.0190048	0.0132482	0	0.0251281	0	0.0997288	0.0187092	0.0424179	0.0459507	0.000160328	0.0378566	0.00653612	0.00544856	0	0	0.0110613	0	0.0113705	0.0225532	0	0.00832692	0.0273532	0.0667467	0	0.0213043	0.0085425	0
RARS2	0.125212	0.0990366	0.122839	0.104707	0.0929381	0.0383985	0.117465	0.0884237	0.165472	0.149393	0.0348453	0.170167	0.107496	0.044388	0.141018	0.164764	0	0.196647	0.109475	0.153414	0.101628	0.0938033	0.0994438	0.0965346	0.0685494	0.0605704	0	0.146597	0.174656	0.213734	0.114927	0.102336	0.0938157	0.0862682	0.122334	0.0938532	0.054921	0.0259053	0.056378	0	0.124	0.106731	0.156501	0.096289	0	0.0696364	0.0905926	0.0619249
ORC3	0.0483878	0.0190423	0.0696972	0.0311699	0.034863	0.172452	0.116366	0.104572	0.0432056	0.0474064	0	0.0691687	0.0967895	0.0736473	0.0581627	0.109316	0	0.15073	0.0930903	0.134518	0.110777	0.0553756	0.0867971	0.0732476	0.0587404	0	0	0.116725	0.0449945	0.0596562	0.0407538	0.0909404	0.0465397	0.0913369	0	0.0990585	0.041903	0.0416768	0.0544417	0.0466046	0.0869883	0.0720786	0.00867396	0.0928244	0.133728	0.098978	0.0695234	0.046665
AKIRIN2	0	0	0.00260141	0.11619	0.0407053	0	0.0494746	0.0260366	0	0.0391521	0	0.0159937	0.062615	0.0326664	0.0196279	0	0	0.0271104	0.0411267	0.00553896	0.0786069	0.0278954	0.0100246	0.0498892	0.0097707	0.0605704	0	0.0278343	0.0547576	0.0531859	0.0176213	0.0434825	0.0220215	0.0381921	0	0	0.0105189	0.028081	0.109208	0.0167704	0	0.0196703	0.00116057	0.0197535	0.202107	0.00705819	0.0060684	0.0744924
SPACA1	0	0	0	0	0	0	0	0	0	0	0	0	0	0	0	0	0	0	0	0	0	0	0	0	0	0	0	0	0	0	0	0	0	0	0	0	0	0	0	0	0	0	0	0	0	0	0	0
CNR1	0.0450262	0.0125657	0.0525032	0.0499329	0.0490925	0.0617834	0.0519191	0.0248092	0.0739218	0.0111479	0	0	0.0248745	0.000697517	0.0351144	0.0083567	0	0.043949	0.0404745	0.0246108	0.00825474	0.00981456	0.00269721	0.132423	0.0538257	0.0860485	0.063585	0.039726	0.0301569	0.00840774	0.0236253	0.0260881	0.0602672	0.0301601	0.101459	0	0.0455214	0	0.00106057	0.0251699	0	0.00126895	0.0258223	0.054915	0	0.00292154	0.00147924	0.0465295
RNGTT	0.0923815	0.197461	0.0787484	0.178925	0.185368	0.222479	0.267128	0.1487	0.276427	0.0950717	0.132908	0.132302	0.114774	0.125539	0.108062	0.1626	0.186491	0.200254	0.256874	0.131587	0.120704	0.103998	0.20169	0.164482	0.145256	0.443227	0	0.177147	0.251878	0.196808	0.133607	0.201918	0.172649	0.195857	0.13441	0.335724	0.130112	0.215578	0.12657	0.161888	0.0404554	0.126719	0.0964327	0.244047	0.118743	0.057847	0.11741	0.25281
PNRC1	0.176187	0.0862413	0.124588	0.0547221	0.173338	0.104857	0.0991074	0.115234	0.104838	0.049203	0.0700849	0.092979	0.0711987	0.17196	0.130595	0.0976408	0.275582	0.118099	0.198697	0.0483003	0.153698	0.0828672	0.0835316	0.100105	0.0972476	0.0605704	0	0.0923811	0.129537	0.105926	0.109094	0.11818	0.0738173	0.0970608	0.112997	0.122288	0.126538	0.128874	0.109356	0.0324136	0.116175	0.0692999	0.19864	0.150795	0.107912	0.0453483	0.0570339	0.0308766
SRSF12	0	0.00959615	0	0.00790655	0.00448177	0.0435114	0.0422243	0.00179672	0	0.00882997	0	0	0.00511059	0.0273838	0.00899464	0	0	0.023378	0.0467564	0	0.0561945	0.0111895	0.0162296	0	0.00377404	0	0	0.0299907	0.0117443	0.0801383	0.0261987	0.0465411	0.0557941	0	0	0	0.0296638	0	0	0	0	0.0624712	0.0211977	0.139902	0	0	0.0124615	0.022066
PM20D2	0.0201037	0.0176865	0.0283988	0.0204695	0.0614256	0.0431225	0.0501241	0.0314185	0	0.0199014	0.0110487	0	0.00604517	0.0093817	0.0332972	0.0229206	0	0.0213747	0.0558023	0.082957	0.0212504	0.0141021	0.044924	0.0520517	0.023103	0	0.314819	0.0433652	0.00697672	0.0879177	0.0225365	0.0350261	0.0183484	0.0659134	0	0.0184703	0.0273851	0.0299392	0	0	0	0.0594489	0.071348	0.0758472	0	0	0.00601926	0.010762
GABRR1	0	0	0.00240569	0	0	0	0	0	0	0.00142503	0	0	0	0.000531895	0	0	0	0	0.0046956	0.00376904	0.0170626	0	0	0	0.00230856	0	0	0	0.00884853	0	0	0.00562206	0	0.00662108	0	0.00727156	0.00222622	0	0.00664468	0	0	0	0	0	0	0.00698555	0.00252723	0
GABRR2	0	0	0.0621119	0	0	0	0.00646029	0.0225674	0	0	0.020646	0	0	0	0	0	0	0	0	0.00168871	0.0162639	0.0127282	0	0	0	0	0	0	0.00809714	0	0.0135835	0.00780429	0.000151955	0	0	0	0.00650634	0	0.00752769	0	0	0	0	0	0	0.0273022	0	0
UBE2J1	0.118641	0.0330916	0.131666	0.0763292	0.0998174	0.0932699	0.114353	0.0356793	0.0297308	0.0441378	0.020646	0.032617	0.0481719	0.0655633	0.0358936	0.0979429	0	0.0520434	0.163618	0.0384173	0.0496579	0.0753461	0.0416411	0.0842093	0.0361292	0	0.33254	0.0971847	0.00718529	0.156838	0.0818137	0.0422571	0.0853463	0.0710637	0.0824797	0.0357139	0.106982	0.0272499	0.19122	0.0320157	0	0.040772	0.131879	0.270086	0.181901	0	0.0470582	0.0711784
RRAGD	0.00537416	0.0027632	0.00903485	0.0356951	0.0105049	0	0.00646029	0.026346	0	0.00689852	0	0.00334506	0	0.0244509	0.023154	0	0	0.089364	0.107092	0.00910226	0	0.0215641	0.00245355	0.00775278	0.00842761	0	0.0908424	0.0164084	0.0146655	0.0380768	0.0238993	0.000325588	0.0114061	0.00550911	0	0	0.000680078	0.0382173	0	0.0263483	0	0	0.0266202	0	0	0	0.00325403	0.00757648
ANKRD6	0.00537416	0.151824	0.0541871	0.0484193	0.133335	0.0903625	0.0933416	0.0207972	0.106256	0.059486	0.0546135	0.138291	0.211673	0.0567126	0.0808624	0.0658379	0.0839589	0.156128	0.0273506	0.0781694	0.112707	0.112169	0.0583341	0.0898966	0.0522612	0.131927	0.0588945	0.056128	0.15913	0.0611282	0.0777011	0.0311086	0.072997	0.0577453	0.18775	0.0838993	0.0822008	0.276836	0.0314958	0.162862	0.117552	0.0759207	0.0579499	0.0454525	0.225517	0.062651	0.0452156	0.0784965
LYRM2	0.0660886	0.0179271	0.0147483	0.0247245	0.0196839	0	0.0212267	0.0500637	0.0205501	0.0243796	0	0	0.0334504	0.0381133	0.0525441	0.0824037	0	0.0330744	0.0781645	0.0226871	0	0.0318141	0.0345291	0.12167	0.0267696	0	0	0.0724666	0.0788955	0	0.0379035	0.0295872	0.011162	0.032151	0	0.0285797	0.0287992	0	0.00474189	0	0.139427	0.0512392	0.00427851	0.0407436	0	0.00626446	0.022214	0.00868415
MDN1	0.206176	0.0143032	0.0307851	0.0956122	0.168348	0.153554	0.0921757	0.0967887	0.0656051	0.0627988	0.112099	0.0841423	0.105212	0.0821337	0.0921643	0.137038	0.274804	0.0921616	0.0781408	0.082572	0.0750306	0.0955726	0.0179774	0.0537068	0.101179	0.099798	0	0.106275	0.130546	0.113647	0.133008	0.181737	0.115668	0.131794	0.148474	0.074594	0.0914542	0.0492995	0.265842	0.0987663	0	0.128889	0.0769457	0.157105	0.0881033	0.0868308	0.0414606	0.20468
CASP8AP2	0.0575423	0.0569502	0.0312381	0.0943288	0.139391	0.0974113	0.0744414	0.0485568	0.0192246	0.0328153	0.325429	0.0346816	0.0934952	0.0370276	0.0830313	0.147104	0	0.0932073	0.0878855	0.112041	0.0840419	0.0588782	0.0865503	0.0414162	0.133553	0.0254482	0	0.0715592	0.0509897	0.0169538	0.050851	0.0674983	0.0593409	0.102379	0.126477	0.136284	0.0693851	0.0500868	0.023453	0.0655339	0	0.0388126	0.0982453	0.00529337	0.107384	0.0268106	0.0512541	0.0412081
GJA10	0	0	0	0	0	0	0	0	0	0	0	0	0	0	0	0	0	0	0	0	0	0	0	0	0	0	0	0	0	0	0	0	0	0	0	0	0	0	0	0	0	0	0	0	0	0	0	0
BACH2	0.0878462	0.0991383	0.125016	0.316225	0.275599	0.143098	0.11534	0.0845241	0.0603746	0.157678	0.383492	0.0354574	0.100924	0.174506	0.127639	0.172591	0.276597	0.121335	0.123951	0.0686779	0.259216	0.141714	0.204301	0.0856143	0.188817	0.272529	0.221032	0.237141	0.199959	0.120383	0.145059	0.124226	0.189458	0.137613	0.163612	0.0888149	0.115988	0.146081	0.158086	0.113853	0.311779	0.404144	0.275962	0.300187	0.169038	0.249117	0.0907207	0.15456
MAP3K7	0.0413978	0.169086	0.146509	0.175482	0.107927	0.066243	0.104456	0.160126	0.0650985	0.0826023	0.0570942	0.139703	0.0761449	0.0465854	0.0731639	0.154908	0.0931661	0.169035	0.098428	0.113653	0.101418	0.0740678	0.085274	0.107713	0.0724306	0.365742	0.063585	0.126508	0.143342	0.0438162	0.104769	0.088456	0.103311	0.0860411	0.142133	0.139936	0.0882128	0.072766	0.14117	0.117363	0.0389794	0.0622821	0.0584502	0.137158	0.232536	0.126074	0.0995276	0.0846555
EPHA7	0.14275	0.0179127	0.00240569	0.307974	0.0168439	0.0357333	0.144457	0.0146437	0.112391	0.148319	0	0.020151	0.0240607	0.0775856	0.00530611	0.0322104	0	0.0272251	0.0194335	0.13461	0.0753985	0.0404827	0.177105	0	0.111725	0.199734	0	0.236985	0.0299059	0.306275	0.0429445	0.0127634	0.019988	0.0562769	0	0.198685	0.100424	0	0.0162677	0	0	0.0530627	0.155228	0.0663799	0.180709	0	0.0161358	0.00545678
MANEA	0	0.0935319	0.0168495	0.0262511	0	0.0762645	0.0565365	0.0561095	0	0.0184624	0.0291402	0	0.010734	0.0252369	0.0134115	0.0560779	0	0.0206211	0.0467564	0.0518313	0.0672746	0.00437916	0.0328069	0.0371754	0.0225577	0	0	0.00895988	0.031637	0.0140631	0.0103894	0	0.0141358	0.0128988	0.0501675	0.14687	0.0193481	0.109261	0.0527705	0	0	0	0.00587688	0.0500889	0.0422419	0	0.0242885	0.00253755
FUT9	0.0324487	0.0356061	0.169592	0.139627	0.217373	0.16499	0.047446	0.0819223	0.0414942	0.0462036	0.0767752	0.0179961	0.0578655	0.087312	0.133573	0.0764408	0.209409	0.18355	0.112796	0.13967	0.0886198	0.0211916	0.0873748	0.034611	0.121802	0.0860485	0.344131	0.189884	0.0267471	0.189786	0.081962	0.0447645	0.163991	0.140255	0.179955	0.145051	0.103912	0.126482	0.0679008	0.0386381	0	0.102551	0.150456	0.0584948	0	0.126629	0.0508065	0.0720094
UFL1	0.242373	0.20788	0.113651	0.169047	0.00448177	0.0872123	0.0783286	0.0639907	0.0235598	0.0362956	0.0677449	0.159497	0.0424082	0.0774798	0.0900644	0.0362039	0.120626	0.205626	0.154633	0.129476	0.0716111	0.0825981	0.0772185	0.0673329	0.0221251	0.144939	0.115408	0.124813	0.135956	0.0736487	0.0624627	0.135906	0.0814979	0.124859	0.133227	0.0985008	0.0870663	0.125739	0.0193422	0.0508932	0.0733739	0.100722	0.160249	0.239184	0.133728	0.0287084	0.0567637	0.0124385
FHL5	0.175541	0.374611	0.209429	0.0294787	0.0693088	0.159529	0	0.0218901	0.162842	0.0694718	0.0669451	0	0.135159	0.208157	0.273698	0.0473878	0.313609	0.0965565	0.0600262	0.0417086	0.384223	0.00242568	0.122952	0.0263403	0.142364	0	0	0.0700009	0.0680742	0.122617	0.0127905	0.0415231	0.0245293	0.116411	0.0285668	0.106244	0.128628	0	0	0.160182	0.0389794	0.0133	0.109107	0.161449	0	0.0570402	0.136566	0.0113066
GPR63	0.0671265	0.0193153	0.0658377	0.0461685	0.00646478	0	0.0521733	0.00401409	0.094484	0.0114174	0	0	0.012361	0.0312967	0.0163965	0.0539525	0	0.0789393	0.00665559	0.0108057	0	0	0.00744519	0.0107423	0.0243933	0.0254482	0	0.00735588	0.0279953	0.0373021	0.0294992	0	0.0276681	0.0156126	0	0.00727156	0.0563557	0	0	0.0277512	0.0560573	0	0.0150667	0.084762	0	0	0.0270904	0.0146001
NDUFAF4	0.0201037	0.0658649	0.0163661	0.0444219	0.0139367	0.0154714	0.00954084	0.0405502	0.0210132	0.0390916	0.112535	0	0.00288319	0.0538936	0.0442425	0.029029	0.122707	0.0429652	0.0653757	0.00376904	0.0953781	0.0162594	0.00533297	0.0303393	0.0299237	0	0	0.0199318	0.0151206	0	0.0413337	0.0165574	0.0357167	0.00886004	0	0	0.0544746	0	0.0199714	0.0181759	0	0.00955718	0.000875216	0.0407436	0.00946215	0	0.00787875	0.0283406
KLHL32	0.0205054	0	0.0159772	0.0389453	0.0599291	0.0593298	0.0565907	0.0487816	0.084232	0.0883807	0.025666	0	0.0676444	0.0234714	0.0199578	0.0365134	0.120626	0.0620875	0.0221849	0.0581488	0	0.00689866	0.0267498	0.0161017	0.0608637	0	0.175211	0.058913	0.0682326	0.0953642	0.0573697	0.0369004	0.0711441	0.022096	0.177535	0.0867842	0.0678103	0.126196	0.0523999	0.0105651	0.0661101	0.047635	0.0550071	0.194123	0	0.043885	0.0697415	0.0449849
MMS22L	0	0.0309087	0.0280664	0.0609608	0.0560309	0.0183668	0.0693038	0.036809	0.12284	0.0156368	0.0748014	0.00905782	0.0260271	0.0334876	0.0419265	0.119452	0.120626	0.0472635	0.0491506	0.0221435	0.0798194	0.0685111	0.0482102	0.0273679	0.0450112	0	0	0.0539849	0.103588	0.0110769	0.0388893	0.0277323	0.0451322	0.0846451	0	0.0393978	0.0487071	0	0.018017	0.0149843	0	0.0230318	0.0115521	0	0	0.400681	0.0471665	0.0144411
POU3F2	0	0	0	0	0	0	0	0.0246852	0.0525476	0.0205851	0	0	0	0.00412144	0.0035414	0	0	0	0	0	0	0.00444002	0	0.0120316	0.0102547	0	0	0.00172765	0.00665935	0	0	0.0361077	0.0190283	0	0	0	0.0278834	0	0	0	0	0	0	0	0	0	0.00582825	0.00451254
FBXL4	0.147304	0.111805	0.105777	0.145606	0.0866457	0.127814	0.0919535	0.0628326	0.0311216	0.176417	0.139353	0.103235	0.164311	0.0726139	0.103991	0.135408	0.484073	0.159794	0.228995	0.114176	0.116615	0.0866676	0.0309459	0.0819912	0.0795584	0.100698	0	0.169961	0.113637	0.167254	0.106311	0.104249	0.0872241	0.0934262	0.235744	0.19751	0.0876467	0.204155	0	0.108113	0.060455	0.0767029	0.0938176	0.145066	0.180709	0.190173	0.134769	0.0826559
FAXC	0	0.0027632	0.00971606	0	0	0.034007	0.010509	0.00591522	0.0118638	0.00706874	0	0.061865	0	0.00197623	0.00310788	0	0	0.0326247	0.00665559	0.00775398	0.0224286	0.00233827	0.0165771	0	0.0349793	0	0	0.0509321	0.0881988	0.0585612	0.0597573	0.0146933	0.0258773	0	0	0.0137793	0.0501304	0	0.0750636	0.0286374	0	0	0.00100996	0.0293356	0	0.0109266	0.00460071	0.0284488
COQ3	0	0.115485	0.0260659	0	0.0108636	0	0.0144438	0.045476	0	0	0.0291602	0	0	0.000875695	0.0272948	0.045695	0	0.00129805	0.0648331	0	0.039571	0.00862635	0.00359078	0	0.0146553	0	0	0.0107178	0.0418689	0.0428076	0.000160328	0.00562206	0.00258717	0	0	0	0.0101524	0.0225749	0	0.0167704	0	0.00319963	0.0118677	0	0	0	0	0.0173778
PNISR	0.266307	0.291213	0.267797	0.269466	0.244747	0.388524	0.392468	0.331241	0.188446	0.197856	0.14886	0.201617	0.275337	0.244128	0.234381	0.331309	0.751971	0.373996	0.292135	0.300585	0.414801	0.232757	0.262937	0.243139	0.309872	0.272657	0.559593	0.38512	0.473992	0.329497	0.288176	0.330379	0.312534	0.349295	0.434873	0.299601	0.334852	0.204024	0.358948	0.34955	0.285523	0.329658	0.225888	0.421341	0.369133	0.205251	0.134953	0.309394
USP45	0.117922	0.0425989	0.0519045	0.0808041	0.0706576	0.163755	0.111952	0.0471174	0.0353086	0.0272843	0.0670613	0.00959143	0.0738741	0.0506481	0.0467272	0.0438626	0.0931661	0.0257345	0.118774	0.0454771	0.0385378	0.043014	0.118064	0.04144	0.0511054	0.0740847	0.20961	0.0482277	0.0660887	0.0573024	0.0648686	0.062758	0.0676522	0.0406901	0.0618693	0	0.0413866	0.0620188	0.0393579	0.085112	0.160733	0.0295741	0.0204751	0.0749992	0.0570675	0.0944196	0.0506119	0.0806352
TSTD3	0.00476834	0.0170286	0	0.0287144	0	0.0386993	0.00946916	0.0249744	0.0240669	0.00895867	0.0291402	0	0	0	0	0.0260148	0	0.00732574	0.0126756	0.0250001	0.0248531	0.0158445	0.0025401	0	0.00818864	0	0	0.0126531	0.033077	0	0	0.00825177	0	0.0104097	0	0.0124863	0.010288	0	0.0314656	0	0	0.00417115	0	0	0	0.0129789	0.0220656	0.0105932
CCNC	0.0201037	0.0464025	0.0617568	0.14035	0.0837994	0.0910507	0.0999464	0.122991	0.0814381	0.0243789	0	0.114714	0.0984771	0.0862255	0.0708192	0.0887918	0	0.0877803	0.100439	0.123519	0.115702	0.0632134	0.0403105	0.0597866	0.108638	0.27314	0	0.0793557	0.146787	0.0998896	0.0989144	0.0446362	0.0705215	0.0696531	0.228162	0.0439314	0.0653431	0.1495	0.190222	0.0793768	0.0661101	0.121093	0.102673	0.119586	0	0.0430482	0.0375963	0.080784
MCHR2	0.0458692	0.0948455	0.00727162	0	0	0	0.0101602	0.0316801	0.0474994	0.00522627	0.112535	0	0.0242031	0.00955341	0.027372	0.0824226	0	0	0	0	0	0.00649204	0.00603477	0	0.0109218	0.0477323	0.101673	0.00776598	0.0134936	0	0.0270697	0.0488439	0.0530003	0	0	0	0.0246972	0	0.0113705	0	0	0.0305359	0	0	0	0.104029	0.00479188	0.0405419
SIM1	0	0	0	0	0	0	0	0	0	0	0	0	0	0	0	0	0	0	0	0	0	0	0	0	0	0	0	0	0	0	0.00771558	0	0	0	0	0	0	0	0	0	0	0	0	0	0	0	0	0
ASCC3	0.247636	0.364386	0.260396	0.288403	0.182124	0.194765	0.230267	0.222205	0.249828	0.149596	0.147345	0.218014	0.18246	0.185251	0.163173	0.342236	0.347217	0.261827	0.227413	0.20848	0.200727	0.18523	0.131903	0.14937	0.216919	0.299702	0.469901	0.199725	0.316991	0.235635	0.217319	0.257483	0.249035	0.219492	0.221007	0.331441	0.138152	0.245116	0.20289	0.364115	0.060455	0.245837	0.257351	0.438656	0.103456	0.369664	0.159413	0.341437
GRIK2	0.376823	0.245942	0.208715	0.31854	0.373159	0.265088	0.367854	0.233109	0.182794	0.123528	0.109019	0.113013	0.126282	0.155285	0.252781	0.199439	0.423008	0.319431	0.227695	0.292606	0.146337	0.0862861	0.261199	0.0987808	0.264749	0.39163	0.286673	0.261943	0.447157	0.278782	0.255524	0.17669	0.348805	0.225252	0.417975	0.166755	0.247395	0.19785	0.165117	0.208768	0.193008	0.288568	0.246205	0.289723	0.349799	0.363766	0.126209	0.220097
HACE1	0.104303	0.138987	0.026719	0.14257	0.24714	0.139149	0.151754	0.150608	0.145192	0.114454	0.0697946	0.166444	0.0553248	0.0441762	0.127438	0.148448	0.187607	0.166201	0.209785	0.139897	0.110269	0.0929935	0.140873	0.116127	0.165284	0	0.474623	0.145582	0.116954	0.123828	0.125663	0.126236	0.142233	0.112965	0.335892	0.118157	0.132535	0.0802193	0.0377199	0.119441	0.0830799	0.0315301	0.139471	0.233112	0.160698	0.0353771	0.0610816	0.0754198
LIN28B	0.0141084	0	0.0123649	0.0407641	0.0122756	0	0.0125468	0	0	0.0349028	0	0	0.0188086	0	0	0.00807922	0	0	0	0.0473334	0	0.0140914	0.014421	0	0.0128893	0	0	0.000740023	0.0114682	0	0.00267898	0.0257139	0.0138019	0	0	0	0.00170118	0	0	0	0	0	0	0	0	0	4.93187e-05	0.029111
BVES	0.0286667	0.0425486	0	0	0.00245103	0	0.00646029	0.06137	0	0.0147956	0	0	0	0.0022486	0.0327868	0	0.0839589	0	0	0.000545054	0	0.00223736	0.0375333	0.0224299	0.00342297	0	0	0.00231347	0.0288652	0.0571019	0.0245745	0.0256805	0.00696518	0	0.0613908	0	0.0435754	0	0.113572	0.0167704	0	0.0196703	0	0	0	0	0.0184178	0.0101257
POPDC3	0	0	0	0	0	0	0	0.0307344	0	0	0	0	0	0	0	0	0	0	0	0	0.00825474	0	0.000252051	0	0	0	0	0	0	0	0.00861448	0	0.00313637	0	0	0	0.00243077	0	0	0	0	0	0	0	0	0	0	0
PREP	0.161944	0.0300641	0.107611	0.0687962	0.0891585	0.108827	0.0804098	0.0923945	0.118263	0.0294381	0.095737	0.125605	0.0840907	0.0629965	0.099566	0.031821	0.39743	0.0221712	0.18855	0.112264	0.0112244	0.0840609	0.0425079	0.0759317	0.104518	0.0644674	0.0908424	0.0402536	0.147455	0.117339	0.0496769	0.0241761	0.075987	0.112705	0.169675	0.0844948	0.0923166	0.132645	0.0483288	0.0882105	0.075069	0.0648272	0.0993467	0.108593	0.105098	0.366963	0.0883106	0.13701
ATG5	0.0346663	0.125198	0.139058	0.126566	0.159056	0.281156	0.126111	0.172482	0.025501	0.0714706	0.105728	0.160898	0.0502372	0.068044	0.105608	0.167491	0.120626	0.18095	0.167441	0.0995175	0.117458	0.0883894	0.0883187	0.204773	0.120615	0.12857	0.0782476	0.147329	0.0679046	0.108878	0.104193	0.148248	0.10906	0.142229	0.142575	0.0208095	0.137303	0.102236	0.0430592	0.0736583	0.399382	0.112441	0.0856236	0.15538	0	0.0323948	0.0871318	0.0874957
PRDM1	0.0205054	0.00959615	0.0157735	0.12593	0	0.21728	0.0874111	0.0365195	0.00105171	0.0452171	0.0725713	0.0680566	0.0354756	0.119514	0.0195935	0.0570069	0	0.0312854	0.118897	0.0891484	0	0.036176	0.0342286	0.0345275	0.0399008	0	0	0	0.0709903	0.0186292	0.0567819	0.0163186	0.0487391	0.0443719	0	0.0505475	0.00504975	0.0537368	0.0113705	0.0989846	0	0.0138545	0.0804616	0.179649	0	0.0213043	0.00968451	0.0721057
CRYBG1	0.0257228	0.0113232	0.0764221	0.0145818	0.127857	0.0257491	0.0389887	0.00872957	0.0576867	0.0140748	0.205637	0	0.0442149	0.0757698	0.0262845	0.0243713	0	0.044687	0.0906513	0.0466424	0	0.106815	0.0735803	0.0775095	0.0397264	0	0.0782476	0.0176398	0.0075522	0.0189235	0.0577847	0.0382967	0.0336446	0.0361757	0.0247066	0.118714	0.006373	0	0.00369799	0.102405	0	0.0864743	0.0034567	0.145758	0.0266938	0.00292154	0.0368221	0.0419794
RTN4IP1	0.0300457	0	0.0191739	0.000778577	0.0238055	0.0435114	0.00252846	0	0	0.00935527	0.0291402	0	0.0211854	0.0137543	0.023332	0.0292422	0	0.0211209	0.00665559	0.0344152	0	0.0141002	0.00245355	0.0602726	0.0243336	0	0.0782476	0.0353237	0.0539348	0.0267878	0.0179032	0.0417402	0.0157645	0.0180844	0	0	0.00672159	0	0	0.0150516	0	0.0104582	0.000875216	0	0.00946215	0.0162926	0.0191069	0.00260631
QRSL1	0.0259582	0.0794973	0.02168	0.050433	0.109031	0.0140233	0.0139677	0.02528	0.0279807	0.010038	0.0144309	0.00677533	0.0585625	0.0387179	0.0731208	0.0270951	0	0.0711462	0.0403896	0.0172503	0	0.0425902	0.00344678	0.027647	0.0873379	0	0.059042	0.0843273	0.0388659	0.0261742	0.0422239	0.0520142	0.0415337	0.0806758	0.173106	0.0366362	0.028186	0	0.202605	0.0359047	0.0389794	0.0215089	0.0134069	0.0829989	0	0.033358	0.00379246	0.0830918
CD24	0.00537416	0	0	0.00257382	0.00844916	0	0	0	0	0	0	0	0.0627415	1.60464e-05	0	0	0	0	0	0	0	0	0.000422964	0	0.00284532	0	0	0.000482289	0	0	0	0	0	0	0.0183744	0	0.0124004	0	0	0	0	0	0	0	0	0	0	0
BEND3	0	0	0	0	0	0	0	0.00357477	0.121603	0.00846586	0	0.0738735	0	0	0	0	0	0.0206211	0	0	0	0.00637014	0.00404627	0	0.00082298	0	0	0.00337346	0	0	0.00437976	0.0102703	0	0	0	0	0	0	0	0	0	0	0	0	0	0.0182846	0.00769429	0
PDSS2	0.175039	0.137049	0.143178	0.200473	0.162914	0.214884	0.154666	0.189707	0.217469	0.137944	0.155504	0.104007	0.205373	0.126295	0.170944	0.199058	0.472933	0.274954	0.249108	0.181871	0.303406	0.19791	0.20728	0.160323	0.156963	0.404383	0.169414	0.174098	0.234583	0.116998	0.11068	0.117371	0.164127	0.252604	0.129779	0.227816	0.113653	0.158038	0.270278	0.111946	0.271758	0.160227	0.144469	0.196282	0.106679	0.179498	0.140099	0.14956
SOBP	0.238726	0.204317	0.305711	0.168288	0.259627	0.291027	0.186469	0.226562	0.165726	0.248114	0.239159	0.137271	0.337217	0.160647	0.255601	0.30027	0	0.350262	0.235905	0.310512	0.221728	0.168567	0.194425	0.23863	0.216655	0	0	0.201366	0.404901	0.133502	0.238575	0.118231	0.139576	0.229116	0.239888	0.457231	0.144422	0.205614	0.199829	0.12817	0.342343	0.233175	0.13278	0.39932	0.425244	0.147414	0.121432	0.200731
SCML4	0	0	0.070356	0	0.044558	0	0.0407095	0.0584223	0	0.0140748	0	0.0150148	0	0.0516877	0.0171461	0	0	0	0.0508442	0.00912355	0	0.0134523	0.014421	0.0601722	0.0065444	0	0	0.00753445	0	0.02211	0.0449011	0	0.0237221	0.0470382	0	0.0622024	9.32482e-06	0.200597	0.0726541	0.0485426	0.269259	0	0.0329114	0.0922095	0	0	0.0101062	0.0144411
SEC63	0.133638	0.0904158	0.0758128	0.107264	0.103962	0.145772	0.0904959	0.142443	0.132179	0.174308	0.0522841	0.138848	0.16787	0.0692519	0.131139	0.120289	0.391494	0.139405	0.144398	0.144171	0.0428101	0.0540256	0.160869	0.070126	0.170311	0.194678	0.235969	0.140689	0.14553	0.217963	0.145073	0.127652	0.127687	0.0937448	0.0613908	0.223937	0.130472	0.0853729	0.238163	0.123073	0.45689	0.130791	0.0360957	0.188298	0.110135	0.0776149	0.116898	0.101714
OSTM1	0	0.115001	0.144917	0.0358166	0.0434745	0.0977262	0.0334685	0.0301569	0.0384198	0.0533333	0.107968	0	0.0756415	0.021111	0.0409573	0.150212	0	0.0926085	0.0526144	0.0347834	0.05978	0.0162346	0.0428153	0.0460056	0.054121	0	0.0588945	0.0920403	0.00926211	0.0233485	0.0754558	0.0844462	0.0445466	0.071593	0	0.104078	0.0440382	0.0322991	0.0482801	0.115414	0	0.0756906	0.102382	0.173089	0	0.0213267	0.11596	0.0956615
NR2E1	0	0	0	0.00175307	0	0	0.0382109	0	0	0.00502628	0	0	0	0.000351153	0	0	0	0	0	0	0	0	0	0	0	0.199734	0	0.00588789	0	0	0.00859495	0	0	0	0	0	0	0	0	0	0	0	0	0	0	0	0.000805866	0
SNX3	0.0638879	0.0495914	0.0687031	0.126417	0.0779641	0.151555	0.266539	0.0881943	0.114211	0.0585465	0.0726699	0.0659837	0.0900541	0.122534	0.0811538	0.07276	0.316253	0.0649956	0.0732703	0.0970946	0.134938	0.0848992	0.0374003	0.102801	0.0821715	0.35014	0.165453	0.137522	0.0781517	0.104082	0.115784	0.161004	0.0878806	0.134607	0.0265456	0	0.131226	0.254295	0.102933	0.0596297	0	0.0741061	0.16689	0.225617	0.265937	0.0202662	0.0877322	0.0937056
AFG1L	0.00622634	0.0453911	0.0594226	0.0648349	0.0626531	0.0260992	0.0388235	0.0547657	0.113201	0.0550978	0.0114314	0.0521723	0.0313339	0.0743116	0.0577093	0.00100618	0.186491	0.0522129	0.0886277	0.0799859	0.1442	0.0524805	0.0219109	0.0236713	0.0574169	0.159151	0.136569	0.0985552	0.0244922	0.0913581	0.0538775	0.0329815	0.0470748	0.0463462	0.158017	0.0715894	0.0636423	0	0.0450929	0.0358651	0.238975	0.0304384	0.0222634	0.12588	0.179441	0.124965	0.0534832	0.00451254
FOXO3	0.408901	0.350569	0.318286	0.228009	0.282747	0.388788	0.147638	0.301814	0.250314	0.374992	0.499429	0.381704	0.257605	0.311793	0.336945	0.251945	0.324885	0.548622	0.274023	0.237862	0.346092	0.21558	0.242734	0.358557	0.281214	0.0266131	0.223195	0.245625	0.351783	0.263894	0.257423	0.354331	0.371003	0.184145	0.556913	0.245034	0.213997	0.668825	0.345236	0.35681	0.477705	0.201678	0.327849	0.329612	0.14796	0.117372	0.253301	0.256716
ARMC2	0.0183232	0.125879	0.0269873	0.121729	0.0954182	0.141997	0.0716454	0.0999363	0.0701947	0.135985	0.0283499	0.176034	0.104398	0.0451378	0.121166	0.0710943	0.186491	0.146131	0.0577956	0.141682	0.139864	0.084046	0.0384188	0.0410955	0.0881364	0.122034	0.0782476	0.119678	0.161474	0.0737436	0.0756051	0.0805505	0.0869538	0.0466683	0.230332	0.0900824	0.0884158	0.0972786	0.0369562	0.0326359	0.0996858	0.0354194	0.0983198	0.218826	0	0.033358	0.070666	0.114536
SESN1	0.266476	0.152934	0.192485	0.202953	0.132015	0.189562	0.240443	0.197424	0.154784	0.156642	0.161121	0.128294	0.172457	0.153062	0.162115	0.23966	0.31449	0.312582	0.22121	0.165951	0.206624	0.143759	0.114763	0.13217	0.109925	0.38162	0.217456	0.248413	0.162351	0.130326	0.122713	0.394735	0.199377	0.337744	0.101252	0.0834979	0.181631	0.137278	0.30382	0.235702	0.361916	0.376128	0.263447	0.234608	0.378203	0.147341	0.156499	0.186158
CEP57L1	0.0329935	0.0474105	0.0922044	0.0576213	0.0269547	0.00777336	0.01936	0.0598773	0.0715342	0.0276243	0.0895165	0.147995	0.0329845	0.0124122	0.0320442	0.0580048	0.256217	0.0962944	0.0126756	0.0652649	0.089378	0.0513967	0.0175661	0.0659766	0.044141	0	0	0.0775179	0.00105098	0.0402102	0.057588	0.032545	0.0493353	0.0514308	0	0.0563157	0.0523271	0	0	0.062526	0	0.0450108	0.0194442	0.0208013	0.119955	0.00292154	0.0957867	0.0517686
CD164	0	0.0389006	0.0585632	0.121592	0.10516	0.100653	0.0934904	0.102288	0.177614	0.0384912	0.0419298	0	0.0800541	0.0920346	0.0564753	0.0290637	0.122707	0.0737664	0.0506821	0.0398521	0.0724697	0.0478816	0.0366687	0.0421677	0.0839698	0.279124	0.063585	0.0924238	0.0648766	0	0.0553226	0.0743883	0.0566458	0.0604214	0.115253	0.0380972	0.0790092	0.0537713	0.0327029	0.15694	0	0.060651	0.0174982	0.0795372	0.00946215	0.00852783	0.055295	0.0804216
