## Supplementary material for "Single-cell dissection of schizophrenia reveals neurodevelopmental-synaptic axis and transcriptional resilience": TableS7bt_Pseudobulk_variance_Endo (part 3 of 3)

### Sheet: Sheet1 (continued)
Gene	CON1	CON2	CON3	CON4	CON5	CON6	CON7	CON8	CON9	CON10	CON11	CON12	CON13	CON14	CON15	CON16	CON17	CON18	CON19	CON20	CON21	CON22	CON23	CON24	SZ1	SZ2	SZ3	SZ4	SZ5	SZ6	SZ7	SZ8	SZ9	SZ10	SZ11	SZ12	SZ13	SZ14	SZ15	SZ16	SZ17	SZ18	SZ19	SZ20	SZ21	SZ22	SZ23	SZ24
PPIL6	0	0	0.00689477	0.0237102	0	0	0.0258671	0.0138998	0.0937041	0.00865952	0	0.0978619	0	0.000401568	0.00363923	0	0.159184	0.00598086	0.058016	0.0125385	0.0199967	0.023261	0.0260752	0.0320782	0.0205295	0	0	0.00694994	0	0.0179083	0.00188216	0	0.0217073	0.0081953	0	0	0.0239874	0	0.0287803	0	0	0.0424994	0.000313674	0.0407436	0	0.0162926	0.0237841	0
SMPD2	0	0	0.0221462	0.0062289	0	0	0.00222328	0	0.0384252	0	0	0	0	0.000343384	0.00382736	0	0	0	0.0274025	0.000545054	0	0.00249967	0.00162909	0	0.0202197	0	0	0	0	0	0.00299167	0.00801851	0.00767231	0	0.105281	0	0.00904264	0	0	0	0	0	0.0412941	0.0681186	0.0570675	0	0.000225785	0
MICAL1	0	0.0565471	0.00860034	0.0158568	0.0123923	0.0550343	0.00753294	0.0166626	0	0.0228273	0	0.0245697	0.0288706	0.0460832	0.015997	0.00100618	0.196295	0	0.0194335	0.00640971	0.039571	0.0156993	0.0217408	0.0281215	0.0437065	0	0	0.0497491	0.0115653	0.02211	0.0140145	0.0285185	0.0587344	0.0250333	0	0	0.0545356	0.0147328	0.107437	0.0743467	0	0.0155337	0	0.0285286	0	0	0.088276	0.0405419
ZBTB24	0.00622634	0	0	0	0	0.0304149	0	0.0155996	0	0	0.0291402	0	0.00497042	0.0304781	0.0109974	0	0	0.0621624	0	0	0	0.00494243	0.000252051	0.00775278	0.0138117	0	0	0.00479905	0	0	0.0160186	0.0357683	0.0377164	0.00534987	0	0	0.00750569	0.028081	0	0.0105651	0.0560573	0	0.0297599	0.0245609	0	0.049893	0	0
AK9	0.135006	0.0069154	0.0554156	0.0824629	0.0609003	0.0246462	0.053014	0.00645288	0.0525476	0.0384923	0.134517	0.0402464	0.035498	0.0249908	0.0479519	0.0472836	0	0.0281197	0.0806501	0.0874774	0	0.0490921	0.0467671	0.0679498	0.0228002	0	0	0.0157737	0.105204	0.03771	0.052612	0.0580791	0.0962835	0.0565725	0.0285668	0.069365	0.080626	0.0663316	0.0502149	0.0105651	0.0984033	0.0281777	0.0515455	0	0.170382	0.0294366	0.0389412	0.0359872
FIG4	0.00622634	0.0819454	0.0519384	0.0277172	0.0795315	0.134314	0.0420414	0.134344	0.018056	0.0577083	0.0623161	0.0150148	0.0948472	0.0522879	0.0605952	0.032545	0.186491	0.00603452	0.053927	0.0516567	0.102271	0.0976117	0.0358108	0.0236147	0.0177607	0.277614	0	0.0723819	0.0867741	0.0432261	0.0873051	0.0427144	0.0469162	0.046503	0.0834239	0.0850235	0.031318	0.077009	0.0487174	0.0499234	0.230147	0.0218625	0.0347001	0.136638	0	0.0155115	0.0198185	0.0799708
GPR6	0	0	0	0	0	0	0	0.00625698	0	0	0	0	0	0	0	0	0	0	0	0	0	0	0	0	0	0	0	0	0	0	0	0.0161304	0	0	0	0	0	0	0	0	0	0	0	0	0	0	0	0
WASF1	0.0958371	0.0373551	0.0856333	0.160115	0.0985675	0.0730469	0.16587	0.0305632	0.0982838	0.0570703	0.0467202	0	0.0268209	0.0643767	0.0732371	0.122882	0.0931661	0.0620251	0.11463	0.0768189	0.0862644	0.0401023	0.0618637	0.035122	0.122451	0.099798	0	0.187769	0.152443	0.158932	0.0821645	0.0625713	0.102137	0.107427	0.281231	0.0474418	0.0666015	0.0537713	0.0740167	0.0842135	0.0560573	0.0757039	0.0963896	0.064391	0.402869	0	0.0136733	0.10051
CDC40	0.0523931	0.086438	0.147769	0.0644464	0.0507913	0.0584256	0.0599483	0.035648	0	0.0455294	0.0947781	0.00621956	0.080623	0.0164059	0.0533434	0.101024	0.187607	0.0574049	0.0522745	0.063498	0.134851	0.018444	0.0959994	0.0984231	0.0709826	0.0266131	0.138857	0.0999509	0.0913326	0.105877	0.0541357	0.0854209	0.127051	0.061368	0.0247066	0.14058	0.0645613	0.087817	0.0647848	0.0234785	0.223818	0.0416635	0.091644	0.192935	0.0477056	0.0433245	0.0285723	0.0760611
METTL24	0.0718511	0	0	0.0244325	0.0521827	0.0283402	0.0337096	0.0230729	0.019634	0.00285187	0.0110487	0	0.0105613	0.0309655	0.0671413	0.0165799	0	0.046033	0.0266921	0.0186618	0	0.0207319	0.0831585	0	0.0503188	0	0	0.0253967	0.0302024	0.0756402	0.00950772	0.0238228	0.0111389	0.0312735	0	0	0.0062178	0	0.0260808	0	0.0429505	0.0604295	0	0.0239287	0	0	0.0105629	0
DDO	0	0	0	0	0	0	0	0	0	0	0	0	0	0	0	0	0	0	0	0	0	0	0	0	0	0	0	0.000108995	0	0	0	0	0	0	0	0	0	0	0	0	0	0	0.0172944	0	0	0	0.00412785	0
SLC22A16	0	0	0	0	0	0	0	0	0	0	0	0	0	0	0	0	0	0	0.00365165	0.00123869	0	0	0	0	0.0117056	0	0.0782476	0.00646524	0	0.0249493	0	0	0	0	0	0	0	0	0	0	0	0	0	0	0	0	0	0
CDK19	0.0891449	0.188352	0.14951	0.139301	0.198645	0.213317	0.153647	0.0828868	0.158274	0.10936	0.158174	0.0747889	0.102761	0.109784	0.105035	0.119926	0.187607	0.0899705	0.132474	0.137912	0.124479	0.0965446	0.0363225	0.0731916	0.075863	0.164246	0.121832	0.212726	0.0718935	0.151706	0.120578	0.0932465	0.0755285	0.204507	0.124167	0.405041	0.131555	0.0202218	0.122521	0.185587	0.251022	0.0883319	0.146594	0.170704	0.0992992	0.0493176	0.110276	0.0933515
AMD1	0.166337	0	0.0463977	0.042236	0.0924477	0.0842057	0.0759384	0.0516872	0.131212	0.0655862	0.119586	0	0.0538278	0.022453	0.039256	0.0446107	0.0931661	0.0460802	0.0814972	0.0612441	0.0859362	0.0218133	0.0263998	0.139883	0.0729948	0.0948603	0.0997288	0.0526417	0.0519197	0.10632	0.0541589	0.042301	0.0996467	0.0410376	0.0936157	0.150892	0.0626059	0.0310245	0.0414932	0.0805058	0	0.0959225	0.0346432	0.0305158	0	0.029019	0.0557297	0.0979782
GTF3C6	0	0.00672198	0.00734207	0.0345751	0.0174399	0.0140233	0.00462696	0.0157625	0.00759534	0.0100782	0.0296427	0	0	0.028219	0.0240826	0.00922479	0	0.0218022	0.018654	0.0121158	0	0.0199981	0.00297882	0.0314793	0.0565284	0	0	0.00231347	0.0377663	0.0395465	0.00421366	0.0349752	0.000661887	0.041238	0	0	0.0223517	0.0225749	0	0.0261969	0.0996858	0.0177492	0.0794027	0	0	0	0.0116343	0.0364868
RPF2	0	0.0730587	0.0540269	0.00912506	0.0466047	0.0140233	0.020977	0.0515044	0	0.0071305	0.0158054	0.00621956	0	0.0128036	0.0268668	0.0365416	0	0.0573562	0	0.0103334	0.016599	0.0311359	0.00226889	0	0.0209077	0	0	0.0240315	0.0334208	0.0260837	0.00947887	0.00117814	0.0309555	0.0199874	0.0183744	0	0.0306111	0.142487	0.0135078	0.0331295	0	0.00550532	0.0514186	0	0	0.0294032	0.0177287	0.0715503
SLC16A10	0.0932614	0.0142556	0	0.0499225	0.0152834	0.0573784	0.0231837	0.015885	0.0199362	0.0574073	0	0	0.0345336	0.0395731	0.0044127	0.0234903	0	0.0303508	0.039735	0.0032467	0	0.00546778	0.0124414	0.0135071	0.0135999	0	0	0.00764894	0.0888913	0	0.0107035	0	0.012799	0	0	0	0.0164738	0	0.0385162	0	0	0.0196801	0.0183271	0	0.164133	0	0.00169686	0.0507894
MFSD4B	0.0314281	0.0169754	0.00689477	0.00139795	0	0	0.00717118	0.0180047	0	0.024244	0	0.00621956	0.0102329	0.00466942	0.0205809	0	0	0.0227907	0	0.0204309	0.00825474	0.0146363	0.0480881	0	0.0324948	0.0266131	0	0.00443842	0.0130651	0	0.0116953	0.015637	0.0102801	0.00585647	0.0758049	0	0.0207258	0	0.0162677	0.0555231	0	0.042032	0	0	0	0	0.0292516	0
REV3L	0.281873	0.485812	0.312091	0.343623	0.332231	0.237319	0.230073	0.283565	0.238063	0.331606	0.51557	0.35788	0.331544	0.307592	0.336068	0.316924	0.641046	0.336167	0.391436	0.330463	0.250938	0.255115	0.234216	0.240414	0.265203	0.502477	0.49502	0.309537	0.359956	0.262404	0.212473	0.227026	0.225038	0.143428	0.715195	0.135503	0.276991	0.286291	0.339484	0.587274	0.231971	0.372213	0.455659	0.145414	0.44206	0.950824	0.163247	0.393878
TRAF3IP2	0.0259582	0.0196095	0.0560235	0.0148526	0.0272003	0	0.0292439	0.0302291	0.00375004	0.0832437	0.0153234	0.0279922	0.0327987	0.0229663	0.034356	0.0147944	0	0.00598086	0.0242723	0.0128256	0.00825474	0.0586844	0.04998	0.0460704	0.00505586	0.0254482	0	0.0234757	0.0107929	0.0572337	0.0465857	0.0709169	0.00686561	0.0456417	0	0.0113695	0.0244449	0.0383406	0.0353005	0.0776971	0	0.0783987	0.0772765	0	0	0.0848979	0.0127272	0.0566351
FYN	0.143524	0.280839	0.43995	0.456323	0.428437	0.550187	0.372611	0.383627	0.307396	0.264403	0.495436	0.465664	0.547742	0.384062	0.319927	0.316963	0.357349	0.505128	0.288267	0.39148	0.426473	0.321351	0.462157	0.829715	0.300863	0.39855	0.48476	0.335772	0.464068	0.282766	0.460497	0.285344	0.418742	0.34212	0.454397	0.39154	0.369012	0.427539	0.452453	0.497014	0.225244	0.625425	0.356986	0.856593	0.323628	0.343272	0.268268	0.393453
TUBE1	0.0412777	0.0216122	0.0437666	0.0038757	0.112702	0.0134578	0.0632187	0.0282657	0.0571999	0.0377409	0.0153833	0.0391441	0.0482398	0.0596139	0.0592553	0.0632903	0.122707	0.0420913	0.0759023	0.040482	0.0759199	0.0437491	0.00454465	0.0456101	0.0181844	0	0	0.0942593	0.101875	0.0458394	0.0527256	0.0518282	0.0425444	0.0796292	0.0598183	0.114432	0.0402714	0.0604417	0.0121801	0.0283943	0.0984033	0.0806038	0	0	0	0.0457137	0.0199954	0.043636
FAM229B	0.0423815	0.0708827	0.0107648	0.0118551	0	0.0489706	0.0502911	0.0457365	0.0710013	0.0311974	0	0.00334506	0.0122861	0.00828124	0.00600861	0.00812987	0	0	0	0.010914	0.0310396	0.0327049	0.0182995	0	0.0131846	0	0	0.0312903	0.0151206	0	0.00707448	0.00562206	0.029044	0.00115256	0	0	0.00632828	0	0.017805	0	0.0560573	0.0366337	0.0110164	0.0197535	0.179039	0	0.0547092	0
LAMA4	0.300386	0.523442	0.333369	0.440715	0.332295	0.412984	0.33115	0.361248	0.302066	0.360585	0.173357	0.394485	0.306467	0.24519	0.331786	0.451087	0.337849	0.492515	0.37697	0.391562	0.394096	0.319123	0.192163	0.304085	0.212167	0.131927	0	0.299544	0.52896	0.414869	0.275249	0.446975	0.351182	0.291022	0.328133	0.3674	0.18706	0.40461	0.381151	0.535869	0.47145	0.0941874	0.446393	0.343702	0.296289	0.182281	0.212211	0.473259
AL365214.3	0	0	0	0	0	0	0	0	0	0	0	0	0	0	0	0	0	0	0	0	0	0	0	0	0	0	0	0	0	0	0	0	0	0	0	0	0	0	0	0	0	0	0	0	0	0	0	0
MARCKS	0.0248214	0.198418	0.138727	0.0978381	0.042045	0.0815622	0.116631	0.0764864	0.0352987	0.0690746	0.0400414	0.0122323	0.144327	0.0990483	0.115075	0.0927829	0.120626	0.165576	0.0891922	0.0978138	0.191601	0.137862	0.021135	0.0247968	0.051936	0	0	0.107288	0.0683663	0.0625061	0.103535	0.0622607	0.0726496	0.146234	0	0.0716231	0.0888455	0.0316224	0.12021	0.209497	0.130215	0.0344591	0.0660469	0.156934	0.0266938	0	0.051448	0.0678125
HDAC2	0.0747689	0.0378782	0.0197334	0.0533305	0.0295348	0.135127	0.0539853	0.101262	0.0372111	0.052938	0	0.033132	0.0285341	0.0355964	0.031137	0.0997324	0.120626	0.0518333	0.0709654	0.119111	0.0750543	0.0564931	0.026181	0.0895883	0.0997298	0	0.175635	0.0797977	0.132686	0.104761	0.0682067	0.0636315	0.0254729	0.0594031	0.0265456	0.0164803	0.0483682	0.126822	0.0404103	0.100655	0	0.0513364	0.0468633	0.0485655	0.180709	0.0167307	0.0214067	0.0404796
HS3ST5	0.0314281	0.0408999	0.0414599	0.228083	0.00605808	0.0414462	0.147075	0.0179831	0	0.0120109	0.059269	0.061865	0	0.00817786	0.0358816	0.00796139	0.251394	0.0139597	0.0266921	0.0708192	0	0.0302332	0.0296037	0	0.0376504	0	0	0.086212	0.0183915	0.0518087	0.0540483	0.0743002	0.0564737	0.0209255	0.0402954	0	0.0236518	0	0	0.0505942	0	0.0354086	0.143475	0.0704077	0	0.104029	0.00728383	0.0411361
FRK	0	0.0427168	0	0.016704	0.00755246	0	0	0	0	0.0568534	0.0144309	0	0.0139736	0.026965	0.050254	0.00963863	0	0.00732574	0.0114394	0.0332563	0	0.00143293	0.0296696	0.0135071	0.0133969	0.100174	0	0.0427257	0.0152198	0	0	0	0.0248237	0.0276308	0	0	0.00498706	0	0.0113705	0	0	0.0230311	0	0.0374407	0	0.00698555	0.00659032	0
NT5DC1	0.119514	0.160642	0.292005	0.197367	0.155605	0.130342	0.230546	0.171455	0.362381	0.157616	0.135922	0.123165	0.150323	0.134696	0.178262	0.202896	0.281531	0.119292	0.28092	0.170275	0.206478	0.0818505	0.157067	0.198059	0.123782	0.332897	0.169414	0.171109	0.0880223	0.0790582	0.168085	0.0667112	0.0915967	0.156787	0	0.134082	0.127288	0.0418372	0.108338	0.0926866	0	0.127386	0.174703	0.125005	0.121593	0.116509	0.140021	0.129598
COL10A1	0.0491616	0	0.00787872	0.0728734	0.0214372	0.00919909	0	0	0	0.00201139	0	0.00677533	0	0.0160782	0	0.00751128	0	0	0.0120497	0	0.0495012	0.000820548	0	0	0.0101388	0	0	0.0131803	0.0249059	0.0304451	0	0	0.0170084	0.00712673	0	0.00727156	0.00697463	0	0	0	0	0	0.0134391	0	0	0	0.00211329	0.0144411
TSPYL4	0	0.00292872	0.0835731	0.133604	0.0618673	0.0283402	0.0733073	0.0919579	0.0415181	0.0428913	0	0.0546676	0.0412859	0.0303777	0.0093339	0.0313253	0	0.0333473	0.0246339	0.00995866	0.031829	0.0124055	0.0459658	0.0224299	0.0794849	0	0.209279	0.0404187	0	0.00719294	0.0301742	0.0674607	0.0539531	0.0547427	0	0.0651895	0.0344257	0.0441974	0.0229532	0.0933018	0	0	0.00669481	0.039793	0.00946215	0	0.0309565	0.0205015
DSE	0.116703	0.0478165	0.125407	0.163478	0.162203	0.294884	0.142871	0.0625476	0.137902	0.155297	0.0550944	0	0.0849293	0.0722019	0.0793336	0.0689558	0	0.155766	0.15446	0.136126	0.196264	0.0970714	0.0402546	0.14101	0.110424	0.0948603	0.121832	0.0534398	0.0524664	0.0818992	0.100828	0.141135	0.076269	0.0254094	0.0501675	0.0469915	0.0699563	0.0620188	0.115387	0.0321147	0.164861	0.103167	0.0547332	0.211063	0.310398	0.0285379	0.0374315	0.147374
TSPYL1	0.330798	0.153983	0.0393189	0.178772	0.178011	0.0310155	0.0471302	0.139329	0.260973	0.0292923	0.0637775	0.00334506	0.0435463	0.139226	0.135422	0.00100618	0.288478	0.0303508	0.0516243	0.0480103	0.154	0.0446141	0.0656372	0.0250614	0.132073	0	0.063585	0.142636	0.110525	0.170354	0.103816	0.121304	0.112765	0.0476554	0.0758049	0.148469	0.175097	0.131437	0.0293147	0.0866999	0	0.0190594	0.0701523	0.0914707	0.00946215	0.039457	0.0300441	0.0652246
Z84488.2	0	0	0	0	0	0	0	0.00549734	0	0	0.0291402	0	0	0	0.0020353	0	0	0	0	0	0.0112244	0	0.00186067	0	0	0	0	0.0177126	0	0	0.0151398	0	0.00441444	0.0104097	0	0	0.00300612	0.0299392	0.0893869	0.0221274	0	0	0.00100996	0	0	0	0	0
CALHM6	0	0	0	0	0	0	0	0	0	0	0	0	0	0	0	0	0	0	0.0179946	0	0	0.00357489	0	0	0	0	0	0	0	0	0	0	0	0	0	0	0	0	0	0.0142296	0	0	0	0	0	0	0	0
TRAPPC3L	0.051028	0.0027632	0.00027603	0	0.0301249	0	0	0	0	0	0	0.0424582	0	0	0	0	0	0	0.023167	0.00162481	0	0	0	0	0	0	0	0	0	0	0	0	0	0.00218388	0	0	0	0	0	0	0	0.00206345	0	0	0	0	4.93187e-05	0
CALHM5	0	0.0636675	0.0608192	0	0.01283	0.0547432	0	0.0171417	0	0.00953922	0	0	0	6.20244e-05	0.0272179	0	0	0	0	0.0255697	0.0212504	0	0.00186067	0	0.00823948	0	0	0.00443251	0	0	0.00802174	0	0.0324697	0.035762	0	0	0.0210795	0.0299392	0	0	0	0	0.00781212	0	0	0	0.0168698	0
CALHM4	0	0	0	0	0	0	0	0	0	0	0	0	0	0	0	0	0	0	0	0	0	0	0	0	0	0	0	0	0	0	0	0	0	0	0	0	0	0	0	0	0	0.00824649	0	0	0	0	0	0
RWDD1	0.0488876	0.0662461	0.0972444	0.00139795	0.034189	0	0.0346161	0.0266621	0.0343323	0.0376026	0.0144309	0.0758527	0.0636146	0.0275703	0.0429245	0.0283295	0	0.00129805	0.0976392	0.0458373	0.0465328	0.049629	0.0255427	0.0107423	0.0373848	0.0254482	0.12452	0.0758179	0.0151565	0.112675	0.0482331	0.0749118	0.0330052	0.0600713	0	0.0198267	0.047875	0	0.0121003	0	0	0.0087011	0.0326594	0.0809701	0.00946215	0.0337042	0.0209522	0.0296829
RSPH4A	0.167004	0	0	0	0	0	0.00252846	0	0	0	0	0	0	0	0	0	0	0	0	0	0	0	0	0	0	0	0	0	0	0.0352253	0	0	0	0	0	0	0	0	0	0	0	0	0	0	0	0	4.93187e-05	0
ZUP1	0.109575	0.00827402	0.030827	0.0649031	0.0446034	0.00919909	0.06703	0.0413618	0	0.0159294	0.0139392	0.0357438	0.0302929	0.00086836	0.0237756	0.0125233	0	0.0342441	0.015339	0.0125299	0.0604595	0.0416099	0.00420739	0.0394689	0.000642901	0	0	0.0580291	0.0107929	0.00747286	0.0251523	0.0821228	0.0405663	0.0332444	0	0.0104491	0.0455432	0	0	0.043974	0.0575341	0.0327012	0.0169444	0	0	0.0129789	0.0182784	0.0436025
KPNA5	0.0249315	0.0299695	0.0769979	0.0797769	0.0533602	0.11373	0.130403	0.10992	0.0987729	0.0670095	0.255152	0.0628035	0.0455481	0.0563372	0.0795528	0.101998	0.186491	0.138378	0.0910087	0.122732	0.0940679	0.0976263	0.0793888	0.135237	0.0536172	0.0860485	0.0588945	0.123393	0.0856697	0.143195	0.0999009	0.0631386	0.064102	0.0923085	0.18544	0.162384	0.0810388	0.0929323	0.132959	0.178885	0.280135	0.0618016	0.0513677	0.117967	0.00946215	0.0414573	0.0473209	0.0626944
FAM162B	0.0953179	0.157522	0.0260929	0.0276812	0.136472	0.154504	0.105629	0.0458068	0.111014	0.118473	0.0279518	0.0306638	0.0612607	0.0434043	0.0870564	0.168599	0	0.0366475	0.0842039	0.123017	0.155616	0.0188263	0.0775882	0.150931	0.0223174	0	0.14864	0.0583862	0.0973847	0.0459255	0.0569151	0.0413194	0.0194032	0.064102	0.220075	0.115317	0.0628041	0.154938	0.0593673	0.0208984	0.149218	0.0112316	0.0572898	0.265056	0	0.1118	0.0321849	0.0410657
GPRC6A	0	0	0	0	0	0	0	0	0	0	0	0	0	0	0	0	0	0	0	0	0.0162639	0.0012089	0	0	0	0	0	0	0	0	0	0	0	0	0	0	0	0	0	0	0	0	0	0	0	0	0	0
RFX6	0	0	0	0	0	0	0	0	0	0	0	0	0	0	0	0	0	0	0	0	0	0	0	0	0	0	0	0.000146466	0	0	0	0	0	0	0	0	0	0	0	0	0	0	0	0	0	0	0	0
ROS1	0	0	0	0	0	0	0.0101602	0	0	0	0	0	0	0	0	0	0	0	0	0	0	0	0	0	0.0102547	0	0	0	0	0	0	0	0	0	0	0	0	0.028081	0	0	0	0	0	0	0	0	0	0
AL132671.2	0	0	0.0127658	0.0206545	0.0219608	0	0	0.000104752	0	0	0.0114314	0	0.0128835	0.0104392	0	0.0453699	0	0	0.0147958	0	0.0199967	0.0309448	0	0.00775278	0	0	0	0.000159951	0	0.0352253	7.88217e-05	0.0046252	0.000745638	0.0227029	0	0	0	0	0.0803047	0.0236945	0	0	0	0	0	0.0347307	0.00365437	0
DCBLD1	0.051028	0.111266	0.0516262	0.0894595	0.0933852	0.12393	0.0974151	0.113866	0.0525476	0.0714179	0.066745	0.150705	0.0966069	0.0489136	0.0539769	0.0744169	0	0.136154	0.101578	0.1449	0.126491	0.126639	0.0129574	0.131776	0.0199661	0.122686	0	0.0338222	0.176057	0.120748	0.0901661	0.0975897	0.0471576	0.0729602	0.0613908	0.0922877	0.0492777	0.113054	0.0293147	0.142032	0.116175	0.0289111	0.0340141	0.013847	0.0722309	0.145562	0.0526129	0.358012
GOPC	0.129655	0.106231	0.0678609	0.0362055	0.0461848	0.0861479	0.105838	0.0551766	0.0807364	0.0666189	0.122544	0.0318609	0.115803	0.0427685	0.0363046	0.0513097	0	0.0384386	0.0443011	0.0991805	0.0829896	0.0393343	0.0858877	0.0921563	0.0453144	0.12547	0.209421	0.0699355	0.0688538	0.156977	0.0466545	0.0773828	0.0222354	0.0669249	0	0.066761	0.0428935	0.0930037	0.129552	0.011486	0	0.0408731	0.0738943	0.0946011	0.164133	0.069877	0.044587	0.0441109
NUS1	0.0313116	0.0633312	0.00712807	0.0437124	0.0469748	0.0818616	0.0656313	0.0317631	0.00922909	0.063781	0	0	0.0309949	0.051883	0.0534528	0.114836	0	0.0750698	0.0807146	0.0340537	0.093587	0.0448199	0.100254	0.0876366	0.0623371	0.184759	0	0.074686	0.0592458	0.0367446	0.0560887	0.064391	0.0919537	0.0618101	0	0.0124699	0.064004	0.0133284	0.0677008	0.0362234	0	0.0449743	0.0611652	0.0285286	0	0	0.0478778	0.0996514
SLC35F1	0.170829	0.126676	0.0483895	0.134525	0.25576	0.236948	0.0579901	0.119069	0.125757	0.145045	0.158966	0.0476818	0.10053	0.124979	0.0765845	0.0804175	0.521431	0.0816283	0.209567	0.176484	0.228585	0.0447575	0.174849	0.112281	0.179148	0.1963	0.111285	0.105737	0.127543	0.131456	0.138469	0.0537024	0.179836	0.150744	0.104702	0.072546	0.22497	0.364414	0	0.0495084	0.0962224	0.0256336	0.0414356	0.364735	0.269684	0.139094	0.0473498	0.122221
CEP85L	0.111782	0.103967	0.160583	0.199717	0.128033	0.304513	0.242238	0.216108	0.117983	0.192702	0.323286	0.138809	0.190022	0.132908	0.161484	0.262607	0.120626	0.182684	0.311991	0.16487	0.233704	0.169596	0.157408	0.239285	0.167857	0.17015	0.280231	0.222147	0.165987	0.222843	0.138057	0.146784	0.147257	0.152766	0.263486	0.358244	0.141279	0.15983	0.178131	0.121631	0.661869	0.103263	0.103824	0.168511	0.22953	0.192391	0.169993	0.174694
PLN	0	0	0	0.00804432	0.0625607	0	0	0	0.0631847	0	0.0571127	0	0	0.141192	0.0940941	0.00984617	0	0	0	0	0.0155786	0	0	0	0.10393	0	0	0	0.00400253	0	0	0	0.00444944	0.165518	0	0	0.0336977	0	0	0	0	0	0.00176156	0	0	0	0.00390653	0
MCM9	0.226	0.149933	0.0791627	0.151077	0.00755246	0.0336262	0.124423	0.108276	0.0396377	0.113839	0.0144309	0.226539	0.0339659	0.0323214	0.0503179	0.138959	0	0.144066	0.0655906	0.0670912	0.0384424	0.108429	0.090394	0.0680185	0.0342974	0.126619	0.111487	0.0854901	0.0841994	0.0400775	0.0905203	0.103506	0.0927682	0.0726123	0.14976	0.0774774	0.144531	0.0299392	0.183188	0.13427	0.15731	0.0981143	0.126124	0	0.00946215	0.0290851	0.146488	0.13347
ASF1A	0.0201037	0.0258854	0.0157148	0.0500646	0.0378561	0	0	0.00985427	0.00616599	0	0	0	0.0172183	0.00454797	0.00163127	0	0	0.0175254	0.0243293	0.0329584	0	0.00250365	0.00352793	0.0582437	0.0289357	0.0477323	0	0.0420723	0.0231151	0.0170588	0.0507448	0.00485348	0.0108534	0.0110715	0.0265456	0	0.00955795	0	0	0	0	0.0158635	0	0	0	0	0.033405	0.0450972
FAM184A	0.100121	0.0762211	0.128734	0.0919035	0.155223	0.125643	0.0707429	0.0529635	0.0752072	0.0964663	0.04903	0.15076	0.0383647	0.0292247	0.0385041	0.0556111	0	0.110675	0.0823839	0.0723396	0.0193244	0.0250247	0.0732561	0.0479404	0.0699278	0	0.0780182	0.102005	0.140578	0.143006	0.028148	0.0808481	0.0710059	0.0628753	0.444918	0.0619594	0.0571844	0.0147328	0.156001	0.0918392	0.0984033	0.0722886	0.00867396	0.0293356	0	0.033358	0.0279632	0.0446012
MAN1A1	0.159885	0.122593	0.0962353	0.213791	0.156056	0.178883	0.299649	0.179983	0.0836839	0.176946	0.111519	0.263343	0.144534	0.115038	0.0674752	0.240232	0.120626	0.239867	0.176385	0.0968561	0.203306	0.163921	0.147157	0.255138	0.151995	0.099798	0.288267	0.142808	0.338863	0.201215	0.113586	0.114957	0.192748	0.238566	0.125137	0.291448	0.142981	0.382508	0.182455	0.259433	0.129262	0.124912	0.286136	0.154377	0.18027	0.0699863	0.0733033	0.0470943
TBC1D32	0.227192	0.0914356	0.0941946	0.235822	0.110056	0.0940164	0.164755	0.17174	0.110335	0.0984391	0.0162945	0.123029	0.119641	0.119291	0.103931	0.112473	0.0839589	0.100657	0.126886	0.148958	0.134227	0.0628368	0.194786	0.10091	0.103551	0	0.222039	0.268487	0.0946348	0.1794	0.162214	0.112857	0.182469	0.117952	0.16904	0.120601	0.0667555	0.200597	0.0121801	0.0748272	0.108184	0.220806	0.0960004	0.168421	0.0946708	0.0218559	0.0842859	0.0440402
GJA1	0.0517836	0.0104003	0	0.136769	0.0502	0.0357333	0.0652307	0.0539687	0.112398	0.0434094	0.03536	0.00664403	0.0268524	0.0762757	0.00667844	0	0	0.0821427	0.0997505	0.0477866	0.0275215	0.0302267	0.163312	0	0.102572	0.149103	0.12452	0.0624109	0.136086	0.0348211	0.0730858	0.029007	0.0221576	0.060979	0.175118	0.0293249	0.0470261	0.0316224	0.0144509	0.088647	0.0661101	0.0628969	0.210252	0.0274333	0.0266938	0.0355217	0.0377999	0.0180752
HSF2	0.0400777	0.0460195	0.00664402	0.0356609	0.0307985	0.0134578	0.0411759	0.0196828	0.0203338	0.0387691	0.037946	0.00334506	0	0.0200901	0.0584431	0.0817471	0	0.0229585	0.0362309	0.0745638	0	0.0160375	0.0461998	0.0503204	0.0254897	0	0.184618	0.103481	0.0756136	0.0278684	0.0141302	0.068885	0.0573873	0.0146547	0	0.0124699	0.0447474	0	0.0331955	0.0747507	0.0429505	0.0477584	0.0562419	0	0.00946215	0.00626446	0.00164358	0.00253755
SERINC1	0.212652	0.171556	0.163699	0.356803	0.361749	0.203079	0.190318	0.192111	0.102697	0.119915	0.153762	0.215198	0.107364	0.201612	0.16503	0.196925	0	0.100202	0.169195	0.212585	0.136844	0.12143	0.086224	0.175018	0.298158	0.325265	0.138857	0.185546	0.307849	0.226325	0.213127	0.15253	0.228228	0.15884	0.352279	0.114944	0.239182	0.232575	0.197655	0.153945	0.182923	0.182629	0.29527	0.450446	0.279704	0.0907302	0.112613	0.178376
PKIB	0	0	0.00490233	0.0487762	0.00448177	0	0.0437195	0.0224755	0	0.025229	0.0153833	0	0.00450511	0.00734366	0.00674434	0	0	0.0994292	0.0268658	0.0231646	0.0508582	0.0140714	0	0	0	0	0	0.0186577	0.0115273	0.050347	0.0161946	0.00801851	0.0292934	0.00334314	0	0	0.00401253	0.0418372	0	0	0	0.0501956	0.019286	0.0208013	0.0422419	0.00626446	0.0111605	0
FABP7	0.00537416	0	0	0.0062289	0.00836152	0.0231585	0	0.00338745	0	0	0	0	0	0.000639675	0	0	0	0	0.00365165	0	0.0299059	0.020021	0	0	0.0550826	0	0	0.00877796	0.00348469	0.0585612	0.00366727	0.00565588	0.011538	0.0393959	0	0	0.00606859	0	0	0	0	0	0.0141148	0	0	0	0	0
SMPDL3A	0	0.0043109	0.0208902	0.0359639	0.0249515	0.0641052	0.028908	0.0272483	0.01301	0.0555196	0	0.0620035	0.0144066	0.0284043	0.0366662	0.0286555	0	0.0194993	0.009366	0.0554841	0.0205646	0.0114536	0.0152605	0	0.0166978	0	0.059042	0.023042	0	0.0325854	0.00540877	0.0240625	0.00560694	0.00499149	0	0.00727156	0.0290051	0	0.00369799	0	0	0.0230943	0.0312435	0	0	0	0.0184061	0
CLVS2	0.0236072	0.0461419	0.0106475	0.0453956	0.0676258	0.139315	0.0190805	0.0477652	0.0210132	0.00200682	0.0746452	0.0245697	0.00959243	0.0264101	0.0144797	0	0	0.0414149	0.0870219	0.0450301	0.0205646	0.00521453	0.00267948	0.00711506	0.0882587	0.0605704	0.0780182	0.0765137	0.0444326	0.0352253	0.0391132	0.0246299	0.0478209	0.0545904	0.0832308	0.0293249	0.0668461	0.0382173	0.0287803	0	0	0.0188816	0.0505061	0.0422153	0	0	0.0111948	0.0188251
TRDN	0	0	0	0.0434404	0.00959673	0	0.0125468	0.00522917	0.0239004	0	0	0	0	0	0.00200644	0	0	0	0	0	0	0.00127323	0	0	0	0	0	0.0130279	0.0221591	0	0	0	0	0	0	0	0	0.0147328	0	0	0	0	0	0.0490483	0	0	0.000805866	0.014131
NKAIN2	0.300809	0.356232	0.268723	0.297104	0.694839	0.343169	0.215721	0.197059	0.342005	0.144855	0.20483	0.086784	0.184634	0.270116	0.375579	0.252685	0.528612	0.369797	0.254435	0.283437	0.213715	0.144384	0.158977	0.286742	0.488204	0.364779	0.42696	0.596239	0.281603	0.34296	0.230436	0.21063	0.319014	0.257846	0.197282	0.231454	0.338867	0.212443	0.181946	0.184135	0.161855	0.0442103	0.358484	0.243046	0.557512	0.079624	0.164804	0.225526
RNF217	0.100896	0.157223	0.096432	0.236849	0.154018	0.0270677	0.15263	0.0763374	0.0531619	0.115869	0.13034	0.12147	0.0711137	0.0785638	0.113849	0.0192417	0.100086	0.136684	0.0824739	0.145754	0.111713	0.12328	0.135814	0.140273	0.119633	0.121166	0.760207	0.268534	0.16062	0.153219	0.138164	0.179864	0.101268	0.214178	0.0547827	0.299477	0.0547534	0.105154	0.0395331	0.13973	0.173466	0.163461	0.16822	0.109683	0.0722309	0.00626446	0.108985	0.229624
TPD52L1	0.33208	0.00876989	0.126953	0.0699183	0.01598	0.0127865	0.0116278	0.0486591	0.0927527	0.019294	0	0.0522147	0.0235913	0.0878621	0.0234581	0.064192	0.159184	0.0932311	0.0979133	0.0470609	0	0.041167	0.0843374	0.0651137	0.0721121	0.131927	0.369541	0.0870518	0.0621804	0.100592	0.0581652	0.0391584	0.0459943	0.00912389	0.0598183	0.0566905	0.0527184	0	0.0409231	0.0167704	0	0.0672182	0.0227659	0	0	0.00292154	0.104962	0.0182499
HDDC2	0	0.00824187	0.0477573	0.0365544	0	0.0486843	0.0680517	0.0246105	0	0.0222872	0.10854	0	0.0100317	0.0650645	0.0380336	0.0384512	0.122707	0.0388155	0.0189513	0.0207019	0.0310252	0.0242881	0.0423729	0.0121046	0.0571383	0.0860485	0	0.0374764	0.00933197	0.00648218	0.00777147	0.0421156	0.00418221	0.022632	0	0.064978	0.0361241	0.216472	0.0319377	0.0263339	0	0.0434368	0.125751	0	0	0.0241664	0.0209466	0.0123064
HEY2	0.102594	0.157033	0.0773778	0.0163608	0.0186226	0.0668847	0.0556273	0.082686	0.237351	0.0690843	0.249058	0.130644	0.0825566	0.0557621	0.0847275	0.051413	0	0.0139597	0.0515206	0.0338726	0.109498	0.0350505	0.0204534	0.0798212	0.153175	0.122034	0	0.0778949	0.112141	0.0692816	0.0825737	0.091986	0.0753393	0.09207	0.0285668	0.102717	0.137111	0.130076	0.11736	0	0.109638	0.0769137	0.0341049	0.080028	0.0266938	0.0483095	0.0504214	0.0503812
NCOA7	0.209733	0.119074	0.181467	0.264678	0.118777	0.156264	0.153108	0.235337	0.109228	0.211606	0.177874	0.120088	0.196856	0.268069	0.131575	0.0943601	0.326623	0.230847	0.094999	0.129935	0.14317	0.188995	0.230291	0.360203	0.195796	0.186572	0.101673	0.336454	0.224833	0.135648	0.190137	0.211069	0.248676	0.232861	0.193497	0.249158	0.132389	0.342397	0.26686	0.242205	0.208912	0.344895	0.189785	0.27436	0.09108	0.159397	0.0724958	0.172825
HINT3	0	0.0104003	0.0581411	0.0372792	0.0317902	0.108991	0.0233557	0.01285	0.0525476	0.0374803	0	0.0391603	0.0376923	0.019303	0.0454836	0.0133942	0	0.0513874	0.0573261	0.0564855	0.0461234	0.0289689	0.0301239	0.0127072	0.0296002	0	0.274406	0.0745654	0.0253437	0.0247647	0.0589825	0.0714315	0.0485951	0.0389089	0	0	0.0768348	0.0133284	0	0.0319158	0	0.0293667	0.00208625	0	0	0.0166637	0.00485969	0.0338874
TRMT11	0.0398113	0.0945842	0.0214417	0.0996256	0.200021	0.0343352	0.0764493	0.018615	0.0127837	0.0623103	0.0265972	0.0433869	0.0506555	0.0223754	0.0903701	0.0234903	0.159184	0.141357	0.0782725	0.0742436	0.016599	0.0539207	0.0515583	0.0428826	0.0520375	0.0477323	0	0.0949047	0.0602949	0.0978483	0.0512532	0.0596523	0.0739702	0.0418528	0.0265456	0.137807	0.0574902	0.0997653	0.0575774	0.0878216	0.0560573	0.0544315	0.0527169	0.0187718	0	0.0545101	0.0323637	0.0320929
CENPW	0	0	0	0	0	0	0.00430599	0.000104752	0	0	0	0	0	0	0.000864437	0	0	0.00129805	0	0.0204921	0	0	0	0	0.000157214	0	0	0.00347093	0	0	0	0	0	0	0	0	0	0	0	0	0	0	0.0134391	0	0	0	0	0
RSPO3	0	0	0	0	0	0	0	0.00338745	0	0	0.0393017	0	0	0.00211715	0	0	0	0	0.0428001	0	0.00825474	0	0.000252051	0	0.00667465	0	0	0.00231347	0	0.0609646	0.0130537	0	0	0	0	0	0.00270604	0	0	0	0	0.0275923	0.00100996	0	0	0	0	0
RNF146	0.117222	0.00943158	0.0251094	0.0532027	0.0763736	0.177989	0.101324	0.0892124	0.0516347	0.0790392	0.0444571	0.0437329	0.0694529	0.0743569	0.103105	0.0793932	0	0.00598086	0.0864361	0.105846	0.149915	0.0369094	0.027007	0.0186139	0.0705214	0.0644674	0.128599	0.0608088	0.0602157	0.0350646	0.066293	0.0948858	0.0703304	0.0790815	0.0832308	0.209881	0.0605103	0	0.00387438	0.113085	0.116175	0.0583405	0.0161817	0	0.180709	0.0241664	0.0412034	0.00740316
ECHDC1	0.118041	0.0210094	0.100055	0.0576706	0.0579069	0.182416	0.111566	0.0647832	0.028931	0.110398	0.112535	0.0120215	0.116103	0.0516817	0.0550868	0.0863547	0	0.0715183	0.0213049	0.0559762	0.0689429	0.0708101	0.0888018	0.0195576	0.0515974	0.100698	0	0.115464	0.0407918	0.0487546	0.0437486	0.107215	0.0665777	0.110472	0	0.0218525	0.0436623	0.236258	0.0287803	0.0927893	0.0733739	0.0409128	0.117699	0.0868873	0.00946215	0.0257915	0.0756818	0.0317224
AL096711.2	0.00537416	0	0.0107584	0	0	0	0.00666079	0	0.0199362	0.0167129	0	0.0290047	0.00577221	0.00810815	0.00965676	0.0635934	0.187607	0	0.00521623	0	0.032288	0.0226759	0.000831381	0	0.0236265	0	0	0.0103073	0.00313521	0	0.028189	0	0.0298951	0	0	0	0.00836655	0	0	0.0105651	0	0	0.00781212	0	0	0	0	0.00545678
C6orf58	0	0	0	0	0	0	0	0	0	0	0	0	0	0	0	0	0	0	0	0.00162481	0	0	0.00122651	0	0	0	0	0	0	0	0	0	0	0	0	0	0.00157988	0	0	0	0	0	0	0	0	0	0	0
THEMIS	0	0.0142556	0.00645522	0.0282049	0.0695931	0.489311	0.540258	0.0013713	0.0384252	0.0482133	0.15016	0.00621956	0.228557	0.192129	0.0225536	0.00100618	0	0	0.0287369	0.0295884	0.0185212	0.087011	0.0547264	0.164732	0.0206119	0	0	0.0150333	0.012914	0.0268932	0.111061	0	0.0705421	0.166378	0	0.128385	0.0354149	0	0.0331955	0.376517	0.57903	0.111161	0	0.10804	0.119955	0	0.00164358	0.0144411
PTPRK	0.635795	0.673886	0.527377	0.717607	0.657092	0.826637	0.662123	0.643995	0.133854	0.689421	1.0142	0.876364	0.753708	0.586335	0.692582	0.898403	1.6258	0.731314	0.787036	0.663075	0.361343	0.463946	0.868389	0.953661	0.512927	0.924291	0.813297	0.767579	0.582184	0.794752	0.720564	0.493953	0.470984	0.867531	1.47972	0.932409	0.8417	0.709234	0.537038	0.946308	0.98699	0.430261	0.529614	1.10335	0.486986	0.774585	0.378836	0.569658
LAMA2	1.91201	1.51162	1.50654	1.60698	0.985746	1.59043	1.22538	1.46527	0.967549	1.33694	1.89984	1.55235	1.36143	1.49799	1.69516	1.71635	1.35758	1.89949	2.0004	1.18678	1.12211	1.68593	1.65389	1.67597	0.859554	1.02309	0.684944	1.21128	1.74055	1.78701	1.23965	1.12694	2.06438	1.54168	1.81431	1.86217	0.880505	1.3077	1.28734	1.67914	1.23459	0.749607	1.22151	2.61064	1.10812	1.39118	0.785935	0.886288
ARHGAP18	0.00476834	0.100342	0.0633702	0.0343422	0.220115	0	0.112387	0.0525278	0.022451	0.0232276	0	0.0855755	0.0980493	0.015187	0.0702757	0.0616556	0.424388	0.0551568	0.13845	0.150961	0.0445234	0.0730176	0.0260618	0.114409	0.0603132	0	0	0.0474708	0.0520845	0.0806712	0.0579215	0.0826322	0.0937632	0.0897921	0.0501675	0.196349	0.0565412	0	0.0172002	0.0561753	0	0.0219269	0.064401	0	0	0.00292154	0.206521	0.0365424
TMEM244	0	0	0	0	0	0	0	0	0	0	0	0	0	0	0	0	0	0	0	0	0	0	0	0	0	0	0	0.00716207	0	0	0	0	0	0	0	0	0	0	0	0	0	0	0	0	0	0	0	0
L3MBTL3	0	0.0104003	0.0326126	0.0143813	0.00836152	0.0317847	0.0433457	0.0223948	0	0.00567079	0.129063	0.00664403	0.032189	0.00454609	0.0124545	0.0241935	0	0.0693393	0.0328702	0.0514584	0.0304595	0.0528973	5.52304e-05	0	0.00103183	0	0	0.0992801	0.0402979	0.00840774	0.0323496	0.033658	0.0456243	0.0113387	0.0247066	0.0978709	0.061844	0	0.0287803	0.0818918	0	0.0119453	0	0.0490483	0.0422419	0	0.00731357	0.0144411
SAMD3	0	0	0.0652024	0.00613943	0.0848424	0.225789	0.0411831	0.0472296	0.0937322	0.00482292	0.160748	0	0.0720517	0.0553139	0.0409447	0.0857013	0	0	0.121469	0.0689677	0	0.0356392	0.0547264	0.556071	0.0336725	0	0.0633643	0.00479905	0.0075522	0.0927097	0.266527	0.0155558	0.0548222	0.0338697	0	0.392639	0.0202592	0	0.291638	0.322362	0	0.0450316	0	0.299377	0	0.0213043	0.025434	0.0972505
TMEM200A	0	0	0.00787872	0	0	0	0.0635344	0	0	0	0	0	0.00450511	0	0.00583162	0	0	0	0	0	0	0	0	0	0.00834462	0	0	0.00352672	0.00933197	0	0.013659	0	0.00712261	0	0	0	0.000990276	0	0	0	0	0	0	0	0	0	0	0
SMLR1	0	0	0	0	0	0	0	0	0	0	0	0	0	0	0	0	0	0	0	0	0	0	0	0	0	0	0	0	0	0	0	0	0	0	0	0	0	0	0	0	0	0	0	0	0	0	0	0
EPB41L2	0.278325	0.321115	0.19042	0.349554	0.261848	0.231744	0.229194	0.182398	0.203958	0.224911	0.470055	0.167525	0.233678	0.167959	0.278463	0.231346	0.182222	0.377546	0.193363	0.336936	0.38586	0.175696	0.281249	0.0985513	0.176581	0.249515	0.349105	0.380314	0.302442	0.203638	0.243566	0.300552	0.240137	0.283768	0.173837	0.253041	0.249676	0.177719	0.313757	0.282373	0.22562	0.312934	0.19914	0.329256	0.318206	0.0954044	0.193804	0.257556
AKAP7	0.104235	0.129917	0.0601115	0.0488106	0.190671	0.225534	0.104279	0.110925	0.182706	0.105655	0.0323223	0.102889	0.127203	0.0613701	0.123231	0.193585	0.258909	0.284202	0.0768473	0.138781	0.124759	0.10681	0.133761	0.108729	0.0387497	0	0	0.0832302	0.210951	0.0290548	0.0852161	0.100314	0.0817383	0.0781529	0	0.153851	0.0464458	0.0924153	0.00106057	0.19876	0.135228	0.104588	0.0488398	0.145836	0	0.0155775	0.0266119	0.087309
ARG1	0	0	0	0	0.0343493	0	0	0	0	0	0	0	0	0	0	0	0	0	0	0	0	0	0	0	0	0	0	0	0	0	0	0.0109072	0	0	0	0	0	0	0	0	0	0	0	0	0	0	0	0
MED23	0.141082	0.0452356	0.116668	0.0657825	0.135072	0.0977501	0.0338587	0.0949433	0.00375004	0.0460145	0	0.0200311	0.0993382	0.0755479	0.0914837	0.113704	0	0.10272	0.212579	0.119117	0.0699077	0.0678203	0.0589857	0.144345	0.0702808	0.100174	0	0.127193	0.132693	0.112805	0.111964	0.0837493	0.0632648	0.0442197	0.138271	0.0803257	0.0524864	0.130669	0.0540704	0.0570549	0.122845	0.124311	0.186814	0.233632	0.106679	0.234215	0.0973225	0.0655136
ENPP3	0	0	0	0.000778577	0.00844916	0	0.0270639	0.017076	0	0	0	0	0.0105613	0	0.0115207	0	0	0	0.0258444	0.013427	0.0205646	0	0.00287498	0	0.00574913	0	0	0.0153212	0.0100577	0	0.00661976	0	0	0.00189416	0	0	0.00693587	0	0	0.0142296	0	0	0.00781212	0.0187718	0	0	0.00106232	0
ENPP1	0	0	0	0.0038757	0	0	0	0.00625698	0.01301	0.00889753	0	0	0.0124957	0.000241377	0.0279531	0	0	0.00129805	0	0.0111795	0	0	0.0201422	0	0.00676926	0.126619	0	0.0134206	0	0	0.00251725	0	0.0116031	0.0596126	0	0	0.00650848	0	0.00664468	0.122803	0	0.0393339	0	0	0	0	0.00976241	0
MOXD1	0	0	0.0351652	0.0458024	0	0.0244193	0	0	0.00616599	0	0	0	0.0555127	0.00704107	0	0	0	0	0	0.00610726	0.026185	0.00967669	0.0043031	0	0.00798311	0	0	0.0501597	0.0236697	0.0762256	0.0109343	0	0.0234162	0	0	0	0.0082812	0	0	0	0	0.0214877	0	0	0	0	0.00253565	0
STX7	0.250232	0.156521	0.130148	0.151565	0.220378	0.112327	0.207219	0.117734	0.143337	0.144032	0.141439	0.0685791	0.101645	0.0762023	0.119657	0.175886	0.400042	0.228937	0.20535	0.117398	0.0937827	0.0847531	0.108431	0.220808	0.113206	0.183345	0	0.169142	0.138488	0.222225	0.142962	0.112555	0.095853	0.136654	0.15815	0.221617	0.141558	0.0476437	0.0416798	0.0111071	0.192038	0.163783	0.154155	0.240139	0.122679	0.00292154	0.104286	0.111449
TAAR2	0	0	0	0	0	0	0	0	0	0	0	0	0	0	0	0	0	0	0	0	0	0	0	0	0	0	0	0	0	0	0	0	0	0	0	0	0	0	0	0	0	0	0	0	0	0	0	0
VNN1	0	0.0104003	0	0	0	0	0	0	0	0	0	0	0	0	0	0	0	0	0	0	0	0	0	0	0	0	0	0.00428708	0	0	0	0	0.00773156	0	0	0	0	0	0	0	0	0	0	0	0	0	0	0
VNN3	0	0	0	0	0	0	0	0	0	0	0	0	0	0	0.00513086	0	0	0	0	0	0	0	0	0	0	0	0	0	0	0	0	0	0	0	0	0	0	0	0	0	0	0	0	0	0	0	0	0
VNN2	0	0	0	0	0.0383519	0	0	0	0	0.00846586	0	0	0.0585489	0	0	0.0750923	0	0.0652908	0.0194335	0.0040116	0.0250198	0.0169434	0	0.0120316	0.0133168	0	0	0	0	0	0.00888169	0	0.00710223	0	0	0	0.0039748	0	0.0430592	0	0	0	0	0.0187718	0	0	0	0
SLC18B1	0.0222418	0	0.0233504	0.0529854	0	0.0459601	0.030813	0.031938	0.0210132	0.0106579	0	0	0.00456666	0.0159787	0.0159446	0.0196153	0	0.0178432	0.0321448	0.0374249	0.0179951	0.00993039	0.0100517	0.0227967	0.0311149	0	0.164627	0.0114301	0.0681119	0.0217604	0.0192151	0.0515087	0.031707	0.00372678	0.0832308	0.0124863	0.0121381	0	0.0430592	0.0553915	0	0.0264931	0.0193172	0.00529337	0	0.0404525	0.0350901	0.0771631
RPS12	0.105165	0.101809	0.106808	0.118447	0.113606	0.0671723	0.136086	0.114985	0.0710131	0.0306375	0.0549204	0.061865	0.0614896	0.18035	0.102059	0.145987	0	0.116406	0.197666	0.0748676	0.0612062	0.0513189	0.0712482	0.0225641	0.191904	0.0712713	0.0780182	0.0952655	0.147971	0.13444	0.135701	0.0495998	0.104281	0.132997	0	0.0213944	0.133529	0	0.0245387	0.10236	0	0.0896687	0.176436	0	0.111493	0.00292154	0.0592087	0.0113066
EYA4	0	0.0479187	0	0	0	0.0134578	0	0	0	0.00176574	0	0	0	0.0152059	0.0120339	0	0	0.0113411	0	0.0020718	0	0.00163403	0	0.00974358	0	0	0	0.00559766	0.033077	0.0140631	0	0.0395959	0.00465961	0	0	0	0.0123664	0.0202218	0	0.0284142	0	0	0.0501422	0.0490483	0	0.0109266	4.93187e-05	0.00779035
TBPL1	0.118641	0.10576	0.0534568	0.0326134	0.071978	0.177237	0.146465	0.0763439	0.241987	0.0615724	0.112102	0.122526	0.079116	0.047432	0.0529223	0.0359812	0	0.0565548	0.13084	0.0862554	0.0618101	0.0774209	0.024611	0.00591978	0.0597618	0.271475	0.164627	0.0568296	0.105184	0.0980414	0.0990856	0.0873786	0.0841112	0.0272259	0.148273	0.0412585	0.0468584	0.0813163	0.0835972	0.0910974	0	0.0348958	0.0312357	0	0.488914	0.11607	0.0225235	0.0264917
SLC2A12	0.340523	0.0215454	0.0223182	0.0544016	0.0605581	0.126035	0.0422229	0.0933811	0.171847	0.0711943	0.0327659	0.131817	0.0551874	0.0230748	0.0520225	0	0	0.0382738	0.0654583	0.0462032	0.0962608	0.0433291	0.0307057	0	0.0382676	0.122034	0	0.0866665	0.0503047	0.0310689	0.0613531	0.0177988	0.0199993	0	0.16681	0.024737	0.0507402	0.195515	0	0.0310221	0.075069	0.0520809	0.0138507	0.033683	0	0	0.0223872	0.00757648
SGK1	0.0849321	0.0624514	0.0882698	0.17091	0.0730363	0.0835919	0.0871519	0.0586619	0.0135333	0.0133606	0.0628418	0.0321231	0.0393104	0.0250609	0.0311014	0.00100618	0	0.0437504	0.0172441	0.0337306	0	0.0711917	0.00842123	0.0226711	0.124657	0	0.0588945	0.206019	0.0185783	0.0417968	0.0429179	0.0285341	0.0787632	0.0157926	0	0.0293249	0.071375	0.0147328	0.0142079	0	0	0.0773425	0.171696	0	0.179039	0.00979873	0.0610184	0.0560615
ALDH8A1	0	0	0.0153307	0	0.0147711	0	0	0.00920205	0	0	0	0	0	0.0133229	0	0	0	0.0373706	0	0.0029402	0	0.00122824	0.000831381	0.0086879	0.00834462	0	0	0.0507131	0.0130014	0.0600974	0	0	0.0160738	0	0	0	0.00243937	0	0	0.00766532	0	0.010868	0	0	0	0.0218559	0	0
HBS1L	0.0988577	0.121079	0.0686909	0.156385	0.0915185	0.0877204	0.133041	0.101646	0.087231	0.0874978	0.0405793	0.00959143	0.0335859	0.0754147	0.0566592	0.124053	0.217453	0.0696115	0.119235	0.172561	0.0872857	0.0849585	0.0442013	0.101442	0.0367049	0	0	0.0764695	0.148298	0.123148	0.0734549	0.0487739	0.0689583	0.083957	0.0402954	0.0534962	0.0716989	0.157724	0.124617	0.146213	0.0239143	0.0838939	0.0858267	0.158241	0.24458	0.168382	0.0356718	0.0705547
MYB	0	0	0	0	0	0	0.0122038	0	0	0	0	0	0	0.000531895	0	0	0	0.0526038	0	0.0224083	0	0	0	0	0	0	0	0	0	0	0	0	0	0	0	0	0	0	0	0	0	0	0	0	0	0	0.0101062	0
AHI1	0.316632	0.290781	0.257141	0.349889	0.296202	0.330423	0.389669	0.338942	0.17245	0.148662	0.365418	0.517892	0.179095	0.175511	0.251704	0.293315	0.359982	0.438056	0.368726	0.274148	0.274695	0.264077	0.252106	0.129801	0.247708	0.294316	0.603966	0.302954	0.291754	0.20079	0.182631	0.310451	0.34124	0.207103	0.512724	0.428017	0.328299	0.308621	0.250208	0.45779	0.378404	0.328786	0.346744	0.324223	0.390721	0.375323	0.161567	0.344173
PDE7B	0.483238	0.713801	0.702684	0.529326	0.543514	1.20766	0.493483	1.0375	0.35327	0.989791	0.975445	1.67167	0.979189	0.272355	0.588469	0.936087	0.582565	0.878034	0.953019	0.766752	0.570154	1.15621	0.706807	1.01053	0.518203	0.473069	1.22815	1.05622	0.8127	0.919934	0.876745	1.57293	0.689329	0.52218	2.47469	0.71094	0.811453	0.845168	0.777336	1.25323	0.809818	1.0651	0.753572	1.13578	0.740683	1.46914	0.718848	1.10823
MTFR2	0	0	0	0.00277342	0.00448177	0	0	0	0	0	0	0	0	0	0	0	0	0	0	0	0	0	0	0	0	0	0	0	0	0	0.0036814	0	0.000661887	0	0	0	0	0	0	0	0	0	0	0	0	0	0	0
BCLAF1	0.250812	0.312518	0.0989141	0.270325	0.164561	0.195361	0.113989	0.153403	0.220298	0.141478	0.102673	0.258226	0.267041	0.164889	0.163922	0.0850217	0	0.220688	0.129661	0.160576	0.156673	0.108976	0.121039	0.122458	0.216234	0.235049	0.121832	0.183019	0.246496	0.304277	0.161439	0.144417	0.14934	0.126952	0.273502	0.15598	0.205819	0.155457	0.175434	0.131635	0.0389794	0.153667	0.15839	0.0729645	0.212768	0.199006	0.104103	0.196541
MAP7	0.191	0.0944007	0.135746	0.203889	0.274196	0.189354	0.0872951	0.109201	0.188187	0.034358	0.0139392	0.0147796	0.0418597	0.134841	0.0799975	0.339473	0	0.0735145	0.0748411	0.189423	0.169487	0.0546026	0.0952946	0.0953576	0.180606	0.0477323	0.312404	0.181096	0.172465	0.182193	0.121518	0.0736862	0.0975962	0.076723	0.360093	0.0751511	0.111075	0.108404	0.0192502	0.1498	0.265129	0.117973	0.0677191	0.190883	0.118144	0.0584337	0.0749102	0.0688143
MAP3K5	0.276402	0.46126	0.245073	0.226202	0.147126	0.338853	0.215172	0.220287	0.303362	0.181885	0.102566	0.154184	0.196376	0.230236	0.206267	0.217127	0.374325	0.198635	0.21756	0.271691	0.147118	0.184305	0.311151	0.201897	0.166941	0.179189	0.12452	0.326022	0.178167	0.254827	0.166271	0.241892	0.270409	0.183919	0.253614	0.267245	0.19124	0.0839926	0.256391	0.340601	0.165309	0.310148	0.270058	0.381279	0.337922	0.293805	0.195928	0.221294
PEX7	0	0.0610955	0.0118227	0.0298793	0.0689283	0	0.0266852	0.0120884	0.00616599	0.0102641	0	0	0.0654574	0.0162164	0.0303454	0.00100618	0.100086	0.0274464	0	0	0.0456835	0.021498	0.0645901	0	0.0132395	0.100174	0	0.0377792	0.0371373	0.0475842	0.0334954	0.0197305	0.0262239	0.00292805	0	0.0164803	0.013981	0.0272499	0	0.0462022	0	0.025431	0.049698	0	0	0	0.0235762	0
SLC35D3	0	0	0	0	0	0	0	0	0	0	0	0	0	0	0	0	0	0	0	0	0	0	0	0	0	0	0	0	0	0	0	0	0	0	0	0	0	0	0	0	0	0	0	0	0	0	0	0
IL20RA	0	0	0	0	0	0	0	0	0.0118638	0	0	0	0	0.000639675	0.00507019	0.00751128	0	0.0331737	0	0.0105288	0	0	0.0161062	0	0.0152096	0	0	0.00322071	0.032634	0	0.00807936	0	0.00297319	0	0	0.193172	0.00263779	0	0	0	0	0	0	0	0	0	0.00991705	0
IL22RA2	0	0	0	0	0	0	0	0	0	0	0	0	0	0	0	0	0	0	0	0	0	0	0	0	0	0	0	0	0	0	0	0	0	0	0	0	0	0	0	0	0	0	0	0	0	0	0	0
IFNGR1	0.495858	0.192319	0.632202	0.162738	0.0873897	0.0811466	0.0551241	0.159318	0.101844	0.125068	0.173715	0.255839	0.225752	0.140412	0.129897	0.154617	0.262561	0.255819	0.217849	0.11509	0.118028	0.148797	0.150297	0.25567	0.109203	0.3426	0.147969	0.163292	0.274514	0.242241	0.0991331	0.12826	0.302242	0.17286	0.183931	0.133798	0.117851	0.32875	0.141621	0.168051	0.0661101	0.22088	0.254685	0.262383	0	0.0793086	0.0622751	0.0498574
TNFAIP3	0.0960501	0.0224414	0.00256627	0.0222687	0.0595937	0	0.0435216	0.00297151	0.00375004	0.0265188	0.0305494	0.0579732	0	0.0489698	0.0229604	0.00751128	0	0.0500492	0.0181356	0.0285366	0	0.070719	0	0.188997	0.0590203	0	0	0.000482289	0.0546139	0.0905697	0.0204491	0.109132	0.032202	0.0342335	0	0.106884	0.0131748	0	0.0990458	0.258377	0.0239143	0.0398047	0	0	0	0.0196376	0.0051241	0.0923755
PERP	0.0908218	0.0741695	0.124018	0.0610287	0.0435549	0.14465	0.00222328	0.0219352	0.172634	0.0115405	0.07355	0	0.0406504	0.0233965	0.0315222	0.00100618	0	0.0118342	0.0647861	0.0615147	0	0.050346	0.0817837	0.0552889	0.0791627	0.137876	0	0.0214595	0.0728345	0.0297666	0.0840294	0.0745041	0.011915	0.0106522	0.139159	0.0450597	0.0658297	0	0.0207302	0.0466046	0	0.0560731	0.15136	0	0.09108	0.0413236	0.0593272	0.00392067
ARFGEF3	0.123256	0.123715	0.146756	0.144913	0.254334	0.0440785	0.0735019	0.108236	0.16219	0.109848	0.0278893	0.109474	0.120983	0.112386	0.1526	0.150254	0	0.258905	0.0787845	0.18163	0.124207	0.0659087	0.139972	0.101366	0.101415	0.214516	0.101673	0.115416	0.135239	0.067761	0.137375	0.0786478	0.0751646	0.0955973	0.179456	0.0205979	0.103043	0.0479538	0.123171	0.0199047	0.0714927	0.0499567	0.0932613	0.0429418	0.107912	0.176503	0.088568	0.0973596
PBOV1	0	0	0	0	0	0	0	0	0	0	0	0	0	0	0	0	0	0	0	0	0	0	0	0	0	0	0	0	0	0	0	0	0	0	0	0	0	0	0	0	0	0	0	0	0	0	0	0
SMIM28	0	0	0	0	0	0	0	0	0	0	0	0	0	0	0	0	0	0	0	0	0	0	0	0	0	0	0	0	0	0	0	0	0	0	0	0	0	0	0	0	0	0	0	0	0	0	0	0
HEBP2	0.0520092	0.0411898	0.0643359	0.029805	0.0340051	0	0.0634241	0.0510635	0.00105171	0.0259264	0	0.00621956	0.0257024	0.0722429	0.0203559	0.0580524	0	0	0.0187338	0.0566578	0.0516657	0.0186773	0.0240637	0.0504814	0.0730599	0	0.0782476	0.0309832	0.054786	0	0.0583726	0.0331469	0.0639326	0.0449859	0.0402954	0	0.0970176	0.0467824	0.050866	0	0.0429505	0.0574929	0.024533	0	0.0422419	0.0138644	0.0271805	0.0547948
NHSL1	0.0204272	0.0826795	0.113476	0.144083	0.214512	0.412133	0.169824	0.101899	0.0531277	0.251027	0.252954	0.145444	0.204921	0.159396	0.12843	0.212523	0.276597	0.260138	0.196045	0.19075	0.290006	0.106938	0.0927566	0.169713	0.0584435	0	0	0.185336	0.142685	0.377689	0.14323	0.100085	0.290683	0.280669	0.216948	0.0836897	0.0984749	0.116654	0.104323	0.175686	0.130862	0.137386	0.150812	0.256913	0.13727	0.0864124	0.0782395	0.203502
GVQW2	0	0	0.0106635	0.000778577	0	0	0	0	0.00616599	0	0	0	0.013214	0	0	0	0	0	0	0.00878862	0	0.00526994	0.000210998	0	0	0	0	0.00215714	0	0	0	0	0.0016307	0.0276308	0	0	0.00556137	0	0.0440677	0	0	0	0	0	0	0.0241664	0.00503222	0
CCDC28A	0	0	0.0939304	0.026855	0.0170054	0	0.0804717	0.0245417	0	0.0150947	0	0.0106797	0.0126558	0.00907156	0.022043	0	0	0.0186288	0.0788509	0.0490172	0.157498	0.00948842	0.0172015	0	0.0371679	0.0477323	0	0.0340772	0.0473735	0.02211	0.0616344	0.028215	0.0107077	0.0170884	0	0.0223942	0.0463263	0.115129	0	0.0535883	0.0704745	0.0607638	0.0529867	0.0177775	0.119955	0.0181528	0.0306416	0.0199529
ECT2L	0	0	0	0.0387073	0	0	0	0.00489117	0.00105171	0	0	0	0	0	0	0	0	0	0	0	0.0401997	0.00720746	0.00816463	0	0.0115773	0	0	0.0162764	0	0	0.00464286	0	0	0.00522694	0.138271	0	0.00270633	0	0	0.00766532	0.0560573	0	0.0193003	0	0	0	0.000225785	0.0361525
REPS1	0.0649671	0.13094	0.149386	0.119064	0.116363	0.144553	0.170034	0.151447	0.177177	0.0883701	0.175488	0.123471	0.135402	0.161321	0.0970972	0.139185	0	0.15286	0.173912	0.155315	0.118208	0.106438	0.140741	0.122919	0.148307	0.348984	0	0.2438	0.263091	0.155433	0.14293	0.204025	0.0848865	0.212409	0.112552	0.0743268	0.0966212	0.102517	0.0995678	0.165193	0.0949369	0.168806	0.0735011	0.0791001	0.326094	0.113789	0.0679534	0.22715
ABRACL	0.00476834	0	0.0108428	0.0181481	0	0	0.0261718	0	0	0.0140748	0.0144309	0.00621956	0	0.026732	0	0	0	0.0175254	0.0301456	0.00993167	0.0250436	0.00432276	5.52304e-05	0	0.00652649	0	0.284937	0.0144065	0.024171	0.0260837	0.00293292	0.0289759	0.0179796	0	0	0	0.0299086	0	0	0	0	0	0	0.0812262	0	0	0.00871439	0.029111
HECA	0.0945257	0.0287398	0.0346247	0.106029	0.0317525	0.00777336	0.122118	0.0226445	0.114894	0.074298	0	0.020549	0.0901419	0.0565787	0.0811851	0.057143	0.120626	0.0445337	0.093046	0.0318601	0.0279694	0.0282066	0.0585552	0.150484	0.0286242	0	0	0.0403339	0.0370029	0.0785483	0.0467052	0.0738435	0.0746491	0.0432356	0.0436683	0.0533067	0.0847137	0.121664	0.0501109	0.148362	0.117552	0.0432301	0.0264289	0	0.00946215	0.00698555	0.0496168	0.0669344
TXLNB	0	0	0.0323646	0.00277342	0	0	0.0537196	0	0.01301	0.0164951	0	0	0.0146947	0.00466942	0	0.00986481	0	0.0435225	0	0.0355531	0.0774752	0.00357489	5.52304e-05	0	0	0	0	0	0	0	0	0	0	0	0	0.00683694	0.00634055	0	0.0287803	0	0	0	0	0.0156643	0	0	0	0
CITED2	0	0.0167836	0	0	0.003407	0	0.00717118	0.0186706	0	0.00176574	0	0.0318609	0	0.0350332	0.00610446	0	0	0.0310401	0	0.0499457	0.0332814	0	0.0222964	0	0.00992246	0	0	0	0.0227698	0.0241884	0.0447267	0	0.0360856	0.00669879	0	0.0492594	0.0123071	0	0	0.0754883	0	0.00206345	0.00298072	0.0451091	0	0.0110285	0.00134829	0.0232239
NMBR	0	0.0099632	0	0	0	0	0	0.0100448	0	0	0	0	0.0105613	0	0	0	0	0	0	0	0	0	0	0.00608213	0	0	0	0.00421473	0	0	0	0	0	0	0	0	0	0	0	0	0	0	0	0	0	0	0	0
VTA1	0.120682	0.0416709	0.0681565	0.0628597	0.0442436	0.0644569	0.079379	0.124712	0.151778	0.0628188	0.0274357	0.117858	0.0169158	0.0689757	0.0213593	0.0689216	0	0.129898	0.0376547	0.0487196	0.0417442	0.0825393	0.0409943	0.0396312	0.0817906	0	0	0.0625262	0.0888363	0.0185318	0.0952855	0.0214903	0.0871293	0.0951468	0.0832308	0.0945793	0.0874006	0.167216	0.079916	0.0958181	0.129262	0.00126895	0.0204027	0.132681	0	0.0216369	0.0440997	0.107497
ADGRG6	0.202619	0	0.0763945	0.093208	0.104029	0.135685	0.0741282	0.0544344	0	0.0221498	0.03886	0.272961	0	0.0126973	0.0210958	0.0327921	0	0	0.117957	0.0177265	0	0.105728	0.048635	0.137439	0.118833	0.0605704	0	0.147577	0.0075522	0.140552	0.00687116	0	0.0680769	0.359367	0.0618693	0.0407253	0.022433	0	0.00369799	0.0684968	0	0.0589037	0.00681117	0	0.00946215	0.00292154	0.0315156	0.00854869
HIVEP2	0.13146	0.346152	0.2657	0.315824	0.253634	0.307967	0.477649	0.212116	0.197516	0.219137	0.418935	0.339977	0.216709	0.269592	0.192053	0.234904	0.196295	0.411524	0.270681	0.159914	0.349409	0.210674	0.301169	0.171412	0.296476	0.228794	0.367349	0.369553	0.369232	0.314494	0.223919	0.257649	0.20678	0.297109	0.468724	0.0742626	0.27501	0.221948	0.331483	0.44207	0.311154	0.299985	0.421446	0.376909	0.455933	0.2195	0.108959	0.372898
AIG1	0.369934	0.191799	0.098883	0.187673	0.162154	0.316529	0.141297	0.165666	0.125819	0.142639	0.202559	0.127672	0.243332	0.106659	0.208021	0.200081	0.337592	0.270621	0.172014	0.187972	0.250583	0.0941749	0.181717	0.138441	0.179078	0.21417	0.202266	0.163765	0.155462	0.141735	0.226042	0.189009	0.159807	0.111814	0.329337	0.133086	0.185993	0.124015	0.175837	0.132178	0.286795	0.0953784	0.0761719	0.348908	0	0.248714	0.121658	0.122641
ADAT2	0	0	0.0205519	0	0	0.0405689	0.0166542	0.0277463	0.00616599	0.00866474	0.0105779	0	0.00450511	0.00439536	0.0093992	0.0262707	0	0.0106231	0.0567578	0.00613761	0.0495911	0.011164	0	0.0135071	0.0132617	0.126619	0	0.000282706	0.012914	0	0.00741673	0	0	0.0217075	0	0.0137793	0.00506061	0	0	0	0	0.0196614	0.0340686	0.0681186	0	0	0.00959647	0.00530601
PEX3	0.166006	0.0795596	0.0728305	0.0363543	0.0853406	0.0364943	0.0770949	0.021449	0.0240669	0.0558772	0.0968868	0.0746637	0.103848	0.0465426	0.0303159	0.134062	0	0.119746	0.136648	0.103503	0.0349	0.0740785	0.0497152	0.119032	0.0498988	0.149103	0.252827	0.0550798	0.0737961	0.00747286	0.102388	0.0509511	0.0722031	0.0623103	0.0698447	0.0523351	0.0627443	0.0709486	0.0533002	0.0164001	0.0404554	0.118439	0.0744338	0.0409033	0.0618822	0.0196376	0.0676469	0.0533967
FUCA2	0	0.0300843	0.00530304	0.0510836	0	0	0.020977	0	0.0649558	0.00285187	0	0.0217459	0.00577221	0.022742	0.0128169	0.0269979	0	0.015598	0.0171112	0.0139504	0.0409753	0.00901276	0.0117435	0.00608213	0.0130369	0	0	0.0244594	0.0264043	0.0770152	0.0572858	0.0290526	0.00511107	0.0110239	0	0.00683694	0.0208266	0	0	0	0	0.0438689	0.0227917	0	0	0.00626446	4.93187e-05	0.0524026
PHACTR2	0.153134	0.100419	0.248183	0.415649	0.128604	0.632374	0.546212	0.149834	0.140253	0.253828	0.341935	0.34007	0.272081	0.172538	0.17234	0.260605	0.120626	0.40535	0.236828	0.342235	0.207316	0.106974	0.257248	0.155469	0.161281	0.122034	0	0.266298	0.134967	0.211359	0.145882	0.122154	0.207274	0.202531	0.135663	0.315265	0.160726	0.0899311	0.198877	0.238544	0.327088	0.325233	0.130809	0.297124	0.179441	0.0647217	0.152062	0.147559
AL049844.1	0	0	0	0	0	0	0	0.00792475	0	0.00409779	0	0	0	0.00771947	0.00200644	0	0	0	0	0	0	0	0	0	0	0	0	0	0	0	0	0	0	0	0	0	0.00263779	0	0	0	0	0	0	0	0	0	0	0
LTV1	0	0.0027632	0	0.000778577	0	0.045235	0	0	0	0.00843337	0	0	0.0336319	0	0.00242344	0	0.187607	0.0398142	0	0.013427	0	0.00249967	0.0115156	0	0	0	0	0.00771387	0	0	0.00258297	0	0	0.00611037	0	0	0.00030004	0	0	0	0	0.0102784	0	0	0	0	0.000805866	0.00545678
AL049844.3	0	0	0	0	0	0	0	0	0	0	0	0	0	0	0	0	0	0	0	0	0	0	0	0	0	0	0	0	0	0	0	0	0	0	0	0	0	0	0	0	0	0	0	0	0	0	0	0
PLAGL1	0	0.0129632	0.0304628	0.101442	0.0593561	0.104455	0.121849	0.0978625	0.0812374	0.115066	0.109486	0.00677533	0.0921495	0.0797639	0.140155	0.046154	0	0.103447	0.0519789	0.0515299	0.234695	0.0685278	0.0923158	0.0792729	0.0738562	0	0	0.0948861	0.20381	0.055937	0.0833307	0.148901	0.172937	0.0741417	0	0.0634426	0.0835421	0.140963	0.00664468	0.0487506	0.060455	0.0676143	0.0364441	0.0402528	0.0670155	0.124394	0.0458528	0.0466197
SF3B5	0.00476834	0.00672198	0.000323194	0.00257382	0.0926331	0.0561896	0.0339473	0.0830204	0.101246	0	0.0291602	0	0	0.0154935	0.0276751	0.00100618	0	0.044226	0.0918912	0.0667787	0.0345667	0.0101673	0.0208546	0.0121046	0.103102	0	0	0.0182279	0.0208818	0	0.0163506	0.0258054	0.03117	0.0915048	0	0	0.0261778	0.0133284	0.0897652	0.0283943	0	0.00855943	0.0185053	0.0651897	0	0.0182846	0.00526334	0.00792233
STX11	0.0387571	0	0	0	0.0266476	0	0	0.000104752	0	0.049117	0	0	0	0	0.00530611	0.0262421	0	0	0.00700579	0.0163467	0	0.00663484	0	0	0.015997	0	0	0.0102515	0.0855093	0	0.00313521	0	0.00100549	0.014765	0	0.0199852	0.00955756	0.0133284	0	0.0149843	0.129262	0	0.0179385	0	0	0	0.0107042	0
UTRN	0.403297	0.652887	0.436344	0.612172	0.611934	0.620408	0.57134	0.518441	0.228379	0.253086	0.264896	0.361642	0.509866	0.535951	0.617343	0.725461	0.80663	0.641502	0.386267	0.472216	0.55221	0.298118	0.505775	0.318326	0.587203	0.369413	0.764831	0.481995	0.682774	0.682145	0.44475	0.481496	0.494997	0.397526	0.577285	0.403001	0.523255	0.404508	0.512112	0.561283	0.541618	0.364319	0.459738	0.615927	0.325239	0.475335	0.391132	0.36424
EPM2A	0.0964049	0.0570522	0.0514611	0.0380347	0	0	0.00783114	0.0100448	0	0.00201139	0.0530335	0	0.0421978	0.0683343	0.0378458	0.0989271	0	0.0385274	0	0.0329936	0.0144872	0.0333269	0.0445252	0.0218103	0.118222	0	0	0.0584824	0.107169	0.0109454	0.0223284	0.046985	0.0473489	0.0174463	0.0834239	0.0316383	0.0504725	0.0225749	0.038968	0	0	0.0214149	0.0244119	0.219287	0	0.0210028	0.00343907	0.0511901
FBXO30	0.0249315	0	0.0109719	0.00788484	0.011743	0.0357034	0.0211806	0	0	0.0409663	0.0396656	0	0.0224685	0.00811459	0.0267399	0.0174701	0	0.0176665	0	0.00538467	0.0317096	0.00591633	0.0545432	0	0.00740754	0	0	0.0394666	0.0253328	0.0292867	0.0100338	0.0127634	0.00883372	0.046298	0	0.00401668	0.0137231	0.0604748	0	0.0105651	0	0.00559388	0.0019555	0	0.0329774	0.0213043	0.0100976	0.0474485
SHPRH	0.213666	0.217762	0.202064	0.202692	0.113304	0.187373	0.151417	0.238728	0.143209	0.147227	0.153066	0.188076	0.226499	0.101436	0.129394	0.348546	0.45581	0.286955	0.349354	0.251624	0.216841	0.145467	0.176312	0.137997	0.169263	0.0860485	0.283047	0.184269	0.228408	0.23054	0.198799	0.158423	0.237346	0.267885	0.257536	0.211404	0.194848	0.258502	0.219543	0.168166	0.146523	0.184333	0.195089	0.246985	0.301105	0.101855	0.106803	0.350649
GRM1	0.125748	0.042281	0.0253791	0.0271225	0.0551062	0.064856	0	0.0112836	0.0483578	0.0101479	0	0.0318609	0.00825012	0.00177105	0.026675	0	0	0	0.0615155	0.0258463	0.0310396	0.0104757	0.0459809	0	0.0386787	0.13872	0.222039	0.0604038	0.0499652	0.0572792	0.0307367	0.0472913	0.0560283	0.0046074	0	0.0626645	0.0983008	0	0	0	0	0.0397016	0.0936062	0.0239287	0.382897	0.106366	0.00203836	0.0317224
RAB32	0	0.0282506	0.0400304	0	0.00672355	0	0.0150354	0.00716589	0	0.0125859	0	0	0	0.0111424	0.0262649	0.00922479	0	0.0428284	0	0.00235068	0	0.0110017	0.0352873	0.00591978	0.0318557	0.0860485	0	0.00285035	0.00105098	0	0.00851848	0.0174401	0.0194871	0.0155744	0	0.0336883	0.0119372	0	0.00106057	0.0341991	0	0.00873385	0.00402558	0.0228996	0	0	0.00459652	0.0210804
ADGB	0	0	0	0	0	0	0	0.00761475	0	0	0	0	0	0	0	0	0	0	0	0	0	0	0	0	0	0	0	0	0	0	0	0	0	0	0	0.0342249	0.0123029	0	0	0	0	0	0	0	0	0	0	0.0157085
STXBP5	0.256549	0.277846	0.205417	0.310448	0.321968	0.40535	0.27494	0.225142	0.226509	0.236732	0.129479	0.137222	0.244237	0.223591	0.245243	0.240076	0.275743	0.276495	0.372647	0.304469	0.226161	0.238783	0.171539	0.166357	0.179312	0.546121	0.412957	0.314181	0.343736	0.213401	0.289185	0.169397	0.251332	0.193691	0.189611	0.231052	0.214867	0.141446	0.183527	0.255606	0.368616	0.199544	0.174221	0.190026	0.315997	0.299245	0.232753	0.237274
SAMD5	0	0.0531729	0.116928	0.157573	0.0176294	0.0802161	0.0733626	0.0803537	0.0280039	0.0450382	0.0527305	0.133408	0.040056	0.050212	0.0676208	0.0743551	0	0.0544751	0.0522146	0.143496	0.087272	0.0523938	0.0158207	0.0499567	0.037862	0.292368	0	0.119908	0.164342	0.119557	0.0340668	0.15837	0.0635559	0.143774	0	0.0582297	0.0221148	0.0441974	0.00369799	0	0.0389794	0	0.0451095	0.212696	0	0	0.0829016	0.124513
SASH1	0.331267	0.232651	0.306367	0.460381	0.466788	0.507934	0.491002	0.364875	0.282395	0.297776	0.336353	0.398045	0.39072	0.521924	0.492166	0.422468	0.407075	0.562708	0.501231	0.464903	0.441609	0.31011	0.429428	0.343758	0.395027	0.379632	0.313978	0.370779	0.332502	0.369335	0.402171	0.316807	0.39914	0.458645	0.646187	0.536343	0.403723	0.298065	0.386588	0.419286	0.773866	0.414523	0.470898	0.827996	0.489691	0.371108	0.229526	0.345134
UST	0.19798	0.398377	0.211069	0.21493	0.187617	0.424376	0.292994	0.31061	0.391227	0.600964	0.304197	0.39014	0.618669	0.156734	0.393371	0.375846	0	0.333401	0.355814	0.387609	0.488204	0.198347	0.226811	0.357176	0.161112	0	0.175211	0.317162	0.204117	0.424143	0.307826	0.351823	0.163327	0.327911	0.474808	0.490106	0.412947	0.21096	0.293494	0.336679	0.266526	0.271932	0.152257	0.439761	0.202674	0.532922	0.200373	0.244798
TAB2	0.224876	0.20722	0.175464	0.287108	0.224619	0.39578	0.239239	0.143564	0.163574	0.221556	0.139691	0.091734	0.0783499	0.121028	0.157968	0.185849	0.122707	0.222396	0.191305	0.172091	0.296921	0.105123	0.155591	0.125679	0.0933025	0	0.212761	0.188607	0.336661	0.168359	0.138469	0.169418	0.159032	0.230362	0.157614	0.165805	0.156398	0.0713006	0.181016	0.199332	0.290556	0.210731	0.26012	0.152917	0.302236	0.090342	0.102507	0.144478
ZC3H12D	0.00537416	0	0	0.00952126	0	0.0140233	0.0125511	0	0	0	0.0305494	0	0	1.60464e-05	0	0	0	0.0163389	0	0	0	0.00357489	0	0	0	0	0	0	0	0	0.00313521	0	0.00955681	0.00738768	0	0	0	0	0	0	0	0	0	0	0	0	0	0.0773326
PPIL4	0.222979	0.0721979	0.0231203	0.126611	0.0583821	0.092869	0.0802021	0.109728	0.0502415	0.0480813	0.044055	0.0147796	0.0666736	0.0356028	0.0357406	0.0266922	0.157471	0.00664711	0.0492624	0.0893498	0.133055	0.0766998	0.0131006	0.0388849	0.0517214	0.225537	0.111152	0.0734134	0.0347373	0.0929543	0.0560914	0.06202	0.0801149	0.0439018	0.180037	0.0293249	0.0282098	0.11618	0.130937	0.116016	0	0.117153	0.0883216	0.0828272	0	0.0751217	0.0531835	0.057419
GINM1	0.071401	0.0771396	0.131789	0.0766912	0.0723528	0.0181275	0.0555781	0.100088	0.0333283	0.0163841	0.0772256	0.0876715	0.066996	0.0504989	0.019395	0.0699816	0.383613	0.0403113	0.00521623	0.00997631	0.132501	0.0625594	0.027258	0.0794659	0.0471009	0	0.182493	0.0561688	0.0843604	0	0.0463945	0.0671471	0.0368854	0.113489	0.164351	0.0553623	0.0737246	0.0463448	0.0538934	0.0803639	0	0.0168056	0.0034567	0.016044	0.323822	0.0251297	0.0209382	0.0842695
KATNA1	0.0282833	0.0681593	0.00448465	0.0550344	0.00605808	0	0.0361859	0.0266319	0.0384252	0.0257686	0.163685	0	0.0206619	0.0361576	0.014282	0.0110835	0	0.0545127	0.0448389	0.0095314	0.032654	0.00841245	0.028542	0.0516545	0.0221467	0	0	0.0289553	0.0213233	0	0.0336523	0.00801851	0.029822	0.00218388	0.195453	0.0905243	0.00819992	0.028081	0.0693568	0.0594577	0	0.0227488	0.056452	0.0197535	0	0.0216544	0.00194005	0.0484878
LATS1	0.0634654	0.100954	0.0566537	0.106945	0.0265195	0.0195464	0.102184	0.0829896	0.114848	0.0755316	0.198806	0.0297941	0.0643228	0.0726211	0.107561	0.137353	0	0.14366	0.126549	0.117107	0.043539	0.0836617	0.132424	0.0582186	0.0763608	0	0	0.108183	0.0166131	0.221814	0.120927	0.10674	0.0955779	0.0343508	0.200217	0.0756296	0.0569223	0.0496679	0.0477414	0.16901	0.0389794	0.124269	0.0818031	0.0960105	0	0.148621	0.0518596	0.132631
NUP43	0.0945257	0.0282506	0.00311146	0.0226568	0.0256772	0.0553495	0.0422227	0.0296583	0.0937322	0.047382	0.0527305	0.0322197	0.0104121	0.0225096	0.0310992	0.073409	0.100086	0.0572701	0.106134	0.0619664	0.0365097	0.0355589	0.0188986	0.0224299	0.0105936	0	0	0.0182892	0.0113048	0	0.0205201	0.0740259	0.0234082	0.0984946	0	0.0773029	0.00949168	0	0	0.0344487	0	0.0211214	0.00203505	0.0568872	0.164133	0.0456549	0.00157158	0.0582517
PCMT1	0.0839115	0.138731	0.0773121	0.121277	0.110286	0.0842419	0.160126	0.14618	0.156483	0.125562	0.0423102	0.0387902	0.0869711	0.100058	0.138306	0.101507	0	0.0979904	0.0846385	0.0820144	0.137964	0.0766022	0.0825026	0.114682	0.136583	0.137876	0.124931	0.108039	0.113702	0.175481	0.125846	0.1157	0.121799	0.0747944	0.0832308	0.099661	0.174054	0.151027	0.23428	0.212735	0.139427	0.0412661	0.116921	0.145176	0.205477	0.0216544	0.0388137	0.091857
LRP11	0	0.0821075	0.0365707	0.0345977	0.0748148	0.0471475	0.0462123	0.0379167	0.0959988	0.0238324	0	0.0277487	0.0275574	0.0189418	0.0290899	0.0640181	0.120626	0.0693746	0.0403596	0.0291742	0.016599	0.0544611	0.0258919	0.0313872	0.0648274	0	0.0780182	0.018548	0.0217554	0.0303411	0.0166381	0.0723402	0.0531928	0.0428839	0.0247066	0.00362388	0.0333658	0.0272499	0.0278211	0.103188	0	0.0199815	0.0297717	0.03545	0	0.00626446	0.0525911	0.0843107
RAET1E	0	0	0	0.00848061	0	0	0	0.000104752	0	0	0	0	0	0	0	0	0	0	0	0.000545054	0	0	0.00141347	0	0	0	0	0.0020397	0	0.00719294	0	0	0	0	0	0.0164803	0.00705284	0	0	0	0	0	0	0	0	0	0.00785458	0
RAET1G	0	0	0	0	0	0	0	0	0	0	0	0	0	0	0	0	0	0	0	0.000169	0	0	0	0	0	0	0	0	0	0	0	0	0	0	0	0	0	0	0	0	0	0	0	0	0	0	0	0
ULBP2	0	0	0	0	0	0	0	0	0	0	0	0	0	0	0.00623392	0	0	0	0	0	0	0.00143293	0	0	0	0	0	0	0	0	0	0.00927316	0.00528275	0	0	0	0	0	0	0	0	0	0	0	0	0	0	0
ULBP1	0	0	0	0	0	0	0	0	0	0	0	0	0	0	0	0	0	0	0	0	0	0	0	0	0	0	0	0	0	0	0	0	0	0	0	0	0	0	0	0	0	0	0	0	0	0	0	0
RAET1L	0	0	0	0	0	0	0	0	0	0	0	0	0	0	0	0	0	0	0	0	0	0	0	0	0	0	0	0	0	0	0	0	0	0	0	0	0	0	0	0	0	0	0	0	0	0	0	0
ULBP3	0	0	0	0	0	0	0	0	0	0	0	0	0	0	0	0	0	0	0	0	0	0	0	0	0	0	0	0	0	0	0	0	0	0	0	0	0	0	0	0	0	0	0	0	0	0	0	0
PPP1R14C	0.00963364	0.0193153	0.0078664	0.0539009	0	0.176155	0	0.0238262	0.00375004	0	0	0.0336803	0	0.0220146	0.0176579	0	0	0.0118342	0	0.051779	0	0.0146208	0.029488	0	0.000608238	0.0254482	0.173265	0.0308329	0	0.0338222	0	0.0108023	0.0207908	0	0	0.0356018	0.0122816	0.0225749	0	0.0105651	0	0.0365754	0.0319873	0.0422153	0	0	0.0296807	0
IYD	0	0	0	0	0	0	0	0	0	0	0	0	0	0	0	0	0	0	0	0	0	0	0	0	0	0	0	0	0	0	0	0	0	0	0	0	0	0	0	0	0	0	0	0	0	0	0	0
PLEKHG1	0.414773	0.402586	0.224225	0.457389	0.287597	0.21295	0.193943	0.431028	0.300805	0.479906	1.14729	0.710225	0.625517	0.711689	0.298406	0.593853	0.416676	0.603803	0.387898	0.41425	0.125414	0.355348	0.759758	0.138232	0.658347	0.557799	0.749479	0.242068	0.53533	0.432999	0.313132	0.391471	0.754781	0.422836	1.07394	0.143222	0.558877	0.164247	0.585625	0.59054	0.248527	0.445329	0.610647	0.533968	0.382803	0.45967	0.268926	0.885821
MTHFD1L	0.0714143	0.326866	0.0624108	0.116033	0.00849861	0.0897608	0.173825	0.123657	0.018056	0.0339285	0.215905	0.0808099	0.0185807	0.235097	0.130597	0.0595647	0	0.0347516	0.0774286	0.0303225	0.062884	0.165154	0.0579376	0.0579021	0.336713	0.234685	0	0.178496	0.14405	0.0831949	0.0667585	0.295328	0.364888	0.132631	0.0183744	0.0429045	0.0948022	0.034502	0.240037	0.276265	0.0891942	0.18902	0.0816396	0.139658	0	0.222017	0.0915748	0.173614
AKAP12	0.173611	0.215909	0.210164	0.319888	0.404765	0.293673	0.0992072	0.290135	0.0898591	0.285137	0.715445	0.564287	0.428797	0.546103	0.259151	0.202348	0.602483	0.261126	0.270522	0.166416	0.104238	0.526955	0.297576	0.290356	0.819166	0.457402	0.545459	0.193801	0.408808	0.168136	0.313331	0.255516	0.71886	0.227771	0.59311	0.265369	0.400939	0.115266	0.123195	0.228165	0.299634	0.45659	0.409413	0.256626	0.424716	0.40354	0.128592	0.711886
ZBTB2	0.0201037	0.0267156	0	0.0291452	0.0122756	0	0.0489942	0.0192255	0.0124109	0.0179233	0.042263	0.0217459	0.0122861	0.0290151	0.0304549	0.0186179	0	0	0.0445872	0.0302214	0.026185	0.0024602	0.0153252	0	0.0100906	0.0266131	0.0997288	0.0266337	0	0.0101569	0.0086472	0	0.0255801	0	0.10919	0.0164803	0.0175806	0.0276109	0.00664468	0	0	0.00476063	0	0	0	0.0322124	0.0081393	0.00728336
RMND1	0.022457	0.0373812	0.0129534	0.030548	0	0.0809831	0.103809	0.0248177	0.0402187	0.00374078	0	0.043967	0.0536772	0.0268621	0.0398391	0.0637315	0	0.0544768	0.022888	0.0922406	0.0469415	0.0290297	0.0146411	0.0428463	0.0676011	0.10695	0	0.066677	0.0134936	0.0584551	0.0346578	0.01973	0.0505205	0.0279984	0	0.0199852	0.0591583	0.0225749	0.0484583	0.0811677	0.148666	0	0.0306676	0.0436878	0.180709	0.127533	0.0745767	0.091722
ARMT1	0	0.0428376	0.00644646	0.049952	0	0.0140233	0.0164148	0.0324331	0.0785478	0.0147522	0.0210753	0	0.0491224	0.0391098	0.0183234	0.00100618	0	0.0176665	0.0572061	0.0136362	0.0112244	0.00987576	0.0098731	0.0150882	0.000792154	0.0266131	0	0.00955598	0.0409865	0.0830383	0.00485446	0.0246299	0.0269392	0.00189416	0.0285668	0	0.0204445	0	0.0173305	0	0.117552	0.0100093	0.00867396	0	0	0.00626446	0.017583	0.0223628
CCDC170	0.0281669	0	0.0181724	0.00976829	0	0	0	0.0111839	0	0.0486289	0	0	0	0	0.025824	0.0221391	0	0.0719283	0	0	0	0.00160938	0	0	0.0106983	0	0	0.0103704	0	0	0	0	0.0143093	0.00634885	0	0.0155969	0.00270633	0	0	0.0263339	0.135228	0	0.0352868	0	0	0	0.0057561	0
ESR1	0	0.0110951	0.0104714	0.0198228	0.00646478	0	0.035234	0.0264621	0	0	0	0	0.0196049	0.0183533	0.0471027	0.0565279	0	0.0519395	0.0555397	0.0390469	0.016599	0.00304904	0.00294247	0.0273679	0.0221148	0	0	0.014795	0.0385576	0.00719294	0.0107342	0	0.0181731	0.066114	0	0	0.0108909	0	0.0385162	0	0	0	0.000313674	0	0	0	0.0176662	0.00392067
SYNE1	0.468945	0.651431	0.544798	0.510039	0.581774	0.813259	0.404898	0.712552	0.564376	0.529778	0.590814	0.472851	0.732406	0.28575	0.354708	0.713108	0.438148	0.471875	0.780821	0.710387	0.383093	0.42491	0.551864	0.505022	0.442096	0.688494	0.744248	0.446428	0.507537	0.36421	0.540351	0.455732	0.513302	0.491241	0.554602	0.499267	0.550585	0.235373	0.822557	0.440423	0.502863	0.389109	0.597738	0.646339	0.287723	0.395451	0.499182	0.391489
MYCT1	0.0167769	0.0289103	0.096049	0.0425036	0.0650081	0	0.0139677	0.0169548	0.0540836	0.0284195	0	0.0188907	0	0.00936451	0.000760053	0.00963863	0	0.0437531	0.154989	0.0222617	0	0.0150051	0.0229336	0.0252542	0.0460897	0.0254482	0.0588945	0.0259856	0.0326897	0.0110769	0.0482555	0.025089	0.0303678	0.0553495	0	0.0278942	0.0390741	0	0.0624002	0.0167704	0	0.0056523	0.0923487	0	0	0	0.0518209	0.0390669
VIP	0.00622634	0.00292872	0.00260141	0	0.0122756	0.0343352	0.0267953	0.0231398	0.00105171	0	0	0	0.00971241	0.000968207	0.00875569	0.0566015	0	0.00946809	0.0260486	0.0278376	0	0.0136521	0	0.0114654	0.00505274	0	0	0.00304714	0.00348469	0	0.00911181	0	0.024223	0.0156126	0	0.052779	0.00902854	0	0.0146127	0	0.0661101	0.0274463	0.00955452	0.0485114	0	0	0.0314998	0.0174956
FBXO5	0	0	0.00240569	0.0245051	0	0	0.0186605	0	0	0.00227584	0	0	0	0.00546543	0	0.0167979	0	0.00598086	0	0.0101049	0.00825474	0.00338284	0	0	0.000564678	0	0	0	0.00718529	0.0303993	0.0146579	0	0.00465961	0	0	0	0.00677182	0.0276109	0.00752769	0.0150516	0	0	0.0110164	0	0	0	0.00125087	0
MTRF1L	0.0108774	0	0.00824066	0.0169704	0	0.00919909	0.0452782	0.0174062	0.0437599	0.0252205	0	0	0.0287606	0.0505072	0.0246376	0.0822725	0	0.0144706	0.0773157	0.067948	0.031829	0.0316549	0.0142304	0.0107017	0.0314321	0	0.146628	0.046244	0.0655626	0.0849507	0.0574721	0.0234339	0.0427472	0.0259179	0.0598183	0.0335303	0.0444562	0.0147328	0.0472635	0	0	0.0234867	0.0635851	0.0293356	0	0.0110285	0.0185612	0.0920688
RGS17	0.00622634	0.018825	0	0.0104065	0	0.0667899	0.0173335	0.0289757	0.0403999	0.0164179	0	0	0.00511059	0.008968	0.0270948	0.00986481	0	0.0304484	0	0.0269514	0	0.0177723	0	0.00974358	0.00258521	0	0	0.00400096	0.0107929	0.0160653	0.0172771	0.0108677	0.0449132	0.00492919	0.0928062	0.0293249	0.0268106	0	0	0	0.139427	0	0.0287177	0.0931354	0	0.00698555	0.0206268	0
OPRM1	0.0286667	0.0446914	0.00197109	0.0269374	0.0902898	0.0231585	0.0164556	0.0154482	0	0.00524021	0	0	0	0.00319812	0.00363923	0	0	0.0134326	0.0423801	0.0516821	0	0.00655147	0.00245355	0.0861945	0.0370421	0.126619	0	0.0240014	0.0303205	0	0.0479084	0.0327894	0.0104188	0	0	0.0188705	0.0254662	0.0133284	0.0219794	0	0	0	0	0	0	0	0.00517152	0.0405419
IPCEF1	0.122739	0.00424795	0.062238	0.04297	0.110689	0.158162	0.091196	0.126648	0.0124109	0.0696964	0.140065	0	0.0115142	0.0478208	0.0733306	0.0314232	0.288478	0.00664711	0.0977009	0.01791	0.0869312	0.0783319	0.012386	0.0225641	0.0847733	0.184759	0	0.0434937	0.0783444	0.0583987	0.0732959	0.0309157	0.0492994	0.0164619	0.132969	0.0470639	0.0876971	0.0608306	0.0319377	0.0813022	0.0404554	0.0214342	0.0908541	0.0451091	0	0.354165	0.0643883	0.0723973
CNKSR3	0.174157	0.130568	0.194213	0.0451496	0.101224	0.122743	0.121322	0.197185	0.0780935	0.0710853	0.0658736	0.284649	0.0845683	0.180719	0.0860062	0.0533176	0	0.0845852	0.0682699	0.0895012	0	0.531194	0.126822	0.242426	0.0989002	0.234685	0.272097	0.140287	0.150544	0.307592	0.0683547	0.113003	0.189155	0.179269	0.0265456	0.0805034	0.144423	0.0133284	0.0411091	0.246056	0	0.124343	0.195412	0.0495349	0	0.180654	0.0885264	0.175587
SCAF8	0.048379	0.180466	0.132455	0.320093	0.220645	0.286018	0.186047	0.139372	0.131146	0.201027	0.194962	0.191768	0.233574	0.183428	0.236154	0.271242	0.308509	0.222794	0.153097	0.152733	0.322899	0.130048	0.220014	0.173091	0.162468	0.113	0.285169	0.252697	0.353311	0.327181	0.152861	0.196411	0.191437	0.220134	0.273007	0.268091	0.148059	0.0795879	0.285235	0.20376	0.141696	0.204596	0.115806	0.196145	0.276759	0.210313	0.156903	0.191264
TIAM2	0.158178	0.152488	0.10892	0.120406	0.162941	0.305258	0.238433	0.0833234	0.14498	0.149684	0.151815	0.30159	0.265718	0.103171	0.168777	0.196936	0.343639	0.163971	0.171974	0.270047	0.217322	0.133558	0.130089	0.14561	0.15394	0.181297	0.189615	0.221239	0.258941	0.236066	0.199326	0.271616	0.122261	0.264044	0.331325	0.14643	0.193346	0.253326	0.12497	0.219844	0.343679	0.164821	0.250209	0.104095	0.184447	0.108519	0.159561	0.248127
TFB1M	0.0416108	0.0317799	0.0881731	0.0670271	0.0438072	0.0548153	0.0288552	0.0576125	0.00685391	0.115461	0.0571127	0.143983	0.0704204	0.0944159	0.0750817	0.118004	0	0.0727325	0.101694	0.130292	0.140814	0.0472718	0.0317984	0.0570568	0.0625938	0	0.101673	0.0860784	0.0836276	0.0609646	0.0428947	0.0396449	0.0343761	0.0516592	0.0247066	0.0682883	0.0612253	0.034502	0.0113705	0.0743542	0.255318	0.0285072	0.0208551	0.132118	0.0714413	0.0275222	0.0829822	0.0920588
CLDN20	0	0.0259939	0	0.00442138	0	0	0	0	0	0.00219601	0.0114314	0	0	0	0	0	0	0	0	0.0045666	0	0	0	0	0	0	0	0	0	0	0.00380505	0	0.00267426	0.00283249	0	0	0	0	0	0	0	0	0	0	0	0	0	0
NOX3	0	0	0.000323194	0	0	0	0	0	0	0	0	0	0	0	0	0	0	0	0	0	0	0	0	0	0	0	0	0	0.0281664	0	0	0	0	0	0	0	0	0	0	0	0	0	0	0	0	0	0	0
ARID1B	0.218544	0.446647	0.378455	0.485458	0.387637	0.529639	0.311633	0.332278	0.409805	0.313772	0.323722	0.339344	0.464635	0.346787	0.394388	0.438428	0.672022	0.506036	0.339296	0.477255	0.475517	0.26308	0.314296	0.407021	0.363728	0.400325	0.428781	0.38397	0.524233	0.326913	0.359666	0.307939	0.358044	0.466787	0.487302	0.353419	0.424667	0.584009	0.316274	0.490648	0.37784	0.49699	0.338735	0.590303	0.0749985	0.278112	0.275367	0.354038
TMEM242	0.00476834	0.0027632	0.0193146	0.0429743	0.018759	0.0602891	0.0552784	0.0183692	0.0404604	0.044783	0.0291402	0	0.0227299	0.014093	0.0135451	0.129528	0	0.0555212	0.0475658	0.0126605	0.0170626	0.0276125	0.0551753	0.061334	0.054278	0.184759	0.0588945	0.038346	0.0135247	0.0101569	0.0332221	0.029693	0.0217746	0.0500473	0	0.128318	0.0439303	0.0272499	0	0	0.0239143	0.0346691	0.00833056	0.0809529	0.00946215	0.00979873	0.0329609	0.122105
ZDHHC14	0.332894	0.131371	0.142336	0.173535	0.0734746	0.247759	0.0993749	0.151915	0.191518	0.163055	0.21503	0.285205	0.0922548	0.0745667	0.152689	0.274793	0	0.229673	0.17274	0.217019	0.18024	0.0985629	0.220036	0.134715	0.111548	0.117759	0.0782476	0.117329	0.242292	0.120592	0.109188	0.0632606	0.175979	0.221614	0.0285668	0.230458	0.187526	0.289845	0.228439	0.364055	0.259658	0.129858	0.0730969	0.226048	0.105607	0.216705	0.11998	0.286029
SNX9	0.122655	0.264231	0.180814	0.129907	0.127411	0.160522	0.231345	0.182181	0.159548	0.125963	0.183897	0.133599	0.182024	0.179161	0.103057	0.193513	0.157471	0.23529	0.160934	0.16272	0.145547	0.200958	0.214124	0.124226	0.261265	0	0.338993	0.229009	0.402794	0.126737	0.216243	0.17122	0.170141	0.196002	0.221063	0.11736	0.131747	0.29486	0.211111	0.269722	0.282269	0.318603	0.15766	0.140137	0.0722309	0.421035	0.0313648	0.220039
SYNJ2	0.158588	0.124637	0.0477023	0.162437	0.119947	0.0526889	0.0975878	0.0664186	0.104477	0.0190733	0.0874116	0	0.0383205	0.0715989	0.0441298	0.14531	0.120626	0.112603	0.0996519	0.0923531	0.0179951	0.252101	0.0781006	0.0842594	0.125571	0.0455553	0	0.162164	0.0426312	0.181497	0.0458218	0.0930861	0.113266	0.132645	0.10919	0.0113695	0.101654	0	0.00721188	0.181402	0	0.147183	0.0245165	0.0681186	0.181901	0.0173123	0.0222642	0.186427
SERAC1	0.0201037	0	0.00117139	0.031583	0	0.179313	0.0772985	0.00997358	0.0118638	0.0153462	0	0	0.0220812	0.0220978	0.0268426	0.00100618	0.187607	0	0.0307291	0.00123869	0.0497362	0.00967137	0.0264781	0.0197038	0.00135499	0.374992	0	0.0229729	0.0179748	0	0.0253276	0.0247047	0.052835	0.0315059	0	0	0.0475401	0.0202218	0.0412271	0.0225532	0	0.0364464	0.0555547	0.0446326	0	0.00292154	0.0144819	0.0834377
GTF2H5	0.156406	0	0.0115785	0.000778577	0.106903	0.0154714	0.0303424	0.0195223	0.0525476	0.0343509	0.0114314	0.0290047	0.035171	0.0105459	0.00856656	0.0400337	0	0.00669153	0.00569748	0.00148178	0.016599	0.00536726	0.113551	0.0384766	0.0336199	0.149103	0	0.0235419	0	0.0186292	0.0374167	0.00902101	0.0399679	0.0184852	0.0928062	0	0.0378809	0	0	0.0284142	0	0.0180697	0.0417956	0.0681186	0	0	0.0107676	0.0181717
TULP4	0.230872	0.195084	0.225139	0.212343	0.25944	0.338013	0.178713	0.221593	0.175886	0.164463	0.326415	0.193026	0.156748	0.184072	0.169454	0.164031	0.538242	0.205505	0.218919	0.272901	0.190878	0.180156	0.109587	0.261059	0.182038	0.36958	0	0.199838	0.241151	0.368411	0.174637	0.148208	0.223267	0.170207	0.112318	0.255483	0.22102	0.0993159	0.240184	0.215151	0.0239143	0.131846	0.244929	0.188961	0.380337	0.216445	0.143846	0.241836
TMEM181	0.0290976	0.0693873	0.0687523	0.14723	0.104892	0.163954	0.100053	0.115312	0.0815591	0.0303424	0.183214	0.0846996	0.133462	0.120131	0.143108	0.0528855	0.439751	0.127046	0.125055	0.0973203	0.0843369	0.0938395	0.0764052	0.135469	0.119154	0.0740847	0.12452	0.0562792	0.0973312	0.165721	0.0981294	0.0404628	0.149146	0.0929272	0	0.111683	0.116501	0.0882924	0.111028	0.218617	0.0661101	0.0853426	0.0983275	0.24667	0.192852	0.109769	0.0507119	0.0676901
DYNLT1	0.0249315	0	0.0709439	0.0864742	0.0156067	0.0127865	0.0121334	0.122624	0.0544211	0.0426374	0.0377137	0.019762	0.0630555	0.183508	0.0909336	0.0107633	0	0.0622651	0.0593214	0.0827701	0.0786265	0.0766483	0.0516059	0.0319555	0.045583	0	0	0.00892103	0.0681114	0	0.0649713	0.0474703	0.0516442	0.131148	0	0.0293249	0.0935363	0.0225749	0.118761	0.13306	0	0.0279848	0.0871548	0.0581759	0.0291392	0.0182846	0.00294716	0.0619627
SYTL3	0	0	0.0690111	0.055249	0.101227	0.0464711	0.0425608	0.0980367	0	0.0278216	0.57474	0.299937	0.281423	0.17319	0.0331163	0	0	0.05396	0.0441848	0.013735	0	0.278493	0.020487	0.476165	0.0581625	0	0	0.0177013	0	0.0778956	0.210053	0	0.0867819	0.108196	0	0.35531	0.0328448	0.0951601	0.369213	0.472798	0	0.13745	0	0.450637	0.0266938	0	0.00460071	0.0965499
EZR	0.102594	0	0.0833774	0.234435	0.0570346	0	0.0913594	0.0875087	0.00105171	0.0666761	0.153645	0.0383483	0.136795	0.149549	0.0766804	0.0620483	0.0839589	0.105738	0.07592	0.108349	0.0435759	0.036631	0.0982611	0.038481	0.0438023	0.222241	0	0.0594949	0.067195	0.174124	0.0747569	0.0230511	0.131712	0.107346	0.0436683	0.114909	0.0460312	0.270025	0.0245573	0.105021	0	0.0971846	0.024234	0.0721974	0.00946215	0.00698555	0.0140216	0.0264285
RSPH3	0.00476834	0.00672198	0.0369538	0.048234	0	0	0.0625738	0.0289304	0	0.0531069	0.164565	0	0.039486	0.00472355	0.0225083	0.0177892	0.171794	0.0175254	0	0.0555292	0.0481039	0.0364434	0.0871392	0.00711506	0.0142429	0	0	0.0932135	0.10197	0.0367372	0.0266389	0.0353207	0.0264462	0.0250647	0.253053	0	0.0355084	0.0225749	0.00831916	0.0341991	0	0.0861869	0.0159774	0.123839	0	0	0.0336881	0.0722305
TAGAP	0	0	0	0.00277342	0	0	0.0288471	0.0171294	0	0	0.0305494	0	0	0	0	0	0	0	0.0194335	0	0	0	0	0.0444672	0	0	0	0.00471982	0	0.0607898	0.0149935	0	0.00709356	0	0	0.0165204	0.007087	0	0	0.0354199	0	0.0202608	0	0	0	0	0	0
FNDC1	0	0	0	0	0	0	0.00946916	0	0	0	0	0.0318609	0.0105942	0	0	0	0	0	0	0	0	0	5.52304e-05	0	0	0	0	0	0	0	0	0	0	0	0	0	0	0	0.0135078	0	0	0	0	0	0	0	0	0
SOD2	0	0	0	0	0	0	0.0275719	0.000104752	0.00105171	0	0.0139392	0	0	0.00844799	0	0	0	0.0320521	0.0194335	0	0.0155786	0.0118112	0	0	0	0	0	0.0191252	0	0	0.000235843	0.0204783	0	0	0	0	0.00764951	0	0	0	0	0.0111171	0	0.0228996	0	0	0	0.0222928
WTAP	0.0842293	0.121108	0.0631208	0.0904863	0.101371	0.122332	0.167224	0.132098	0.0812374	0.102112	0.107029	0.0769078	0.129115	0.153917	0.0800663	0.119094	0	0.164496	0.113822	0.149763	0.171584	0.108211	0.0547478	0.0679601	0.176983	0.270606	0.205735	0.143216	0.143182	0.126059	0.115977	0.129109	0.0927797	0.172492	0.185643	0.0995203	0.119799	0.0225749	0.264363	0.10283	0.161714	0.131372	0.136328	0.16866	0.0917909	0.0485357	0.100359	0.228035
ACAT2	0.0201037	0.0993388	0.0144824	0.0526095	0	0.0304149	0.0729871	0.0396124	0.0192246	0.0360794	0	0	0.0329019	0.0243935	0.00807887	0	0	0.0159191	0.0450931	0.00123869	0.031829	0.0052999	0.00249037	0.0639441	0.0180609	0	0.063585	0.034717	0.0361645	0.0268932	0.0301755	0.0435034	0.050788	0.0146938	0	0	0.0262137	0	0.0280503	0.0167704	0	0.0157504	0.0034038	0.0987131	0	0	0.00189663	0
TCP1	0.191421	0.107189	0.0429276	0.0446195	0.0700479	0.0140233	0.203507	0.0870428	0.0982428	0.0192585	0.0305494	0.0782591	0.0275781	0.0605797	0.0705544	0.010721	0.120626	0.0268332	0.0618521	0.0286267	0.0722757	0.0701689	0.0209738	0.0373007	0.0601516	0	0.247419	0.0242214	0.0525449	0.0109454	0.115221	0.0861648	0.099789	0.0625341	0	0.0407253	0.119665	0.0476437	0.0961219	0.0794283	0.163662	0.0493819	0.0871907	0.109942	0.0764644	0.0959326	0.0232541	0.0668571
MRPL18	0.0369769	0	0.0111472	0.01151	0.0991507	0.0310527	0.27761	0.0234551	0.0118638	0.0121141	0.0640703	0.0299114	0.0105942	0.0333346	0.0387549	0.0176083	0.192113	0	0.00365165	0.0139876	0.0199967	0.0187513	0.000496879	0	0.0733315	0	0.0908424	0.0378563	0.0130014	0.0439811	0.0568772	0.00803879	0.0502135	0.0578307	0	0	0.0456408	0.0667109	0	0	0	0.0111001	0.0371107	0.0341148	0.00946215	0.0196376	0.0257127	0.0176423
PNLDC1	0	0	0	0.00638118	0	0	0.0223451	0.00729343	0	0.00200682	0	0	0	0	0.00138395	0	0	0	0	0	0	0	0	0	0	0	0	0	0	0	0.0161946	0.00565588	0.00174659	0	0	0	0	0	0	0	0	0	0	0	0	0	0	0.0103716
MAS1	0	0	0	0	0	0	0	0	0	0	0	0	0.0398553	0.0165187	0	0	0.120626	0	0	0	0	0	0.000212485	0	0.00933105	0	0	0.00614039	0	0	0.00723892	0	0	0	0	0	0	0	0	0	0	0	0	0	0	0	0.00653972	0.00392067
IGF2R	0.146809	0.265638	0.0809059	0.160143	0.0337173	0.190579	0.204178	0.0929241	0.0721698	0.148545	0.304575	0.325838	0.161421	0.138997	0.130943	0.218778	0.275582	0.219609	0.122006	0.192271	0.359221	0.16908	0.197575	0.239733	0.0863877	0.273133	0.139146	0.186563	0.180081	0.101734	0.151651	0.164264	0.204763	0.195359	0.296668	0.168706	0.201963	0.227613	0.25119	0.0860412	0.232642	0.342261	0.0823033	0.240133	0.280615	0.142672	0.132691	0.188966
SLC22A1	0	0	0	0.000778577	0	0	0	0	0	0.00609399	0	0	0.0269385	0.000351153	0	0.0109873	0	0.0349585	0	0.0136807	0	0.00285703	0	0	0.00026492	0	0.0780182	0.0245529	0	0	0	0	0.0143473	0.0174463	0	0	0.00730977	0.0147328	0	0	0	0.00219641	0	0	0	0	0	0
SLC22A2	0	0	0	0.0626117	0.0230412	0	0	0.00522917	0	0.0129816	0	0	0	0.00906322	0	0	0	0	0	0	0	0.00560016	0	0	0	0	0	0.062769	0	0	0	0	0.0194696	0.00534987	0	0	0	0	0	0	0	0.00387619	0	0	0	0	0	0
SLC22A3	0.234681	0.12009	0.134884	0.250271	0.0353064	0.115301	0.0836386	0.0293413	0.0443231	0.135617	0.161134	0.309211	0.184207	0.0453595	0.129228	0.0607533	0	0.0759196	0.0241225	0.0647262	0.154992	0.101877	0.0331668	0.0362538	0.132307	0.0477323	0.394319	0.20648	0.114999	0	0.0911912	0.0480164	0.131732	0.126677	0	0.0384561	0.115653	0	0.0457265	0.0605723	0.0677363	0.122191	0.146879	0.0492681	0.160475	0	0.137023	0.0508087
LPA	0	0	0	0.0197482	0	0.0127865	0	0	0	0	0	0	0	0.00123887	0.00305937	0	0	0	0	0	0	0	0	0	0	0	0	0.0159963	0.0152198	0	0	0	0.0156969	0	0	0	0	0	0	0	0	0.0143072	0.0297599	0	0	0	0	0
PLG	0	0	0	0	0	0	0	0	0	0	0	0	0	0	0	0	0	0	0	0.0028425	0	0	0	0	0	0	0	0.00716207	0	0	0	0	0	0	0	0	0	0	0	0	0	0	0	0	0	0	0	0
MAP3K4	0.115557	0.156017	0.10868	0.175668	0.189952	0.0361937	0.111511	0.108836	0.0926782	0.115975	0.0366017	0.197291	0.148742	0.0590038	0.166775	0.172624	0.0931661	0.194614	0.120166	0.148141	0.1221	0.115618	0.157763	0.0450414	0.0919065	0.122034	0	0.153061	0.0631196	0.0853973	0.11726	0.049613	0.120444	0.191338	0.0960186	0.0653539	0.140031	0	0.127227	0.239071	0.169921	0.148684	0.186411	0.1539	0.24613	0.104268	0.16744	0.169853
AGPAT4	0.113427	0.226255	0.0862468	0.120986	0.126232	0.165639	0.103474	0.0638336	0.00105171	0.0381893	0.159726	0.126435	0.155881	0.0114328	0.0619516	0.0181603	0.367651	0.0546074	0.103451	0.0767661	0.0442387	0.0830731	0.0762871	0.133791	0.136341	0.237724	0.128809	0.086245	0.0628042	0.160025	0.0926744	0.0771583	0.086407	0.111219	0.0265456	0.0894751	0.0790195	0.0272499	0.1451	0.155816	0.116175	0.123796	0.0775025	0.317255	0	0	0.0293256	0.0989197
PRKN	0.493134	0.413732	0.298386	0.355718	0.301181	0.530505	0.201517	0.338893	0.33379	0.374208	0.511155	0.353062	0.425904	0.287769	0.435476	0.443484	0.863167	0.457309	0.325406	0.346155	0.367327	0.311742	0.322743	0.272132	0.326237	0.299765	0.80933	0.373356	0.447193	0.404424	0.31654	0.231447	0.318309	0.348681	0.889666	0.358693	0.324976	0.202452	0.284324	0.262036	0.43576	0.39427	0.374002	0.334442	0.504036	0.532224	0.279135	0.209426
PACRG	0.00622634	0.0728626	0.0181798	0.0463269	0.0535322	0.117092	0.0624532	0.0547246	0.00105171	0.0388567	0.0317563	0.111331	0.0271552	0.0387262	0.0246604	0.0358058	0	0.124414	0	0.032566	0.0691774	0.027084	0.112361	0.00711506	0.0634213	0.184704	0	0.023529	0.0898977	0.0720769	0.0211779	0.0678441	0.0538732	0.026825	0	0.0137793	0.0698985	0	0.120174	0	0	0.0111135	0.0312384	0.0749666	0.215898	0	0.0998669	0.0478919
QKI	0.365533	0.372819	0.309341	0.470868	0.594809	0.531409	0.53969	0.300066	0.305172	0.341964	0.48947	0.280158	0.454115	0.280166	0.461395	0.567614	0.560382	0.506555	0.439831	0.494941	0.418024	0.216033	0.265314	0.437968	0.40998	0.695554	0.373931	0.406433	0.463147	0.273641	0.346651	0.32646	0.432581	0.304789	0.83592	0.498942	0.384313	0.233545	0.367144	0.294458	0.490621	0.334842	0.358948	0.536071	0.432287	0.353887	0.278678	0.252841
C6orf118	0	0	0	0	0	0	0	0	0	0	0	0	0	0	0	0	0	0	0	0	0	0	0	0	0	0	0	0	0	0	0	0	0	0	0	0	0.000325923	0.0473581	0	0	0	0	0	0	0	0	0	0
PDE10A	0.378179	0.222473	0.245631	0.23272	0.263079	0.202466	0.122318	0.370443	0.230165	0.290766	0.616969	0.570953	0.141408	0.434841	0.160518	0.326218	0.222132	0.235587	0.292066	0.277134	0.196733	0.675487	0.356096	0.277433	0.369955	0.970923	0.650223	0.802215	0.734601	0.403178	0.260748	0.685313	0.27785	0.494561	1.26001	0.257338	0.265606	0.110856	0.159352	0.905252	0.0737466	0.832289	0.636929	0.325983	0.675823	0.597388	0.242368	0.456246
TBXT	0	0	0	0	0	0	0	0	0	0	0	0	0	0	0	0	0	0	0	0	0	0	0	0	0	0	0	0	0	0	0	0	0	0	0	0	0	0	0	0	0	0	0	0	0	0	0	0
PRR18	0	0	0	0	0	0	0	0.0266274	0	0	0	0	0	1.60464e-05	0	0	0	0	0	0	0	0.0247031	0.00282646	0	0	0	0	0	0	0	0.00375333	0	0	0	0	0	0.00753056	0	0	0	0	0	0	0	0	0	0	0
SFT2D1	0.0205054	0	0.0511448	0.0153435	0.0622127	0.0549526	0.0865958	0.0550167	0.0483908	0.0414228	0.0439835	0.0120215	0.0478625	0.0422541	0.0488276	0.0370964	0	0.162927	0.151093	0.0530015	0.0791115	0.0223079	0.0752789	0.0298292	0.0855561	0	0.239223	0.0243018	0.0391596	0	0.0508312	0.0623279	0.0341601	0.0611	0.10919	0.0366412	0.0573074	0.0580162	0.107638	0.0495084	0.116175	0.0821736	0.070034	0.059886	0	0	0.0193383	0.0671978
MPC1	0.0232463	0.0027632	0.039026	0.0855688	0.14354	0.0831238	0.152376	0.039002	0.00759534	0.0459939	0	0.0294157	0.149747	0.0295616	0.048245	0.0201359	0	0.0127019	0.159758	0.0443603	0	0.0339143	0.0772362	0.0564053	0.0760691	0.0266131	0.063585	0.0471283	0.135613	0.0630328	0.0704256	0.0828663	0.0884327	0.00838408	0.0285668	0.0447973	0.0642969	0.0202218	0.0804864	0.100268	0.0856877	0.0661254	0.0901209	0.120995	0.16427	0.0410028	0.0749471	0.0969739
RPS6KA2	0.376985	0.232813	0.350046	0.421123	0.315942	0.293452	0.202475	0.36806	0.250879	0.204771	0.226884	0.326625	0.256326	0.326178	0.233905	0.370575	0.570381	0.357477	0.391527	0.285539	0.222134	0.278648	0.414338	0.31293	0.260927	0.537128	0.473507	0.404991	0.251472	0.261867	0.265233	0.261697	0.410109	0.293195	0.319367	0.271979	0.300254	0.397567	0.24394	0.201426	0.358715	0.377134	0.466847	0.313193	0.461946	0.233596	0.2688	0.241437
AL159163.1	0	0	0.0501705	0	0	0.0363665	0	0	0	0.0088185	0	0	0	0.00309904	0.00320959	0	0	0.00669153	0	0.000169	0	0.00175236	0.00162909	0.036802	0.0164581	0	0	0.00872974	0.0187781	0.0160653	7.88217e-05	0	0.00313637	0.0366299	0	0.0569334	0.00656724	0.0225749	0.00387438	0	0	0.00854871	0	0	0	0.0344341	0.000695322	0.0817121
RNASET2	0	0	0	0	0	0	0.00717118	0	0	0	0	0	0	0	0.0198649	0	0	0	0	0	0	0	0	0	0	0	0	0	0	0	0	0	0	0.00738768	0	0	0.000730071	0	0	0.0105651	0	0	0	0	0	0	0	0
FGFR1OP	0	0.0827522	0.0940367	0.135649	0.0105049	0.0471475	0.0793436	0.0676759	0	0.0393089	0.0291402	0.0199056	0.0532569	0.0299777	0.105094	0.0472508	0.249017	0.0386228	0.0537244	0.0421782	0	0.0366472	0.0489697	0.0207659	0.0436849	0.18613	0.0588945	0.0559496	0.034794	0.0537067	0.070137	0.0464508	0.0593546	0.0517855	0.0265456	0.0692991	0.080173	0.0202218	0.00387438	0.0492308	0	0.0636898	0.0464145	0.0766467	0	0.0216544	0.016778	0.06364
CCR6	0	0	0	0	0	0	0	0	0	0	0	0	0	0	0	0	0	0	0	0	0	0.00175236	0.000252051	0.0120316	0.0065444	0	0	0.0068662	0	0	0.000160328	0	0	0	0	0.0547497	0	0	0	0	0	0	0	0	0	0	0	0
TCP10L2	0	0	0	0	0	0	0	0	0	0	0	0	0	0	0	0	0	0	0	0	0	0	0	0	0	0	0	0	0	0	0	0	0	0	0	0	0.00175355	0	0	0	0	0	0	0	0	0	0	0.0144411
UNC93A	0	0	0	0	0	0	0	0	0	0	0	0	0	0	0	0	0	0	0	0	0	0	0	0	0	0	0	0	0	0	0	0	0	0.0134835	0	0	0	0	0	0	0	0	0	0	0	0	0	0
TTLL2	0	0	0	0	0	0	0	0	0	0	0	0	0	0	0	0.0291352	0	0	0	0	0	0	0	0	0	0	0	0	0	0	0	0	0	0	0	0	0	0	0	0	0	0	0	0	0	0	0	0
TCP10	0	0	0	0	0	0	0	0	0	0	0	0	0	0	0	0	0	0	0	0	0	0	0	0	0	0	0	0	0	0	0	0	0	0	0	0	0	0	0	0	0	0	0	0	0	0	0	0
AFDN	0.175716	0.27324	0.322316	0.322215	0.351236	0.292504	0.245217	0.317656	0.207749	0.212202	0.309526	0.616136	0.456346	0.232868	0.228218	0.269529	0	0.337503	0.406508	0.234037	0.116841	0.245832	0.332844	0.155922	0.23984	0.360074	0.341767	0.391778	0.29152	0.208066	0.274189	0.257172	0.288799	0.339866	0.773129	0.450292	0.253571	0.205163	0.292964	0.195332	0.439987	0.343573	0.380726	0.249971	0.276791	0.27183	0.243011	0.184734
KIF25	0	0.0125657	0	0.0038757	0.0364786	0	0	0	0	0.0169465	0.0139392	0.00677533	0	0.00253353	0.0171461	0	0	0.0395262	0	0.0227542	0.0689532	0.000356566	0	0	0	0.122034	0	0.00461289	0	0.0194101	0.00729553	0	0	0	0.079033	0	4.8527e-05	0	0	0.0167704	0	0	0	0	0	0	0.000618549	0.00530601
DACT2	0	0.0193153	0.0159443	0	0.0364786	0	0	0.0274387	0.0156811	0.00218041	0	0.00621956	0.0138078	0.0113211	0.00949469	0	0	0.0254091	0.0223784	0.00613894	0.00825474	0.0120038	0	0	0.023051	0	0	0.0138608	0.0133095	0	0.00814739	0.0197537	0.01699	0	0	0.0366491	0.0109406	0	0.00721188	0	0	0.00929727	0.00100996	0	0.0722309	0	0.0357287	0
SMOC2	0.102594	0.132143	0.155051	0.0999766	0.145678	0.444286	0.100011	0.277092	0.0483578	0.281955	0.399338	0.442885	0.260903	0.186056	0.269618	0.205516	0.217453	0.0982606	0.370636	0.234043	0.178864	0.0617286	0.172807	0.405842	0.209251	0.193423	0.34237	0.071365	0.0134936	0.235985	0.0697795	0.0637156	0.0371641	0.0546919	0	0.11654	0.232553	0.185397	0.0907958	0.120638	0.381743	0.107819	0.0924733	0.212834	0	0.257079	0.190849	0.298504
THBS2	0.00622634	0	0.0152398	0.116309	0.106206	0	0.0287766	0	0.00616599	0.0339457	0.119836	0	0.0272492	0.0909712	0.00200644	0	0.186491	0.0836247	0	0.0098002	0.0212875	0.0753925	0.0244237	0	0.00171818	0	0	0.0779462	0.120671	0.0753346	0.00441927	0.0524506	0.172248	0	0	0	0.00117579	0.0572105	0	0.0444835	0.117552	0.0591205	0.0741309	0.0436878	0	0.144955	0	0
WDR27	0.0108774	0.0932463	0.0552099	0.152309	0.128723	0.115206	0.057187	0.100157	0.147792	0.104485	0.0821779	0.154175	0.145466	0.0487801	0.0620897	0.138542	0.262145	0.21412	0.0517932	0.104051	0.0418829	0.0872893	0.0536005	0.0343785	0.0634521	0	0.12452	0.143448	0.142259	0.0245548	0.0848449	0.0484203	0.101578	0.0929947	0.0758049	0.0613409	0.0690358	0.0936921	0.1442	0.0539674	0.174513	0.0666345	0.0713702	0.131955	0	0.0788776	0.0401924	0.0707464
C6orf120	0.0183232	0.016313	0.00027603	0.0070091	0.0105049	0.0435114	0.0190805	0	0	0	0.0105779	0	0.010734	0.00562499	0	0	0	0	0	0	0	0.0101347	0.00201055	0.0328312	0.00358607	0	0	0.0523968	0.0187781	0	0.0103692	0	0.00986391	0.0170889	0	0.0124699	0.00272169	0.028081	0.00664468	0	0	0.0180697	0	0	0	0	4.93187e-05	0.0232239
PHF10	0.0358488	0.0731523	0.0839907	0.129086	0.11183	0.145978	0.100434	0.160583	0.0438468	0.0772901	0.168681	0.113372	0.0295358	0.0670397	0.045137	0.0698941	0.0839589	0.0783088	0.140802	0.0983998	0.0468523	0.0952755	0.0236339	0.0668739	0.0943427	0.137876	0	0.134497	0.15882	0.0981203	0.069572	0.137337	0.11422	0.0955096	0.0839751	0.0198845	0.114512	0.159275	0.0152389	0.04241	0.167442	0.111028	0.12133	0.0861663	0.0527641	0.0878421	0.0582089	0.158615
TCTE3	0	0	0.0108386	0.0132589	0.00646478	0	0.0413889	0.0307344	0	0.00676355	0	0	0.0115737	0.000507787	0.0302039	0	0	0.0218022	0.0351413	0.00352628	0.0932538	0.0127788	0.00189987	0.00608213	0.00568568	0	0	0.0139924	0.0253238	0.0763667	0.011426	0.0105093	0.021109	0.0127011	0	0.00683694	0.0091954	0.0299392	0	0.0319814	0	0.0393113	0	0	0	0	0.0133616	0
ERMARD	0.00963364	0.0167836	0.00027603	0.00285435	0.0405457	0.0920711	0.037454	0.0139497	0.0395069	0.0125539	0.0114314	0.020443	0.0316151	0.0143705	0.0354957	0.00986481	0	0.0342513	0	0.0800953	0	0.0090698	0.0225784	0.0201672	0.0185457	0.0254482	0	0.0389852	0.0371828	0.0663748	0.0171087	0	0.00955137	0.00334314	0	0	0.0402771	0.146791	0.0319377	0.0199047	0	0.0164074	0.0412784	0	0.0881033	0.0269405	0.0189993	0.0138513
DLL1	0	0.0193153	0.0462775	0.0435562	0.00655709	0	0.0268594	0.00818009	0.00105171	0.0201603	0.0243667	0.037092	0.0387909	0.0196621	0.0217348	0.00100618	0.163674	0.0113411	0.0380138	0.016439	0	0.00859312	0.00913022	0.0135071	0.0104518	0	0	0.0170316	0.00105098	0.0241884	0.0116257	0.00510723	0.0552381	0.0516092	0.10919	0	0.0318585	0.0310245	0.00387438	0.0986798	0	0.0142446	0.00905982	0.0323535	0	0.0109266	0.00922612	0.00783454
FAM120B	0.255232	0.19852	0.146045	0.173767	0.197456	0.238258	0.200412	0.175447	0.18256	0.209594	0.181725	0.251447	0.284007	0.105868	0.226366	0.240168	0.332532	0.262857	0.116827	0.164477	0.193517	0.0941658	0.167442	0.15493	0.207224	0.158274	0.425884	0.21167	0.184683	0.205522	0.124385	0.103153	0.212392	0.185484	0.121382	0.285682	0.123804	0.246901	0.194959	0.140582	0.347682	0.198257	0.183024	0.320139	0.0618822	0.0694449	0.136448	0.153767
PSMB1	0.0940878	0.237902	0.0785454	0.130084	0.0734728	0.106923	0.0735564	0.090928	0.156057	0.0178186	0.175462	0.0663941	0.032824	0.0776511	0.117681	0.0999368	0.163674	0	0.0369912	0.0858721	0.0436516	0.0904614	0.0187308	0.064142	0.165446	0.126619	0.0588945	0.081543	0.0982738	0.0689481	0.120297	0.104561	0.0684672	0.112401	0.101049	0.0221507	0.0726425	0.110715	0.0251888	0.149228	0.246759	0.0570543	0.172803	0	0.00946215	0.0483702	0.030517	0.0521034
TBP	0.0424341	0	0.0399883	0	0.0871783	0.0181275	0.0371285	0.0238143	0.0384252	0.0425025	0	0	0.0408362	0.0133591	0.0163675	0.0219546	0	0.034185	0	0.0783099	0.0101746	0.0230824	0.0158034	0.0223487	0.0237657	0	0	0.00780906	0.0281963	0.0654419	0.0442659	0.0124904	0.0394287	0.00115256	0	0	0.00781887	0	0.00106057	0	0	0.0255675	0.032711	0.0989918	0	0.00921208	0.0174531	0.0564706
PDCD2	0.00476834	0	0.0257331	0.0296462	0.015014	0	0	0.0435554	0.0239004	0.0103155	0.0283499	0.0245697	0.0415032	0.058514	0.0262019	0.0533439	0	0.031012	0.0294421	0.00667023	0.0278583	0.0138597	0	0.0274333	0.0602211	0.0254482	0	0.0197123	0.0773466	0.074577	0.0448525	0.0273133	0.0286344	0.0110958	0	0.0249955	0.0453676	0	0.0192502	0.00933916	0	0.0631599	0.0497509	0	0.0291392	0.122937	0.0318328	0.0702795
FAM20C	0.0563428	0.0235327	0.0267362	0.00672485	0.00245103	0.045235	0.0772456	0.0320238	0.0135333	0.0368575	0.020646	0.0507407	0.0257741	0.0401298	0.0837889	0.0865142	0.230955	0.00598086	0.0849221	0.0580768	0.0463859	0.036162	0.0520476	0.0172549	0.0745949	0.239285	0	0.0215304	0.0371373	0.02211	0.0469177	0.00831546	0.0744139	0.0337225	0.0618693	0.116885	0.0911286	0.0485145	0.0499267	0.0179335	0.0661101	0.0222418	0.0338533	0.0273774	0.0622198	0.0110285	0.0418918	0.0330675
PDGFA	0.0222418	0.0674642	0.00141397	0.0102341	0.00770269	0.0181275	0	0.052053	0.0744502	0.0253446	0.227052	0.0257326	0.0346896	0.0684147	0.0724758	0.0623958	0	0.015598	0.0340192	0.00782915	0.0224286	0.0318102	0.0391008	0.00608213	0.136578	0.0860485	0	0.07502	0.0229	0	0.0634738	0.141738	0.0640069	0.0104097	0	0.00771781	0.0776194	0.0225749	0.0565308	0.0142296	0	0.00126895	0.0292753	0.0177775	0.180709	0.045856	0.0122545	0.178621
PRKAR1B	0.059169	0.0976367	0.0450766	0.185771	0.160896	0.0860747	0.138757	0.126018	0.148791	0.0490953	0	0.061865	0.0338334	0.0645106	0.0749167	0.0269816	0	0.0733986	0.0410899	0.0874069	0.0499639	0.0471965	0.0689937	0.0852954	0.187435	0	0.0633643	0.102437	0.190245	0.0315775	0.133819	0.100432	0.21185	0.0517003	0.194071	0.0808926	0.142038	0.0995687	0.114001	0.101053	0.135228	0.0512292	0.171837	0.00529337	0.210173	0.0473055	0.0848811	0.120535
DNAAF5	0	0.0477313	0.0144483	0.0206246	0.0475443	0	0.0267624	0.0601	0	0.00533211	0	0.061131	0.00511059	0.00471623	0.0309245	0.0476387	0	0.0844491	0.0713232	0.0234684	0.0137136	0.0094458	0.00131039	0.0290854	0.0106214	0	0.150443	0.0365841	0.0109609	0	0.0121468	0.0238228	0.0344682	0.0280013	0.0247066	0.0278942	0.00889904	0.0225749	0	0.0179335	0	0.0121956	0.0368117	0.165895	0	0	0.0314838	0.128466
SUN1	0.117327	0.188324	0.0494019	0.139593	0.230111	0.0468726	0.133434	0.121057	0.19584	0.0971922	0.0703234	0.169772	0.141176	0.0883234	0.180535	0.112853	0.100086	0.191871	0.150432	0.154247	0.0766432	0.0554335	0.101152	0.0654989	0.126914	0.197272	0.147543	0.125246	0.152821	0.119273	0.163409	0.0843823	0.193216	0.16666	0.258288	0.0973687	0.124627	0.118094	0.164497	0.0269546	0.060455	0.182008	0.135156	0.0354275	0.0759553	0.0880782	0.130283	0.0857866
GET4	0	0	0	0	0	0	0	0	0	0	0	0	0	0	0	0	0	0	0	0	0	0	0	0	0	0	0	0	0	0	0	0	0	0	0	0	0	0	0	0	0	0	0	0	0	0	0	0
ADAP1	0.0201037	0	0	0.0282049	0	0.0183668	0.00222328	0.00758655	0.0210132	0	0	0	0	0.000351153	0.0090222	0	0	0	0.0613029	0	0	0.00418012	5.52304e-05	0	0.0124538	0	0.0780182	0	0	0	0.0442139	0.0309233	0.0147928	0.00611037	0	0	0.0375105	0	0.00664468	0	0	0.0155854	0.0097346	0	0	0	0	0
COX19	0	0.0113232	0.0509789	0.0234425	0.0218624	0.0183668	0.0501489	0.0196484	0.00105171	0.0461482	0.0279518	0.0217459	0.0376008	0.0160332	0.0485569	0.0200092	0	0.0424819	0.0471523	0.0236005	0.026185	0.0292648	0.0168434	0.0176935	0.0262582	0	0	0.00955091	0.00348469	0.0292867	0.043254	0.0564457	0.0182116	0.0198192	0	0	0.0108339	0.217131	0.00106057	0.0838393	0.146292	0	0.0120825	0.0374407	0	0.0346025	0.0194737	0.015132
CYP2W1	0	0	0	0	0	0	0	0	0	0	0	0	0	0	0	0	0	0	0	0	0	0	0	0	0	0	0	0	0	0	0	0	0	0	0	0	0	0	0	0	0	0	0	0	0	0	0	0
C7orf50	0.0588019	0.209676	0.057408	0.0658835	0.0763907	0.0826774	0.124914	0.0896832	0.159755	0.0904014	0.0596682	0.014662	0.086647	0.112321	0.128635	0.112295	0.0839589	0.13002	0.138675	0.0509083	0.226511	0.0690677	0.0857547	0.125827	0.0867821	0.100174	0.0997288	0.0813453	0.0690916	0.115385	0.110507	0.0958685	0.0640218	0.0902557	0.195928	0.113196	0.200269	0.0735931	0.0461719	0.0179335	0.105964	0.0722976	0.0649288	0.059641	0.591572	0.162914	0.054937	0.0838521
GPR146	0.0453729	0	0.129801	0.00536431	0.01802	0.0457227	0	0.0288206	0.0339011	0	0	0.0147796	0.0405945	0.0222485	0.0249067	0.13024	0	0	0.0891345	0.0020718	0	0.0563308	0.0233632	0	0.0256021	0	0	0.0270615	0.016956	0.006134	0.0303085	0.139851	0.0138775	0.0097129	0.0618693	0	0.0606151	0	0.029707	0	0	0.0289054	0.0915029	0.0548829	0.0946708	0.0159182	0.0441574	0
GPER1	0.0987024	0.0539205	0.156877	0.0430662	0.108494	0.0435114	0.0662514	0.127454	0.140354	0.0884257	0.0613872	0.201896	0.213434	0.0432232	0.105836	0.117287	0.0839589	0.0300838	0.121853	0.0909754	0.154343	0.0438703	0.0455059	0.0887419	0.0518467	0.0254482	0.0997288	0.0769817	0.0742086	0.0421054	0.198098	0.0407964	0.02735	0.0388722	0.0511784	0.0563453	0.214359	0.0932953	0.279317	0	0.06572	0.112024	0.0611652	0.0524349	0.516596	0.137921	0.0329944	0.00451254
ZFAND2A	0	0.00428135	0.0107584	0.00276354	0	0.142224	0.063904	0.0112193	0.0156811	0.00270582	0.0530335	0.0989868	0.0298388	0.00618782	0.0027931	0.052967	0	0	0	0.0232563	0	0.0227181	0.00404627	0	0.00837293	0	0	0.0107968	0.00105098	0.0352253	0.0118103	0.0338089	0.0399279	0	0	0.0342249	0.0303289	0	0.00106057	0	0	0	0.0646234	0.0177775	0	0	0.00148318	0.0105939
MICALL2	0.0465773	0.0478484	0.0474504	0.0114889	0.060329	0	0.0778101	0.097714	0.00922909	0.0211898	0.0693234	0.0146013	0.0105942	0.0553063	0.0293446	0.0429222	0	0.0868092	0.0205494	0.000169	0.0150881	0.0398768	0.042295	0.0107423	0.0289172	0	0.146498	0.0519504	0.0102406	0.0780613	0.0339592	0.111134	0.10493	0.00400271	0	0.049446	0.0698912	0.0838364	0.00735271	0.0583166	0.0247691	0.00319963	0.0221758	0.0617254	0	0.0285379	0.0191111	0.0282149
INTS1	0.105808	0.0470715	0.0287782	0.0480735	0.100578	0.00777336	0.0612282	0.0357102	0.0849273	0.0442015	0.020646	0.0146013	0.0378954	0.0532493	0.056618	0.0542096	0	0.0202136	0.0472101	0.0811179	0.0430883	0.042462	0.0887679	0.0257851	0.0901449	0.154916	0.0780182	0.0766728	0.0691893	0.032678	0.0552708	0.0613411	0.0559131	0.0696522	0.171179	0.026887	0.0642489	0	0.107589	0.122087	0	0.0375783	0.0514065	0.0569281	0.187498	0.0210626	0.0402887	0.0771424
MAFK	0.00476834	0.0986804	0.00825369	0.0292096	0.0121545	0.0358612	0	0.0507587	0	0.0423817	0.22995	0.0345508	0.0587083	0.0412976	0.00216799	0.056848	0	0.144208	0.0418046	0.0423803	0.0310396	0.0468566	0.00407336	0	0.0892167	0	0	0.0776238	0.0171471	0	0.0277861	0.0889828	0.135752	0.0572317	0	0	0.0837994	0	0.0764326	0	0.155114	0.0583223	0.141725	0	0.0775914	0.0760168	0.0170662	0.128527
TMEM184A	0	0.035964	0	0	0	0	0	0.00338745	0	0	0	0	0	0.00319812	0	0	0	0	0	0	0	0	0	0	0	0	0	0.00352672	0	0	0	0.0308938	0.0185568	0.00334314	0	0	0	0	0	0	0	0	0	0	0	0.0109266	0.000209039	0
PSMG3	0	0.0027632	0.00240569	0	0.0303763	0.0231585	0.0144399	0	0	0	0	0	0.066946	0.0695278	0.0456548	0.063042	0	0.0259228	0.0225575	0.0166702	0.0278583	0.0309287	0.00166933	0.00775278	0.0102666	0	0	0.012174	0.0311277	0.0366131	0.0236968	0.0299903	0.0110509	0.0175669	0	0	0.00734279	0	0.032444	0	0.129262	0	0.0057899	0.0490483	0	0	0.0181015	0.0502586
ELFN1	0.00537416	0.035964	0.00311146	0.0130608	0	0	0	0	0.0538046	0.0065596	0	0	0.00731115	0	0	0	0	0	0	0	0	0.00147223	0.00569589	0	0	0	0	0.0175844	0	0	0.0233583	0.0109072	0.01063	0	0	0.0155969	0.0261567	0	0	0	0	0	0.00100996	0	0	0	0.0129293	0.00867674
MAD1L1	0.0532816	0.155835	0.0624384	0.0531628	0.0692111	0.047776	0.0599858	0.0225254	0.132252	0.0489267	0.0418222	0.0331189	0.0816408	0.0973135	0.0918503	0	0.120626	0.195783	0.0856773	0.0897256	0.104816	0.0491868	0.0941136	0.0392033	0.0228376	0	0	0.0568852	0.0140351	0.0802576	0.0906878	0.0556805	0.0868719	0.0701514	0.0613908	0.167873	0.0972182	0.035555	0.0296729	0.149824	0.0560573	0.0435772	0.039699	0.169237	0.0570675	0.241906	0.0851289	0.20788
MRM2	0.00537416	0	0.00287067	0	0.0105049	0	0.0241985	0.016689	0.00375004	0	0.0153833	0	0	0.00575508	0.00515349	0.00807922	0	0.0211209	0.0046956	0.0215361	0.00825474	0.00478162	0.0223135	0.0101282	0.0142442	0	0	0.00317214	0	0	0	0.000325588	0	0	0	0	0.0195907	0.0225749	0.00106057	0.0259711	0	0	0.00427851	0	0	0	0.00110168	0
NUDT1	0.0205054	0	0	0	0.0364786	0.0183668	0.00222328	0.0100448	0	0.00524021	0	0	0	1.60464e-05	0.0103436	0	0	0	0	0.000169	0	0	0.00186067	0	0.0105438	0.131927	0	0	0.0161877	0.00507195	0	0	0.00272813	0	0	0.049696	0.0132133	0	0	0	0	0.0229929	0.00100996	0	0	0	0.000833803	0.00545678
SNX8	0.0150652	0.00424795	0	0.0157017	0.0419061	0.0245513	0.0238522	0.022508	0.0737903	0	0.0114314	0.0357438	0.0201102	0.00969825	0.0307129	0.0750557	0	0.0124825	0	0.0289683	0.0833662	0.0322929	0.0161062	0.0086879	0.0248807	0.0605704	0	0.0328782	0.0322619	0.0459507	0.0155629	0.0198692	0.0489058	0.00833211	0	0.00771781	0.0137778	0.0147328	0	0.0312379	0.0429505	0.0111143	0.0160617	0.0228095	0	0	0.0214716	0.014131
EIF3B	0.0822084	0.0808333	0.034635	0.0878296	0.01598	0.108467	0.0740695	0.0405654	0.0178965	0.0616989	0.115671	0.0150148	0.0319069	0.0730696	0.0455413	0.0766014	0	0.134967	0.0316599	0.087376	0.0101746	0.0651586	0.0402796	0.0484181	0.0548813	0.0477323	0	0.0638817	0.0470038	0.0360116	0.0627586	0.1461	0.0922745	0.0413079	0.0613908	0.0525788	0.104105	0.112473	0.14907	0.0957255	0	0.0459915	0.0553123	0.0371686	0.00946215	0.028402	0.0274191	0.0973182
CHST12	0.0730671	0.0456879	0.103573	0.0593692	0.0264915	0.0508716	0.0067023	0.0799247	0.183643	0.0589092	0	0.0741117	0.124688	0.0865671	0.0451783	0.0963185	0	0.0731056	0.0455642	0.0596532	0.0648941	0.0508015	0.0463514	0.19431	0.0277263	0.0266131	0.0633643	0.0311275	0.00926211	0.0699325	0.0455881	0.079718	0.00615047	0.0354238	0.139159	0.0692845	0.0434429	0.0674267	0.0495343	0.0586624	0.0239143	0.0368338	0.0655473	0.109821	0	0.0776436	0.0601372	0.0295656
LFNG	0	0.00876989	0	0.0179717	0.0198	0	0.00252846	0.0120884	0.00105171	0	0	0.0245697	0.0644617	0.00543337	0.0156097	0.0336419	0	0.0343855	0.0821555	0.0349091	0.00825474	0	0	0.0315975	0	0	0	0.000159951	0	0	0	0	0.00130008	0.00544856	0	0.0165204	0.0187206	0	0	0	0	0.00746218	0	0	0	0	0.00933986	0
BRAT1	0.00622634	0.0248415	0.0129978	0.00442138	0.0746281	0	0.00222328	0.0920369	0.0156811	0.0257103	0.0252313	0	0.117019	0.0273411	0.00972836	0.0429222	0	0.0281898	0.0221055	0.0174029	0.0248531	0.00355922	0.0416851	0.0107423	0.0115739	0	0.175635	0.0664567	0.0475631	0.0397805	0.0267274	0.0211337	0.0461513	0.0488698	0.0285668	0	0.0283065	0	0	0.116277	0	0.0379742	0.00603073	0	0	0	0.0476408	0.0146001
IQCE	0.0753891	0.152617	0.0495838	0.0687189	0.0229948	0.00919909	0	0.020904	0.0192246	0.0275344	0.0105779	0	0.0129497	0.0108772	0.0351248	0.0383673	0.0839589	0.0357069	0.0331738	0	0.0212875	0	0.0465444	0.00775278	0.0271756	0	0	0.0226309	0	0	0.0164872	0.0134957	0.0231512	0.0797356	0.0402954	0.00727156	0.0199367	0	0.00752769	0.0444835	0	0.0399772	0	0.0584948	0	0	0.012374	0.028768
TTYH3	0.052504	0	0.00985955	0	0.0346583	0.0246462	0.048658	0.00857872	0.0199362	0.015911	0	0	0.0186577	0.00741802	0.00891144	0.00751128	0	0.0589184	0.0192032	0.0020718	0	0.00260195	0.0225273	0	0.0392808	0.197905	0	0	0.0402166	0.0495914	0.010359	0.0324324	0.0429666	0.0504107	0	0.0137793	0.0257138	0.0694057	0.0135078	0.0188521	0	0.0295746	0.0300137	0	0.310398	0.0413236	0.0158038	0
AMZ1	0	0	0.0621119	0.0352919	0.061575	0.0489706	0.0608379	0.0326557	0.00759534	0.0428932	0.0162945	0.0389514	0.0232896	0.0236222	0.0068403	0.0429222	0.225288	0.0646994	0.0252579	0.0168336	0.132554	0.00879898	0.010405	0.0770978	0.00661994	0	0	0.0334907	0	0.0241884	0	0.00834169	0.0285022	0.00935729	0	0.036241	0.0212992	0.0332347	0.0223791	0.0361874	0.0389794	0.0443651	0.0277366	0.0187718	0.0881033	0.0629594	0.0054949	0
GNA12	0.0817525	0.0502847	0.103126	0.0546208	0.0719974	0	0.0756277	0.0888103	0.0601714	0.0788807	0.108384	0.0610651	0.0893301	0.0749017	0.14852	0.0744663	0	0.0609533	0.0778893	0.127981	0.0450614	0.101147	0.14485	0.178555	0.0451672	0.131927	0	0.0714218	0.0930751	0.124315	0.098212	0.0373382	0.0948699	0.0992496	0.228572	0.151309	0.0946256	0.0485145	0.0901561	0.0965074	0.075069	0.251063	0.0585982	0.25981	0.16926	0.0559662	0.0711415	0.12242
CARD11	0	0	0.142892	0.022159	0.00605808	0.0283402	0.230514	0.0752063	0.0937322	0.0780966	0.31174	0.12011	0.130099	0.0646777	0.025365	0.0599049	0	0	0.0497587	0.053681	0	0.0844327	0.036282	0.577217	0.0267317	0	0	0.00349222	0	0.178628	0.0975296	0	0.0854147	0.099216	0	0.240946	0.00871456	0.0951601	0.156474	0.195676	0.269259	0.00854871	0	0.0922095	0	0.232239	0.0116239	0.0153286
SDK1	0.178435	0.218217	0.334083	0.195415	0.396933	0.137381	0.223611	0.434657	0.272901	0.176732	0.612132	0.191415	0.058935	0.420726	0.469809	0.347742	0	0.296103	0.237478	0.309186	0.166619	0.394607	0.204806	0.0799807	0.481509	0.225539	0.059042	0.0778678	0.316121	0.425941	0.354645	0.392368	0.318836	0.232151	0.220733	0.278074	0.298032	0.637082	0.274714	0.577023	0.50931	0.0540054	0.334899	0.291806	0.22485	0.289622	0.395888	0.110517
FOXK1	0.0192717	0.228135	0.142438	0.0401584	0.157045	0.119153	0.114834	0.0590509	0.04802	0.151997	0.120603	0.0583647	0.158405	0.108991	0.122185	0.0858477	0.275582	0.202542	0.141736	0.12792	0.10204	0.126666	0.142056	0.0948156	0.136934	0.133183	0	0.167333	0.153852	0.12213	0.138944	0.202151	0.13031	0.097022	0.10583	0.108928	0.152217	0.199625	0.146468	0.163173	0.0239143	0.22892	0.128081	0.163451	0.207816	0.0748302	0.0978102	0.110831
AP5Z1	0	0.0317395	0.0956903	0	0.0867287	0.19206	0.0537348	0.0097659	0.0118638	0.0264443	0.0421682	0.0106797	0.0202115	0.00812533	0.0245603	0.0224952	0	0.0209449	0.0986594	0.0123949	0.0546972	0.00681267	0.0577986	0.0331664	0.0151015	0	0.214362	0.0447743	0.00460339	0	0.0124784	0.0286117	0.0162387	0.00401257	0	0.00362388	0.00783587	0.035555	0.0245573	0.0463997	0.14956	0.0846302	0.00427851	0.0128187	0.0422419	0	0.0191019	0.0191217
RADIL	0.227189	0	0.0380418	0.0504969	0.0297677	0.0594619	0.0799938	0.0719604	0	0.140832	0	0.156757	0.0991933	0.0609371	0.0668241	0.0975321	0	0.075804	0.0277568	0.0558024	0.0522414	0.0845297	0.236801	0.0386306	0.0437878	0.0860485	0	0.0460053	0.0405766	0.0278035	0.105103	0.0332503	0.0579175	0.130822	0.0285668	0.107958	0.103438	0.0731566	0.0750636	0	0.0836011	0.0880107	0.0222988	0.12763	0.57017	0.0796813	0.0298666	0.022707
MMD2	0	0	0	0.0104065	0.0335693	0.0140233	0	0	0.0118638	0	0	0	0	0.00830089	0.013975	0.00984617	0	0	0.0639998	0	0	0.00265501	0.0100301	0	0.00587916	0	0.121832	0	0.0137975	0	0	0	0.01063	0	0	0	0.0038476	0	0.00387438	0	0	0	0.00113414	0	0	0.0117883	0.0243087	0
RBAK-RBAKDN	0.0236482	0.100538	0.0792225	0.0330148	0.0807441	0.140766	0.138327	0.0747204	0.0401225	0.150513	0.0288086	0.0803346	0.05798	0.0497119	0.105345	0.141899	0.186491	0.128046	0.11542	0.0676412	0.0748309	0.0790762	0.0510754	0.174267	0.0589312	0	0	0.0331485	0.0408758	0.0887497	0.0976272	0.12184	0.0922778	0.10112	0.14976	0.0877169	0.152737	0.0789413	0.0803274	0.0397661	0.0404554	0.111944	0.0683274	0.206441	0	0.11896	0.047232	0.0473877
WIPI2	0.192643	0.0099632	0.00800794	0.0224018	0.0522121	0.0548592	0.0580152	0.0437533	0.0919462	0.0347472	0.0291402	0.0126739	0.0784728	0.0315588	0.0712692	0.060702	0	0.15131	0.0500807	0.0125634	0.0828117	0.0496865	0.0161835	0.0360543	0.0597685	0	0.0997288	0.045362	0.0953588	0.120739	0.047665	0.0339116	0.054583	0.0510412	0	0.0273823	0.0523009	0.0751537	0.167146	0.0392829	0.0247691	0.0413443	0.0386792	0.0640583	0.119955	0.0358761	0.100927	0.00260631
SLC29A4	0	0	0.0202599	0.0319124	0	0	0	0.0040227	0	0	0	0	0	0	0	0	0	0	0	0	0	0	0.00796441	0	0.0116816	0	0	0	0	0	0.00561906	0.0233219	0.00234708	0.0203168	0	0	0.00372848	0	0	0	0	0	0.020057	0.0128187	0	0	0.00673271	0
TNRC18	0.106738	0.125723	0.0875372	0.0592739	0.178071	0.182831	0.124443	0.0843721	0.180966	0.153505	0.199118	0.106647	0.171081	0.141728	0.253987	0.153898	0.222132	0.315181	0.136178	0.116781	0.133263	0.0826091	0.168028	0.0428883	0.0735034	0.17649	0.0633643	0.12121	0.0367511	0.240835	0.110788	0.0735926	0.147739	0.14986	0.138271	0.160918	0.167516	0.0690048	0.209114	0.128642	0.221575	0.19072	0.0935461	0.163746	0.156874	0.0640178	0.139747	0.166131
FBXL18	0.0191399	0.0351645	0.0367844	0.0135386	0.0277954	0	0	0.00357477	0.0595578	0.0119735	0.0421682	0.0306638	0.0248072	0.0124894	0.0353433	0.0486168	0	0.034445	0.0797827	0.00861822	0.00825474	0.0174926	0.021728	0	0.0227044	0	0	0.0238953	0.0314622	0.0194101	0.0102894	0.0356926	0.0460869	0.0900711	0	0.00401668	0.0136122	0.0804691	0.0640934	0	0	0.0574836	0.028144	0.0681186	0	0.00292154	0.0492409	0.155091
ACTB	0.548198	0.805141	0.416636	0.414183	0.600931	0.297026	0.643207	0.34889	0.580704	0.222302	0.830869	0.394437	0.463579	1.30036	0.845877	0.296057	0.821024	0.579606	0.429732	0.568108	0.520683	0.388315	0.405339	0.530053	0.779473	0.411385	0.405539	0.34199	0.546417	0.453099	0.310025	0.366467	0.574606	0.770175	0.331698	0.165922	0.912815	0.377783	0.363522	0.352285	0.383752	0.399212	0.88257	0.33271	0.515391	0.36565	0.239345	0.42952
FSCN1	0.119417	0.0426245	0.0734964	0.0259122	0.0387231	0.0506403	0	0.0468014	0.134402	0.00373075	0.020646	0.0188907	0.0416102	0.0196623	0.0641439	0.0286704	0	0.0342266	0.102459	0.0539237	0.0484711	0.00643451	0.0536297	0.0114654	0.016882	0.0477323	0	0.0129316	0	0.146841	0.0346681	0.00589911	0.033322	0.0195153	0.0758049	0.0391183	0.0754781	0.0930037	0.0106505	0	0.0661101	0.00319963	0.0477542	0.0582507	0.119955	0.0110285	0.0198879	0.0164522
RNF216	0.0757958	0.126925	0.240594	0.185632	0.236427	0.0533951	0.144614	0.140918	0.269168	0.177145	0.256291	0.144132	0.179148	0.117452	0.123262	0.147341	0.190235	0.170827	0.0722758	0.169094	0.260807	0.123937	0.0964173	0.218533	0.104943	0.0477323	0.252491	0.142542	0.0916522	0.183859	0.153941	0.175307	0.126405	0.0871162	0.0183744	0.232667	0.157362	0.182019	0.127133	0.217136	0.0869838	0.146389	0.0469823	0.335101	0.09108	0.0769061	0.0632475	0.212997
OCM	0	0	0	0	0	0	0	0	0	0.00801677	0	0	0	0	0.00732626	0	0	0	0	0	0	0.0012089	0	0	0	0	0	0	0	0	0	0	0	0	0	0	0	0	0.00664468	0	0	0	0	0	0	0	0	0
CCZ1	0.00537416	0	0.0189595	0	0.0238055	0.0369776	0.0370551	0.0562546	0	0.0252018	0	0.0254582	0.0352569	0.0636846	0.0161065	0.0125233	0	0.0221894	0.0518816	0.0254311	0.0805017	0.0192087	0.00114623	0.0107017	0.0535511	0	0.0908424	0.0206443	0	0.0179083	0.0215264	0.0366263	0.0227921	0.0443431	0	0.0460849	0.0638687	0.0259053	0.0325571	0.0341991	0.142993	0.00673975	0.0212084	0	0.0422419	0.0285379	0.0151002	0.0111607
RSPH10B	0	0.0423101	0	0	0.00448177	0	0	0	0.0525476	0	0	0	0	0	0	0	0	0	0	0	0	0.00148363	0	0	0	0	0	0	0	0	0	0	0	0	0	0	0	0	0	0	0	0.000981746	0	0	0	0	0	0
PMS2	0.128934	0.0115679	0.0352516	0.00926581	0.0137626	0	0.0201927	0.032788	0.0240669	0.00270582	0.0110487	0.0150148	0.0304911	0.00587468	0.0256916	0.0192164	0	0.0693967	0.0276359	0.00711192	0.0689429	0.0216359	0.0265538	0.00711506	0.0138549	0	0.147543	0.00381269	0.0326967	0.0333304	0.0456879	0.0636752	0.0173261	0.0014782	0	0.0367847	0.0150557	0.0225749	0.0427642	0.0811677	0.0429505	0.0599097	0.017942	0.0187718	0	0	0.0322917	0.0317224
AIMP2	0.103896	0.0043109	0.0153307	0.00847455	0	0	0.0144438	0.0414441	0.0245521	0.022214	0	0.00621956	0.00825012	0.0218555	0.0331927	0.0945286	0	0.0323136	0.0161216	0.0294198	0	0.0183014	0.00913022	0.0114654	0.00159759	0	0	0.00892845	0	0.0484779	0.041678	0.018839	0.0210609	0.00522694	0	0.0277578	0.0218768	0.0768361	0.0219794	0.00933916	0.139427	0.00869231	0	0	0	0.104029	0.0415009	0.056087
EIF2AK1	0.00963364	0.0179127	0.0995634	0.0591602	0.0771565	0.123545	0.0682634	0.0549349	0.0304969	0.0314678	0.0784942	0.0365812	0.0163151	0.0541491	0.0473755	0.108443	0.122707	0.023971	0.044336	0.0763576	0.0703427	0.022104	0.0989743	0.0483201	0.0563942	0.100174	0	0.074232	0.0838568	0.101787	0.0282446	0.0302186	0.0514616	0.0909876	0.0684313	0	0.0238245	0	0.0442449	0.0529891	0	0.085899	0.0464811	0.078451	0.160475	0.0257915	0.0179277	0.0252962
ANKRD61	0	0	0	0	0	0	0	0	0	0	0	0	0	0	0	0	0	0	0	0	0	0	0	0	0	0	0	0.00899604	0	0	0	0	0	0	0	0	0	0	0	0	0	0	0	0	0	0	0	0
USP42	0.00537416	0.0270116	0.0964785	0.0909511	0.0710472	0.128747	0.0929008	0.117151	0.097304	0.0819533	0.0153234	0.0377289	0.0735854	0.0447055	0.0877448	0.0921231	0.0839589	0.083403	0.101776	0.121477	0.0685321	0.0477146	0.0706375	0	0.0687398	0.184759	0.063585	0.0309117	0.0925053	0.106687	0.0936716	0.0855078	0.0695524	0.0884569	0.164415	0.0517677	0.0717117	0	0.111728	0.144159	0.0996858	0.0893147	0.0561072	0.207896	0.375592	0.152306	0.028915	0.102062
CYTH3	0.309939	0.359616	0.298644	0.299363	0.228311	0.415578	0.20077	0.249434	0.196161	0.34928	0.1995	0.724634	0.482522	0.159058	0.434335	0.504838	0.476035	0.345178	0.376246	0.497142	0.483625	0.336839	0.236959	0.314363	0.256838	0.726442	0	0.1717	0.211553	0.232867	0.398697	0.288417	0.362214	0.212775	0.313747	0.329111	0.32856	0.434019	0.217599	0.285006	0.408363	0.248545	0.279382	0.256656	0.934904	0.422635	0.241391	0.39233
FAM220A	0	0	0.00833867	0	0	0	0	0	0.0199362	0.0173856	0	0	0.0248745	0.0210607	0.00474099	0.00100618	0.186491	0	0.0220533	0.0091442	0	0	0	0	0	0.131927	0	0.0186382	0	0	0.0130537	0	0.00855779	0.00585647	0	0	0.0179238	0	0.0430592	0.0361874	0	0	0	0	0	0	0.00439038	0.0713294
RAC1	0.153473	0.251663	0.208108	0.192427	0.207464	0.239569	0.148812	0.203503	0.234008	0.0785726	0.345238	0.128127	0.186919	0.18983	0.195289	0.218575	0.23752	0.223371	0.241493	0.262717	0.278237	0.149491	0.11912	0.187098	0.260073	0.0762034	0.255361	0.20168	0.239377	0.14755	0.244724	0.183083	0.29576	0.165709	0.264315	0.371008	0.205443	0.143654	0.188287	0.0893024	0.377529	0.199022	0.420993	0.144503	0.071952	0.191839	0.154418	0.150232
DAGLB	0.0486328	0.0485298	0	0.0115383	0.0557105	0	0.0881025	0.0227043	0.0525476	0.011574	0.0478467	0.0215947	0.0264461	0.0555294	0.0163788	0.0615988	0	0.0291711	0.0016856	0.000169	0	0.018836	0.0434983	0.0107017	0.0337729	0.0860485	0	0.0154404	0.0726766	0.020396	0.0279545	0.0320601	0.0339941	0.0838618	0.0285668	0	0.0158856	0.0438602	0.0142079	0.0111071	0	0.00746218	0	0.0842415	0	0.00292154	0.0136346	0.0503431
GRID2IP	0	0	0	0	0	0	0	0	0	0.00369107	0	0	0	0.0156977	0	0.0110835	0	0	0	0.000555796	0	0.0127642	0	0	0	0	0	0.000146466	0	0	0.0212177	0	0.00465961	0.0014782	0	0	3.94546e-05	0	0	0	0	0.0121031	0.012712	0	0	0	0.000640676	0
ZDHHC4	0.0314281	0	0.0091405	0.0417147	0.00422778	0	0.0144921	0.00373366	0	0.00347379	0	0	0.0137516	0.0312851	0.0148635	0	0.120626	0.0176338	0.010762	0.000555796	0	0.00223736	0.000252051	0	0.0504878	0	0	0.0136282	0.00105098	0	0.027113	0.0481187	0	0.0470675	0	0.00362388	0.000913557	0	0.0396477	0.0236945	0.185768	0.034081	0	0	0	0.00292154	4.93187e-05	0
C7orf26	0	0.0043109	0.00553386	0	0	0.00919909	0.00222328	0.000821779	0.0124109	0.0407886	0	0.00621956	0.0410336	0.0214413	0.0276139	0.00335998	0	0.00129805	0.0501354	0.0166551	0.016599	0.0495907	0.00224796	0	0.00661861	0	0	0.0143076	0	0	0.0277866	0	0.041452	0.0127072	0	0.0224332	0.0270241	0.028081	0.0162677	0.0531738	0	0.0145554	0.00443174	0.0371686	0	0	0.0040406	0.00620235
ZNF853	0	0	0	0	0	0	0	0.00761475	0	0	0	0	0	0.00432112	0.0081116	0	0	0	0	0.0325817	0	0.00175236	0	0	0	0	0	0.00200713	0	0	0.00300091	0	0	0.00963484	0	0	0.00463345	0	0	0.04241	0	0	0	0	0	0.0117883	0.0408896	0
ZNF316	0.0932614	0.0233898	0.00351364	0	0	0.00777336	0.00753294	0.00931082	0.0640948	0.0106064	0.121929	0	0.0134407	0.00438562	0.0073319	0.0407635	0	0.0217093	0.0241031	0.0252463	0	0.000288139	0.0127016	0.00529661	0.0278799	0	0	0.00745065	0.0961452	0.0261742	0.0289927	0.0304171	0.0295169	0.0127011	0	0	0.0331322	0.0225749	0	0.0303107	0.0389794	0	0.00737186	0.0285286	0.0881033	0.00698555	0.035038	0.0426354
ZNF12	0.0641937	0.0773961	0.0114904	0.0548606	0.0413927	0.0409207	0	0.0694341	0.00685391	0.058372	0.0574185	0.0508911	0.0204621	0.0389402	0.0215727	0.0474979	0.288478	0.0110058	0.0221055	0.0624617	0.0144872	0.0363827	0.0165369	0.0639718	0.00786728	0.0477323	0	0.0361272	0.0137718	0.0297666	0.0433995	0.0254975	0.070401	0.041824	0	0.20011	0.0272808	0.0401944	0.0795028	0.011486	0	0.0343867	0.0085924	0.013847	0.00946215	0.127584	0.0208025	0.051341
RSPH10B2	0	0	0	0	0	0	0.0144438	0	0	0	0	0	0.00908223	0	0	0	0	0	0	0	0	0	0	0	0	0	0	0	0	0	0	0	0	0	0	0	0	0	0	0	0	0	0	0	0	0	0	0
CCZ1B	0.0259582	0.0933085	0.0493886	0.0413374	0.00652552	0.0539472	0.00222328	0.0349708	0.0395069	0.00933777	0.0162945	0.0150148	0.0183201	0.0358926	0.0312099	0.0385201	0	0.063772	0.0748135	0.0118596	0.0250436	0.0451138	0.0391831	0.0471687	0.0145381	0	0	0.0118832	0.0130014	0.0274712	0.0120933	0.0198288	0.0144245	0.0190371	0	0.0132572	0.00875304	0	0.0167212	0.0328895	0	0.0108493	0.0221497	0	0.0570675	0.00698555	0.0361806	0.0307158
C1GALT1	0.122379	0.024646	0.118153	0.101657	0.166356	0.118382	0.0978243	0.174901	0.155338	0.0699922	0.122197	0.117413	0.0811563	0.0182998	0.0496026	0.0578083	0	0.0295245	0.266296	0.101646	0.0838551	0.379233	0.0373554	0.0617161	0.126092	0.272529	0.195998	0.144277	0.0302584	0.26838	0.139163	0.167903	0.0940132	0.0246948	0.0402954	0.118265	0.112542	0.0717451	0.165399	0.0427056	0	0.0327649	0.135369	0.199556	0.215891	0.0890817	0.14795	0.0146662
COL28A1	0	0.0362356	0	0.0325668	0	0	0.0125468	0.013072	0.00105171	0	0	0.00621956	0.0404487	0.00131676	0.0048491	0.00796139	0	0	0.0255443	0.0464701	0	0.000476472	0.00569589	0.0127072	0.0278438	0	0	0.0127512	0	0.0160653	0.00701504	0	0.0016307	0	0	0.00771781	0.0123296	0	0	0.0361874	0	0.00290088	0	0	0	0.00705819	0.00817561	0
MIOS	0.106417	0.0214142	0.000323194	0.0183736	0.0457116	0.0348766	0.020961	0.0358051	0	0.0321135	0	0.0177941	0.0320726	0.0365918	0.0258129	0.00100618	0	0.011562	0	0.065692	0.0193244	0.0336488	0.00616863	0.0663788	0.00909021	0	0.25703	0.0712496	0.059347	0.0109454	0.0759052	0.0590363	0.0492733	0.0247931	0.0928062	0.0701499	0.0192214	0	0.0495094	0.0289632	0.0404554	0.020847	0.0468177	0.0407436	0.09108	0.0109266	0.0404015	0.0174956
RPA3	0.00476834	0.00424795	0.00532917	0.0435557	0.0423061	0	0.0372489	0.0272552	0	0.00373075	0	0	0.0295412	0.0242702	0.0165637	0	0	0	0.009366	0	0.0501605	0.0121088	0.00065869	0	0.00782021	0	0	0.000108995	0.102517	0	0.0270546	0.0108677	0.00606536	0	0	0	0.00986251	0	0	0	0	0	0.000313674	0.0239287	0	0	4.93187e-05	0
UMAD1	0.188135	0.229004	0.151249	0.217913	0.207858	0.211556	0.206433	0.255143	0.243043	0.213008	0.443873	0.109151	0.0736772	0.157629	0.244578	0.234507	0.337853	0.141945	0.247344	0.14499	0.231828	0.160682	0.246006	0.203496	0.216412	0.122034	0.204125	0.284681	0.212345	0.219907	0.234609	0.156656	0.167424	0.19369	0.101645	0.270568	0.171646	0.247975	0.181252	0.20498	0.0856877	0.165373	0.180444	0.443907	0.367229	0.0754069	0.142106	0.22766
GLCCI1	0.129505	0.121953	0.0678718	0.2439	0.195526	0.152643	0.286443	0.0658425	0.124965	0.131919	0	0.237298	0.226566	0.0825458	0.138535	0.12223	0.157471	0.199773	0.219747	0.136935	0.0564322	0.0868053	0.206111	0.432641	0.0801661	0.226465	0.213374	0.191709	0.157983	0.103269	0.11573	0.166984	0.0930188	0.159815	0.0265456	0.300536	0.112245	0.0147328	0.0862952	0.106446	0.321347	0.267421	0.166385	0.321721	0.120509	0.250294	0.224477	0.0717808
ICA1	0.18059	0.148583	0.0606603	0.1531	0.144878	0.0222759	0.11986	0.0877056	0.237159	0.0350967	0.0649277	0.188773	0.180559	0.0847842	0.0661129	0.314728	0.230955	0.1738	0.114287	0.123016	0.0324768	0.0945677	0.0720705	0.108307	0.0731856	0.216681	0.302607	0.118257	0.111841	0.180668	0.0849864	0.0999823	0.0694286	0.110778	0.269904	0.0673413	0.0913082	0.0202218	0.0701974	0.0339284	0	0.0574207	0.110346	0.0507509	0	0.108916	0.12424	0.00253755
NXPH1	0	0.0393084	0.0208807	0.0665953	0.0702252	0.0492794	0.045652	0.0634265	0.0668654	0.00975072	0.0105779	0	0.0394456	0.0492854	0.0189975	0.04448	0.182222	0.00946809	0.00665559	0.0419214	0	0.00469432	0.0743075	0.0639718	0.0829549	0	0.121832	0.0890016	0.0313498	0.0101569	0.0371058	0.0225563	0.0262291	0.022725	0	0.0572625	0.00320665	0	0.00664468	0.0149843	0	0.0331306	0	0.0305158	0	0	0.0156428	0.0239624
NDUFA4	0.112798	0.122634	0.18245	0.19086	0.27174	0.202195	0.123943	0.223436	0.21345	0.0627946	0.214	0.061865	0.117943	0.253804	0.122886	0.0727556	0.29411	0.0679621	0.208795	0.219368	0.0506403	0.0656961	0.0451286	0.0783982	0.205288	0	0.12472	0.175471	0.180257	0.187712	0.188313	0.123397	0.133399	0.202174	0.0928062	0.107221	0.244261	0.0951601	0.16588	0.0398302	0.144998	0.101745	0.150639	0.185264	0.32275	0.0302145	0.0807105	0.0723825
PHF14	0.310098	0.383309	0.182399	0.257869	0.308899	0.20467	0.321287	0.172617	0.21385	0.185121	0.158424	0.182764	0.185671	0.205408	0.20471	0.286296	0.187607	0.3032	0.268433	0.232877	0.266057	0.186173	0.22018	0.237573	0.251943	0.115416	0.504917	0.294216	0.269749	0.138711	0.213803	0.191058	0.272606	0.165445	0.333143	0.303062	0.179678	0.219509	0.288413	0.299225	0.544487	0.214964	0.187296	0.370536	0.491593	0.163838	0.182459	0.174435
THSD7A	0.879358	0.205158	0.393156	0.140917	0.415001	0.03822	0.166494	0.267438	0.117277	0.211359	0.274978	0.213477	0.214986	0.247207	0.115826	0.23499	0.230955	0.212056	0.206929	0.181935	0	0.550855	0.167523	0.0394898	0.236255	0.311151	0.269699	0.752832	0.35277	0.297237	0.154608	0.680786	0.24798	0.47597	0.19259	0.681636	0.186141	0.568502	0.233447	0.459556	0.0239143	0.226426	0.585835	0.120467	0.536851	0.131411	0.233921	0.208343
TMEM106B	0.0269971	0.0604217	0.132828	0.149346	0.0974455	0.0575655	0.0829909	0.0810954	0.106006	0.0799681	0.100368	0.0710408	0.0788323	0.0585276	0.0748801	0.0580048	0	0.148176	0.0688528	0.0470517	0.0353515	0.0519374	0.0546121	0.0687558	0.0710336	0	0.150443	0.0883248	0.105692	0.095889	0.109215	0.0635582	0.145966	0.0408996	0.0247066	0.121833	0.0914022	0.0628189	0.0142079	0.0649347	0.0429505	0.0344488	0.164055	0.0324104	0.00946215	0.0738599	0.0319512	0.0341575
VWDE	0	0	0	0	0	0	0	0	0	0	0	0	0	0	0.0020353	0	0	0	0	0.0236892	0	0.0310651	0	0	0	0	0	0.00479905	0	0.0260837	0	0	0.0129257	0	0	0.0306631	3.94546e-05	0.0133284	0	0.0188521	0	0	0	0	0	0	0	0
AC013470.2	0	0	0	0	0	0	0	0.000104752	0	0	0	0	0	0.0104392	0.00270604	0	0	0.0144706	0	0	0	0	0.00551305	0	0.00463033	0	0	0	0	0	0	0	0	0	0.0613908	0.0155969	0.00528358	0	0	0	0	0	0	0	0	0	0.000225785	0
SCIN	0	0	0	0	0	0	0	0.00857872	0	0	0	0	0	0.0299428	0	0	0	0	0	0	0	0.00168841	0	0	0	0	0	0.00269436	0	0	0	0	0	0.00611037	0	0	0	0	0	0	0	0	0	0	0	0	0	0
ARL4A	0.023193	0.043947	0.145114	0.071979	0.0573221	0	0	0.0641288	0.174079	0.0281719	0.0243098	0.0341909	0.00492294	0.0161994	0.0244093	0.217467	0.187607	0.0338187	0.14577	0.0560029	0.0250436	0.0253668	0.0154728	0	0.0489681	0.0254482	0.138857	0.0386273	0.0821236	0.10534	0.0829867	0.0729416	0.0201912	0.124663	0	0.00946501	0.0373637	0.0568213	0.0450158	0.0252156	0	0.0135964	0.0261249	0	0	0.0343833	0.099571	0.00982416
ETV1	0	0.163198	0.0358636	0.0617545	0.10936	0.158596	0.140368	0.03814	0.0301986	0.12308	0.0418222	0.0586679	0.0549184	0.0406781	0.0803315	0.0384792	0.0839589	0.0845842	0.114991	0.102108	0.0534145	0.0180503	0.0581712	0.0784083	0.051056	0.238001	0.0997288	0.062591	0.0950515	0.0478445	0.101212	0.0572194	0.121464	0.0673873	0.0832308	0.0393978	0.0562358	0.0852412	0	0.124265	0.244111	0.0200389	0.0264448	0.0987983	0	0.0280522	0.0357413	0.0384278
DGKB	0.496803	0.822208	0.378926	0.305762	0.554265	0.88171	0.380192	0.37972	0.343651	0.699856	0.479313	0.425294	0.758572	0.268553	0.545007	0.454043	0.596506	0.548014	0.635387	0.565075	0.681216	0.167019	0.417395	0.269302	0.495579	0.817464	0.634793	0.320226	0.311289	0.531343	0.523382	0.165282	0.358975	0.259383	0.252631	0.371448	0.426192	0.429049	0.268948	0.327053	0.601968	0.272799	0.335702	0.838157	0.559071	0.404337	0.392151	0.222768
AGMO	0.00963364	0	0	0.128174	0	0	0	0	0.00105171	0.0228273	0	0	0	0	0.00303048	0.00335998	0	0	0	0	0	0	0.123376	0	0.00221311	0	0	0.132838	0	0.0394829	0.00245625	0	0.00996562	0.0170889	0.0598183	0.109638	0	0	0	0	0	0.20981	0	0	0	0	0.0201951	0
MEOX2	0	0.0425486	0	0.116318	0	0	0	0	0	0.00658727	0	0	0	0	0.0137272	0.00100618	0	0.0323136	0	0.0101469	0	0	0.173665	0	0	0	0	0.108883	0	0.054688	0	0	0	0	0	0	0.00457713	0	0	0	0	0.0412715	0	0	0	0	0.0101062	0.00620235
SOSTDC1	0	0	0	0	0	0.0592708	0	0.00729343	0	0	0	0	0	0.00368914	0	0	0	0	0	0.000555796	0	0.000674543	0	0	0.00307773	0	0	0.0149583	0	0	0.0130537	0.0395959	0	0	0	0	0	0	0	0	0	0	0.0131898	0	0	0	0	0
LRRC72	0	0	0	0	0	0	0	0	0	0	0	0	0	0	0	0	0	0	0	0	0	0	0	0	0	0	0	0	0	0	0	0	0	0	0	0	0	0	0	0	0	0	0	0	0	0	0	0
ANKMY2	0.0205054	0.0306879	0.0697937	0.0492181	0.0522353	0.0162678	0.0582646	0.0627549	0.018056	0.0305193	0	0.0257326	0.0432052	0.00301356	0.0447925	0.0756286	0.159184	0.0554366	0.0546703	0.0954998	0.0508801	0.0136114	0.040552	0	0.0467073	0	0	0.0654468	0	0.0925424	0.0840335	0.0707523	0.0649121	0.0943483	0	0.0414326	0.0536331	0.0612139	0.0198579	0.0289632	0.0389794	0.00859269	0.0188489	0.0293356	0	0	0.0116406	0
BZW2	0.0351778	0.0634779	0.0426327	0.0400194	0.0563012	0.0203422	0.0386848	0.0477057	0	0.0417968	0	0	0.0812602	0.0670757	0.0226652	0	0	0.0160706	0.0129108	0.00737241	0.0353099	0.00859876	0.0668342	0.0101282	0.0618592	0	0	0.0414186	0.0298433	0.0169107	0.0668399	0.0156296	0.0272247	0.0493483	0	0.0691889	0.0245276	0.0383406	0.0135078	0.0215537	0	0	0.03058	0.101295	0.180709	0.00979873	0.00446519	0.0474251
TSPAN13	0.0259582	0.0527517	0.00815087	0.0639952	0.00836152	0.0658652	0.0606526	0.0445103	0.0538046	0.0119394	0.0291402	0.061865	0.0115065	0.0326239	0.00435274	0.0267569	0.400042	0.00994072	0.0554328	0.0390369	0.118464	0.0335178	0.0313717	0.135798	0.057542	0.0605704	0.0782476	0.0331459	0.0718631	0.0261742	0.0354668	0.0509397	0.0635886	0.0340971	0	0	0.105672	0	0.0113705	0.0429471	0	0.025716	0.0168296	0	0	0	0.00653972	0.0234627
AGR2	0	0	0	0	0	0	0	0	0	0	0	0	0	0.00405764	0	0	0	0	0	0	0	0	0	0	0	0	0	0	0	0	0	0	0	0	0	0	0	0	0	0	0	0	0	0	0	0	0	0
AGR3	0	0	0	0	0	0	0	0	0	0	0	0	0	0	0	0	0	0	0	0	0	0	0	0	0	0	0	0	0	0	0	0	0	0	0	0	0	0	0	0	0	0	0	0	0	0	0	0
AHR	0.0286667	0	0.00027603	0.00665734	0	0	0.0106737	0	0	0.0065596	0.0153833	0	0.00288319	0	0	0	0	0	0	0	0	0.0101383	0	0	0	0	0	0.0129896	0.0240954	0.00719294	0.0119803	0.0156921	0.00896688	0.00879342	0	0	0.00199512	0	0	0.0179335	0	0.000981746	0.016181	0	0	0	0.00786277	0
AC019117.3	0	0	0	0	0	0	0	0.00179672	0	0.00341578	0	0	0	0	0	0	0	0	0	0	0	0	0	0	0	0	0	0.00648748	0	0	0	0	0	0	0	0	0	0	0	0	0	0	0	0	0	0	0	0
SNX13	0.140408	0.157173	0.162894	0.205104	0.186355	0.196914	0.169431	0.139663	0.123765	0.114906	0.122001	0.295748	0.173856	0.0900998	0.148584	0.294826	0.307387	0.191729	0.154281	0.145518	0.174467	0.148268	0.141467	0.117081	0.139285	0.149103	0.140412	0.205922	0.219418	0.212019	0.106733	0.146029	0.135615	0.179199	0.241518	0.178862	0.141737	0.199499	0.150871	0.0927822	0.24174	0.208034	0.127966	0.157651	0.246129	0.13673	0.0944788	0.150301
HDAC9	0.051215	0.0399626	0.227049	0.238874	0.183734	0.345861	0.192838	0.106079	0.0909227	0.168544	0.194331	0.0312675	0.350196	0.0914172	0.125654	0.1617	0.619007	0.232824	0.196565	0.259865	0.0996895	0.150587	0.207893	0.269687	0.198642	0.0477323	0.0780182	0.240203	0.131257	0.186394	0.12077	0.112571	0.133308	0.16753	0.0613908	0.17043	0.128882	0.134815	0.218517	0.132654	0	0.0614713	0.116988	0.218301	0	0.103475	0.130701	0.137609
TWIST1	0	0	0.0202599	0.031002	0.0304958	0.170866	0.0665391	0.0181965	0.0562823	0.00142503	0	0	0.00288319	0.0155012	0.0176854	0.0281289	0	0.0167764	0.0269905	0.0120264	0.0450117	0.0538485	0.0419499	0.0107423	0.00371766	0.232806	0	0.0196404	0.073321	0	0.0200558	0.0575171	0.0189662	0.0191358	0	0.00401668	0.0210215	0.0147328	0	0	0	0.0108518	0.00451019	0.0674048	0	0.0109266	0.0272169	0
TWISTNB	0.00537416	0	0.0236733	0.00526105	0.0629307	0.0405689	0.0561363	0.00997358	0.0156811	0.00846586	0	0.00677533	0.0211534	0.02137	0.0726933	0.0400337	0	0	0.0280037	0.016554	0.0199967	0.0247166	5.52304e-05	0.0154968	0.0113079	0	0	0.0156412	0.0480457	0.00840774	0.0222945	0.00955286	0.0214632	0.0633971	0	0	0.0138316	0.115288	0.00387438	0	0	0.00632651	0.0452971	0	0	0	0.00535168	0.0483288
TMEM196	0	0	0.00117139	0.00659106	0	0	0.0122038	0.00890061	0.0483578	0	0	0	0.0163503	0.0126683	0.0193217	0	0	0	0	0.00352628	0	0	0.000451519	0	0	0.100174	0.0780182	0.0538355	0.00895198	0	0.00381991	0.0233219	0.0219474	0.0146938	0	0	0.00674156	0	0	0	0	0.037025	0	0	0	0.0162926	0.000618549	0.00545678
MACC1	0	0	0	0.00628201	0	0	0.034427	0.00123699	0	0.00783642	0.0139392	0	0	0	0.00564788	0	0	0	0.0139405	0	0	0.000674543	0.00250346	0	0	0	0	0.002552	0	0	0.00576375	0.00780429	0	0	0	0	0	0	0	0	0	0.0129319	0	0	0	0	0	0
ITGB8	0.00537416	0	0.020988	0.0586405	0.0162322	0.0553639	0.0268328	0.0941511	0.00616599	0.0215974	0	0	0.0497678	0.0218054	0.0149697	0	0	0.0325126	0.015339	0.0595481	0.0212504	0.0591422	0.0602565	0.0120316	0.00606757	0	0.101673	0.0282488	0.0697727	0.0297666	0.0167536	0.02502	0.0499188	0.0561514	0.0400372	0.0306631	0.0161848	0.0541622	0	0	0	0.0251816	0.0362545	0	0.0570675	0	0.0652187	0.0137758
ABCB5	0.0205054	0	0	0.00952126	0.0317435	0	0.00222328	0	0	0	0	0	0	0.00115928	0	0	0	0	0	0.0032467	0	0	0.000210998	0	0	0	0	0.00648748	0	0.0109454	0	0	0	0.00115256	0	0	0	0	0	0	0	0	0	0	0	0.0162926	0	0
SP8	0	0	0	0	0	0	0	0	0	0	0	0	0	0	0	0	0	0	0	0	0	0	0	0	0	0	0	0	0	0	0	0	0	0	0	0	0	0	0	0	0	0	0	0	0	0	0	0
SP4	0.0961024	0.0870413	0.111962	0.0233302	0.091347	0.0896787	0.0586038	0.101525	0.00685391	0.0899645	0.236113	0.0385144	0.0761436	0.0246056	0.0369963	0.0423338	0	0.0167764	0.0264413	0.106127	0.0359671	0.0655039	0.00938454	0.0860404	0.0377023	0.209014	0.223958	0.0580419	0.0720773	0.0281818	0.0369934	0.0203865	0.0263763	0.0396996	0	0.0334831	0.041146	0.200143	0.0198579	0.112406	0	0.0138166	0.0657248	0.0686475	0.170626	0.141447	0.0731734	0.0366648
DNAH11	0.0513278	0.00876989	0.102264	0.02218	0.0900803	0.0735722	0.224016	0.36351	0.00375004	0.0436188	0.0153833	0.205151	0.222198	0.110067	0.030089	0	0.491792	0.0877898	0.404784	0.00588416	0.0456648	0.0391694	0.0748523	0	0.0175385	0.283975	0.136569	0.0775293	0.0107929	0.170653	0.0754384	0.0186919	0.0551645	0.075961	0.255009	0.105133	0.202145	0.499457	0	0.0703355	0	0.0150414	0.104272	0.0572571	0	0.275808	0.00537135	0.0105939
CDCA7L	0	0	0.00903485	0.0289955	0	0	0.0224267	0	0.0240669	0	0	0.0199338	0.0099527	0.0144878	0	0.00812987	0	0	0.0160693	0.00560262	0	0.00422698	0.00249037	0	0.00798311	0	0	0.00315192	0.0228415	0	0.00730008	0.0182991	0	0	0	0.0356018	0.024074	0.0133284	0.0392012	0.0261969	0	0	0.00176156	0	0	0.0322124	0.018204	0
RAPGEF5	0.251596	0.422381	0.36293	0.289255	0.409042	0.445518	0.327155	0.417221	0.173125	0.515906	0.518455	0.480426	0.328367	0.272503	0.383766	0.340204	0.501436	0.398102	0.332791	0.370173	0.658607	0.242228	0.352098	0.504386	0.229412	0.600155	0.519319	0.376012	0.306693	0.302539	0.260022	0.321318	0.360096	0.210129	0.272031	0.472723	0.346858	0.443637	0.478918	0.425335	0.71239	0.123191	0.269173	0.416315	0.509104	0.338445	0.187219	0.340412
STEAP1B	0.0473919	0.0183459	0.0293851	0.0283831	0.0860665	0.0413277	0.0886731	0.0637439	0.00105171	0.0279069	0.0291602	0.11207	0.00908223	0.0999962	0.0178575	0.00963863	0.350805	0.0189449	0.0745013	0.0429651	0.0339116	0.0625072	0.10529	0.0421346	0.0768378	0.0254482	0.0997288	0.0709871	0.0755343	0.0449559	0.077969	0.0352147	0.0572253	0.0676604	0.0247066	0	0.062864	0.0332347	0.0454572	0.104227	0.0677363	0.00618146	0.023383	0	0	0.188809	0.00763348	0.051547
IL6	0	0	0.000323194	0	0	0	0	0.000104752	0	0	0	0	0	0.173621	0	0	0	0.0821427	0	0.000169	0	0.0354755	0.000831381	0	0.0290932	0	0	0.0153114	0.00496028	0	0	0.0245188	0.00632788	0	0	0	0.0118741	0	0	0.320548	0.0239143	0	0.00666485	0	0	0	0	0
TOMM7	0.0863775	0.0618535	0.027069	0.139971	0.0474197	0.0898652	0.0919873	0.108932	0.11293	0.00949804	0.0110487	0	0.0549373	0.0747465	0.0386575	0.109814	0.100086	0.00849793	0.0952233	0.135419	0.0461931	0.0479666	0.0647321	0.0212102	0.13741	0.170803	0.0997288	0.0655151	0.118678	0.0488465	0.0305125	0.0969736	0.0488753	0.195449	0.173106	0	0.0844617	0.142604	0.0384263	0.138574	0.0661101	0.0935965	0.084752	0.016044	0.107109	0.0235951	0.0355894	0.0510305
FAM126A	0.0857552	0.185973	0.0864431	0.0572107	0.0491728	0.189427	0.119637	0.0738003	0.180086	0.150867	0.135312	0.0188907	0.0557457	0.0773204	0.0593733	0.0585711	0	0.0871026	0.131637	0.17026	0.0729948	0.033958	0.121126	0.0320782	0.14897	0	0.059042	0.0700196	0.129682	0.186057	0.0430681	0.0561527	0.103701	0.0703672	0.0247066	0.0534102	0.0957723	0.157741	0.0646979	0.148074	0.0737466	0.00645346	0.159258	0.0924689	0.0266938	0.122196	0.085618	0.0901464
KLHL7	0.164745	0.0661376	0.0971909	0.120715	0.110631	0.0936833	0.0231837	0.0826309	0.0328712	0.0712125	0.102826	0.0922729	0.0441049	0.063111	0.0775423	0.138456	0.324778	0.0914069	0.0861884	0.0586027	0.0922956	0.0572016	0.100612	0.0822071	0.0682456	0.349541	0	0.0800604	0.105398	0.115213	0.103105	0.0729149	0.089335	0.025046	0.0501675	0.104186	0.0926278	0.073559	0.0880402	0.103911	0.116175	0.0516049	0.140993	0.10797	0.124667	0.0648773	0.0425171	0.0742754
GPNMB	0	0	0	0.0979607	0.0741085	0	0.0153688	0.0322538	0	0.00341578	0.0110487	0	0.035171	0.0126854	0.0183713	0	0	0.00603452	0.0120497	0.00750524	0	0.0399365	0.00671426	0	0.0386707	0	0	0.000159951	0.0228887	0	0.00696767	0.0102703	0.0146108	0	0	0	0.0299044	0	0	0.0950565	0.144215	0	0.0119595	0.0245609	0	0.0640605	0	0.00779035
MALSU1	0.16856	0	0.0212066	0.0172126	0.0643358	0	0.051745	0.047642	0.0305152	0.0215917	0.0759766	0.0318609	0.0323373	0.0308401	0.0305157	0.119827	0.120626	0.0269841	0.0443139	0.0394566	0.0144872	0.0193856	0.0180494	0.0120316	0.051353	0.0605704	0	0.0974058	0.0439894	0.0344425	0.0470696	0.0253774	0.0153851	0.0726121	0.0806712	0.0208598	0.0363745	0.0418372	0.0322558	0.0671505	0.0247691	0.0453033	0.0737989	0.0113241	0.0329774	0.0182846	0.048722	0.0887546
IGF2BP3	0	0	0	0	0	0.0195464	0.0153688	0	0	0	0.0153833	0	0	0	0	0	0	0	0	0	0	0.00168841	0	0	0	0	0	0.00606881	0	0	0.00741673	0	0.00499461	0.00585647	0	0	0	0.028081	0	0	0	0	0	0	0	0	0	0
TRA2A	0.212692	0.226709	0.177753	0.221542	0.278932	0.337577	0.155805	0.174694	0.128747	0.145372	0.190037	0.187173	0.249846	0.134467	0.183532	0.306436	0.498208	0.272057	0.269792	0.328886	0.216661	0.138071	0.237944	0.23103	0.155161	0.0477323	0.390632	0.205749	0.205169	0.211958	0.166571	0.09371	0.195598	0.216533	0.133226	0.181598	0.211059	0.151637	0.251253	0.261422	0.244173	0.211722	0.179439	0.332212	0.214356	0.302333	0.127481	0.213884
CCDC126	0.0312939	0.0401826	0.0112878	0.0164208	0.00844916	0.0361053	0.107696	0.025089	0.01301	0.0282462	0	0	0.0174827	0.0195978	0.0189024	0.00645609	0	0.0998768	0.0321246	0.0560638	0.031829	0.0290037	0.0692456	0	0.0638162	0.321921	0.0588945	0.0209986	0.076563	0.030707	0.0936503	0.0290264	0.0714175	0.0286805	0.158885	0.0232174	0.0572823	0.0376463	0	0	0.139427	0.0656211	0.0446703	0.137721	0.0266938	0.0173777	0.00671546	0.122429
FAM221A	0	0.00424795	0.000323194	0.0303357	0.0249239	0	0.0650476	0.0482735	0	0.0221429	0	0.0365163	0.0212042	0.000917437	0.0117838	0.0164434	0	0.0401813	0.0419916	0.00800098	0	0.00925669	0.0217237	0.0252234	0.0361605	0	0	0.0148639	0.0319187	0.0261742	0.0481308	0.021766	0.0140559	0.0287604	0	0.0227084	0.0118057	0.0537713	0	0	0	0.0223561	0.00785119	0	0.00946215	0.0268411	0.0140496	0.00530601
STK31	0	0.00292872	0.0241878	0	0	0	0	0	0	0.00315103	0	0	0.00450511	0.00173703	0	0	0	0	0.0417414	0.0032467	0	0	0	0	0	0	0	0.0169943	0	0	0.00106865	0.0121016	0	0.0162134	0	0	0	0	0	0	0	0.0198574	0	0	0	0	0.00439038	0
NPY	0.00476834	0.0920395	0	0.011427	0	0.0260992	0.0345459	0.00489117	0.0525476	0	0	0	0	0.00363032	0.00369514	0	0	0	0	0	0	0.00444002	0	0	0.00162802	0	0	0.0235967	0.0152198	0.0792832	0.014599	0	0.0123874	0	0	0	0.000243605	0	0.0691222	0	0	0	0	0.0439751	0	0.0322124	0.000618549	0.0638491
MPP6	0.0483898	0.0444241	0.16467	0.333668	0.0152834	0.223922	0.0462804	0.0288458	0	0.120003	0.126665	0.0770938	0.010734	0.0568306	0.106662	0.121644	0	0.253196	0.122052	0.0826829	0.0753975	0.0811897	0.156589	0.0850634	0.0677762	0	0	0.426266	0.0740068	0.272964	0.149386	0.062804	0.13905	0.107042	0	0.0337147	0.0510778	0.116888	0	0.0167704	0.0247691	0.221183	0.0465765	0.272092	0	0	0.0622098	0.0342551
GSDME	0	0	0	0.00277342	0.00770269	0	0.0532663	0.0296495	0	0.0205233	0	0.0220743	0.0253149	1.60464e-05	0.00443503	0	0	0	0.0201194	0.000545054	0	0	5.52304e-05	0	0.00094283	0	0	0.0269994	0	0.0405549	0.00173736	0.026729	0.0289615	0.0193795	0	0	0.0217004	0	0	0	0	0	0.00100996	0.0228996	0	0	0.00232122	0.00779035
OSBPL3	0	0.0555822	0.0798345	0.0602244	0.101859	0.0995224	0.310197	0.0336955	0.0512716	0.0540633	0.170604	0.0787219	0.023483	0.0663828	0.0714816	0.217633	0.120626	0.0889685	0.0982644	0.139242	0.0212875	0.0922727	0.0801725	0.141755	0.0309298	0	0.284937	0.0655832	0.0863256	0.0861649	0.0595885	0.0323206	0.0549717	0.0663867	0	0.0509069	0.0512285	0.213868	0.0956063	0.0451087	0.247874	0.000981746	0.0221249	0.411675	0.119955	0.113856	0.038541	0.0851833
CYCS	0.097299	0.0823838	0.0443214	0.115334	0.110732	0.0978978	0.124282	0.081462	0.0627208	0.049152	0.0730141	0.00677533	0.0615629	0.101694	0.0491534	0.0594411	0	0.0178432	0.0257396	0.0540175	0.166678	0.0413445	0.138888	0.0107017	0.0469676	0	0	0.0531297	0.052985	0	0.0755202	0.0281669	0.0432499	0.129062	0	0.00362388	0.106064	0	0.117764	0.101792	0.0389794	0.0491753	0.176295	0.0779626	0.0990436	0.150151	0.02729	0.0549081
C7orf31	0	0.0099632	0.0352325	0.00848061	0	0	0	0	0.0423923	0	0.0291602	0.0146013	0	0.00232583	0.00710539	0.00963863	0	0.0378911	0	0.00792654	0.0155786	0.00253397	0.00181216	0.0127072	0.00423983	0	0.101673	0.0366783	0	0.0241884	0.0120189	0	0.00234708	0.0160361	0	0	0.0155644	0	0.0430592	0.0446033	0	0.0219882	0.004259	0.0128187	0	0.0213043	0.0112381	0.00489349
NFE2L3	0	0	0.0320827	0.00276354	0	0	0.0479481	0.00758655	0	0	0	0	0	0.000343384	0.00723199	0	0	0	0.0147958	0	0	0.000288139	0.000454183	0	0.0121944	0	0	0.00967764	0.0211552	0.0583852	0	0	0	0	0	0	0	0	0.00106057	0	0	0.017103	0.0226043	0	0	0	0	0
HNRNPA2B1	0.155065	0.175419	0.198442	0.222703	0.349486	0.31496	0.29993	0.284138	0.0971925	0.175659	0.320094	0.216375	0.237758	0.278454	0.243327	0.307583	0.509739	0.295465	0.329524	0.250287	0.313301	0.180157	0.216531	0.211972	0.33014	0.234607	0.41841	0.267968	0.344199	0.300359	0.258941	0.199699	0.26615	0.224648	0.484252	0.340608	0.288341	0.250306	0.245377	0.270286	0.508168	0.258621	0.328698	0.333785	0.255256	0.224946	0.221317	0.226495
CBX3	0.00476834	0.075433	0.0473218	0.0340769	0.0980261	0	0.0754005	0.0817727	0.137517	0.0284066	0.0746452	0.0463105	0.11754	0.0336997	0.028854	0.0375884	0	0.0725593	0.0575534	0.0532672	0.0745659	0.0263078	0.0474663	0.0179864	0.0542349	0.0266131	0.0588945	0.0268231	0.0448011	0.0936369	0.0322391	0.0722076	0.0371291	0.0283174	0.13503	0.0137793	0.0682385	0.028081	0.0162677	0.0923922	0.146292	0.0387918	0.0596188	0.0937267	0	0.00626446	0.0109535	0.119597
SNX10	0.0167769	0.117625	0.046231	0.0613573	0.037819	0.105786	0.0440192	0.0452195	0.00759534	0.0518645	0	0.0245697	0.0737466	0.0246456	0.0435738	0.042554	0	0.0692559	0.0452364	0.0368721	0	0.00656466	0.0204218	0.0281215	0.0338427	0.165295	0	0.0404571	0.180356	0.0260837	0.0523279	0.0120092	0.0310622	0.0391042	0	0.00771781	0.0970514	0	0.0162677	0.0973588	0.0404554	0.014504	0.00129321	0.0228996	0.119955	0.0213043	0.0167366	0.0413173
SKAP2	0.154167	0.074674	0.0570487	0.103402	0.146035	0.0348766	0.073627	0.0969937	0.107412	0.0224934	0.0162945	0.0450806	0.070276	0.0343874	0.0568467	0.105535	0	0.0721635	0.065989	0.111934	0	0.0856407	0.200187	0.0456514	0.0620878	0.126619	0.12452	0.105011	0.10257	0.219116	0.0360619	0.112295	0.0610628	0.125025	0.0618693	0.2697	0.076973	0	0.154053	0	0	0.0505712	0.0286167	0.157715	0.387564	0.186855	0.0616069	0.0784625
HIBADH	0.457468	0.0610185	0.155475	0.137607	0.111828	0.0634011	0.0797329	0.118599	0.101775	0.130713	0.111383	0.0786229	0.152716	0.0719331	0.121877	0.19118	0.171794	0.131804	0.185715	0.133093	0.220155	0.130499	0.115466	0.0742999	0.0690984	0.0254482	0	0.0919013	0.142874	0.133846	0.0591647	0.175228	0.0561494	0.141238	0.217462	0.253577	0.0821402	0.146661	0.222393	0.0569709	0.372725	0.0729967	0.0700996	0.152819	0	0.0642984	0.111762	0.117302
TAX1BP1	0.166531	0.277806	0.178638	0.215939	0.295346	0.204921	0.18136	0.201137	0.15052	0.140557	0.289489	0.156917	0.133964	0.173387	0.20056	0.186254	0.307576	0.237481	0.152685	0.208101	0.20128	0.135019	0.206554	0.2326	0.193093	0.251998	0.422312	0.219481	0.235595	0.23506	0.203077	0.170412	0.251698	0.160315	0.275766	0.243377	0.253818	0.1373	0.241224	0.219403	0.0567874	0.209977	0.178275	0.211989	0.453743	0.190022	0.123363	0.158787
JAZF1	0.197533	0.221893	0.168803	0.295683	0.253135	0.387965	0.407507	0.214104	0.150893	0.234667	0.185932	0.11576	0.206042	0.177796	0.269413	0.201572	0.159184	0.277298	0.320756	0.235605	0.387158	0.216207	0.196417	0.297952	0.219048	0.381727	0.0588945	0.225827	0.231771	0.454984	0.227515	0.160532	0.23824	0.230836	0.0977239	0.481839	0.219513	0.0932315	0.292324	0.333203	0.348873	0.106543	0.0590687	0.102952	0.135331	0.322739	0.215932	0.180182
CREB5	0.105033	0.0203049	0.0704264	0.112359	0.0696282	0.118955	0.060695	0.0582643	0.0561421	0.0536674	0.198324	0.0563755	0	0.0332935	0.0891799	0.0270036	0.186491	0.116627	0.0127324	0.048414	0.0174509	0.0594969	0.119211	0	0.0747425	0.141271	0.12452	0.0815482	0.125351	0.0532589	0.0436527	0.0568995	0.0792804	0.0336065	0.0618693	0.00683694	0.0689921	0.0716972	0.0585722	0.0247614	0.117552	0.0693836	0.067493	0	0	0.0640605	0.0397637	0.0319373
TRIL	0	0	0	0	0	0	0	0	0	0	0	0	0	0.0308914	0.00367765	0	0	0.00878047	0	0	0.0155786	0	0	0	0.0178995	0	0	0.00615789	0.0118392	0.006134	0.00610912	0	0.000151955	0	0.0832308	0	0.00263779	0	0	0	0.0239143	0.00751465	0	0	0	0.113856	0.000805866	0
CPVL	0.035047	0	0.0248179	0	0	0.0383439	0	0.0252928	0	0.0372786	0.0274921	0	0.0074361	0.00552239	0.0136933	0.035369	0	0.046799	0.0120497	0	0.0599253	0.00927964	0.0246972	0.00608213	0.0070877	0	0	0.0170291	0.0161877	0.02211	0.0395025	0	0.00879608	0.0104097	0	0.0218602	0.0206954	0	0	0	0	0.0430285	0.000313674	0.0245609	0	0	0.0204742	0
AC004593.3	0	0	0	0	0	0	0	0	0	0	0	0	0	0	0	0	0	0	0	0.0043677	0	0	0	0	0	0	0	0	0	0	0	0	0	0	0	0	0	0	0	0	0	0	0	0	0	0	0	0
PRR15	0	0	0	0	0	0	0	0	0	0	0	0	0	0	0.00163127	0	0	0	0	0	0	0	0	0	0	0	0	0	0	0	0	0	0	0	0	0	0	0	0	0	0	0	0	0	0	0	0	0
WIPF3	0.0183232	0.0445086	0.0106714	0	0.0167953	0.0134578	0.0711258	0.0768476	0.0957617	0	0.0110487	0	0.0394972	0.0149467	0.0188134	0	0	0.0995869	0	0.00825306	0.0624023	0.0150227	0.000212485	0	0.0439581	0	0	0.0651769	0.00933197	0.0261894	0.015994	0.0501539	0.027114	0.0611961	0	0.0573805	0.0310095	0.0316224	0	0.036607	0	0	0.0125687	0.0547029	0	0.104029	0	0
SCRN1	0.0645858	0.0251647	0.0539607	0.0800891	0.0785165	0.0463056	0.108511	0.0945317	0.229729	0.0615915	0.0731749	0.0166379	0.127427	0.0460398	0.0802649	0.079934	0	0.101882	0.162882	0.0731885	0.101697	0.0230163	0.045789	0.0897754	0.0805273	0.099798	0.252491	0.0642934	0.0536655	0.120092	0.110466	0.0751082	0.0441784	0.04805	0	0.0505089	0.0957525	0.06631	0.0293147	0.0623493	0.06572	0.0401627	0.0515504	0.128116	0.0570675	0	0.0405869	0.0547183
FKBP14	0.00537416	0	0.00311146	0.0070091	0	0.0181275	0.0232282	0.00188479	0.0118638	0.00200682	0.0105779	0	0.0424179	0.0324391	0.00236383	0.0466874	0	0.0139597	0.0285262	0.00837199	0	0.0220304	0.00138672	0.00775278	0.000898224	0	0	0.011044	0.0505205	0.0240883	0.0255106	0.0867507	0.00574721	0.0150726	0.0758049	0	0.0131292	0.0473581	0	0.0199047	0.0429505	0.0117132	0	0	0.00946215	0.0200817	0.00678472	0.0571236
PLEKHA8	0.00622634	0.110123	0.0853192	0.0399199	0.0834209	0.202254	0.0272974	0.027114	0.0267637	0.0981416	0.0427299	0.0650748	0.111318	0.0256117	0.0117259	0.00711397	0	0.126591	0.076861	0.077724	0.0310396	0.0503063	0.0765369	0.0107423	0.0444008	0	0.063585	0.0772343	0.0808584	0.0640943	0.0203905	0.0472686	0.0198983	0.080372	0.134849	0.0436032	0.0502317	0.0147328	0.0460721	0	0	0.0838943	0.0381248	0.119975	0.0570675	0.0428317	0.042186	0.0686484
MTURN	0.0241786	0.0393526	0.0522784	0.159641	0.0627388	0.0464711	0.0754279	0.103003	0.0500767	0.0615229	0.0819366	0.0461531	0.153335	0.119205	0.0630881	0.0622536	0.120626	0.157989	0.100125	0.0924794	0.0368119	0.0557064	0.1066	0.0777633	0.133823	0.5781	0.0588945	0.125298	0.0682255	0.0715122	0.0509938	0.0848306	0.128643	0.0196414	0	0.0854066	0.121838	0.028081	0.14279	0.0670019	0.0404554	0.148275	0.0513098	0.0156643	0.00946215	0.118	0.0639575	0.0305587
ZNRF2	0.0738969	0.0209625	0.131705	0.0570731	0.0848183	0.219785	0.116105	0.0410874	0.022451	0.0272626	0.0110487	0.0560591	0.074641	0.0966258	0.0539944	0.0954242	0	0.0700282	0.0904814	0.0410356	0.0579299	0.0192975	0.0715668	0.0818386	0.0520655	0.0477323	0.063585	0.0707129	0.0641869	0.0429597	0.0713725	0.126613	0.116606	0.128541	0.0618693	0.268673	0.0534344	0.164912	0.301296	0.0925214	0.22216	0.0866375	0.112793	0.149831	0.161267	0.221973	0.0452201	0.0249386
AC006978.2	0.0436504	0.10796	0.118007	0.0266822	0.063261	0.168615	0.0476285	0.0811687	0.0499156	0.0260899	0.141929	0.0813297	0.0783401	0.0451467	0.0610879	0.0181826	0.446575	0.0224701	0.0454604	0.022677	0.0813286	0.0446094	0.0543052	0.0372104	0.0325824	0.0860485	0.256081	0.0222751	0.108119	0.110674	0.0781443	0.0696612	0.0374808	0.0737192	0	0.00727156	0.0297164	0.0473581	0.0635635	0.063192	0.117552	0.0249957	0.0626879	0.0660984	0	0.0331609	0.00549152	0.130107
NOD1	0	0.0231121	0.0609469	0.0336674	0.0959061	0.03822	0.0427411	0.0469991	0.0740951	0.0870271	0.186591	0.16576	0.0468861	0.133121	0.111933	0.277776	0.274804	0.085428	0.11129	0.108844	0	0.110966	0.0528738	0.106083	0.0925043	0.12857	0.23237	0.0387754	0.177429	0.0794873	0.155006	0.0957817	0.0951274	0.0585027	0.0547827	0.00946501	0.0736932	0.12729	0.0784474	0.151521	0	0.0224424	0.0577665	0.154965	0.00946215	0.0356917	0.0875067	0.097798
GGCT	0.0192717	0.00917776	0.00521521	0.00276354	0.0156067	0.0260992	0.0538434	0.0210973	0	0.00491784	0	0.00334506	0	0.0310974	0.0222026	0	0	0	0.0370723	0.00825978	0	0.00113384	0	0	0.0206571	0	0	0.013403	0.0381097	0	0.0278632	0.0317866	0.0389102	0.00669879	0	0.00625513	0.0184973	0	0.033691	0.0261969	0	0.00550532	0.0828982	0.013847	0	0.0167307	0.00707411	0.0355098
AC005154.5	0	0	0	0	0.00844916	0	0	0.00235487	0	0	0.078263	0	0	0	0	0	0	0	0	0	0	0.00296349	0	0.00974358	0	0	0	0.00421473	0	0	0.0142525	0	0	0	0	0	0.00428575	0	0	0	0	0	0	0	0	0	0.0180552	0
GARS	0.0201037	0.0106341	0.00918107	0.0980702	0.174977	0.0925141	0.0841678	0.04836	0.0393829	0.0298174	0.0741986	0.0591422	0.0265272	0.0329292	0.0596376	0.0334963	0	0.0697975	0.0636855	0.033378	0.0732957	0.0223756	0.0341762	0.0439892	0.0357948	0	0.121832	0.0711231	0.127403	0.0492571	0.0384169	0.079407	0.116746	0.0468358	0.105017	0.0104491	0.0424656	0	0.0774674	0.0661539	0	0.0273975	0.0691607	0.0506147	0	0.0109266	0.00700237	0.0684452
CRHR2	0	0.00554307	0.00260141	0	0	0.0154714	0	0	0.00105171	0	0	0	0	0	0.00564788	0	0	0	0	0.00810975	0	0	0	0	0	0	0	0	0	0	7.88217e-05	0	0.0126646	0	0	0	0	0	0	0	0	0	0	0	0	0	0	0.0144411
INMT	0.00963364	0	0.0238456	0.0384163	0	0	0	0.00489117	0.0235598	0.0165248	0	0	0	0	0	0	0	0	0.0139405	0.00588416	0	0.0112131	0.0177496	0.0197038	0	0	0	0	0	0	0	0	0.000745638	0	0	0	0.00724173	0	0.00752769	0	0	0	0	0	0	0	0	0
INMT-MINDY4	0	0	0	0	0	0	0	0.00489117	0.00616599	0	0	0	0	0.000802051	0	0	0	0	0	0	0	0	0	0	0	0	0	0	0	0	0.00802174	0.00850176	0	0	0	0	0	0	0	0	0	0	0	0	0	0	0	0
AC004691.2	0	0	0.0133467	0	0	0	0	0	0.00105171	0.00285187	0.0110487	0	0	0.00153819	0	0	0	0	0	0	0	0	0	0	0.0129844	0	0	0	0	0	0.000160328	0	0	0.00775156	0	0	0	0	0	0.0312379	0	0	0	0	0	0	0	0
AQP1	0	0	0	0	0.0317435	0	0.033495	0.0553092	0	0	0	0	0.0178251	0.0155773	0.0158334	0	0	0	0.00365165	0.000169	0.0675473	0.0198822	0	0	0.0457323	0	0	0.022115	0	0.0380768	0.0162768	0.00834169	0	0.0128738	0.0909058	0.0293249	0.025553	0	0.0196954	0	0	0	0.00116057	0	0	0	0	0
GHRHR	0	0	0	0.00628201	0	0	0	0.00430244	0.00105171	0.00567079	0	0	0	0	0	0	0	0	0	0	0	0	0	0	0	0	0	0.00690597	0	0	0	0	0	0	0	0	0	0	0	0	0	0	0	0	0	0	0	0.027163
ADCYAP1R1	0.0192717	0	0.0403798	0.00917569	0	0	0	0	0	0.00230771	0	0	0.00604517	0.00557287	0.0020353	0	0	0	0.0343827	0	0	0.00175236	0	0	0.0141681	0	0	0.0026803	0.0333252	0.0691207	0	0	0	0.0134893	0	0	0.018874	0	0	0	0	0.00873385	0.00545753	0.0228996	0.164133	0	0	0.00545678
NEUROD6	0.0423815	0	0	0.00812309	0.010096	0	0	0	0.0199362	0	0	0	0.00456666	0.0418064	0.0114062	0	0	0.0163389	0.0046956	0.0125299	0	0.0024514	0.0242752	0	0.00195945	0	0	0.00683585	0	0	0	0.0451095	0.03242	0	0	0	0.0074969	0	0	0.0185557	0.0661101	0	0.0118677	0.0113241	0	0.0162926	0.0263491	0
PPP1R17	0	0	0	0	0	0	0	0	0	0	0	0	0	0	0	0	0	0	0	0	0	0	0.0396757	0	0	0	0	0	0	0	0	0	0	0.00314556	0	0	0	0	0	0	0	0	0	0	0	0	0	0
PDE1C	0.244731	0.460142	0.122045	0.0449654	0.37123	0.468787	0.411612	0.348387	0.19194	0.318204	0.211355	0.578712	0.193066	0.229907	0.181077	0.207132	0.256217	0.179001	0.299597	0.367705	0.460608	0.17996	0.20593	0.119432	0.224593	0.274692	0.284559	0.142799	0.234568	0.115432	0.319648	0.132556	0.133643	0.296222	0.526507	0.318726	0.331282	0.671985	0.233232	0.115085	0.500362	0.201216	0.0762214	0.371551	0.371654	0.0966345	0.0267885	0.166201
LSM5	0.00476834	0	0.0268974	0.0560454	0.0515893	0	0.0537431	0.0502906	0	0.00167632	0.020646	0	0.0770963	0.02274	0.0181207	0.0659476	0	0.00418827	0.0247563	0.0398736	0.0174509	0.0253285	0.000918592	0.0160504	0.0248747	0	0	0.0145037	0.0589136	0.0249493	0.0615085	0.0246244	0.0123454	0.0548317	0	0	0.0225067	0.0202218	0	0.0523195	0	0.0134393	0.0318735	0	0	0.0392171	0.0269045	0.014131
AVL9	0.198489	0.237595	0.0940937	0.219193	0.18784	0.195822	0.207751	0.177971	0.138355	0.136499	0.159331	0.166972	0.224564	0.146612	0.173417	0.0936996	0	0.305199	0.237277	0.177229	0.309647	0.126687	0.189156	0.12256	0.122646	0.175975	0.401368	0.146181	0.274878	0.210565	0.200426	0.210659	0.17427	0.139186	0.216023	0.106491	0.152866	0.137849	0.146994	0.191565	0.260228	0.135805	0.215701	0.194097	0.169038	0.158951	0.197718	0.241952
KBTBD2	0.0925114	0.176284	0.113222	0.16591	0.0978011	0.142805	0.0650018	0.125154	0.0782973	0.0784744	0.0437378	0.0929557	0.0921704	0.0642405	0.0518248	0.0563275	0.0931661	0.0889124	0.116924	0.0610293	0.149712	0.0838815	0.0753801	0.0542459	0.0944199	0.100698	0.314475	0.0817702	0.0663937	0.179698	0.078222	0.0422191	0.0285567	0.075782	0.279134	0.132391	0.129819	0.0795461	0.114596	0.0798219	0.0247691	0.00750251	0.0622095	0.0428562	0.0422419	0.137565	0.054153	0.0562339
FKBP9	0.037528	0.0880429	0.0302712	0.064365	0.0526041	0.0245513	0.0266447	0.0443042	0	0.0658359	0.0105779	0.0366527	0.0771452	0.0649527	0.0299894	0.115983	0	0.062042	0.0649314	0.0714086	0.125558	0.0433879	0.0251654	0.124293	0.106289	0.201702	0.0633643	0.0786506	0.0795949	0.0647522	0.0950075	0.0692308	0.0310448	0.0766902	0	0.0763503	0.0386697	0.046009	0.0300604	0	0.131529	0.0492255	0.136672	0.16833	0.124667	0.0130767	0.0507982	0.0155434
NT5C3A	0.115302	0.150812	0.0237434	0.126819	0.108579	0.103379	0.0916209	0.125363	0.00616599	0.0968285	0.0400414	0.0549377	0.0991857	0.0552505	0.0874301	0.0575172	0	0.133763	0.14878	0.0350218	0.0193244	0.0921599	0.0683225	0.0467293	0.0514574	0.159968	0.268501	0.0953128	0.0611488	0.0324201	0.0808123	0.0364891	0.0784133	0.0712349	0.0975276	0.0473716	0.0872933	0.147145	0.0791061	0.0933055	0.0247691	0.0748552	0.0464742	0.0842415	0.202107	0.0875695	0.0600198	0.130276
RP9	0.00537416	0.00428135	0.00903485	0.0224018	0.0152834	0	0.0376837	0.0206039	0.01301	0.019081	0	0	0.00825012	0.0250505	0.0320831	0.0329172	0	0	0.0401478	0.000169	0.0101746	0.0121021	0.0287346	0	0.00552929	0.12547	0	0.0174875	0	0	0.027193	0.0102624	0.0208027	0.01645	0.0247066	0.049696	0.00962252	0	0	0.0542922	0	0.0082923	0.030566	0	0.0266938	0.113856	0.0473023	0.0510756
BBS9	0.203743	0.440472	0.440104	0.376909	0.457577	0.292093	0.174918	0.303856	0.287406	0.301352	0.429672	0.414879	0.283751	0.233054	0.278432	0.434908	0.263902	0.354842	0.43134	0.366365	0.486223	0.166919	0.276063	0.528593	0.294876	0.588282	0.603609	0.365652	0.409431	0.409385	0.275698	0.159878	0.24989	0.549399	0.569428	0.542943	0.372613	0.151432	0.277158	0.386054	0.564046	0.208637	0.253727	0.281286	0.426417	0.38336	0.340424	0.172016
BMPER	0.0808993	0.0043109	0.0301425	0.16104	0.136803	0.0853962	0.0483811	0.160623	0.0240669	0.027782	0.0291402	0.00621956	0.00446242	0.0339981	0.0884713	0.126538	0.230955	0.145127	0.0944697	0.0556946	0.11404	0.0360903	0.144801	0.0296806	0.0775888	0	0	0.564073	0.127592	0.105207	0.0454039	0.0613214	0.0727726	0.014311	0.19278	0.0810158	0.0495528	0	0.0300604	0.125337	0	0.437422	0.0521827	0.122351	0.0422419	0.0542483	0.0298102	0.0334445
NPSR1	0	0	0	0	0	0	0	0.00395981	0	0.00341578	0	0	0	0	0	0.0291352	0	0	0	0	0	0	0.02279	0	0	0	0	0.002552	0	0	0	0	0.00567847	0	0	0	0	0	0	0	0	0	0	0	0	0	0.00431166	0
DPY19L1	0.166142	0.045281	0.0997872	0.174909	0.0818727	0.0542836	0.069213	0.0642328	0.0372832	0.0439824	0.11862	0.118268	0.0949351	0.0475402	0.0518008	0.117995	0	0.0893758	0.131184	0.0530926	0.0369078	0.0592963	0.116448	0.138865	0.104733	0.14289	0.38998	0.172174	0.204005	0.125713	0.0958972	0.0765579	0.115656	0.0683518	0.216122	0.0364776	0.0803249	0	0.0340661	0.121702	0.0820721	0.0461998	0.0707001	0.145587	0	0.029153	0.035562	0.0652435
TBX20	0	0	0	0	0	0	0	0	0	0	0	0	0	0.00249655	0	0	0	0	0.0428001	0	0	0	0	0	0	0	0	0	0	0	0	0	0	0	0	0	0	0	0	0	0	0	0	0	0	0	0	0
HERPUD2	0.0829683	0.0450415	0.0935741	0.0755613	0.0977735	0.103002	0.11347	0.0939538	0.156748	0.0818521	0.271687	0.0445542	0.149215	0.105403	0.0738758	0.104637	0.122707	0.118449	0.0846413	0.108411	0.0743271	0.0540244	0.0323424	0.209234	0.0472905	0	0	0.105024	0.0823264	0.101344	0.084876	0.0863832	0.0744932	0.170175	0.236258	0.179704	0.0859315	0.262291	0.127419	0.17397	0.277124	0.0618946	0.0749472	0.147711	0.179039	0.327751	0.0809947	0.0505753
EEPD1	0.142878	0.234482	0.122183	0.16996	0.193913	0.0746286	0.0258178	0.140635	0.033868	0.125035	0.20421	0.153291	0.178834	0.054859	0.273244	0.170086	0	0.248744	0.153119	0.138147	0.16662	0.0255189	0.118233	0.177496	0.144648	0	0.059042	0.116597	0.122266	0.159465	0.0855161	0.0601071	0.0957575	0.147613	0.134563	0.0720736	0.0952375	0.0272499	0.0618238	0.14232	0.0404554	0.107887	0.100201	0.101737	0.00946215	0.0736758	0.144956	0.078192
KIAA0895	0	0.0581836	0.008649	0.0111798	0.0212944	0.0283402	0.0530993	0.00590569	0	0.0468261	0	0.0217459	0	0.00330903	0.0230036	0.0311699	0	0.00994072	0	0.0197639	0	0.0320269	0.0020206	0	0.016161	0	0	0.0522888	0.0228415	0.00747286	0.0100329	0.013761	0.0283424	0.0014782	0.10919	0	0.00975401	0.0629526	0.00664468	0	0	0.0323463	0.00654839	0	0.107912	0.0648269	0.0212078	0
ANLN	0	0.00292872	0.00260141	0.00541566	0.0932788	0.0369776	0.0592729	0.0153032	0	0.00409779	0.0623161	0	0.00511059	0.0187453	0.0020353	0	0	0.00129805	0	0.00123869	0	0.00163403	0	0.0179634	0.00979759	0	0	0.0159099	0.0137135	0.0457018	0.00106865	0.0046252	0.0271713	0.00115256	0	0	0.0151253	0	0.0392012	0.0221274	0	0	0.00402558	0	0.0266938	0	0.00077136	0.0353771
AOAH	0	0.0281755	0.244575	0.0206926	0	0.69858	0.0325403	0.267795	0	0.0179555	0.136912	0.438726	0.521649	0.121843	0.12214	0.0589948	0	0	0.194993	0.0680402	0	0.365952	0.243051	1.02877	0.0835841	0	0	0.0075075	0	0.137817	0.535002	0.0488643	0.146272	0.271799	0	0.76808	0.0141067	0.368295	0.817619	0.47826	0.290702	0.135307	0	0.672305	0	0.113856	0.0445474	0
ELMO1	0.258877	0.423783	0.347947	0.34972	0.37673	0.330003	0.541351	0.284024	0.458506	0.307549	0.0953373	0.241417	0.304994	0.258411	0.299419	0.432371	0	0.332809	0.42195	0.294453	0.116258	0.235756	0.150969	0.679622	0.234877	0.337763	0.456163	0.296192	0.353579	0.273825	0.396022	0.229532	0.320433	0.436095	0.368331	0.538708	0.309864	0.524522	0.285544	0.365331	0.187727	0.168409	0.196238	0.333375	0.0527641	0.314649	0.270219	0.278341
EPDR1	0.0423815	0	0.0922345	0.0694269	0.0107807	0.032958	0.0787506	0.00338745	0.0561421	0.0390587	0.020646	0	0.0256472	0.0314445	0.02137	0.102869	0	0.10713	0.0287369	0.0628118	0.0830239	0.0124844	0.0114326	0.0270415	0.0331303	0	0	0.0528043	0.0268551	0.106987	0.0272596	0.0371829	0.0588121	0.0300048	0	0.089934	0.0257631	0.0272499	0.00721188	0.134782	0	0	0.0133423	0	0	0	0.028705	0.049485
SFRP4	0	0	0	0.00851708	0	0	0.0196137	0.010303	0.0192246	0.00285187	0.0114314	0	0	0.00212835	0	0.0174701	0	0.0185247	0	0.00375319	0	0	0.0561287	0.0554397	0	0	0	0	0.0202619	0	0	0.00850176	0.00442979	0.00334314	0	0	0.00783943	0.0225749	0	0	0	0.0167026	0.0230815	0	0	0	0.0474205	0
STARD3NL	0.0150652	0.176489	0.0426863	0.0738737	0.0285129	0.122977	0.0453712	0.0790904	0.0890562	0.0384122	0.0623161	0.0317202	0.0493803	0.0483356	0.0442647	0.0448329	0	0.115113	0.0448603	0.0722922	0.0155786	0.0474141	0.0920816	0.0160535	0.0340876	0.247097	0	0.0230381	0.0952964	0.0286575	0.0719099	0.0716539	0.0280823	0.0379583	0	0.0194321	0.0378903	0.100501	0.00721188	0.14552	0	0.0150414	0.00678052	0.0929656	0.274861	0.0117883	0.0302856	0.0708277
AMPH	0.033801	0.0721036	0.0518554	0.0635548	0.108217	0.0959006	0.11772	0.0877125	0.0804102	0.0970583	0.0364942	0.040491	0.130838	0.136396	0.0597789	0.0742027	0.209409	0.16886	0.109003	0.10209	0.106261	0.0678988	0.0950287	0.00711506	0.0937592	0.184759	0.201781	0.0972058	0.105755	0.160646	0.0778384	0.102047	0.079231	0.0557078	0	0.181046	0.152004	0.0715043	0.0521174	0.0472872	0	0.13704	0.0302696	0.151131	0.09108	0.0174431	0.0704744	0.13721
VPS41	0.148379	0.100585	0.0840231	0.233009	0.148487	0.217018	0.137313	0.157493	0.113345	0.104518	0.108663	0.180672	0.138994	0.114952	0.17068	0.320044	0.51777	0.277628	0.0405556	0.193644	0.201521	0.0619671	0.164091	0.14561	0.145612	0.0740847	0	0.258688	0.126041	0.223063	0.161109	0.195843	0.12516	0.136319	0.431344	0.239171	0.105093	0	0.18445	0.156006	0.118718	0.216039	0.236604	0.260376	0.0670155	0.132458	0.107034	0.0565469
POU6F2	0.129197	0.282148	0.0862947	0.194868	0.122871	0.0724235	0.0879907	0.0696528	0.105513	0.260599	0.311047	0.103054	0.211382	0.0772409	0.173518	0.199026	0.163674	0.175872	0.205394	0.12435	0.298464	0.0928397	0.121344	0.113583	0.224236	0.335804	0.513807	0.212087	0.0614241	0.140239	0.184464	0.0419364	0.0764279	0.111054	0.295052	0.029636	0.1781	0.125636	0.09141	0.242707	0.0958628	0.304753	0.0667894	0.495801	0	0	0.146839	0.0618051
RALA	0.059877	0.0644573	0.0791963	0.0524166	0.118917	0.154169	0.160728	0.0936157	0.0438425	0.134779	0.0478467	0.0220743	0.0911243	0.113125	0.0778113	0.111727	0	0.0810379	0.0565181	0.109263	0.170275	0.0764077	0.0722624	0.105782	0.0874365	0	0.312404	0.0384118	0.0524257	0.190642	0.0905493	0.0421822	0.0927177	0.0968216	0.0936157	0.00771781	0.0717195	0.301411	0.0870451	0.128534	0.116175	0.047309	0.0591545	0.136484	0.201248	0.0110285	0.0452474	0.155376
CDK13	0.161163	0.230263	0.248342	0.280827	0.351808	0.221981	0.238967	0.28019	0.26526	0.238888	0.339266	0.159997	0.21593	0.22257	0.31286	0.254619	0.374515	0.335311	0.26033	0.262819	0.275637	0.180912	0.287701	0.236878	0.266036	0.44402	0.618775	0.319862	0.382305	0.358413	0.218131	0.252117	0.231965	0.268632	0.316328	0.422306	0.231707	0.268672	0.327649	0.416459	0.276117	0.227565	0.297047	0.355377	0.420001	0.199647	0.133633	0.286096
MPLKIP	0.0432822	0.0280081	0.0161302	0.0618226	0.0568583	0.132978	0.0459728	0.0239888	0.01301	0.0528858	0.0210753	0	0	0.0373448	0.022378	0.040858	0	0.0244512	0.0571292	0.0377967	0.0137136	0.0220286	0.0164021	0.00608213	0.00555849	0	0	0.0178539	0.0323492	0.0610992	0.104743	0.0149253	0.0292189	0.0161382	0	0.0343361	0.038321	0.112867	0.0198579	0.0282359	0	0.0309765	0.0638651	0.0588882	0	0.0456549	0.0231958	0.0695756
SUGCT	0	0.0141559	0.0562901	0.0329392	0.0400177	0.0510432	0.0277585	0.0838392	0.0828873	0.0636361	0.43173	0.00334506	0.123723	0.0239915	0.0880884	0.0751826	0	0.0224701	0.0171112	0.0456095	0.0453616	0.0808994	0.0314721	0.0603116	0.100908	0	0	0.0831271	0.0611884	0	0.0515516	0.0242133	0.0291853	0.0443975	0.164448	0.0184703	0.0543694	0	0	0.0259711	0.200787	0.0767036	0.00855686	0	0	0	0.111785	0.0227576
INHBA	0	0	0	0	0	0	0	0	0	0	0.0379652	0	0	0.0154624	0.00325214	0	0	0	0	0	0	0.00223736	0	0.0150278	0.0519668	0	0	0.00501945	0.0292213	0	0.0196379	0	0.00734606	0.00391763	0	0	0.00340635	0	0.0287803	0	0	0	0.000313674	0	0	0	0.000225785	0
GLI3	0	0.0351577	0.0829835	0.126998	0.0943272	0.245096	0.0403992	0.117451	0.0955541	0.176097	0.0530335	0.0770938	0.0852059	0.0373194	0.0745647	0.095727	0.288478	0.0980865	0.0700559	0.114372	0.130682	0.0353947	0.253904	0.0274576	0.0489609	0	0.0633643	0.0916721	0.176894	0.0681646	0.0545643	0.017998	0.0530572	0.106906	0.0832308	0.0462395	0.106666	0.175556	0.0341941	0.166692	0.0429505	0.119972	0.00833056	0.0509188	0.00946215	0.0482416	0.0954009	0.0149541
C7orf25	0	0	0.00260141	0	0	0	0.00699624	0	0	0	0	0	0	0	0	0	0	0	0	0	0	0	0	0	0	0	0	0	0	0	0	0	0.00773156	0	0	0	0	0	0	0	0	0	0	0	0	0	0	0
AC010132.3	0	0	0	0	0	0	0	0	0	0	0	0	0	0	0	0	0	0	0	0.002507	0	0.00045743	0	0	0	0	0	0	0	0	0	0	0	0	0	0	0	0	0	0	0	0	0	0	0	0	0	0
PSMA2	0	0	0	0	0	0	0	0	0	0	0	0	0	0	0	0	0	0	0	0	0	0.00230789	0	0	0	0	0	0	0	0	0	0	0	0	0	0	0	0	0	0	0	0	0	0	0	0	0	0
MRPL32	0	0.0467457	0.0627815	0.0498255	0.0670177	0.0506403	0.038027	0.0647568	0.0538046	0.0224054	0	0.00621956	0.0882692	0.0543323	0.0135738	0.0262421	0	0.104558	0.0100305	0.0213527	0.026185	0.0183443	0.02959	0	0.0482107	0	0.322708	0.00503558	0.0224633	0.0432054	0.0234775	0.0389925	0.028414	0	0.0183744	0.0155969	0.0300445	0.0299392	0.024871	0.0917378	0.0677363	0	0.022347	0.013847	0.0670155	0.111445	0.010559	0.0222519
HECW1	0.0558253	0.0332063	0.056523	0.155561	0.0750739	0.107975	0.135032	0.0666968	0.0810146	0.0727175	0.0370411	0.113153	0.0463739	0.0831587	0.122768	0.069967	0.345141	0.148786	0.130295	0.12415	0.0674264	0.052542	0.102272	0.0517207	0.167853	0.0605704	0.0780182	0.148585	0.225464	0.142451	0.15594	0.127005	0.156513	0.168448	0.0734566	0.0839944	0.125327	0.0860003	0.0113705	0.0992099	0.237989	0.203631	0.122392	0.0692795	0.344761	0.0381194	0.119561	0.196723
STK17A	0.00963364	0	0.025661	0.0399592	0.0428396	0.103167	0.236585	0.020412	0.0423923	0.022095	0.0139392	0	0.0605094	0.0476095	0.00939042	0	0.187607	0.0295487	0.0692996	0.0052449	0.016599	0.025646	0.0402831	0.0448236	0.0413337	0.0266131	0	0.0164569	0.034136	0.0124053	0.0497257	0.00834169	0.0483743	0.0221801	0.0832308	0	0.0197843	0.200597	0.0440742	0.146268	0.26778	0.00559388	0	0.0584948	0.00946215	0.113856	0.0437091	0.0475585
COA1	0.134786	0.073942	0.0610374	0.161642	0.193682	0.212265	0.193291	0.175668	0.0532522	0.140214	0.0756301	0.0773114	0.102006	0.11883	0.171262	0.10141	0.434389	0.170619	0.117275	0.202146	0.111871	0.11288	0.150097	0.132489	0.0842743	0.198637	0.059042	0.106573	0.0785645	0.260866	0.209511	0.134859	0.140073	0.208863	0	0.218576	0.0769553	0.137033	0.0823753	0.182006	0	0.146187	0.0698783	0.292508	0.137257	0.288192	0.174549	0.162302
BLVRA	0	0.0409888	0.00416145	0.0143905	0.0230412	0	0.0231837	0.0240449	0.0432056	0.0113151	0.0110487	0.115784	0	0.055235	0.0567554	0.00963863	0	0.0224701	0.0307291	0.018042	0.0248531	0.0215463	0.076355	0	0.0467355	0	0	0.0373228	0.0117443	0.0233485	0.0247951	0.000325588	0.0309071	0.0100818	0.0730637	0	0.0521837	0.035555	0	0.0261969	0	0.0237128	0.0130086	0.035964	0	0	0.0115455	0.0358362
URGCP-MRPS24	0	0	0	0	0.0158368	0	0	0	0	0	0	0	0.0129497	0	0	0	0	0	0	0	0	0	0	0	0	0	0	0	0	0.0101569	0	0	0	0	0	0	0	0	0	0	0	0	0	0	0	0	0	0
URGCP	0.00476834	0	0.115197	0.098379	0	0.045235	0.00697746	0.026152	0.0240669	0.00707148	0.120903	0.00677533	0.0555491	0.014514	0.0314765	0.0290795	0	0.0486773	0.00365165	0.0343556	0.0144872	0.0153717	0.0196937	0.0427854	0.00574143	0	0.2378	0.051217	0.00884853	0.0241884	0.0116224	0.00117814	0.0593915	0.0375742	0	0	0.0347883	0.12079	0	0	0	0.0450316	0.000313674	0.0371686	0.0422419	0	0.0111516	0.0526814
UBE2D4	0.00537416	0.0512236	0.0278282	0.0132631	0.0552951	0	0.0512177	0.0217219	0.00616599	0.00776797	0	0.0108136	0.0529326	0.0146047	0.0541733	0.0407514	0	0.0224701	0	0.00562082	0	0.00925853	0.0370775	0.0189767	0.00408966	0	0	0.0513251	0.00933197	0.0160653	0.0201912	0.0121016	0.0139724	0.0111061	0	0.0655317	0.0110484	0.0202218	0	0	0.0677363	0.0214993	0.0163026	0	0	0.0182846	0.0355773	0.0101257
SPDYE1	0	0	0.000323194	0.0180686	0	0	0	0.0053145	0	0.00176574	0	0	0	0.00249344	0.00854383	0.0196153	0	0.0304915	0	0	0.0634763	0.00147223	0	0	0	0	0	0.00456405	0.0173407	0	0	0.0120092	0.0103486	0	0	0.00401668	0.000993884	0	0	0	0	0	0	0	0	0	4.93187e-05	0
DBNL	0.0183232	0.041709	0.140037	0.0297452	0.0354196	0	0.0896486	0.0765477	0.0795548	0.048714	0.134535	0	0.0399647	0.0278143	0.0319946	0.017568	0.120626	0	0.0468839	0.0827295	0.0760161	0.0366543	0.0634234	0.0525572	0.0586381	0	0.0782476	0.0380737	0.0312728	0.0160653	0.0211208	0.0948801	0.0377541	0.0132102	0	0.0344109	0.0371267	0.0649027	0.0803131	0.0377771	0	0.00559388	0.0845897	0.100847	0	0.0196376	0.0296426	0.0248805
PGAM2	0	0	0.00632426	0	0.00422778	0	0	0	0	0	0.0158054	0	0	0.00897171	0.014785	0	0	0	0	0	0	0	0	0	0.004372	0	0	0.00653189	0	0	0	0	0	0.00595344	0	0	0	0	0	0	0	0	0	0	0	0	0	0.014131
POLM	0	0.0378348	0.00363568	0.0109429	0.0222848	0	0.0212565	0.00286225	0.00375004	0.00482292	0.0623161	0.0350663	0.0482863	0.0118863	0.0145078	0	0	0.0190476	0.0429805	0.0124793	0.0289217	0.0180979	0.000422964	0.0351935	0.00867201	0	0	0.0206477	0.0322619	0	0.0164684	0.0205343	0.0117557	0.0306987	0.0598183	0.00362388	0.0210858	0.0147328	0.0113705	0.0370877	0	0.0540979	0.0235996	0.0906732	0	0.0413236	0.00871373	0.0340718
AEBP1	0.054116	0.195499	0.00256627	0.0547687	0.128855	0	0.0778085	0.00261929	0.00616599	0.0279878	0.0850765	0	0	0.185015	0.145524	0	0	0.0826507	0.00365165	0.00456978	0.016599	0.0434583	0.00804126	0	0.494951	0.0860485	0.147969	0.0635302	0.116349	0.0640364	0.0160347	0.0686486	0.0540011	0.132304	0	0.00401668	0.0892089	0.0951601	0.114856	0.0540029	0.0891942	0.0219758	0.0624185	0.174659	0.0570675	0.0640605	0.0481646	0.128009
POLD2	0.00537416	0.0392964	0.00311146	0.0385349	0.0169563	0	0.00464822	0.0514248	0	0.0311798	0	0	0.0404487	0.0501172	0.022545	0.0387508	0	0.0496509	0	0.0045666	0.0316547	0.0148396	0.00919203	0	0.0214907	0	0.0588945	0.0307566	0.0075522	0.0233485	0.00819132	0.0192119	0.0207225	0.0158575	0	0	0.0516488	0.035555	0	0	0.0429505	0.0179853	0.00116057	0	0	0	0.000820705	0.0593825
MYL7	0	0	0	0	0	0	0	0	0	0	0	0	0	0	0	0	0	0	0	0	0	0	0	0	0	0	0	0	0	0	0	0	0	0	0	0	0	0	0	0	0	0	0	0	0	0	0	0
GCK	0	0	0	0	0.0152834	0	0	0	0	0	0	0	0	0	0	0.0240029	0	0	0	0.000951407	0	0.0181478	0	0	0.000608238	0	0	0.0111132	0.0213233	0	0	0	0	0	0	0	0.000730071	0	0	0	0	0	0	0	0	0	0	0
YKT6	0	0.0309319	0.0182334	0.0720895	0.0266769	0.0304149	0.0982444	0.0137828	0.0124109	0.00899384	0.0746452	0	0.00577221	0.0356456	0.0238113	0.0319541	0	0.0320341	0.0676478	0.0345789	0	0.0439527	0.00835473	0.0195558	0.00363172	0	0	0.00895957	0	0	0.025032	0.00589911	0.0376665	0.00501827	0.0285668	0.00362388	0.0180481	0.0225749	0.00106057	0.0199047	0	0.0216193	0.0438177	0	0	0.0303054	0.0127997	0.027163
CAMK2B	0.00537416	0.00428135	0.090741	0.0828568	0.0997966	0.0554761	0.078734	0.139736	0.0701065	0.00409779	0.0110487	0.0429007	0.0104121	0.0779202	0.0505768	0.0337126	0	0.0931211	0.0247932	0.0228571	0.0321416	0.0312248	0.0416422	0.0553508	0.115939	0.174141	0.150443	0.0477787	0.10477	0.108567	0.12386	0.0795302	0.153248	0.0288919	0.185104	0.18348	0.109854	0.0272499	0	0	0	0.047016	0.0316324	0.0371686	0.111715	0.0179874	0.024946	0.0691989
NUDCD3	0.137549	0.110396	0.0424379	0.140073	0.121402	0.0459601	0.157797	0.145305	0.1133	0.0924825	0.0785177	0.122733	0.0940082	0.0826498	0.0968058	0.0540362	0	0.151412	0.127217	0.101452	0.0387278	0.0777683	0.131538	0.0943989	0.0899482	0.184759	0.136569	0.130966	0.109087	0.17178	0.0954933	0.0946425	0.106258	0.0869142	0.0618693	0.169565	0.116433	0.124773	0.0584289	0.104287	0.185768	0.111187	0.0864972	0.0390325	0.0570675	0.195654	0.087273	0.0582001
NPC1L1	0	0	0	0	0.00448177	0	0	0	0	0.0135814	0	0	0	0	0	0	0	0	0	0	0	0	0	0	0	0	0	0	0	0	0	0.00546896	0	0.013801	0	0	0	0	0	0	0	0	0	0	0	0	0.000577427	0.0137758
DDX56	0.081636	0.097221	0.0477978	0.00664067	0	0	0.0108287	0.0630177	0	0.0106815	0	0.0133607	0.0280757	0.0670177	0.0178732	0.0230026	0	0.0164539	0.0566366	0.0173229	0.0155786	0.0187014	0.0664554	0.00974358	0.0214046	0	0.0782476	0.105688	0.0152198	0.0232937	0.021112	0.0463117	0.0387843	0.0271381	0	0.0153005	0.0392408	0.0147328	0.0809653	0.0341991	0.06572	0.0359719	0.0289992	0.0323535	0.0881033	0.00292154	0.003563	0.0513439
TMED4	0.0274669	0.0807574	0.0309504	0.0303877	0.0496131	0.0691988	0.0398857	0.0594556	0.0731245	0.0441082	0	0.020549	0.0229844	0.0269313	0.0567497	0	0	0.0721443	0.0517563	0.0702448	0.102686	0.0488327	0.0330265	0.0340011	0.0876534	0	0	0.0270753	0.158572	0.0824883	0.0841501	0.0451732	0.0153714	0.0861282	0.0928062	0	0.045128	0.108808	0.124542	0.0422618	0.0389794	0.0398081	0.0350404	0	0.09108	0.0373511	0.0564073	0.0133634
OGDH	0.0389325	0.143601	0.177486	0.0865489	0.119396	0.195613	0.135188	0.0966972	0.0846894	0.0819986	0.147641	0.092431	0.0278403	0.0549388	0.115652	0.120407	0	0.0144706	0.105674	0.0908572	0.137634	0.104106	0.0889889	0.134098	0.0588157	0	0.0633643	0.0957743	0.123268	0.0599061	0.0784398	0.0494773	0.0777197	0.0647428	0.0805338	0.0991313	0.119251	0.148575	0.266408	0.117885	0.0560573	0.104595	0.0650394	0.0784101	0.00946215	0.13898	0.0912928	0.210334
ZMIZ2	0.0819007	0.0117224	0.0165032	0.0589597	0.0191993	0.08461	0.0254848	0.0201248	0.0541671	0.0638653	0.0830519	0.0634392	0.0214967	0.024818	0.0348222	0.076371	0.288478	0.0362179	0.0357247	0.0764108	0.111233	0.0258044	0.0298192	0.0250232	0.0667769	0.12857	0	0.0532262	0.00926211	0.02211	0.0534905	0.0144852	0.103086	0.0113624	0.0618693	0.0736943	0.0438474	0.0272499	0.0634361	0	0.102863	0.0426645	0.00653426	0.00529337	0.196656	0.00705819	0.0306303	0.024004
PPIA	0.148003	0.151164	0.0912427	0.168179	0.0905652	0.175815	0.2161	0.205963	0.251165	0.110254	0.138828	0.168315	0.15433	0.237398	0.200271	0.0811134	0	0.218729	0.194241	0.180129	0.215266	0.0656022	0.141857	0.105281	0.22755	0.184759	0.205618	0.136845	0.0837643	0.110489	0.164992	0.0913412	0.212966	0.20382	0.142744	0.178155	0.213491	0.0463756	0.182841	0.0943976	0.129262	0.0483806	0.329189	0.0228996	0.489458	0.0681641	0.0884806	0.0707187
H2AFV	0.0141084	0.0976833	0.1026	0.119562	0.126568	0.122066	0.0749048	0.0781138	0.0777179	0.0445729	0.0379652	0.0490487	0.0967739	0.0669506	0.0627104	0.0223596	0	0.127789	0.0308188	0.0782282	0.0328555	0.0539024	0.0797284	0.13072	0.156177	0.133551	0	0.0929855	0.0773218	0.141788	0.102899	0.0988683	0.0719548	0.108767	0.0928062	0.137156	0.118382	0.0133284	0.0285825	0.107522	0.0429505	0.0687393	0.0846362	0.0997989	0.0266938	0.0349038	0.0834487	0.0589867
PURB	0.0513491	0.1153	0.0454361	0.0600402	0.133039	0.0181275	0.0524406	0.0675102	0.110087	0.0382733	0.0375235	0.0562088	0.0707967	0.0579677	0.0746746	0.125562	0	0.00129805	0.0431017	0.0399821	0.0954692	0.0331874	0.0207625	0.0980739	0.10595	0	0.322708	0.0934942	0.056738	0.0522393	0.0445569	0.109675	0.0833474	0.0775507	0.110672	0.102506	0.0736032	0.0438602	0.0700982	0.0555231	0	0.0466585	0.077205	0	0.130133	0.0380605	0.0442888	0.0729151
MYO1G	0	0	0	0	0	0	0.00462696	0.0100448	0	0	0	0.0150148	0.0100317	0.000351153	0	0	0	0	0.0296725	0.0102235	0	0.00774066	0	0.0512737	0.00419794	0	0	0	0	0	0.0165175	0	0	0	0	0	0	0	0	0.011486	0	0	0	0	0	0	0	0.0144411
CCM2	0.0262961	0.0699823	0.101798	0.15195	0.082748	0.0140233	0.102108	0.087539	0.069431	0.122491	0.424872	0.116939	0.0764297	0.126045	0.129198	0.102631	0	0.116163	0.111429	0.107267	0.159207	0.0778628	0.0759541	0.102772	0.107449	0.0266131	0.389838	0.0918318	0.148007	0.166942	0.0976482	0.113663	0.121477	0.135877	0.213278	0.124945	0.100974	0.207152	0.24499	0.0846409	0.15731	0.115906	0.10204	0.0579026	0.284588	0.159733	0.0639064	0.184037
NACAD	0	0	0	0.0210822	0.0140807	0	0	0.0100448	0	0	0.0153234	0	0.00456666	0.00314283	0.0137699	0	0	0.0206211	0	0.00123869	0	0	0	0	0.0148185	0	0	0.0148422	0	0	0	0.0281873	0.00164546	0.0709142	0	0	0	0	0.017805	0	0	0.0066641	0	0.0245609	0	0	4.93187e-05	0
TBRG4	0	0	0.0182097	0	0	0.0357034	0.0295895	0.0397967	0.0483578	0.0105058	0.0110487	0	0.0555127	0.0172734	0.0290727	0.00807922	0.288478	0	0.0255443	0	0	0.039061	0.00591195	0	0.00970095	0	0.0782476	0.0146647	0.02126	0.0413137	0.043029	0.0295258	0.0134173	0.00777121	0	0.049696	0.0134349	0.0473581	0.00106057	0	0	0	0.06429	0	0	0	0.00674731	0.00984625
RAMP3	0.167761	0	0.108397	0.055894	0.00646478	0	0.0232653	0.0410018	0.0235598	0.0756364	0.0139392	0.039458	0	0.181197	0.0625495	0.131738	0.100086	0.0832367	0.0016856	0.0215985	0	0.105685	0.0688047	0.0424685	0.137355	0.0605704	0.25703	0.0769324	0.112832	0.00719294	0.0405068	0.137872	0.0541166	0.194587	0	0.0791626	0.0408596	0.372173	0.102301	0.107974	0	0.0824958	0.0875541	0	0.00946215	0.10232	0.0204606	0.00392067
ADCY1	0.267772	0.0291494	0.0181958	0.105127	0.0777211	0.102821	0.149019	0.0973726	0.142466	0.0967071	0.0444284	0.0664205	0.0850746	0.0375778	0.0897837	0.0585897	0	0.0935582	0.0274025	0.0364276	0.0383973	0.0170016	0.0415881	0.0475772	0.064218	0.126619	0.37589	0.0413288	0.173245	0.125813	0.0735914	0.0440497	0.0503761	0.0341066	0	0.206922	0.112275	0.0681012	0.0364534	0.0444835	0.154045	0.0077257	0.108256	0.0128187	0.0422419	0.0374063	0.0570349	0.0930674
IGFBP1	0	0	0	0	0	0	0	0	0	0	0	0	0	0	0	0	0	0	0	0	0	0	0	0	0	0	0	0.00399657	0	0	0	0	0	0	0	0	0	0	0	0	0	0	0.00113414	0	0	0	0	0
IGFBP3	0.0372923	0.018825	0.00787872	0.0143381	0.131664	0	0.0134201	0.0165967	0.113511	0	0.0110487	0	0.00288319	0.148882	0.0670653	0	0	0	0.0966033	0.000545054	0	0.0459901	0	0	0.262597	0	0	0.273049	0.033957	0.155038	0.0494327	0.0161096	0.0960676	0.0380227	0	0	0.0252473	0.0383406	0.0325571	0	0	0	0.109313	0	0.0291392	0	0.0131806	0
TNS3	0.0245674	0.19294	0.076198	0.0830587	0.120502	0.186408	0.101895	0.152962	0.171329	0.119012	0.36181	0.0653207	0.143472	0.0708518	0.110202	0.155451	0.120626	0.218623	0.113544	0.230921	0.180304	0.143249	0.0785042	0.228508	0.0537102	0.126619	0.121832	0.0506718	0.127664	0.0890564	0.172285	0.141723	0.115338	0.184972	0.22693	0.0174005	0.146406	0.204817	0.269501	0.188563	0.139785	0.0447041	0.0600127	0.245731	0.274367	0.250643	0.0291747	0.183906
HUS1	0.0775057	0.0225532	0.0340013	0.0363716	0.0333465	0.0127865	0.119501	0.0923653	0.0404604	0.0334611	0.0551077	0.060528	0.0588549	0.0525825	0.0308979	0.0466116	0	0.079519	0.0615904	0.0575516	0.0576522	0.0479139	0.0330311	0	0.0320096	0	0	0.0371307	0.0437958	0.0192193	0.0698511	0.0641868	0.0339331	0.026405	0	0.110287	0.0327402	0.0225749	0.11554	0.0964148	0.0389794	0.00319963	0.0788441	0.0490483	0.00946215	0.0342355	0.00971959	0.0550193
SUN3	0	0	0	0.00175307	0	0	0	0.00489117	0	0	0	0	0	0	0	0	0	0	0.00365165	0	0.0155786	0	0	0	0	0	0	0.016249	0	0	0.00300091	0.00827202	0	0	0	0	0	0	0	0	0	0	0	0	0	0	0	0
C7orf57	0	0	0.000323194	0	0	0	0	0	0	0	0	0	0	0	0.0143989	0	0	0	0	0	0	0	0	0	0	0	0	0	0.00105098	0	0	0	0	0	0	0	0	0	0	0	0	0	0	0	0	0	0	0
UPP1	0.129297	0	0.0831679	0.0353573	0.0142191	0.0490032	0.0534958	0.0271147	0.0423923	0.0111772	0.0746274	0.0521723	0.0100317	0.0559364	0.0143989	0	0.100086	0	0.035886	0.0357559	0	0.0575968	0.00652807	0.0360274	0.0708682	0.0266131	0	0.0187507	0.0964638	0.0348388	0.0678959	0.0718138	0.0349753	0.0275635	0.0962053	0.0547497	0.0323858	0.0698287	0.0121003	0.0710222	0.0429505	0.0345313	0.0732174	0	0.0329774	0.0109266	0.0203281	0.11247
ABCA13	0	0	0	0.0143381	0	0	0.00464822	0	0	0	0	0	0	0	0	0	0	0	0	0	0.0112244	0.00168307	0	0	0	0	0	0	0	0	0	0	0	0	0	0	0	0	0	0	0	0	0.0208594	0	0	0	0.00132667	0
VWC2	0	0	0.0396763	0.00277342	0.0332334	0	0.0270078	0.0453713	0.0945708	0.00200682	0	0.0120215	0	0.0103347	0.0205518	0	0	0.00878047	0.00365165	0.00123869	0	0.00444002	0.00569589	0.0313492	0.00823268	0	0.063585	0.0297115	0.00665935	0	0.0114306	0.0108677	0.0101569	0	0	0.0124863	0.00407094	0.051408	0.00106057	0.0259711	0	0	0.00918373	0.0439751	0.0422419	0	0.0022931	0.0397162
ZPBP	0	0.00428135	0.0107584	0.00872841	0.0588808	0	0	0	0	0.00860772	0	0	0	0	0.00530611	0.04104	0	0	0	0	0	0	0	0	0	0	0	0.00213662	0	0.0369341	0	0	0.012651	0	0	0	4.31807e-05	0	0	0	0	0	0.00100996	0	0	0	0	0
SPATA48	0	0	0	0	0	0	0	0	0	0	0	0	0	0.00467752	0	0	0	0	0	0	0	0	0	0	0	0	0	0	0	0	0.00947887	0	0	0	0	0	0	0	0	0	0	0	0	0	0	0	0	0
IKZF1	0	0	0.0431327	0.00858458	0.0695931	0.173481	0.355054	0.0388879	0.0384252	0.0898568	0.160748	0.209511	0.042208	0.0883521	0.0576527	0.0278785	0	0.0288159	0.297068	0.0302195	0	0.109087	0.08945	0.401893	0.0407843	0.0254482	0	0	0	0.0260837	0.150022	0	0.0700695	0.119136	0	0.400141	0.00712472	0.290553	0.172171	0.299414	0.269259	0.0220548	0.0131898	0.0681186	0	0.113856	0.025434	0.0957538
FIGNL1	0	0.00876989	0.00256627	0.00952126	0	0	0.0127662	0.00179672	0.00105171	0.0129399	0	0	0	0.00270056	0.00929298	0	0	0.00129805	0.0283977	0.0203892	0	0.00163403	0.014421	0	0.0404005	0	0	0.00435252	0	0	0	0	0.00534196	0	0	0	0.00894773	0	0	0.0811677	0.0247691	0.00929727	0	0	0	0.00626446	0.00277871	0.0083351
DDC	0	0	0	0	0	0	0	0	0	0	0	0	0	0	0	0	0	0	0	0	0	0	0	0	0	0	0	0	0	0	0	0	0	0	0	0	0	0	0	0	0	0	0	0	0	0	0	0
GRB10	0.152424	0.288473	0.109844	0.200186	0.269104	0.0440285	0.111943	0.350624	0.111559	0.192175	0.210486	0.402089	0.249165	0.611323	0.200507	0.447076	0.120626	0.421972	0.173219	0.15092	0.0604846	0.499316	0.233209	0.121087	0.381632	0.277655	0.124588	0.341457	0.678626	0.268465	0.233191	0.453118	0.273058	0.436847	0.980107	0.132092	0.274525	0.326225	0.314253	0.196831	0	0.275213	0.405924	0.162174	0.20791	0.617829	0.156425	0.23492
COBL	0.0973367	0.0396644	0.117156	0.0840972	0.0452033	0.0928878	0.0615996	0.128703	0.0627208	0.0429462	0.0915736	0.0270544	0.0558398	0.0145096	0.0177522	0.0110835	0	0.0230884	0.0773427	0.0505131	0	0.0328866	0.135778	0.0313872	0.0665213	0.0605704	0.199658	0.0859346	0.104432	0.071156	0.0405785	0.129291	0.0676362	0.00492425	0.0501675	0	0.0677369	0.0755488	0.0208837	0.0236945	0.0389794	0.151649	0.119398	0	0.228186	0.0635008	0.0559438	0.0397079
VSTM2A	0	0.0608918	0.00256627	0.0754759	0.0298796	0.00919909	0.0913785	0.0385962	0.198889	0.0107781	0.0110487	0	0	0.0239714	0.040914	0	0	0.106613	0.0729911	0.0841155	0.063256	0.00852378	0.0218552	0	0.0324928	0	0.288267	0.0617991	0.0821592	0.0886563	0.0796332	0.0156849	0.095378	0.0144364	0.0183744	0	0.0777765	0.035555	0.0392012	0.0358651	0	0.0073504	0.0352973	0.0293356	0	0	0.015611	0.0386399
SEC61G	0.0204272	0.0477313	0.0542459	0.0794219	0.0584633	0	0.00946916	0.0140406	0.0701034	0.0225492	0.0623161	0	0.00604517	0.0284828	0.0167527	0.0552401	0	0.0261487	0	0.01106	0.0303679	0.0340844	0.00183547	0	0.0385011	0.0254482	0	0.0400352	0	0.00719294	0.00379287	0.015243	0.038398	0.00115256	0	0	0.0193114	0	0.00745243	0.0179335	0	0.0293349	0.0346176	0.0208013	0	0.0248212	0.00472964	0.0362837
EGFR	0.276146	0.210564	0.212777	0.296163	0.313982	0.446537	0.251248	0.352643	0.156367	0.393447	0.235115	0.349129	0.27344	0.272193	0.330964	0.289656	0.187607	0.327407	0.257551	0.22947	0.364989	0.20626	0.284371	0.209169	0.241709	0.35985	0.28852	0.291192	0.183561	0.170858	0.237594	0.190491	0.312206	0.241114	0.646395	0.247967	0.33935	0.274687	0.159992	0.358895	0.113453	0.479656	0.225908	0.4284	0.399117	0.138257	0.272794	0.325756
LANCL2	0.080192	0.125706	0	0.0428776	0.0304192	0.0369776	0.066085	0.051297	0.01301	0.0751966	0.310854	0.0620035	0.0790106	0.0432926	0.0112067	0.10345	0.120626	0.0451576	0.03443	0.0809733	0.0459644	0.0699506	0.0275319	0.0450394	0.045333	0	0	0.0523185	0.0363359	0.0497189	0.0168975	0.0352096	0.0621722	0.0509449	0	0.0738886	0.0450158	0.135337	0.0280503	0.04241	0.0247691	0.0360239	0.0240076	0	0.09108	0.0216544	0.00869871	0.0197107
VOPP1	0.119764	0.134332	0.138479	0.170201	0.16189	0.0520691	0.19236	0.154162	0.167906	0.157984	0.1381	0.0843322	0.104178	0.0503092	0.145933	0.222258	0	0.270406	0.243317	0.121483	0.17066	0.0769789	0.125818	0.188469	0.124699	0.17015	0.148835	0.0927506	0.142742	0.214883	0.0916053	0.123017	0.106199	0.185052	0.157463	0.141405	0.177995	0.140701	0.209016	0.235668	0.129178	0.0552905	0.121379	0.123022	0	0.290748	0.101541	0.208898
AC092647.5	0	0	0	0.0180686	0	0	0.033644	0	0	0	0	0	0	0.00418319	0.00404415	0	0	0	0	0	0	0.00439213	0.000918592	0	0.00549797	0	0	0.00848258	0	0	0	0.0124904	0.00271352	0	0	0	0	0	0	0	0	0	0	0	0	0	4.93187e-05	0
NIPSNAP2	0.140548	0.113176	0.0553822	0.071031	0.0730143	0.0933695	0.0640191	0.102788	0.10054	0.122114	0.036067	0.0436573	0.113373	0.0629045	0.129356	0.154341	0.122707	0.149884	0.105017	0.0670425	0.244052	0.0386477	0.0706788	0.0360909	0.0501734	0.113	0	0.0963304	0.0636683	0.138307	0.0693262	0.134674	0.0815611	0.0873753	0.178991	0.133415	0.0420725	0.0316224	0.00387438	0.0111071	0.259247	0.058171	0.0643724	0.168037	0	0.134214	0.072758	0.0298182
PSPH	0	0	0.0174223	0.0336099	0	0	0.0190318	0.0189462	0	0	0	0.0336803	0.0294161	0.0265402	0.015014	0	0	0.0223727	0.0274025	0.000169	0.0212504	0.019122	0.0616923	0.0127072	0.0148798	0	0	0.0116267	0.0151206	0.0140631	0.022325	0	0.0301715	0.00972223	0	0	0.0238495	0	0	0.0167704	0	0.0276151	0	0	0	0.0162926	0.00902655	0.0232239
CCT6A	0.0400777	0.082719	0.0594192	0.0475878	0.0447328	0.0154714	0.179138	0.051928	0.0661864	0.0259716	0.0291602	0	0.064632	0.0402833	0.078371	0.0820275	0	0.0838237	0.072795	0.0120491	0.0687342	0.0585128	0.0409555	0.0347882	0.0550572	0.333286	0.194459	0.0330404	0.0710767	0.0268932	0.0483286	0.0667106	0.0629388	0.0984034	0.213044	0.0522789	0.0858582	0.0604417	0.101878	0.0331295	0.0567874	0.04867	0.0510671	0.0245609	0.0570675	0.0117883	0.0217861	0.0109299
SUMF2	0.0555138	0	0.10541	0.090061	0.0654289	0.0251511	0.0765665	0.0247286	0.0283074	0.00341578	0.0421682	0.0857328	0.0558151	0.0458059	0.0641204	0.0425424	0	0.0551349	0.0948531	0.0706627	0.0814691	0.0345442	0.0693979	0	0.0643821	0.0712713	0	0.0307487	0.0236556	0.00507195	0.0187212	0.0691105	0.04801	0.012599	0	0.00727156	0.0590279	0.0492995	0.0778826	0.0167704	0	0.0600576	0.136184	0.0293356	0	0	0.0250365	0.00757648
PHKG1	0	0	0.00727162	0.00664067	0	0	0.0150869	0	0	0.00580237	0	0	0	0.000989761	0.0255754	0	0	0	0.0183905	0.002507	0.0278583	0.00579475	0.000470552	0	0.0022925	0	0	0.0118115	0.0211552	0	0.000160328	0.000325588	0.00655417	0.00797199	0	0	0.024882	0	0	0	0	0.0180688	0.00113414	0	0	0	0.000695322	0.0301991
CHCHD2	0.078691	0.0628121	0.172363	0.141172	0.223314	0.128746	0.164564	0.121542	0.137319	0.0536345	0.0153234	0.0202993	0.105395	0.178144	0.103635	0.12877	0.230955	0.135804	0.0999534	0.120231	0.0961561	0.0854665	0.0268662	0.211603	0.12662	0.181688	0	0.0627372	0.121837	0.0935252	0.128578	0.15914	0.0799703	0.0437936	0.0936157	0.142629	0.173536	0.0395096	0.0341217	0.033099	0.140315	0.0991872	0.198312	0.074082	0.20112	0.100156	0.0525071	0.0838238
NUPR2	0	0	0	0	0	0	0	0	0	0	0	0	0	0	0	0	0	0	0	0	0.0144872	0	0	0	0.0142511	0	0	0	0	0	0	0	0	0.0190011	0	0	0	0	0	0	0	0	0	0	0	0	0	0
ZNF479	0	0	0	0	0	0	0	0	0	0	0	0	0	0	0	0	0	0	0	0	0	0.00122824	0	0	0	0	0	0	0	0	0	0	0	0	0	0	0	0	0	0	0	0	0	0	0	0	0	0
ZNF716	0	0	0	0	0	0	0	0	0	0.00285187	0	0	0	0	0	0	0	0	0	0	0	0	0	0	0	0	0	0	0	0	0	0	0	0	0	0	0	0	0	0	0	0	0	0	0	0	0	0
AC115220.1	0	0	0	0	0	0	0	0	0	0	0	0	0	0	0	0	0	0	0	0	0	0	0	0	0	0	0	0	0	0	0	0	0	0	0	0	0	0	0	0	0	0	0	0	0	0	0	0
ZNF727	0.116766	0.054585	0.000323194	0.0685993	0.0607277	0.0357034	0	0	0	0.0418685	0	0.0336803	0	0.0138141	0	0.0487985	0	0.0942139	0	0.0160518	0	0.0115587	0.0584427	0.00529661	0.0170978	0	0	0.0168262	0.023791	0	0.00642602	0.00565588	0.00502327	0.0216782	0	0.00683694	0.0131465	0	0.00752769	0	0	0.103434	0.0186604	0.0128187	0	0	0.00237531	0
ZNF735	0	0	0	0	0	0	0	0	0	0	0	0	0	0	0	0	0	0	0	0	0	0	0	0	0	0	0	0	0	0	0	0	0	0	0	0	0	0	0	0	0	0	0	0	0	0	0	0
ZNF679	0	0	0	0	0	0	0	0	0	0	0	0	0	0	0	0	0	0	0	0	0	0	0	0	0	0	0	0	0	0	0	0	0	0	0	0	0	0	0	0	0	0	0	0	0	0	0	0
ZNF736	0.0890958	0.0858805	0.0396141	0.0358136	0.10236	0.0572945	0.0226037	0.051243	0.0660774	0.0747907	0.0335487	0.0998091	0.0599874	0.0745503	0.0918299	0.0832422	0.230955	0.1157	0.0709697	0.0546524	0.154645	0.0573759	0.0463704	0.115413	0.0494685	0	0	0.0741769	0	0.123306	0.0128859	0.0384385	0.0119929	0.0662066	0	0.0493566	0.0186998	0	0.00474189	0.0261969	0	0.0210856	0.0156948	0.0876196	0	0.0915388	0.0268732	0.0458729
ZNF680	0.0141084	0.0320168	0.0382159	0.0809235	0.0934017	0.0162678	0.111993	0.0217396	0.0395069	0.04133	0.0110487	0.0767775	0.0507888	0.0982217	0.0628795	0.0435236	0	0.163641	0.0922202	0.0701459	0.0508292	0.0229348	0.041976	0.100488	0.0435256	0	0	0.108246	0.0936938	0.0376026	0.0708186	0.0469437	0.0511479	0.0713559	0.0265456	0.0485587	0.0628242	0.0879357	0.0352101	0	0.0389794	0.0112545	0.02999	0.0256788	0.0881033	0.0780869	0.0772239	0.0231319
ZNF107	0.00963364	0.00672198	0.0348359	0.0254434	0.053109	0.0506933	0.0616695	0.0384202	0.0204424	0.0203838	0	0.0456104	0.023912	0.0578525	0.0181549	0.0109873	0.0931661	0.0219682	0.0385784	0.0118541	0.0413226	0.0571313	0.00599524	0.0156147	0.00529886	0	0	0.0113347	0.0672108	0.0564028	0.0156807	0.0120092	0.0364204	0.0126162	0	0.117083	0.0289938	0	0	0.0360737	0	0.0112421	0.0172944	0	0	0.0314295	0.0498118	0.0154115
ZNF138	0	0.0189323	0.0519427	0.0139088	0.0260263	0.0401705	0.0644463	0.0521667	0.0345256	0.0350576	0.0579943	0.0521264	0.0125562	0.0476374	0.0374407	0.0845223	0	0.044822	0.0827671	0.0581272	0.0729581	0.0439274	0.0090039	0.0885235	0.0167947	0.100174	0	0.0990973	0.0555236	0.121132	0.0514328	0.0329903	0.0376877	0.0285275	0	0.10453	0.0415821	0.0225749	0.0219523	0.0373732	0.0389794	0.0329441	0.0343988	0.0786834	0.00946215	0	0.0189172	0.00489349
ZNF273	0	0.00672198	0.0113337	0.0297249	0.0311724	0.0949237	0.0477006	0.0325627	0.0525476	0.00373075	0	0.0217459	0	0.0329035	0.0283546	0.0200471	0	0	0.0569119	0.0878116	0.136708	0.0067153	0.00202692	0	0.0252188	0.100174	0.0588945	0.0332737	0.0368305	0.0262754	0.0514617	0.0620466	0.0688635	0.0014782	0.0832308	0.0338603	0.0156138	0	0.0676575	0.0149843	0	0.0611435	0.0164681	0.168812	0	0	0.0150859	0
ZNF117	0.0472799	0	0.0249049	0.00807793	0.0291376	0	0.0458496	0.0586535	0.0626123	0.0737291	0.0784785	0.0188907	0.0139285	0.00969915	0.0286335	0	0.0839589	0.0529391	0.0233769	0.00857463	0.0647018	0.0149	0.0601212	0.0127072	0.0274154	0	0.063585	0.050594	0.0161877	0.0179162	0.0339838	0.017558	0.0451977	0.0550638	0.0936157	0.0254441	0.042313	0.0951601	0.00387438	0.0181759	0.0404554	0.0203969	0.0280193	0.0439751	0	0	0.0148145	0
ERV3-1	0	0	0	0	0	0	0	0	0	0	0	0	0	0	0	0	0	0	0	0	0	0	0	0	0	0	0	0	0	0	0	0	0	0	0	0	0	0	0	0	0	0	0	0	0	0	0	0
ZNF92	0	0	0	0.012909	0.0317457	0.0154714	0.0321334	0.00931082	0	0.0193266	0.0139392	0.0308557	0.0221777	0.00654395	0.0141157	0.0110835	0	0	0.0046956	0.0150233	0	0.0220173	0.0351138	0.0124448	0.0241662	0.100174	0	0.00819187	0.0697954	0.0124053	0.039743	0.0355145	0.0526039	0.00605288	0.0247066	0	0.00461245	0.0649027	0.0451741	0.011486	0	0	0.00176156	0.0187718	0	0.0241664	0.0103588	0.0125904
VKORC1L1	0.143853	0.119216	0.0818161	0.131922	0.180329	0.102609	0.0689049	0.105631	0.173028	0.086426	0.134074	0.0802424	0.0549819	0.047217	0.0804326	0.153164	0	0.0286677	0.0607854	0.0937742	0.0612163	0.0664593	0.0919681	0	0.0511315	0.20812	0.144819	0.104774	0.0733372	0.0891238	0.0836308	0.106875	0.0700932	0.0806168	0.041765	0.176733	0.0662839	0.162167	0.0473248	0.114721	0.0560573	0.00126895	0.0654116	0	0.18027	0.0110285	0.0780574	0.157173
GUSB	0	0.0195254	0.0161403	0	0.0386975	0.134314	0.0197601	0.0287834	0.0351152	0.0259607	0.112535	0.0150148	0.0410844	0.0116942	0.0199718	0.0181075	0	0.0420713	0.0254323	0.0174593	0	0.0305007	0.0104882	0.0559887	0.0506453	0	0	0.01178	0.00847511	0.0380768	0.0147003	0.0351577	0.0171485	0.0323276	0	0.0184703	0.0413954	0	0.0460346	0.0360719	0	0.0367991	0.00737186	0.0208013	0.0422419	0.00698555	0.0133649	0.0666374
ASL	0	0.0189323	0	0	0	0	0	0.017076	0	0.00615072	0	0	0.0736808	0.000226918	0	0	0	0	0	0.0204921	0	0.00790774	0.000252051	0.0345412	0	0	0	0.00352672	0	0	0	0	0.0226718	0.0282245	0	0	0	0	0	0.0234785	0.0239143	0.000981746	0.000875216	0	0	0.00292154	0.000762402	0.0342688
AC068533.4	0.0491616	0.0393519	0.0278282	0.0117512	0	0	0	0.0148226	0	0.0103454	0	0	0.00577221	0.000351153	0.0131928	0.0234184	0	0.0224701	0.0232107	0.00503989	0.0341191	0.024863	0.023719	0.0220674	0.00506087	0	0	0.00991933	0	0	0.00367717	0.0172728	0.00465466	0.0263223	0	0.0188705	0.00610151	0.0225749	0.0193422	0.0382413	0	0.00903423	0	0.0283884	0	0	0.0175801	0.0427539
CRCP	0.0314281	0	0.0590152	0.0322321	0	0	0	0.0185562	0.0436468	0.00142503	0	0	0.0398703	0.0215999	0.0205642	0.0262707	0	0	0.0188932	0.0107107	0.0199967	0.017949	0	0	0.00423983	0	0	0.0182032	0	0	0.00859495	0.00855615	0.0267704	0.0223711	0	0.00401668	0.0175957	0.028081	0.0113705	0.011486	0	0.0210567	0.0359204	0.0832429	0	0.0196376	0.00500208	0.00273124
TPST1	0.0560892	0.150178	0.0754987	0.0735048	0.128937	0.0430312	0.0461592	0.0999339	0.0991069	0.121129	0.202394	0.0906465	0.123854	0.144421	0.0603338	0.148671	0	0.118187	0.0016856	0.107073	0.0742047	0.129778	0.157017	0.111084	0.0861514	0.126619	0.0908424	0.126417	0.450366	0.155436	0.116105	0.148208	0.165012	0.0655753	0.0613908	0.0124699	0.0780483	0.0684554	0.130902	0.246414	0.117552	0.288642	0.133991	0	0.0722309	0.129176	0.0729352	0.22791
AC027644.4	0.116888	0.0614963	0.0204365	0.0522842	0.0313627	0.0140233	0.00222328	0.0430591	0.042172	0.05761	0.101731	0.0825743	0.089176	0.057117	0.0834817	0.0460519	0	0.0613914	0.0169949	0.120148	0.163539	0.0814285	0.115202	0.039449	0.0347849	0	0.059042	0.0317053	0.0142741	0.0616889	0.0403812	0.0586999	0.0565113	0.00918344	0	0.069883	0.0489617	0.10988	0.115556	0.0181133	0	0.115221	0.0501255	0	0.00946215	0	0.0609946	0.0706884
RABGEF1	0	0	0	0.0344849	0.0332334	0	0	0	0	0.00176574	0	0	0	0.0104445	0.00142488	0.0109873	0	0	0	0	0	0	0	0	0.0106983	0	0.12452	0.00753445	0.00400253	0	0.00444749	0	0.00164546	0	0	0	0.00431998	0.0299392	0	0	0	0	0.00804118	0	0	0	0.00412785	0
TMEM248	0.0481922	0.101609	0.040795	0.0869433	0.0910549	0.121964	0.0446566	0.132832	0.00759534	0.0693972	0	0.0311698	0.0980877	0.0366683	0.0836262	0.011018	0	0.0553229	0.0931008	0.0489867	0.054491	0.0716622	0.14675	0.0754116	0.130047	0	0	0.0655848	0.116196	0.0694371	0.0705331	0.0358222	0.0964254	0.0875599	0.0183744	0.165542	0.103012	0.11833	0.102561	0.0842434	0.142714	0.0837496	0.042154	0	0	0.0433245	0.0453839	0.0496576
SBDS	0.081229	0.119805	0.0195776	0.0440572	0.0449391	0.0922765	0.0326154	0.122717	0.00105171	0.0354137	0.0519003	0.0552857	0.0206562	0.140857	0.0751476	0.105495	0.122707	0.00994072	0.0704728	0.0426565	0.039702	0.037221	0.00994395	0.0360274	0.0755072	0	0.25703	0.0283923	0.0218862	0.00840774	0.0877281	0.0585372	0.0924944	0.0581398	0.0832308	0.067198	0.106414	0.0949866	0.0246077	0.0907085	0.0429505	0.059458	0.107042	0	0.227652	0.0206317	0.0352661	0.0409233
TYW1	0.104822	0.170739	0.0916143	0.0760984	0.0950657	0.0547432	0.0173958	0.0850768	0.0245521	0.144269	0.130174	0.00959143	0.043539	0.0959692	0.0965686	0.0939338	0.230955	0.132886	0.0726361	0.194571	0.107887	0.103197	0.0831118	0.104416	0.0908023	0.266391	0.124931	0.086909	0.0751375	0.090609	0.0917523	0.088793	0.0941154	0.0678525	0.0285668	0.117806	0.0996638	0.10537	0.255336	0.27399	0	0.102005	0.0755652	0.0324104	0.00946215	0.119831	0.0692081	0.159193
AUTS2	0.586072	0.666135	0.371399	0.607584	0.511319	0.692175	0.44603	0.345919	0.482156	0.43953	0.600686	0.530056	0.485693	0.462201	0.534227	0.539743	0.961957	0.719555	0.418065	0.56238	0.674478	0.457983	0.626443	0.427388	0.462491	0.676261	0.698722	0.544637	0.576659	0.410758	0.387288	0.341834	0.371518	0.764759	0.587461	0.445399	0.47977	0.473391	0.404663	0.590525	0.72022	0.497691	0.532125	0.898991	0.518297	0.448427	0.341303	0.335364
GALNT17	0.193616	0.314041	0.169575	0.3973	0.252002	0.0985906	0.172386	0.396481	0.199291	0.10951	0.627668	0.248095	0.265946	0.31959	0.266661	0.322561	1.05212	0.216746	0.369206	0.116528	0.0747514	0.054248	0.218365	0.16843	0.140298	0.369582	0.164627	0.237271	0.314277	0.216283	0.141512	0.165071	0.279924	0.130869	0.357164	0.0808343	0.232405	0.281773	0.100904	0.165478	0.129262	0.0851658	0.52659	0.100933	0.203302	0.334852	0.0455206	0.0720947
CALN1	0.066486	0.153637	0.0243166	0.075686	0.057867	0.13359	0.0326781	0.0308865	0.0311216	0.0408353	0.0305494	0	0.00446242	0.0413203	0.00919549	0.0605816	0	0.0399781	0.0686011	0.0299148	0	0.0109981	0.0289782	0.0273679	0.0190755	0.199734	0	0.0383112	0.0429379	0.0220232	0.0385569	0.0247775	0.0271582	0.0412384	0	0.0188705	0.042214	0.0225749	0.0434762	0.0950683	0	0.0255383	0.0722317	0.0490483	0	0	0.074654	0.0717602
TYW1B	0.158363	0.062233	0.0629904	0.171811	0.112542	0.120908	0.0909785	0.134002	0.00375004	0.0586103	0.329423	0.0559327	0.0885686	0.0467476	0.0543269	0.0298835	0.230955	0.0490497	0.071636	0.064031	0.213488	0.0860016	0.0958329	0.0590619	0.0779633	0.0644674	0.063585	0.0649399	0.0552278	0.0680874	0.0594618	0.10797	0.132964	0.0950285	0	0.0735753	0.0523573	0.22762	0.00387438	0	0.242503	0.0591615	0.0516644	0.0877239	0	0.0181528	0.0449865	0.171197
POM121	0.125369	0.126029	0.177203	0.0922275	0.0932586	0.174048	0.108814	0.0728625	0.0946012	0.111875	0.0539445	0.13915	0.0684115	0.0474443	0.0962525	0.135854	0.0931661	0.09038	0.136554	0.0980774	0.0689826	0.0915868	0.0744316	0.078228	0.0883587	0.0254482	0.259784	0.126531	0.0723592	0.0872473	0.0708465	0.0535417	0.0903702	0.0925199	0.118618	0.0659639	0.0933008	0.111542	0.103836	0.0703315	0.320874	0.109545	0.0731036	0.116896	0.455155	0.0187632	0.0586262	0.116685
TRIM74	0	0	0	0	0	0	0	0	0	0	0	0	0	0	0	0	0	0	0	0	0	0	0	0	0	0	0	0	0	0	0	0	0	0	0	0	0	0	0	0	0	0	0	0	0	0	0	0
NSUN5	0	0	0.013906	0.0351064	0.0243672	0	0.00636643	0.0160041	0.0483578	0.0316048	0.0110487	0.00334506	0.0188903	0.0281403	0.028772	0	0	0.00129805	0.0599114	0.018843	0.0584115	0.0100526	0.00359078	0.0225641	0.038254	0.184759	0.12452	0.0420793	0.0286454	0	0.0424791	0.00801851	0.0199148	0.0243114	0	0	0.0315633	0.035555	0	0.0835211	0	0.0155854	0.000875216	0	0	0.00698555	0.00797844	0.0572959
TRIM50	0	0	0	0	0	0	0	0	0	0	0	0	0	1.60464e-05	0	0	0	0	0.00365165	0.0201607	0	0	0	0	0	0	0	0	0	0	0	0	0	0	0	0	0	0	0	0	0	0	0	0	0	0	0	0
FKBP6	0	0	0	0	0.0105049	0	0	0	0	0	0	0	0	0	0.00513086	0	0	0	0	0	0	0	0	0	0	0.100174	0	0.00420903	0	0	0.00596573	0	0.00233335	0	0	0	0	0	0	0	0	0	0	0	0	0	0	0
FZD9	0	0.034765	0.0268349	0	0.0332334	0	0.0336535	0.0181928	0	0.0212752	0.0423102	0	0	0.0024335	0.0147535	0	0	0.0152074	0	0.00991368	0	0.0151966	0.0131728	0.0296806	0.000547625	0.0712713	0.0780182	0.00306774	0	0	0.0405594	0	0.0149354	0	0	0	0.0157158	0.0382173	0.0750636	0.0519669	0.139427	0.00592717	0.000313674	0	0	0	0.0111272	0
BAZ1B	0.130587	0.189781	0.129838	0.14508	0.048243	0.191241	0.200755	0.156102	0.0861081	0.124446	0.257631	0.107979	0.124947	0.101108	0.207041	0.19629	0.376314	0.169488	0.186535	0.0849401	0.178282	0.103932	0.115718	0.141449	0.158426	0.0254482	0.239469	0.13461	0.115788	0.155834	0.079368	0.0369968	0.110637	0.18805	0.0547827	0.0736159	0.148706	0.187405	0.21427	0.188074	0.0677363	0.111461	0.106071	0.0825469	0.111493	0.144608	0.078156	0.174887
BCL7B	0.0286667	0.0179127	0.046423	0.0199317	0.0363756	0	0.0330295	0.0254939	0.0343323	0	0.0396449	0	0.0206171	0.0354821	0.0335094	0.0291352	0.159184	0.040408	0	0.0202735	0	0.0131532	0.0516875	0.0246418	0.0378248	0	0	0.0137905	0.01576	0.0413137	0.0514684	0.0212256	0.111374	0.0391313	0	0	0.0726974	0	0.0540863	0.0162048	0	0	0.0479316	0	0.353825	0	0.0205206	0.0495674
TBL2	0.0312939	0.00428135	0.00283589	0	0.0172022	0	0	0.0348137	0.0240669	0.0104806	0.0206347	0	0.00288319	0	0.00393108	0	0	0.0560756	0.0172853	0.0336696	0	0.00338284	0.0210152	0	0.0339715	0	0	0.00255408	0.0137135	0	0.01332	0.0162993	0.0199245	0	0.0618693	0.0786389	0.0124941	0	0	0.011486	0.166031	0.0093411	0.0402378	0	0	0	0.00189314	0.0192166
MLXIPL	0	0.0104003	0.00260141	0.00570736	0.0142191	0	0.0548524	0.00857872	0	0.00373075	0	0	0.0111636	0.0107359	0	0.0260148	0	0.0581577	0	0.00220596	0.0205646	0.00786366	0.000917255	0	0.0143488	0.126619	0	0.0199183	0	0	0.0278761	0	0.0109375	0	0.101049	0	0.0166136	0	0	0	0	0.0108493	0.00298072	0	0	0	0	0.00253755
VPS37D	0	0	0	0	0.0176294	0	0	0.0127357	0	0	0	0.0424582	0	0	0.00200644	0	0	0	0	0.00289258	0	0.0037443	0	0	0.00801616	0	0	0	0	0	0.000235843	0	0.00234708	0	0	0.0469915	4.31807e-05	0.035555	0	0	0	0.00126895	0	0	0	0.0182846	0.00315579	0
DNAJC30	0	0	0	0	0	0.0183668	0.0519087	0.0291672	0	0.0143234	0	0	0	0.0154296	0.0246586	0.0479775	0	0.0163389	0.0147958	0.0036729	0	0.00832779	0.00787319	0	0.000642331	0.184759	0	0.0172706	0.0161877	0	0.0285242	0	0.00297209	0	0.0402954	0	4.51624e-05	0	0.00664468	0	0.177803	0	0.0221969	0	0.0266938	0.0117883	0.00152866	0.0101257
BUD23	0.0494894	0	0.0688905	0.0120537	0.0405229	0.0623653	0.0137682	0.0178535	0.0161527	0.0347257	0	0.0150148	0.0417392	0.0104027	0.0218499	0	0	0.0285724	0.00665559	0.0671668	0.0364655	0.0306675	0.0219526	0.0366443	0.0276963	0	0	0.0281311	0.0424402	0	0.0311631	0.037511	0.0871333	0.0592738	0.0247066	0.0461498	0.0447738	0	0.105172	0.0780275	0	0.0248499	0.0398802	0.00529337	0	0.00921208	0.00852241	0.0795603
STX1A	0	0.00824187	0.0283078	0.0570193	0.0571827	0.114297	0.030647	0.0342991	0.0554338	0.00341578	0.0366017	0	0.0312482	0.023928	0.0519256	0.0234903	0	0.0696373	0.114764	0.01519	0.0408062	0.00588205	0.0564079	0	0.0214079	0	0	0.015595	0	0.082103	0.0303505	0.0150877	0.0328644	0	0	0	0.0208575	0.0272499	0	0.0358651	0	0.0253276	0.004259	0.0340334	0.00946215	0.00626446	0.00705847	0.0146899
ABHD11	0	0.0527517	0.00903485	0	0	0	0	0.0198616	0	0	0	0	0.0171195	0.0104256	0	0	0	0.0163389	0	0.0167847	0.00825474	0.00186966	0.0532049	0.0135071	0	0	0	0	0.00884853	0	0.0252168	0.000325588	0.015901	0.00611037	0	0	4.31807e-05	0	0	0	0	0	0	0.0667467	0	0.0264131	0.0016029	0
CLDN3	0	0	0	0	0	0	0	0	0	0	0	0	0	0	0	0	0	0	0	0	0	0	0	0	0	0	0	0	0	0	0	0	0	0	0	0	0	0	0	0	0	0	0	0	0	0	0	0
CLDN4	0.0281669	0	0	0.012909	0	0.0260992	0	0	0.00616599	0	0	0	0	0.000351153	0	0	0	0	0	0	0	0	0	0	0	0	0.0908424	0	0	0	0	0	0.0170287	0	0	0	0.0107053	0	0	0	0	0	0.0164681	0	0	0	0	0
METTL27	0	0	0	0	0	0.0959006	0	0	0	0	0	0	0	0.00363032	0	0.0142772	0	0	0	0	0	0	0	0	0	0	0	0	0	0	0	0	0.00313637	0	0.0613908	0	0	0	0	0	0	0	0	0	0	0	0	0
TMEM270	0	0	0	0	0	0	0	0	0	0	0	0	0	0	0	0	0	0	0	0	0	0	0	0	0	0	0	0	0	0	0	0	0	0	0	0	0	0	0	0	0	0	0	0	0	0	0	0
ELN	0	0.035964	0.0427755	0.145729	0.14273	0.0140233	0.0287766	0.0479968	0.0695549	0.0135167	0.651377	0.0188907	0.109642	0.259392	0.1794	0.060101	0.0931661	0.120506	0.0286521	0.0708587	0.0212875	0.0799838	0.0852078	0.0397101	0.328446	0.0266131	0	0.0459862	0.00815397	0.227381	0.0186168	0.00565103	0.251861	0.11012	0	0.0104491	0.0206547	0.0147328	0.00735271	0	0.0247691	0.0202985	0.167516	0.0780461	0	0	0.103964	0
LIMK1	0.00537416	0.0589939	0.0211216	0.0266788	0.0199055	0.0127865	0	0.0401756	0.00616599	0.0254331	0	0.061865	0.00511059	0.00770035	0	0.0510406	0	0.00598086	0.0193472	0.0320668	0.0144872	0.031392	0.0221043	0	0.0277053	0.0605704	0	0.0121363	0.00884853	0.00648218	0.00476967	0	0.0138534	0.0534557	0.0598183	0	0.032235	0.0766001	0.017805	0.0135975	0.0429505	0	0.0221044	0	0	0.113972	0.00725925	0.0305587
EIF4H	0.00963364	0.0453252	0.0552171	0.0397815	0.0924253	0.0414994	0.10063	0.081916	0.0624704	0.0355508	0.126946	0.088965	0.0281083	0.12255	0.0571781	0.0365416	0	0.107447	0.066581	0.0695103	0.0456648	0.037786	0.0282964	0.104192	0.0752056	0.126619	0.0908424	0.0388536	0.0497598	0.031726	0.0603491	0.0641433	0.0887115	0.0590048	0.0501675	0.0210944	0.0702529	0.0376463	0.0677475	0.0737346	0	0.0896296	0.11354	0.0409906	0.119955	0.0692512	0.0386142	0.0768586
LAT2	0	0	0.0215564	0.00277342	0.0156067	0.0464711	0.00222328	0.0395435	0	0.0105041	0	0	0	0.00192768	0	0	0.0839589	0	0	0.0191691	0	0.014011	0.00162909	0.0375341	0.00592766	0	0	0.00753445	0.00815397	0	0.0174303	0.0121016	0.0128323	0	0	0	0.00607973	0	0.0280503	0.0397661	0	0	0.0131898	0	0	0	0.00538452	0.00620235
RFC2	0	0.00672198	0	0.0183243	0.00655709	0.0203422	0.00252846	0.0127674	0	0.00434133	0.0265972	0	0.0298388	0.0274875	0.038709	0	0	0.020592	0.0566972	0.0329936	0	0.0113721	5.52304e-05	0.0297779	0.013323	0	0	0.0174771	0.0228827	0	0.0117789	0.0136325	0.00100549	0.00797199	0	0.0124863	0.0203069	0	0.00106057	0.0249981	0	0.00929727	0.0661688	0	0	0	0.0185043	0.0208036
CLIP2	0.033801	0.159927	0.0662809	0.0986186	0.184558	0.236466	0.108325	0.0951876	0.11479	0.0906685	0.237427	0.0626583	0.0565308	0.0600884	0.146138	0.0887401	0.230955	0.158328	0.112038	0.100022	0.182842	0.0380424	0.128488	0.104163	0.0786646	0	0.121832	0.0462138	0.166896	0.150227	0.12487	0.0507445	0.111062	0.088352	0.21752	0.0601686	0.186579	0.267074	0.106925	0.190187	0.141696	0.0241715	0.0979958	0.0521093	0.180594	0.186926	0.0552599	0.202024
GTF2IRD1	0.0192717	0.0610825	0.0685353	0.0921276	0.0184054	0.0231585	0.0125468	0.0915353	0.0362575	0.00898848	0.0423102	0	0.0488134	0.0730628	0.0951724	0.118133	0.367651	0.0994106	0.0180889	0.053091	0.0532701	0.0362088	0.115943	0.0436207	0.0552592	0	0	0.0524821	0.00815397	0.0240883	0.0207307	0.0430604	0.0643982	0.0433432	0.138271	0.00625513	0.0367416	0.035555	0.0257207	0.072029	0.0404554	0.124161	0.0358803	0.0439751	0	0.0326833	0.0483522	0.0881569
GTF2I	0.32683	0.336169	0.227333	0.331344	0.384956	0.299302	0.261301	0.231129	0.173031	0.173434	0.285074	0.141836	0.290906	0.220046	0.248177	0.363066	0.379285	0.308361	0.238078	0.325694	0.283639	0.139494	0.293294	0.245688	0.267611	0.418021	0.284319	0.339299	0.248351	0.324834	0.206661	0.237405	0.235809	0.192447	0.405463	0.356898	0.283827	0.257678	0.280781	0.150136	0.230142	0.240279	0.250265	0.377733	0.257099	0.152391	0.17929	0.238228
NCF1	0	0	0	0	0	0	0.00717118	0	0	0	0	0	0	0	0	0	0	0.00946809	0	0.000169	0	0.00175236	0.00355771	0	0.0196398	0	0	0	0	0	0.00790048	0	0	0	0	0	0.0081035	0	0	0	0	0	0	0	0	0	0	0
GTF2IRD2	0	0	0.00903485	0.0367584	0	0	0	0.00365598	0.044225	0.0376479	0	0.0133607	0.0146661	0.0351719	0.0475818	0.0455174	0.230955	0.0543275	0.00912663	0.0683579	0.0248531	0.0138547	0.0681906	0.0203296	0.0122696	0	0	0.0124256	0.00313521	0	0.0119244	0.00546896	0.0201716	0.0236088	0	0.0500133	0.00268718	0.0332347	0	0.0199047	0.0239143	0.0229307	0.00833056	0	0	0	0.00709885	0.0244867
CASTOR2	0.00537416	0.0282506	0.00999289	0.0356123	0.0136368	0.0405689	0.0492433	0	0	0.0138943	0.020646	0	0.0137482	0.0257235	0.0373262	0.0597665	0	0.0323136	0.0120497	0.00177043	0.0230671	0.0107537	0.035433	0.117214	0.031045	0.0477323	0.164627	0.0525906	0.0075522	0.0534506	0.0536459	0.0262263	0.0180327	0.0250852	0	0.0426735	0.0275985	0	0.038968	0.00766532	0.0567874	0.0305324	0.0207467	0.0890567	0	0.00292154	0.066987	0.00517585
RCC1L	0.0201037	0.0344763	0.0460186	0.0635234	0.0542621	0.0260992	0.0321334	0.0591341	0	0.0447373	0.0305709	0.0150148	0.0621809	0.0297081	0.0681051	0.0793229	0.120626	0.0226037	0.0544459	0.00750905	0.0521725	0.0122598	0.0763758	0.0226326	0.0280814	0	0	0.0452107	0.0308985	0.0293144	0.0352964	0.0480758	0.0144319	0.0110012	0	0.0469915	0.0245381	0.0563894	0.00664468	0.0188521	0.139427	0.0283251	0.0187237	0	0.0570675	0.0324766	0.0176342	0.0337011
GTF2IRD2B	0.00537416	0.0600611	0.0379413	0.0275279	0	0	0.00918431	0.0393992	0.01301	0.0275075	0.0393017	0.0495886	0.042656	0.0232099	0.0356778	0.0282768	0	0.0995178	0.0805645	0.119704	0.0819282	0.0216516	0.122184	0.0453179	0	0	0	0.045976	0.0446895	0.0179045	0.0456067	0.00801851	0.018617	0.0404104	0	0.0219424	0.0267355	0	0.0287803	0.0235439	0	0.0105691	0.0153848	0	0	0.029153	0.0105765	0
TRIM73	0	0	0.0221462	0	0	0.0484152	0.00430599	0.00807081	0.0284927	0.00347379	0.0305494	0	0.0074361	0.0140068	0.0183351	0.0890921	0	0.0129722	0	0	0.0119104	0.0282763	0.0101884	0.0222077	0	0	0	0	0.0233451	0.0210836	0.0331434	0.00565103	0.00588508	0.00634885	0	0	0.00567213	0.100508	0	0	0	0.0485058	0.000313674	0	0	0	0.0505709	0.0244396
POM121C	0.0103136	0.0463691	0.158802	0.0512073	0.0172022	0.402876	0.0344862	0.0488877	0.0908734	0.0586566	0.0769708	0.116438	0.0435288	0.028675	0.114463	0.0917894	0	0.154246	0.11783	0.108791	0.0642368	0.046822	0.0356826	0.101814	0.113961	0	0	0.0851729	0.0520594	0.0953339	0.0916876	0.102804	0.0752157	0.0948939	0.0993987	0.0637248	0.050698	0.0133284	0.0863	0.1199	0.168294	0.0943359	0.0881572	0.138058	0.242024	0.0532971	0.058306	0.0914091
SPDYE5	0.0222418	0.018825	0.00842855	0	0.0144762	0	0.0277585	0.00991994	0.00616599	0.0065596	0.0144309	0	0.00446242	0.00991379	0.00320959	0.0175007	0	0	0.0522763	0.00425418	0	0.00147223	0.00360578	0.0361734	0.00082298	0	0	0.00619188	0.033077	0	0	0.0137614	0.0143722	0.0125273	0	0.00727156	0.00891797	0	0	0	0	0.0360464	0.00806076	0	0	0.0162926	0.000253943	0
HIP1	0.236498	0.668476	0.563992	0.275052	0.222879	0.305941	0.145762	0.195137	0.281894	0.328765	0.893338	0.249735	0.413317	0.47894	0.466899	0.343191	0.328021	0.41907	0.369777	0.348045	0.366426	0.213052	0.353226	0.149875	0.388726	0.439569	0.201607	0.186822	0.088255	0.315737	0.228923	0.23849	0.375555	0.344068	0.270967	0.307355	0.385164	0.410119	0.315594	0.4954	0.43322	0.171211	0.181298	0.221701	0.380607	0.0910238	0.188681	0.280638
CCL26	0	0	0	0.0038757	0	0	0.0108287	0	0	0	0	0	0	0	0	0	0	0	0	0.0020718	0	0	0.00207848	0	0	0	0	0	0	0	0.019758	0	0	0	0	0	0	0	0	0	0	0.017531	0	0	0	0	0	0
CCL24	0	0	0	0	0	0	0	0	0	0	0	0	0	0	0	0	0	0	0	0	0	0	0	0	0	0	0	0.00231347	0	0	0	0	0	0	0	0	0	0	0	0	0	0	0	0	0	0	0	0
RHBDD2	0.0932614	0.0349724	0.0818461	0.081982	0.0108636	0.0888991	0.131218	0.0904193	0.0988492	0.0216283	0.0328126	0.0257413	0.137024	0.117202	0.0433027	0.120637	0	0.111842	0.0381013	0.102945	0.0312338	0.0437403	0.0756374	0.0452836	0.0714998	0	0.193547	0.037983	0.0739667	0	0.0600138	0.0371066	0.0416088	0.0221978	0	0.0783252	0.121908	0.0299392	0.109881	0.0553735	0	0.0553409	0.123493	0.0285286	0	0.0235951	0.00938529	0.0664378
POR	0.0167769	0.0159966	0.0380765	0.0584674	0.073054	0.059932	0.0421183	0.0510946	0.0245521	0.0377901	0.132347	0	0.0102342	0.0334078	0.0176426	0.0191878	0.462074	0.15062	0.221109	0.0458842	0.0602904	0.0481848	0.0677716	0	0.0903568	0.274573	0	0.0196805	0.100251	0.0572688	0.043786	0.0482603	0.0690107	0.0937093	0.143804	0.0296205	0.0400433	0.0572105	0.153424	0.100165	0.0869883	0.0258478	0.0229015	0.153142	0.0670155	0.0541625	0.0343641	0.157152
TMEM120A	0	0.0537096	0.031124	0.0109159	0.0152834	0.0134578	0.056094	0.0459504	0.0627208	0.0134442	0.0114314	0.00664403	0.0436409	0.04512	0.0587041	0.00751128	0	0.0804456	0.0667688	0.0503309	0.0644096	0.0241772	0.0185905	0	0.0486156	0.100698	0	0.0226766	0.0822396	0.0766728	0.010866	0.0111544	0.0350614	0.0014782	0	0	0.0377906	0.123702	0.00474189	0.0556569	0	0	0.031652	0.0113241	0.119955	0.19812	0.000253943	0.0349672
STYXL1	0.167004	0.0110951	0.0253489	0.0185287	0	0.0203422	0.0747453	0.0517363	0.0395069	0.0515541	0.0317563	0.0472068	0.0400338	0.0134415	0.0529523	0.0418204	0	0.00598086	0.034484	0.0429714	0.0250436	0.0186096	0.0551738	0.0250638	0.0234233	0	0	0.0259599	0.075625	0.00747286	0.0821798	0.0262415	0.0424876	0.0370709	0	0.0762107	0.0265016	0.0418372	0.0752683	0	0.102863	0.073652	0.00687955	0.21413	0	0.00292154	0.0330676	0.0233606
MDH2	0.0598225	0.0082134	0.0132821	0.0653084	0.0872953	0	0.0625419	0.106075	0.0118638	0.0227814	0	0.0440564	0.0087533	0.0580621	0.0995708	0.0138369	0.18411	0.00664711	0.0187272	0.0620701	0.0491088	0.00747352	0.0256244	0.0397101	0.0490859	0.0605704	0.0780182	0.0540023	0.0400307	0.0624759	0.0362449	0.0398142	0.0871567	0.013124	0	0.0251094	0.0439059	0	0.100231	0.0235439	0	0.0661534	0.0268585	0.0422153	0.0917909	0.0247262	0.0243007	0.0511514
SRRM3	0	0.0282506	0.0524243	0.0448965	0.0177632	0	0.0730516	0.00286225	0.0807891	0.0149845	0.0278955	0.0146013	0.0104121	0.0371241	0.0131065	0.0336694	0	0.00664711	0.0304198	0.0314283	0	0.00294462	0.0097728	0.0374996	0.0653523	0.0455553	0	0.0203118	0.0281664	0.0110769	0.0515816	0.0484589	0.0695347	0.0579651	0	0.0278942	0.0644301	0	0.0166932	0.00933916	0.0247691	0.0426298	0.058231	0.148509	0.0670155	0	0.0159245	0.0815589
HSPB1	0.0580478	0.11161	0.165163	0.171144	0.211253	0.168578	0.842869	0.161205	0.182521	0.0530394	0.781783	0.285884	0.265891	0.576748	0.323981	0.126687	0.826845	0.112331	0.0589161	0.0640057	0	0.0583346	0.183934	0.1938	0.53487	0.0254482	0	0.1501	0.0574019	0.0913134	0.131179	0.0476726	0.174952	0.667228	0.208885	0	0.564757	0.129563	0.145786	0.132483	0.0389794	0.0981053	0.130468	0.398441	0.201211	0.0257915	0.0333668	0.311798
YWHAG	0.245909	0.1454	0.076913	0.224907	0.274632	0.27578	0.239265	0.190697	0.0768233	0.0629028	0.0603563	0.055878	0.0797863	0.102879	0.145114	0.124379	0.452728	0.184821	0.134788	0.11521	0.153214	0.072632	0.184424	0.0866106	0.165363	0.0860485	0.19801	0.182163	0.260602	0.23124	0.172864	0.175363	0.229303	0.115967	0.230966	0.0602643	0.142554	0.141471	0.0974884	0.122286	0.108556	0.0889327	0.1118	0.244393	0	0.0925318	0.043993	0.180712
SSC4D	0	0	0.00027603	0.0360594	0	0	0	0	0.00616599	0	0	0	0	0.00211715	0	0	0	0.00669153	0	0.0185602	0	0.00122824	0.0460179	0	0.00206346	0	0	0.00323298	0	0	0	0.000325588	0	0	0	0	0	0	0	0	0	0.0375805	0	0	0	0	0	0
ZP3	0	0.00672198	0	0.0169936	0.0108636	0	0	0	0	0	0	0	0	0.0129718	0.0152475	0.00711397	0.120626	0	0	0.0336852	0	0.00376588	0.0437885	0	0.0112741	0	0	0.00533312	0.00400253	0	0.00381991	0	0	0	0	0	0.00179961	0	0	0	0	0.0148439	0	0	0	0	0	0
DTX2	0.0191399	0.0521393	0.0627877	0.0389891	0.00447803	0.13177	0.0603795	0.0100448	0.0343323	0.0832154	0.0105779	0.0993496	0.00981575	0.0201114	0.0437221	0.111683	0.198167	0.0329677	0.0248093	0.0957464	0.120052	0.0320851	0.0279692	0.0413131	0.028444	0	0	0.0627235	0.00460339	0.006134	0.0478961	0.0775454	0.0489353	0.040159	0.041765	0.0329756	0.0229735	0.0595961	0.00106057	0.0284142	0	0.00806669	0.0434293	0.0285286	0	0.11043	0.0263468	0.0497832
UPK3B	0	0	0	0	0	0	0	0	0	0	0	0	0	0	0	0	0	0	0	0	0	0	0	0	0	0	0	0	0	0	0	0	0	0	0	0	0	0	0	0	0	0	0	0	0	0	0	0
SPDYE16	0	0	0.00220373	0	0.0178053	0	0	0.00235487	0	0.00871634	0.0105779	0.0120215	0.0136532	0.00710371	0.0100588	0.00100618	0	0	0	0.0029402	0.0150881	0	0.000210998	0	0.00398094	0	0	0.00511434	0.0526958	0	0	0	0.00234708	0.0153742	0	0.00401668	0.0106907	0	0	0.0263339	0	0.0165007	0.0186604	0	0	0	0.000898506	0
POMZP3	0	0	0.0238537	0.0251286	0.0249239	0.0260992	0	0.0354142	0.0769848	0.0292318	0	0.0653298	0.0170197	0.00520071	0.000602804	0.00986481	0	0	0.0258444	0	0.0248531	0.00534213	0.0210414	0.0301497	0.0204156	0	0	0.00732068	0.0108296	0	0.0247079	0.0403461	0.0192118	0.0420226	0	0.00362388	0.0097503	0	0.00664468	0	0	0.0260097	0.0199045	0	0	0.0241664	0.0136218	0.00626706
CCDC146	0.0497717	0.0402166	0.11196	0.0824444	0.209643	0.114209	0.123242	0.0936997	0.0797473	0.0716168	0.033746	0.159373	0.155393	0.081336	0.0686508	0.0864861	0.186491	0.0783102	0.0271668	0.134055	0.167061	0.0629381	0.165172	0.0616379	0.0926358	0.0605704	0.313626	0.0868054	0.240237	0.12526	0.18644	0.144941	0.0645009	0.105622	0.186832	0.0394092	0.0876103	0.0225749	0.237973	0.146472	0.296282	0.0957675	0.0848118	0.12824	0.00946215	0.163617	0.108473	0.15023
FGL2	0	0.0458014	0.0126636	0.0292698	0	0.0602671	0	0	0.0118638	0.00285187	0	0	0.01411	0.0201508	0.0157064	0	0	0.112662	0.0347178	0.0232228	0.0370662	0	0.123045	0.033732	0.0219836	0	0	0.00199909	0	0	0.00499464	0	0.0111583	0.00522694	0	0.00401668	0.0014743	0	0	0	0	0.0360692	0.0536472	0	0	0	0.0184598	0
GSAP	0.0314281	0.0300932	0.120305	0.129693	0.0137626	0.135673	0.0101602	0.135809	0.0620502	0.0887481	0.0746274	0.0201606	0.0492714	0.0611491	0.0395348	0.0447316	0	0.0840328	0.1992	0.0884385	0.124667	0.0538537	0.0915008	0.32809	0.0434856	0.122034	0.0780182	0.0801774	0.0705766	0.105631	0.121488	0.0209574	0.0326254	0.126097	0.417826	0.0293249	0.0208906	0.0382173	0.00369799	0.0248024	0.108184	0.0902015	0.0356619	0	0.164133	0	0.0248444	0.021065
PTPN12	0.296476	0.298394	0.184891	0.228717	0.280636	0.321898	0.0783885	0.296484	0.111944	0.2589	0.282552	0.397629	0.252068	0.204751	0.163282	0.3477	0.336758	0.37148	0.211942	0.312816	0.206655	0.203863	0.260732	0.217451	0.209863	0.231112	0.302989	0.242107	0.421159	0.143236	0.259472	0.256561	0.286604	0.283633	0.322421	0.317594	0.276594	0.162787	0.193333	0.401619	0.0949369	0.27932	0.190488	0.304481	0.331883	0.270341	0.123515	0.307238
RSBN1L	0	0.0998554	0.103208	0.132421	0.184653	0.254328	0.143382	0.126398	0.0653753	0.107935	0.0999296	0.179981	0.140117	0.166876	0.175497	0.150221	0.486655	0.141522	0.227161	0.180195	0.163257	0.0821921	0.125841	0.0861541	0.0810742	0.203362	0.139146	0.10897	0.176489	0.0296158	0.0836214	0.11533	0.103071	0.147996	0	0.131903	0.0940434	0.0414409	0.0569289	0.13665	0.0239143	0.0941638	0.165043	0.116577	0	0.0444406	0.0794822	0.179885
TMEM60	0	0	0.0107584	0.0476894	0.0152834	0.0304149	0.0164269	0.0317511	0	0.00230771	0	0	0.00959243	0.00380021	0.00662315	0.0597665	0	0	0	0	0	0.00691787	0.00567615	0	0.0014723	0	0	0	0.0478115	0.0609646	0.0154844	0.00562206	0.00868934	0	0	0.00401668	0.00241946	0	0	0	0	0	0	0.0675183	0	0	0.011503	0.0101257
PHTF2	0.109085	0.140689	0.145819	0.131497	0.0732902	0.101515	0.274604	0.0796776	0.0911044	0.0906704	0.285578	0.0697901	0.0909741	0.0901829	0.0848171	0.0720279	0.288478	0.0718402	0.106883	0.105551	0.200324	0.0550606	0.0861716	0.0605486	0.114652	0.126619	0.12452	0.0694443	0.0578962	0.120508	0.089336	0.0372886	0.0997556	0.117724	0.0758049	0.10697	0.0574633	0.205991	0.0873469	0.218168	0.206245	0.0947989	0.0687768	0.036849	0	0.0251665	0.067084	0.0924373
MAGI2	0.543434	0.535975	0.381303	0.520382	0.463694	0.510095	0.780824	0.352373	0.408504	0.583854	0.860685	0.542889	0.712817	0.500056	0.472037	0.611662	0.362551	0.657145	0.681333	0.609492	0.620424	0.454054	0.409053	0.445232	0.486182	0.799933	0.640609	0.671594	0.550343	0.511156	0.505442	0.29688	0.45998	0.729652	0.399839	0.405578	0.63646	0.73446	0.591897	0.598442	1.1216	0.584889	0.56475	0.542378	0.453762	0.434619	0.534021	0.446058
GNAI1	0.126789	0.0572902	0.142401	0.0892332	0.140478	0.21718	0.0854926	0.149188	0.154543	0.119849	0.0234644	0.107001	0.17166	0.0615341	0.0900499	0.0998597	0.337853	0.0765559	0.107808	0.0313659	0.102852	0.0209456	0.0429659	0.058347	0.100463	0.0605704	0.217778	0.0752414	0.190466	0.0278035	0.0960796	0.10182	0.0528989	0.0901343	0	0.0133688	0.0882027	0.0803161	0.122498	0.0817153	0.06572	0.0469168	0.0274394	0.0993109	0.327165	0.141236	0.0782588	0.0977891
CD36	0	0	0	0.00320437	0.0229948	0	0.0125468	0.00729343	0.0199362	0	0	0	0	0	0	0	0	0.020333	0	0	0	0	0	0	0.00103183	0	0	0.000146466	0.0228887	0.00747286	0.0194329	0.0233219	0.0157273	0.00662108	0	0	0.00335182	0	0	0	0	0	0.000313674	0	0	0	0.0138982	0.00260631
GNAT3	0	0	0	0	0	0	0	0	0	0	0	0	0	0	0	0	0	0	0	0	0	0	0	0	0	0	0	0	0	0	0	0	0	0	0	0	0	0	0	0	0	0	0	0.0187718	0	0	0	0
SEMA3C	0.00963364	0	0.00644646	0.392674	0.0118168	0.0825609	0.1186	0.00253436	0	0.0513439	0	0.0424582	0.0272492	0.0328987	0.0173842	0.0518071	0	0.100387	0	0.0498411	0.151422	0.0422093	0.178814	0	0.045273	0	0	0.4237	0.0859094	0.201035	0.02974	0.100087	0.120011	0.0694842	0	0.102688	0.000900871	0.0717573	0	0.0179335	0	0.685611	0.174578	0.079708	0	0.105276	0.0452438	0.0699821
HGF	0	0.0142556	0	0.0141699	0.0666192	0.0431225	0.0426409	0.000104752	0	0	0.0114314	0	0.0532329	0.0230713	0.0141297	0	0	0.00878047	0.0457797	0	0	0.00376588	0	0.0114654	0.0106341	0	0	0.0373668	0	0.0369341	0	0.00850176	0	0.00669879	0	0	5.46488e-05	0.0463448	0.0196954	0.0388276	0.0560573	0	0	0.0812262	0	0	0.0181712	0.00757648
CACNA2D1	0.351518	0.491255	0.357228	0.33982	0.457914	0.306634	0.262474	0.337466	0.132635	0.350208	0.424414	0.197719	0.394375	0.303889	0.414767	0.418473	0.449742	0.521619	0.268054	0.438078	0.369327	0.24543	0.355051	0.296755	0.397325	0.470779	0.414927	0.307997	0.324411	0.304167	0.225843	0.261557	0.247258	0.314847	0.435012	0.290665	0.375623	0.299499	0.301188	0.171028	0.458797	0.241202	0.10856	0.416519	0.35298	0.214457	0.197349	0.240008
PCLO	0.097543	0.183792	0.0795625	0.2787	0.226294	0.206934	0.214906	0.179503	0.184366	0.0734028	0.0791745	0.0324808	0.120935	0.158872	0.135834	0.0643543	0.288478	0.143799	0.0997529	0.101029	0.165682	0.0621241	0.23459	0.113302	0.212276	0.100698	0.475929	0.254483	0.25511	0.116417	0.170362	0.165863	0.27961	0.0666789	0.178176	0.16337	0.182528	0.114885	0.152069	0.0982819	0	0.170731	0.187216	0.165697	0.269359	0.0542635	0.0919667	0.136102
SEMA3E	0	0.0169754	0.0206713	0.0291976	0.0476867	0	0.0254143	0.0633384	0	0.0200373	0	0	0.0639268	0.00652628	0.0149089	0.00984617	0.0839589	0.0281197	0	0.0211542	0.0278583	0.0271268	0.0577364	0.022677	0.0216574	0	0	0.0289038	0.0295474	0.05114	0.0207107	0.0328755	0.0136255	0.0431184	0.0183744	0	0.0236399	0	0.124479	0.0225532	0	0.00940975	0.00504422	0	0	0	0.00300619	0
SEMA3A	0.0312939	0.0435085	0.0509673	0.180424	0.0776283	0.0395785	0.0947827	0.0602715	0	0.00871634	0.0247457	0.0318609	0.027963	0.00589378	0.00853457	0.0110835	0.171794	0.080881	0.0367333	0.0110927	0.0310396	0.0316445	0.0394053	0.0197038	0.000896232	0	0	0.0653833	0.0252408	0.0849322	0.0473176	0.0684375	0.0265074	0.0365975	0	0.00625513	0.0555522	0.0473581	0.0113705	0	0.116175	0.0489776	0.0732016	0.0323535	0.179039	0.0162926	0.00784819	0
SEMA3D	0	0.0425486	0.0107648	0.121719	0.0303763	0	0	0	0.0521541	0.039176	0	0.0147796	0.010734	0.0104483	0.0229945	0.0138968	0	0.0342513	0	0.0584385	0.0672701	0.0164338	0.0707942	0	0.0206485	0	0	0.184349	0	0.0855456	0.00123871	0	0.0165625	0.0303211	0	0.00727156	0.00398354	0	0.00106057	0	0.117552	0.0345818	0	0.107847	0	0	0.0250985	0
GRM3	0.80039	1.12871	0.394479	0.429567	0.673161	1.01041	0.70583	0.570462	0.65574	0.976478	0.510114	0.755805	1.21309	0.319888	0.959508	1.16021	0.595807	0.675276	0.849737	0.938136	0.777911	0.256013	0.505819	1.05658	0.469696	1.07086	1.39452	0.480268	0.427316	0.740172	0.600026	0.379968	0.549468	0.512605	0.501215	0.737222	0.786147	0.842202	0.763017	0.124851	0.874628	0.163577	0.339927	1.51198	0.459651	0.468371	0.816389	0.583648
KIAA1324L	0.178392	0.111258	0.16051	0.0915458	0.162622	0.122305	0.140697	0.0636732	0.10171	0.146974	0.165096	0.169008	0.136258	0.0442411	0.0904254	0.237936	0	0.157102	0.130135	0.233856	0.0749218	0.0334543	0.148059	0.16408	0.11446	0.100174	0.25703	0.103764	0.198849	0.0793417	0.129218	0.0599032	0.0824931	0.0835238	0.12376	0.118783	0.0811337	0	0.0587105	0.0832127	0.292986	0.0539045	0.0646184	0.0197535	0.0422419	0.0787224	0.106031	0.0967029
DMTF1	0.0536894	0.169071	0.212077	0.234921	0.250203	0.241567	0.155752	0.156602	0.127447	0.146793	0.105788	0.140867	0.170186	0.103114	0.147866	0.189137	0	0.130856	0.267153	0.236664	0.176745	0.119679	0.145104	0.14839	0.187778	0.0266131	0.206255	0.186209	0.254779	0.173355	0.173759	0.110193	0.177207	0.204678	0.230417	0.151844	0.154036	0.21284	0.228383	0.208597	0.14067	0.186356	0.142086	0.176383	0.129276	0.109871	0.123488	0.148199
TMEM243	0.0192717	0.0448242	0.0344251	0.033096	0.0469542	0.0439324	0.111341	0.0301686	0.0959145	0.0240877	0.0144309	0.0121493	0.0359939	0.0488376	0.0223745	0.072195	0	0.141435	0.0523415	0.0123957	0.043449	0.02086	0.00608982	0.0609981	0.053547	0	0.12452	0.0238451	0.0299735	0.0110769	0.0240917	0.0573954	0.0527539	0.0490664	0.0183744	0.0354376	0.0659333	0.136852	0	0	0	0.0371621	0.0605542	0.11503	0	0	0.061289	0.0897504
CROT	0.0423815	0.0616052	0.0363726	0.069022	0.0717826	0.0413277	0.0254848	0.0263129	0.0785128	0.0143322	0.0413858	0.148041	0.0213413	0.0158673	0.0942213	0.061145	0	0.065175	0.00984529	0.0513247	0.0212875	0.0510368	0.00592038	0.0395993	0.0178059	0	0	0.0429472	0	0.0451177	0.00733378	0.0166506	0.0260367	0.0130911	0	0.107363	0.0280196	0.0642192	0	0.0341991	0	0.0167851	0.044081	0	0	0.0403667	0.00646872	0.0132139
ABCB4	0	0.0231121	0.000323194	0.0446767	0.0645465	0	0	0	0.0311216	0.0487173	0	0.0398291	0.0562134	0.000226918	0.00142488	0.00751128	0	0.0834469	0.0562277	0	0	0.0151271	0.011439	0.044236	0.00082298	0	0.0782476	0.000159951	0	0	0	0.0184694	0.00599501	0.00585647	0	0.00983594	0.0190916	0.0379879	0	0	0	0	0	0	0.00946215	0	0.00422165	0.0225791
ABCB1	1.15629	1.67807	1.44105	1.13297	1.24494	1.199	0.470465	1.09423	1.30824	0.992391	0.565806	1.89018	1.27267	0.841755	0.740905	1.51293	0.551727	1.25285	1.69483	1.17378	0.381187	1.34904	1.16617	1.04198	0.874517	1.53755	0.948264	0.628367	0.96079	1.74648	0.743139	1.38805	1.05906	1.49288	0.8428	1.87215	1.02896	0.314612	1.21754	0.513474	0.867843	0.561705	1.44246	0.573979	0.0954332	0.979173	1.31269	0.416521
RUNDC3B	0.427336	0.15045	0.258677	0.394177	0.356893	0.246852	0.17052	0.36816	0.280717	0.0828617	0.0776819	0.218097	0.376508	0.289165	0.310284	0.378053	0	0.407403	0.6733	0.217575	0.182023	0.234978	0.145588	0.407759	0.141389	0.333548	0.300281	0.206644	0.469437	0.395517	0.219581	0.325595	0.201634	0.498419	0.381617	0.442598	0.190481	0.0888156	0.183349	0.22817	0.455924	0.172649	0.291846	0	0.211648	0.0987126	0.370025	0.050095
SLC25A40	0.0314281	0.0206775	0.102321	0.0776712	0.0682922	0.0282672	0.0448639	0.0164806	0.0118638	0.0426896	0.133935	0	0.0222189	0.0248204	0.0282562	0.0195728	0.0839589	0.0452936	0.0785706	0.0291802	0	0.0380758	0.0259559	0	0.0293969	0.149103	0.124931	0.0423766	0.0123614	0.0611723	0.0396011	0.0450398	0.0244582	0.0637704	0.0183744	0.0103979	0.042962	0.0225749	0.00106057	0.0149843	0	0	0.074319	0.00529337	0	0.0209688	0.0392189	0.0442649
DBF4	0.0660886	0	0.00990544	0.035766	0	0.0336262	0.0248001	0.000104752	0.0474994	0.00567079	0	0	0.0074361	0	0.0187694	0.0379244	0	0.0159191	0.0288307	0.0052449	0	0.0241084	0.00172181	0.0120316	0.0220947	0.0254482	0.0780182	0.0268313	0.0263696	0	0.011119	0.0476125	0.011488	0.0412992	0.101459	0.0137793	0.0170681	0	0.00369799	0.00766532	0	0.000981746	0	0.124972	0	0	0.0187365	0.00620235
ADAM22	0.214751	0.139632	0.104479	0.11543	0.124595	0.125718	0.187722	0.115579	0.082108	0.051552	0	0.252063	0.0440317	0.135528	0.060418	0.137844	0.0931661	0.127679	0.131402	0.0815578	0.101772	0.0751371	0.108275	0.159464	0.123822	0	0.12452	0.149887	0.286513	0.263623	0.0648896	0.204782	0.162988	0.0839669	0.164448	0.0911879	0.105456	0.0225749	0.117712	0.106164	0.368316	0.101257	0.156214	0.196972	0	0.104029	0.0311622	0.109243
SRI	0.0850525	0.0193153	0.109486	0.080847	0.0694293	0.0668023	0.192574	0.0289105	0.121546	0.0337038	0.0291602	0.0298891	0.035171	0.062647	0.0991652	0.0338696	0	0.0534476	0.157346	0.0143624	0.125251	0.0328145	0.0287641	0.0175951	0.0350648	0.0254482	0	0.039176	0.151408	0.0268932	0.0811473	0.0454148	0.0613162	0.0316858	0	0.0221507	0.0499772	0.0580271	0.00387438	0.0217863	0	0.0613492	0.0414491	0.113936	0.00946215	0.0326576	0.0540527	0.0448153
STEAP4	0	0.0428376	0.0568591	0.014121	0	0	0.0457578	0	0	0.0228273	0	0	0	0.197247	0.00404415	0.0221391	0	0.0163389	0.0274025	0	0.0212875	0.0421701	0.0258388	0	0.0100484	0	0	0.012055	0.154461	0	0.00441927	0.0177314	0.0118678	0.0530088	0	0	0.00681722	0.0717573	0	0	0.0247691	0.0442927	0.00889847	0.0999307	0	0	0	0
ZNF804B	0.0965739	0.0982562	0.0626956	0.116493	0.111378	0.0746668	0.0699002	0.101271	0.0210132	0.0185798	0.0162945	0	0.0316271	0.0520089	0.0523897	0.239539	0	0.364844	0.0364235	0.135498	0.0987372	0.0536946	0.146152	0.063619	0.0456799	0.311147	0.0908424	0.0722187	0.0862686	0.243138	0.0836832	0.0388508	0.0901598	0.0637054	0.0834239	0.115665	0.0864068	0.0515327	0.0430592	0.0181759	0.332213	0.00719568	0.0129177	0	0.0570675	0.305491	0.0355975	0.0590101
STEAP1	0	0	0	0	0	0	0.0344125	0.0122523	0	0	0	0.00334506	0	0	0	0	0	0	0	0.00812474	0	0	0	0	0	0	0	0	0	0	0.00561906	0.016325	0	0	0	0	0.000680078	0	0	0	0	0	0	0	0	0	0	0
STEAP2	0	0	0.0199555	0.0405585	0.0182335	0.0326779	0.106199	0.0352976	0.0235598	0.0497003	0.0700849	0	0.0074361	0.0997423	0.035058	0.0865431	0	0.0294894	0.065554	0.127888	0.0519605	0.0259337	0.0803376	0.0107423	0.0547697	0.0477323	0	0.0939552	0.0457689	0.0890378	0.0708171	0.078899	0.0390857	0.0335419	0.0928062	0.0223942	0.0327713	0.0225749	0.00664468	0.100253	0.0239143	0.136997	0.0034038	0	0.0329774	0	0.00333993	0.0137165
CFAP69	0	0.00917776	0.00027603	0.0681209	0	0.107011	0.0428289	0.0156101	0.0395069	0.0211142	0.0912827	0.047349	0.08502	0.0423255	0.0257287	0.0467528	0	0.0854884	0.00365165	0.0321692	0.0310396	0.0351509	0.129784	0.0127072	0.0445637	0.0605704	0	0.0696779	0.0425803	0.095208	0.0419038	0.0109072	0.049912	0.0535828	0.0247066	0	0.0350567	0.0473581	0.0173305	0.0111071	0	0.201173	0.00804118	0	0.119955	0.0406711	0.0260745	0.0219142
FAM237B	0	0	0	0	0	0	0	0	0	0	0	0	0	0	0	0	0	0	0	0	0	0	0	0	0	0	0	0	0	0	0	0.00546896	0	0	0	0	0	0	0	0	0	0	0	0	0	0	0	0
GTPBP10	0	0.0134481	0.0113511	0.0630366	0	0	0.0139881	0.0651688	0.0199362	0.0105521	0	0.0364293	0.0984464	0.0306044	0.028138	0.0565396	0.122707	0.0465293	0.114152	0.0201199	0.10866	0.0854943	0.0255373	0.11044	0.0223127	0	0.184821	0.0731325	0.105892	0.00507195	0.0453585	0.0259435	0.0363265	0.0368734	0.0247066	0.0426406	0.037707	0	0.00752769	0.0523195	0.0993759	0.0341396	0.0473285	0.0599107	0	0.0109266	0.0175584	0.0625363
CLDN12	0.0259582	0.0027632	0.0128356	0.0300119	0.0506721	0.0527342	0.123456	0.0374711	0.0156811	0.0327456	0	0.0921215	0.0206619	0.0057475	0.0144165	0.0196878	0.122707	0.0318059	0.0695759	0.0402439	0.0661732	0.0126183	0.0316576	0.00974358	0.0121039	0	0.171734	0.0627901	0.0792797	0	0.0158836	0.0549067	0.0353696	0.0695675	0	0.0781764	0.0258712	0.0133284	0.0162677	0.04241	0	0.0343226	0.0820456	0.0407436	0	0.0667001	0.00827423	0.0222643
CDK14	0.393669	0.21532	0.271857	0.337533	0.242448	0.485852	0.355208	0.319065	0.186055	0.320705	0.460466	0.345658	0.338398	0.276431	0.233815	0.246939	0.527031	0.365761	0.357572	0.228087	0.400774	0.244747	0.332249	0.309809	0.306203	0.207358	0.256156	0.227395	0.267125	0.293335	0.339665	0.209678	0.239682	0.150501	0.416807	0.203075	0.264525	0.469287	0.299484	0.370428	0.28351	0.244051	0.229343	0.451318	0.579927	0.255656	0.131276	0.322429
FZD1	0.0150652	0.0923565	0.00493688	0.00847455	0.003407	0	0.00946916	0.00235487	0.00105171	0	0.056388	0.0653298	0	0.0043222	0.0101587	0	0	0.0137315	0.0499244	0.00562555	0.0185212	0.00201616	0.0697954	0	0.0387531	0	0.139146	0.000159951	0.00105098	0	0.0356834	0.0303545	0.0150481	0.00925468	0	0.00683694	0.0156707	0	0.0162677	0.0105651	0	0.0200036	0.0194158	0	0	0	0.000388728	0.00392067
MTERF1	0.0351778	0.0552558	0.106056	0.102368	0.121019	0.0604879	0.00783114	0.0396284	0.0739858	0.0652514	0.15384	0.18348	0.114705	0.0811145	0.106154	0.104456	0.122707	0.105189	0.132224	0.0881804	0.105705	0.112532	0.101075	0.0641019	0.0615808	0.0477323	0.218926	0.109814	0.125552	0.07191	0.0764165	0.115608	0.0537898	0.0963159	0.268602	0.160565	0.0596941	0	0.240432	0.0181759	0.254299	0.142002	0.104607	0.13545	0	0.0167293	0.0379145	0.058601
AKAP9	0.263121	0.139233	0.312713	0.321567	0.303428	0.231605	0.219533	0.211423	0.19402	0.19994	0.224652	0.188396	0.361268	0.324271	0.237823	0.270605	0.275582	0.339287	0.256903	0.262769	0.299087	0.204502	0.335916	0.218193	0.205537	0.493579	0.380167	0.383075	0.269952	0.281235	0.219042	0.261021	0.232657	0.349196	0.445678	0.435307	0.223916	0.230538	0.451999	0.344174	0.239616	0.344049	0.262094	0.386916	0.263716	0.299821	0.18429	0.248685
CYP51A1	0	0	0	0	0	0	0	0	0	0	0	0	0	0	0	0	0.186491	0	0	0	0	0	0.00186067	0.00608213	0.0196862	0	0	0	0	0	0.0036814	0.0068599	0.00528275	0	0	0	0	0	0	0	0	0	0	0	0	0	0.000695322	0
LRRD1	0	0.0104003	0	0	0.0364786	0	0	0.00792475	0	0	0	0	0	1.60464e-05	0	0	0	0	0	0	0.0144872	0	0	0.0181215	0.00584364	0	0	0.0128767	0	0	0.0166539	0	0.0291581	0	0	0	0.00924692	0	0	0	0	0.0133	0	0	0.0266938	0	0	0.0317224
KRIT1	0.371984	0.0738981	0.148474	0.20959	0.128769	0.151302	0.132324	0.125663	0.111067	0.126008	0.0551407	0.136559	0.0892916	0.0896004	0.121883	0.222443	0.198167	0.127682	0.117589	0.197488	0.258731	0.114502	0.0900784	0.0579436	0.0863247	0	0.115408	0.132461	0.170843	0.107732	0.155114	0.179789	0.141909	0.155294	0.299018	0.116287	0.0988583	0.12024	0.122604	0.169463	0.183998	0.157884	0.189445	0.271363	0.09108	0.15936	0.113879	0.198547
ANKIB1	0.289871	0.166495	0.235925	0.286769	0.232694	0.431994	0.210844	0.222718	0.231452	0.183882	0.289765	0.204809	0.198633	0.123723	0.194783	0.246731	0.298244	0.244903	0.15009	0.219101	0.194587	0.127869	0.158611	0.256959	0.216505	0.221946	0.372068	0.293851	0.3431	0.232461	0.192745	0.170176	0.210849	0.259315	0.232508	0.180284	0.240013	0.319875	0.116539	0.22818	0.251721	0.248616	0.202443	0.276045	0.180709	0.189762	0.183935	0.249392
GATAD1	0.0641937	0.00554307	0.025556	0.0434553	0.0456074	0.0154714	0.0141181	0.0412058	0.0213933	0.0125355	0.0210753	0.0921807	0.0449358	0.0769776	0.0521929	0.100211	0	0.12226	0.046837	0.0425708	0.0212504	0.0521587	0.0923848	0.0158979	0.0261832	0.0477323	0	0.0667165	0.0865695	0.0407694	0.0563941	0.0418578	0.0258046	0.023185	0.0285668	0.0112503	0.0421851	0.0480735	0.00106057	0.0532353	0.0389794	0.0668277	0.0816433	0.144365	0.00946215	0.049663	0.0518026	0.0452388
ERVW-1	0	0	0	0	0	0	0	0	0	0	0	0	0	0	0	0	0	0	0	0	0	0	0	0	0	0	0	0	0	0	0	0	0	0	0	0	0	0	0	0	0	0	0	0	0	0	0	0
PEX1	0.132143	0.148339	0.0682592	0.0224681	0.0564047	0.0283402	0.130261	0.0238101	0.0403999	0.0520155	0	0.028997	0.0391909	0.0350307	0.0430259	0.0389423	0.0839589	0.0920503	0.109548	0.141809	0.0552593	0.0293957	0.015131	0.0541217	0.021681	0.179208	0	0.0596054	0.0573112	0.0899551	0.0140052	0.0861692	0.0374837	0.0439327	0.0265456	0	0.0490211	0	0.0396477	0.0545937	0.159434	0.025789	0.0258208	0.0285286	0.141025	0.140598	0.0431086	0.0219448
RBM48	0.0192717	0.0503222	0.101964	0.0898535	0.0162322	0.080579	0.00717118	0.026207	0.0875308	0.0150556	0.0105779	0.0220743	0.00880519	0.0261819	0.0176263	0.0709871	0	0	0.054245	0.0187082	0	0.0281173	5.52304e-05	0.00608213	0.0333594	0	0.063585	0.0412287	0.00400253	0.0643698	0.0739818	0.0284597	0.0182525	0.00618254	0.12435	0.0513274	0.0380843	0	0	0.0225532	0	0.04656	0.032772	0.0537854	0	0.0504389	0.00458746	0.00867674
FAM133B	0.185874	0.0456987	0.0880255	0.0399173	0.0551114	0.130929	0.0836063	0.0656243	0.0909262	0.0975489	0.0300939	0.00621956	0.0684801	0.115479	0.0365481	0.0523876	0.216298	0.0922498	0.0509814	0.0856584	0.115444	0.055959	0.0479047	0.0789671	0.0498272	0	0	0.116732	0.0848206	0.12702	0.0854049	0.0460037	0.0753047	0.0908447	0.0936157	0.0194321	0.0575676	0.0147328	0.0623122	0.0815655	0.139427	0.0482966	0.0788629	0.217535	0.0329774	0.22752	0.0424863	0.0645564
CDK6	0.188932	0.0632652	0.204801	0.142879	0.0778566	0.113814	0.291446	0.2272	0.112532	0.143115	0.377	0.111796	0.155097	0.0687404	0.151736	0.159788	0	0.216464	0.22924	0.174809	0.0795138	0.100789	0.0308551	0.123598	0.174159	0.184759	0.473608	0.091693	0.0381441	0.190743	0.168867	0.0308721	0.135396	0.187165	0.0928062	0.169322	0.126225	0.16057	0.150381	0.0903298	0.387652	0.0873911	0.0926258	0.153633	0.0764644	0.179232	0.082651	0.117241
SAMD9	0.0281669	0.0213095	0.0691809	0.0255459	0.0212749	0.0694581	0.0610528	0.0158794	0.0240669	0.0445301	0	0.0407956	0.00473586	0.00854074	0.0274383	0.0196909	0	0.0387319	0.0313417	0.0942249	0.00825474	0.0130701	0.0303529	0.146352	0.014507	0.184759	0.0588945	0.000393152	0.0618245	0.13597	0.0616238	0.0453585	0.0155589	0.0298622	0	0.0627116	0.00739959	0	0	0.15363	0.0996858	0.00206345	0.00208625	0	0.00946215	0	0.00908377	0.00807795
SAMD9L	0.106307	0.034041	0.10777	0.0978961	0.0966789	0.0357034	0.125368	0.18563	0.0926272	0.0494035	0.0728475	0.0174827	0.0512912	0.0286241	0.0516882	0.134213	0.187607	0.133015	0.0898412	0.0976429	0.182915	0.042579	0.0411038	0.0650401	0.0680348	0	0.198152	0.0652501	0.0702334	0.163083	0.0568398	0.0518425	0.0362084	0.058952	0.0646091	0.142121	0.0713437	0.0870992	0.0806238	0.396677	0.0404554	0.0416887	0.130383	0.0228095	0.0527641	0	0.0375832	0.0253589
HEPACAM2	0	0	0	0	0.0178454	0	0	0	0	0	0	0	0	0	0	0	0	0	0	0	0	0	0	0	0	0	0	0	0	0	0	0	0.0068787	0	0	0	0	0	0	0	0	0	0	0	0	0	0	0
VPS50	0.236953	0.0499544	0.19521	0.212331	0.156429	0.218605	0.161741	0.110286	0.107256	0.155356	0.289756	0.0350601	0.145394	0.0893264	0.148337	0.161644	0.0931661	0.167445	0.170552	0.171094	0.0728421	0.0658083	0.255325	0.197165	0.11455	0.0477323	0.121832	0.102456	0.158256	0.183139	0.113077	0.0930559	0.124318	0.157718	0.0247066	0.106077	0.0324247	0.187604	0.166739	0.0852517	0.164239	0.0639424	0.112485	0.268656	0.120195	0.0631712	0.0849585	0.0794009
CALCR	0	0	0	0	0	0	0	0	0	0	0	0	0	0	0	0	0	0	0	0	0	0.000288139	0	0	0	0	0	0	0	0	0	0	0	0	0	0	0	0	0	0	0	0	0	0	0	0	0	0
GNGT1	0.0222418	0.00428135	0	0.000778577	0	0	0.0190805	0.00277824	0	0.00315103	0.0105779	0	0.00288319	0.00363032	0.00507019	0	0	0	0	0.00960166	0	0	0.02279	0.0086879	0	0	0	0.00212251	0	0	0.00190552	0	0.0121006	0	0	0	0.0243662	0	0	0	0	0	0	0.0128187	0	0	0	0
TFPI2	0	0	0	0	0	0	0	0.000821779	0	0.00754788	0.0292396	0	0.00604517	0.0101273	0.00291414	0.0109873	0	0.104899	0	0	0	0	5.52304e-05	0.0127072	0.00888088	0	0	0.0459543	0	0	0	0	0.0136136	0	0	0	0.0186998	0	0.00106057	0	0	0	0.000875216	0	0	0	0.000188316	0
GNG11	0.0801495	0.204754	0.254181	0.0664204	0.189908	0.0633722	0.14037	0.17451	0.212404	0.0466717	0.164201	0.096587	0.106085	0.117602	0.0632983	0.182749	0.157471	0.208959	0.188724	0.204961	0.153988	0.0595816	0.0655273	0.0409196	0.163815	0.0254482	0.059042	0.078027	0.121057	0.0147161	0.141612	0.0946141	0.122596	0.0681975	0.105017	0.0661489	0.182072	0.0636158	0.162818	0.0439141	0.135228	0.0813162	0.27983	0	0.179441	0.0589825	0.117258	0.0504839
BET1	0.129509	0.0239796	0.0740516	0.0609883	0.015515	0.056661	0.089607	0.0130666	0.0659362	0.0757204	0.0158054	0.0312553	0.0717023	0.0204571	0.0233929	0.0284456	0	0.0392763	0.0285617	0.0101633	0	0.067535	0.0674588	0.0179252	0.0507791	0	0	0.0719264	0.0207728	0.0626707	0.0631068	0.0195672	0.0167743	0.0745497	0.0511784	0.0392709	0.0553502	0.105014	0.0173305	0.0845446	0.0247691	0.0361338	0.0767243	0.0546672	0	0.0648773	0.0169638	0.0248346
COL1A2	0.114185	0.119328	0.144553	0.572882	0.175261	0.237204	0.250236	0.240082	0.233553	0.29414	0.153755	0.243158	0.154798	0.17019	0.221664	0.125757	0.336603	0.218159	0.109595	0.327119	0.248267	0.232862	0.245163	0.152916	0.163891	0	0	0.224348	0.206629	0.320536	0.150634	0.219837	0.201111	0.144332	0.0758049	0.143213	0.267359	0.210765	0.293046	0.109766	0.202048	0.124722	0.0425012	0.369744	0	0.216856	0.0540522	0.0647369
CASD1	0.15319	0.114567	0.161765	0.143216	0.166249	0.0601553	0.0669027	0.0833601	0.0301506	0.0643779	0.0563311	0.0917395	0.114541	0.0403016	0.131043	0.10933	0.122707	0.0810288	0.112916	0.148263	0.198242	0.0623051	0.0695809	0.123872	0.0603246	0.0712713	0	0.102839	0.167893	0.222094	0.0844882	0.240743	0.066639	0.118071	0.143414	0.0999179	0.107116	0.0804691	0.108341	0.142648	0.108184	0.117484	0.0556275	0.129727	0.355651	0.0344341	0.0477928	0.0757158
SGCE	0	0.171083	0.0419345	0.134471	0.185979	0.215558	0.114313	0.166028	0.150232	0.072077	0.185179	0.0421172	0.153167	0.0773286	0.114654	0.113156	0.100086	0.20573	0.0512927	0.0846215	0.0587153	0.0626697	0.0672361	0.128035	0.0362377	0	0.213768	0.101994	0.107554	0.0278537	0.0950897	0.0222167	0.0663542	0.097412	0.0960186	0.130503	0.0901511	0.0971222	0.149662	0.0888482	0.0837163	0.0198091	0.0586608	0.186191	0.0894898	0.0521069	0.062443	0.0437355
PEG10	0	0.0378348	0.00256627	0	0.0552963	0.173003	0.0510846	0	0	0.00219601	0	0	0.00959243	0.0120699	0.0293787	0.0356263	0	0	0.0150282	0.011169	0	0.00394873	0.000620459	0.0086879	0.0400757	0	0	0.00626511	0.057372	0.0390116	0.00381991	0.0251873	0.0370164	0.0130226	0	0.102688	0.0275899	0.035555	0.0765864	0	0	0	0.000875216	0	0.106679	0.0230121	0.00166712	0.00545678
PPP1R9A	0	0.19403	0.0663879	0.193411	0.264576	0.0726843	0.030565	0.21079	0.0440409	0.0447467	0.133668	0.180053	0.0987555	0.11547	0.0750631	0.135002	0.407267	0.132769	0.1227	0.116658	0.0646837	0.102847	0.241177	0.141716	0.214968	0	0.187869	0.189457	0.133286	0.09904	0.0841551	0.119457	0.128438	0.15886	0.323211	0.0546407	0.121369	0.125578	0.0544962	0.0358111	0.241839	0.0915322	0.0225661	0.36035	0.197491	0	0.0531584	0.0519584
PON1	0	0	0	0	0	0	0	0	0	0	0	0	0	0.0122183	0	0	0	0	0	0	0	0	0	0	0	0	0	0	0	0	0	0	0.00531593	0	0	0	0	0	0	0	0	0	0	0	0	0	0	0
PON3	0	0	0.0423396	0	0.003407	0	0	0.0066985	0	0.0060678	0	0.0991967	0.0205306	0.00861056	0.00448633	0.0221829	0	0	0.0147958	0.0213227	0.0150881	0.00168307	0	0.0391743	0	0	0	0.0115176	0	0	0.00375333	0	0.00891244	0	0	0	0.0286081	0.0276109	0	0	0	0.018729	0.0133177	0.0305158	0.00946215	0	0.00999099	0.0321898
PON2	0.340238	0.163411	0.176372	0.327832	0.121529	0.28252	0.237002	0.330692	0.0966185	0.194729	0.113001	0.361361	0.155323	0.15102	0.131523	0.268244	0.122707	0.182042	0.438052	0.147945	0.162746	0.347895	0.111702	0.312129	0.162099	0.229595	0.56216	0.280896	0.274232	0.394411	0.305406	0.172169	0.332624	0.242115	0.356211	0.20183	0.273909	0.0272499	0.293708	0.0592524	0.151792	0.217323	0.250079	0.147262	0.44941	0.482266	0.145384	0.185578
ASB4	0	0	0	0	0	0	0.0116278	0.00625698	0	0	0	0	0	0	0	0	0	0	0	0	0	0	0	0	0	0	0	0	0	0.00648218	0	0	0	0	0	0	0	0	0	0	0	0	0	0	0	0	0	0
PDK4	0.160239	0.129184	0.232058	0.0455826	0.003407	0.0630997	0.0307979	0.108059	0	0.149197	0.273799	0.272475	0.0580772	0.224141	0.074628	0.146049	0	0	0.086798	0.00751611	0.114667	0.605457	0.0794986	0.0375158	0.182167	0.0477323	0.121832	0.212903	0.0837579	0.0697517	0.06802	0.0388404	0.231714	0.164986	0.0247066	0.00401668	0.184461	0.228567	0.0882448	0.203616	0.0856877	0.364739	0.177799	0.0712808	0.367258	0.0899949	0.0291331	0.0709221
DYNC1I1	0.20377	0.366219	0.165	0.163805	0.394525	0.473925	0.137991	0.134542	0.204935	0.248854	0.352904	0.164262	0.254119	0.20276	0.290671	0.278573	0.0931661	0.274572	0.202104	0.379751	0.353948	0.117577	0.108065	0.217355	0.25179	0.265119	0.50872	0.237768	0.227859	0.383311	0.221424	0.147796	0.185119	0.154279	0.270202	0.0432854	0.2168	0.313999	0.263901	0.193205	0.425244	0.299206	0.235434	0.479832	0.643683	0.243306	0.0629354	0.203188
SLC25A13	0.111079	0.0678913	0.145163	0.152482	0.350127	0.213454	0.0577502	0.131299	0.186084	0.149848	0.136203	0.200076	0.218354	0.0657179	0.162362	0.134328	0.312498	0.291039	0.102942	0.121169	0.237016	0.0795283	0.0367726	0.0984982	0.0492443	0.131927	0	0.148415	0.109654	0.0929337	0.111984	0.106572	0.172887	0.200718	0.0285668	0.175183	0.0948494	0.078842	0.203139	0.109697	0.173967	0.0813955	0.0363822	0.0514485	0.220952	0.136804	0.0972885	0.127049
SEM1	0.0272406	0.0917325	0.221012	0.177637	0.130721	0.169344	0.360644	0.177269	0.222114	0.320382	0.113265	0.0398291	0.135372	0.0938638	0.143571	0.169093	0.615343	0.120127	0.242547	0.143809	0.193673	0.0927507	0.21289	0.170146	0.161967	0.121104	0.47571	0.129797	0.0657243	0.100843	0.198988	0.0599275	0.132701	0.265528	0.164181	0.139381	0.293782	0.322561	0.0598351	0.201934	0.06572	0.0704854	0.163221	0.50388	0.0855639	0.157031	0.200205	0.145687
DLX6	0	0	0	0	0	0	0	0.00500743	0	0	0	0	0	0	0	0	0	0	0.009366	0	0	0	0	0	0	0	0	0	0	0	0	0	0	0	0	0	0.00343779	0	0	0	0	0	0	0	0	0	0	0
DLX5	0	0	0.021044	0	0	0	0	0	0	0	0	0	0	0	0.00310225	0	0	0	0	0	0	0.000288139	0	0	0	0	0	0	0	0	0	0	0	0	0	0	0	0	0	0	0	0	0	0	0	0	0	0
SDHAF3	0	0.00672198	0	0.0140774	0	0.0435114	0.0403832	0.00179672	0.0384252	0.0314037	0.0114314	0	0.0205469	0.00846074	0.0405139	0.0482579	0	0.102289	0.0473459	0.00487833	0	0.00540394	0.00299885	0.022572	0	0	0	0.0168226	0.0534005	0.006134	0	0.0469775	0.00162685	0.00669879	0	0.0168914	0.00649082	0	0	0	0	0	0.0516236	0	0.0917909	0.0299746	0.0301217	0.00779035
TAC1	0	0	0.0607067	0.0195455	0.0517896	0.045235	0.00753294	0.00123699	0	0.00779795	0	0	0	0.00555087	0.00744492	0.0302982	0	0	0.00665559	0	0.0170626	0	0.0127745	0	0.00798311	0	0	0.0212823	0.00997284	0.044431	0.030644	0	0.0295542	0	0	0	0.0114955	0.0299392	0	0	0	0	0.0393221	0.0283884	0	0	0	0.00807795
ASNS	0.0822084	0.0512355	0.0353191	0.0274411	0.0406128	0.00777336	0.1004	0.0431418	0	0.0259358	0	0	0.00473586	0.0487083	0.035346	0.0216188	0.100086	0.0209449	0.092952	0.000169	0.0852603	0.0225345	0.00737815	0.0363869	0.01718	0.199734	0.0780182	0.0785369	0.031739	0.0121051	0.07316	0.0542821	0.0739945	0.0100857	0	0.0306631	0.0490685	0	0	0.126196	0	0.0653093	0.047089	0.0681186	0.00946215	0.104029	0.00200737	0.0244867
OCM2	0	0	0	0	0	0	0	0	0	0	0	0	0	0	0	0	0	0	0	0	0	0	0	0	0	0	0	0	0	0	0	0	0	0	0	0	0	0	0	0	0	0	0	0	0	0	0	0
LMTK2	0.0351778	0.0572057	0.0856322	0.0836637	0.158158	0.090642	0.060085	0.157484	0.100187	0.072919	0.0291402	0.123585	0.173407	0.0995768	0.105113	0.244532	0	0.130579	0.197549	0.0899139	0.135495	0.0707416	0.0897105	0.0305389	0.0823011	0.373932	0.329563	0.117779	0.104543	0.100003	0.107759	0.0950868	0.0618534	0.126627	0	0.0679405	0.0883871	0.0463448	0.223021	0.0672599	0	0.0893476	0.193909	0.160351	0.369386	0.0934067	0.0998511	0.24837
TECPR1	0.0610523	0.0890418	0.0171816	0.00745057	0.065681	0.0203422	0.0266852	0.0376318	0.0156811	0.0027389	0.0110487	0.00905782	0.0430849	0.0172104	0.0557539	0.0997179	0	0.0436252	0.048869	0.0906033	0	0.0404585	0.045552	0.0452412	0.0107537	0.0254482	0	0.0199269	0.0170512	0.0380768	0.0241204	0.0208823	0.0522056	0.0841291	0	0.049696	0.053496	0.0147328	0.0135078	0.0974361	0.0661101	0.0651004	0.0535485	0	0	0	0.088141	0.0286761
BRI3	0.0559888	0.0765244	0.138202	0.133488	0.10629	0.0872667	0.135793	0.0871046	0.122042	0.0396918	0.0622735	0.138597	0.135551	0.091974	0.0511327	0.0526098	0.0839589	0.126947	0.146171	0.0750884	0.241227	0.0717547	0.129719	0.0621345	0.123259	0.336467	0.222239	0.103495	0.0674177	0.125507	0.0891976	0.0819832	0.145528	0.177316	0	0	0.156327	0.117841	0.235838	0.096803	0	0.112631	0.0734297	0.0492309	0.00946215	0.0867572	0.0730074	0.0820511
BAIAP2L1	0.130661	0.0425258	0.0953345	0.115249	0.24279	0.203593	0.107548	0.160739	0.117422	0.123078	0.225101	0.0603363	0.103212	0.269844	0.218734	0.144926	0.0839589	0.217295	0.177455	0.163433	0.114944	0.0948699	0.150731	0.0938075	0.181201	0.133583	0.063585	0.0888699	0.187076	0.101464	0.116714	0.195666	0.142488	0.194442	0.0618693	0.0879634	0.237235	0.0617903	0.058971	0.0697175	0.155114	0.0729044	0.367118	0.091677	0.211648	0.0359743	0.115946	0.123876
NPTX2	0	0	0	0.0359471	0.01283	0	0.0236576	0.0198326	0.0135333	0	0	0	0.0111636	0.00467752	0.00351718	0.0282768	0	0.0264258	0	0	0	0.00163403	0.021881	0.00529661	0.00991942	0	0	0.0177067	0	0	0.00652916	0	0.0235418	0.00534987	0	0	0.0297533	0	0.00387438	0.0221274	0	0.041509	0.00978048	0	0	0	0.025434	0.00489349
TMEM130	0.0580809	0.0104003	0.00256627	0.0686693	0.035718	0.0976324	0.0467303	0.107457	0.0243999	0.0310089	0.127156	0	0.0115737	0.0258039	0.0322462	0.0448796	0.120626	0.00878047	0.0489282	0.0799658	0	0.0167288	0.0577975	0.00608213	0.0544617	0	0	0.0412819	0.035187	0.0285641	0.0634705	0.0343261	0.0784081	0.0350863	0.0183744	0	0.0288406	0.0473581	0.0313105	0.0179335	0	0.0461287	0.056602	0.0374407	0	0	0.0426286	0.00867674
TRRAP	0.234836	0.156532	0.058281	0.0929537	0.13459	0.260435	0.0395475	0.110205	0.0518749	0.124121	0.312836	0.177437	0.108266	0.0825948	0.125395	0.193445	0.439751	0.165579	0.121407	0.186909	0.180929	0.142279	0.109374	0.143851	0.111468	0.17015	0.20961	0.117515	0.213751	0.0748449	0.108672	0.13917	0.0920613	0.11701	0.177427	0.0717435	0.127654	0.173278	0.176902	0.13391	0.212226	0.129295	0.179817	0.180878	0.078051	0.113418	0.104399	0.169751
SMURF1	0.00950972	0.184526	0.334967	0.243603	0.184562	0.301289	0.220455	0.0920558	0.130255	0.22349	0.69262	0.218087	0.232333	0.278516	0.222472	0.315229	0.192113	0.117188	0.194814	0.252098	0.349035	0.205483	0.135782	0.13944	0.371898	0.193423	0.290388	0.32498	0.139667	0.165467	0.263916	0.285055	0.240937	0.185315	0	0.132976	0.351812	0.318272	0.279672	0.394811	0.259475	0.242059	0.172787	0.225438	0.526049	0.220372	0.199612	0.179725
KPNA7	0	0	0	0	0	0	0	0.00729343	0	0.00405962	0	0	0	0	0	0	0	0	0	0	0	0	0	0	0.00145148	0	0	0	0	0.0101569	0	0	0	0	0	0	0	0	0	0	0	0	0	0	0	0	0	0
AC004922.1	0	0	0	0	0	0.0195464	0	0.00834232	0	0.00602075	0	0	0	0.00467752	0.0268294	0	0	0	0.0326975	0.000545054	0	0	0	0	0.00556366	0	0	0	0	0	0.00464286	0	0.00308263	0	0	0	0	0	0	0	0	0	0	0	0	0	0.000706172	0
ARPC1B	0.0423815	0.105342	0.0635793	0.0062289	0.115585	0.0183668	0.0999541	0.0322985	0.00105171	0.00446735	0.0305494	0	0.00492294	0.0284729	0.0590271	0.0118352	0.0931661	0.0343897	0.117557	0.00656747	0	0.0274476	0.00436267	0.0804251	0.0249143	0	0	0.0138551	0.01576	0.0624257	0.0295822	0.0277828	0.0355275	0.0268565	0	0.0103979	0.0193451	0.0225749	0.0509661	0.0167704	0.0984033	0.0154293	0.0152148	0.0329431	0	0.0159182	0.0151147	0.00273124
PDAP1	0.00537416	0.0467523	0.00521521	0.089555	0.0419152	0	0.0237513	0.0260801	0.125488	0.0199955	0.0317563	0	0.0164628	0.0876872	0.0885567	0.0133942	0.255612	0.0642156	0.00700579	0.0493782	0.0535277	0.0510147	5.52304e-05	0.0228325	0.096178	0	0.124588	0.044374	0.0441695	0.0433934	0.0310424	0.0246899	0.0472819	0.0404672	0	0.00683694	0.0514971	0.0473581	0.0171873	0.116439	0	0.0730651	0.0743072	0	0.0422419	0.0110285	0.0218823	0.0227576
BUD31	0.0241786	0.00428135	0.0127169	0.0236665	0.00970504	0	0.0122038	0.0306719	0.102898	0.00285187	0	0.0341909	0	0.0393622	0.0235149	0.0196878	0	0.0533612	0.00539522	0.0177171	0	0.0115646	0.0188969	0.0401873	0.0229132	0	0	0.00702028	0.00646966	0	0.00533784	0.0306348	0.025845	0.0163575	0.0247066	0.0155969	0.0439396	0	0.0222347	0.0339284	0	0.00387619	0.0507112	0	0	0	0.00377654	0.112598
PTCD1	0.00537416	0.0189323	0.0180763	0	0	0	0.0243044	0.041892	0.0199362	0.00706874	0	0	0.0331661	0.00182707	0.0118342	0	0	0	0	0	0.00825474	0.00249967	0.000778886	0.0179864	0.00094283	0	0	0	0	0	0	0.00546896	0.00393508	0.00611037	0	0	0.0122234	0	0	0	0	0	0.00100996	0	0	0	0	0.00807795
CPSF4	0.0262961	0	0.00903485	0.0186576	0	0	0.00918431	0.0185129	0.0191853	0.024356	0.078263	0.0374503	0.0122861	0.0339609	0.0143805	0.0483329	0	0.0432134	0.015339	0.0352123	0	0.0117265	0.00866713	0.0110124	0.0442097	0	0.121832	0.0289926	0.00809714	0.0379586	0.0194366	0.0270687	0.0466118	0.00879342	0.0809906	0	0.0232071	0	0	0	0.1669	0.0229771	0.0745776	0	0	0.0413236	0.00150342	0.0146001
ZNF789	0.0754335	0.00292872	0.026789	0.0465098	0.0435463	0	0.0192301	0.0221646	0.00685391	0.00380617	0	0.0297074	0.0379733	0.00922546	0.013137	0.0666486	0	0.0212366	0.0461917	0	0.109722	0.0600421	0.0849822	0.0350962	0.0260098	0	0	0.0348642	0.0466211	0.0240883	0.0318595	0.0578404	0.0201444	0.0130186	0.105017	0.00771781	0.0227866	0	0.0162677	0	0	0.0500308	0.0208594	0	0.0422419	0.0344341	0.0305968	0.0121009
ZNF394	0.033223	0.0027632	0.0129534	0.00285435	0	0	0.0741651	0.0324608	0.0199362	0.0118719	0	0.00334506	0.030002	0.0504737	0.0338195	0.0227116	0.0839589	0.0144706	0.0368581	0.0103177	0.0137136	0.0287433	0.015188	0.0127072	0.0109878	0	0	0.0235352	0.0075522	0	0.0271613	0.0654077	0.0128854	0.0315309	0.0936157	0	0.0340161	0.034502	0	0	0.0247691	0.0359533	0.0165498	0	0.00946215	0.00928111	0.0896672	0.0239304
ZKSCAN5	0	0.00697642	0.00510993	0.00294373	0.00970504	0	0.0121334	0.0290233	0.0378246	0.0105663	0.122668	0.0492817	0.00971241	0.0239165	0.0199298	0.0383648	0	0.053062	0.023167	0.016491	0.0193244	0.00846046	0.0485395	0.0174067	0.00572543	0	0	0.0116762	0	0.0160653	0.0325137	0.0184409	0.0260894	0.00334314	0.0758049	0.0164803	0.00845452	0.0147328	0.0379887	0	0	0	0.0558758	0	0	0	0.0089372	0.0444387
FAM200A	0.0222418	0	0	0.0391749	0.00970504	0	0	0.0469528	0	0.03235	0	0.0653298	0.00936316	0.0284611	0.00142488	0.00799275	0	0.0506209	0.0596961	0.0185761	0.109457	0.0285792	0.00189036	0.0121046	0.0198371	0	0.147969	0.00421586	0.0620399	0	0.0647745	0.0422178	0.0147486	0.00522694	0	0	0.00596419	0.0414409	0.0405143	0	0.147769	0.0472594	0	0	0	0	0.00228514	0.0222258
AC005020.2	0	0	0	0	0.0221319	0	0	0	0.0199362	0	0	0	0	0	0	0	0	0	0	0	0	0	0	0	0	0	0	0.00381269	0	0	0	0	0	0	0	0	0	0	0	0	0	0	0.00867396	0	0	0	0.000706172	0
TMEM225B	0	0	0	0	0	0	0	0	0	0	0	0	0	0	0	0	0	0	0	0	0	0.00190518	0	0	0	0	0	0	0	0	0.00656793	0	0	0	0	0	0	0	0	0	0	0	0	0	0	0	0	0
ZSCAN25	0	0	0.0287751	0.0223172	0	0.00777336	0.00430599	0.0083588	0	0.00369107	0.0278893	0.0120215	0.0429313	0.0100295	0.0052122	0.0624092	0	0.015598	0.0285262	0.0160179	0	0.00689169	0.00377316	0.0296806	0.00437805	0	0	0.0118701	0	0.0678068	0.0407026	0.0145152	0.0225574	0.0206547	0	0	0.0271966	0.0225749	0	0	0	0.0106204	0.0150667	0.0293356	0	0.0241664	0.00234619	0.00620235
CYP3A5	0	0.0027632	0	0.107211	0	0	0.0139677	0.0573534	0	0.00142503	0	0	0.00731115	0	0	0	0	0.0533349	0	0	0.0119104	0.0213904	0.146989	0.00711506	0.00423983	0	0	0.0151035	0.0271437	0	0	0	0	0.0150736	0	0	0.0086535	0.0276109	0	0	0.0429505	0.0639264	0.0057899	0	0	0.00698555	0	0
CYP3A4	0	0	0	0	0	0	0	0	0	0	0	0	0	0	0	0	0	0	0	0	0	0	0	0	0	0	0	0	0	0	0	0	0	0	0	0	0	0	0	0	0	0	0.00402558	0	0	0	0	0
CYP3A43	0.0286667	0.0043109	0	0	0	0	0.0144438	0	0	0	0	0.0318609	0	0	0.00255049	0	0	0	0	0	0.0155786	0.00339361	0	0	0	0	0	0	0	0	0.00309905	0	0	0	0	0	0.00183912	0	0	0.00933916	0	0.00126895	0	0	0	0	0	0
OR2AE1	0	0	0	0	0	0	0	0	0	0	0	0	0	0	0	0	0	0	0	0	0	0	0	0	0	0	0	0	0	0	0	0	0	0	0	0	0	0	0	0	0	0	0	0	0	0	0	0
TRIM4	0.00963364	0.0677915	0.0579084	0.0369305	0.0751736	0.0912226	0.0643213	0.0559569	0.0490618	0.0555554	0.0105779	0.0754679	0.0536985	0.0244331	0.109557	0.0156243	0.171794	0.0922534	0.0639516	0.112244	0.0212504	0.0319332	0.0773773	0.0442384	0.0337161	0.0254482	0	0.0520145	0.0165609	0.0864211	0.0884147	0.070569	0.0401659	0.0722004	0.195453	0.0253436	0.0727613	0.0692114	0.037195	0.0907626	0.0247691	0.0654073	0.0596216	0.0128187	0.107912	0.0363196	0.111103	0.0968545
GJC3	0	0	0	0	0	0	0	0	0	0	0	0	0	0	0	0	0	0	0	0	0	0.0012089	0	0	0	0	0	0	0	0	0	0	0	0	0	0	0	0	0	0	0	0	0	0	0	0	0	0
AZGP1	0	0	0	0	0	0	0	0	0	0	0	0	0	0	0.00471405	0	0	0	0	0	0	0	0	0	0	0	0	0.00589268	0	0	0.019758	0	0.00267426	0	0	0	0	0	0	0	0	0	0.00833056	0	0	0	0	0
ZKSCAN1	0.146936	0.131848	0.164849	0.182024	0.289224	0.198013	0.00464822	0.160527	0.258748	0.121793	0.140348	0.185911	0.268482	0.177663	0.174804	0.319954	0.243676	0.160339	0.260623	0.23625	0.188958	0.140568	0.170476	0.254495	0.0672523	0.0771461	0.309685	0.215678	0.229898	0.169717	0.140935	0.248018	0.104219	0.189116	0.349766	0.231653	0.178361	0.129088	0.349205	0.0684837	0.205094	0.154604	0.332515	0.257964	0.267772	0.26549	0.190805	0.128918
ZSCAN21	0.0281669	0.00876989	0	0.0581086	0	0	0.00464822	0.0137506	0.0156811	0	0	0	0.0144255	0.0053278	0.0145982	0.0147944	0	0.0118342	0.0292388	0.0178025	0	0.00433077	0.00114658	0	0.0157277	0	0	0.0220464	0	0.0124053	0.00818877	0.0057183	0.00569904	0.0198375	0	0	0.029723	0	0	0	0	0	0.0206973	0	0	0.00698555	0.000736589	0
ZNF3	0	0.0828767	0.0118804	0.0189854	0.01598	0.0592708	0.0439187	0.0134553	0.01301	0.0195621	0	0.0251508	0.00473586	0.0561918	0.0196	0.041332	0.0839589	0.0230884	0.00521623	0.000715912	0.0560845	0.00322112	0.0119868	0.0107017	0.0085801	0	0	0.000296079	0	0.0110769	0.0337773	0.0147015	0.0247409	0.00283249	0	0.00401668	0.0207766	0.0395096	0.0582272	0	0	0.00206345	0.0506143	0	0	0.0268106	0.0437545	0.0517474
COPS6	0.0588019	0.0433482	0.0735102	0.16336	0.0472295	0	0.124248	0.0478123	0.0613456	0.0605322	0.0832255	0.0173434	0.0771505	0.113815	0.115529	0.0820525	0	0.10587	0.0319289	0.0394943	0.0505942	0.0626053	0.0671612	0.0179634	0.0481	0	0	0.0200473	0.0840102	0	0.092571	0.0906625	0.0582571	0.0247001	0.0824797	0.0451886	0.100619	0.113346	0.017805	0.0487953	0.0661101	0.0386574	0.0246968	0.0701086	0.105098	0.0264131	0.0253311	0.022385
MCM7	0	0	0.0259104	0.0117512	0	0	0.0386449	0.00834232	0	0.0105285	0.0279518	0	0	0.014395	0.0126415	0.00100618	0	0.00418827	0	0.0313654	0	0.00474906	0.0159872	0	0.0341033	0	0	0.00302851	0.0107929	0	0.0137694	0	0.0154164	0	0	0	0.0442048	0.0225749	0.0199714	0	0	0	0	0.0492579	0	0	0.00987753	0.0245134
AP4M1	0.0281669	0	0	0.0173164	0.0728067	0	0.0267306	0.00261929	0.0316612	0.00727344	0.0139392	0	0	0.0375335	0.0151464	0.0436154	0	0.0375347	0.00700579	0.00674545	0.0179951	0.00714077	0.0346079	0.0195558	0.014994	0	0	0.0386842	0.0228413	0	0.0294806	0	0.0293043	0.0217544	0	0	0.0120858	0	0.0331955	0	0	0.0474026	0.00100996	0.0293356	0	0.0216544	0.00796871	0.0387615
TAF6	0.0718511	0	0	0	0.0331382	0	0.0291042	0.00834232	0	0.0192722	0	0.00677533	0.0403504	0.0171213	0.00226354	0.00963863	0	0	0.00700579	0.045115	0.0562608	0.00764856	0.0100337	0.00974358	0.0311421	0.0477323	0	0.00845884	0.0459072	0.0140631	0.00648156	0.0423232	0.00935474	0.0262976	0.0613908	0.00727156	0.035132	0.0968508	0.00106057	0.0179335	0.0247691	0.00550532	0.0406338	0	0	0	0.00340169	0
CNPY4	0	0	0.0315127	0	0.0162322	0	0.0472837	0.0126012	0	0	0.0105779	0	0.0516299	0.0359879	0.00517756	0	0	0.0450271	0	0.0063773	0	0.00140734	0.000689317	0	0.0257416	0	0	0.00117547	0	0	0.0717775	0	0.00657426	0.00595344	0	0	0.0123971	0	0.0113705	0	0	0	0	0	0	0	0.000747376	0
MBLAC1	0	0	0.00027603	0.00847455	0.00655709	0	0	0	0	0	0	0	0	0.000287592	0.00413522	0.0234903	0	0	0	0	0	0	0.00245355	0	0.00572543	0	0	0.0273092	0	0	0.0196379	0	0	0	0	0	0	0	0.0184517	0	0	0.0202608	0	0	0	0	0.0134852	0
LAMTOR4	0.200694	0.0468328	0.0393748	0.127793	0	0.0953084	0.135661	0.148065	0.0373635	0.0656143	0.133897	0.0397883	0.0769064	0.076379	0.117784	0.0625311	0.100086	0.0181625	0.108154	0.0880954	0.0419827	0.0179518	0.0376303	0.0283009	0.106288	0.0254482	0	0.0345504	0.110865	0.0851861	0.109073	0.0422537	0.0425683	0.0946926	0	0.0137793	0.102765	0.0147328	0.0332125	0.0985482	0	0.0454804	0.0648339	0.0360652	0.0527641	0.120589	0.0258188	0.0789707
GAL3ST4	0	0	0	0.00139795	0	0.0326779	0.0503429	0.0100448	0.0199362	0.00219601	0.0728475	0	0.00604517	0.0129718	0.00923713	0.0133942	0	0.0320521	0.0197718	0.00878862	0	0	0	0.0101282	0	0	0	0.00583555	0	0.0109454	0	0	0.00501148	0.0189704	0	0	0.00168727	0	0.00387438	0.00933916	0	0	0	0.0586317	0.0422419	0	0.0263491	0
GPC2	0	0	0	0	0	0	0	0	0	0	0	0	0	0.00123887	0	0	0	0	0	0	0	0	0	0	0.000547625	0	0	0	0	0	0	0	0	0	0	0	0	0	0	0	0	0	0	0	0	0	0	0
STAG3	0	0	0.0409043	0.047369	0.0615802	0.0553639	0.0135538	0.0122523	0.0627208	0.0199093	0	0.00664403	0	0.00702883	0.00507019	0	0	0.0400196	0	0.0052449	0	0.00447639	0.00968422	0	0.0136054	0	0	0.013703	0	0.0277428	0.0196796	0.0240482	0	0.018272	0	0	0.00493778	0	0	0.0105651	0	0	0	0.013847	0	0.0213043	0.00537696	0.0225791
CASTOR3	0.0584182	0.0656211	0.0396479	0.0969512	0.0733383	0.0759303	0.0324536	0.133287	0.0345108	0.134815	0.073688	0.137672	0.144558	0.0725878	0.108046	0.0581769	0.345113	0.06738	0.0951186	0.053351	0.110229	0.0457191	0.106778	0.189948	0.0444017	0	0	0.107049	0.0860107	0.0976242	0.0803333	0.104012	0.112782	0.0794769	0.101049	0.00362388	0.153624	0.21429	0.0639097	0.145616	0.222489	0.0748187	0.0965076	0.111779	0.00946215	0	0.0706652	0.0337162
SPDYE3	0	0	0	0.0291729	0	0	0.0314496	0.0131375	0.0509287	0.0101471	0	0.0349673	0	0.0245115	0.00616225	0.00711397	0	0.0416808	0.0046956	0	0.060628	0.00763722	0	0.0329606	0.000297893	0	0	0.0620643	0.061882	0.00719294	0.00656793	0.0379915	0.0220293	0.0256422	0	0	0.00199512	0	0	0	0	0.0132771	0.0441417	0.013847	0	0.00698555	0.00715102	0
PILRB	0.00537416	0.0997124	0.0388596	0.0889609	0.0449585	0.0634094	0.0707985	0.0846628	0.0353086	0.0785204	0.0893872	0.034753	0.112778	0.0569816	0.0807493	0.031109	0	0.0257306	0.0525986	0.0791785	0.122163	0.0856114	0.0804923	0.121553	0.0258235	0	0	0.0672672	0.0166499	0.0110769	0.0473369	0.0541131	0.0965413	0.0648998	0.0758049	0.117454	0.0592232	0.0951601	0.0219794	0.0482442	0.105302	0.11002	0.035905	0	0	0.0122997	0.103105	0.180426
PILRA	0.0835379	0	0.0203334	0.0245102	0.0233984	0.0231585	0.0348459	0.0137603	0.0395069	0.0140323	0	0.053803	0.0136994	0.00326563	0.0270808	0	0	0.0708798	0	0.0114219	0	0.0207688	0.00396699	0	0.0210453	0.0740847	0	0.0074294	0.0711254	0.0110769	0.019649	0.000325588	0.0335242	0.0219067	0	0	0.00960137	0.324086	0	0.0624538	0	0.063335	0.00116057	0.0526775	0	0	0.0528523	0.014131
ZCWPW1	0	0	0	0.0224339	0.0327939	0	0.0150354	0.0300257	0	0	0	0.00334506	0	0	0.00138395	0.0196878	0.100086	0.0313137	0	0	0	0.00481304	0.00815218	0.0107423	0.0208331	0	0	0.0416786	0.0369624	0	0	0.0209574	0.00270374	0.00669879	0	0	0.007087	0.152943	0.00387438	0.0341991	0.0239143	0.000981746	0.0193003	0.0187718	0.180709	0	0.018	0.027163
MEPCE	0	0.0165029	0.00521521	0.00320437	0.0431849	0.0154714	0	0.0236165	0	0.0163555	0.0274921	0	0.00492294	0.0264321	0.0327705	0.0125233	0	0.0583983	0.00365165	0.0121966	0.0224286	0.00550104	0.00102285	0.014759	0.0549587	0	0	0.00753445	0	0.0240883	0.043784	0	0.00219572	0.017132	0	0.049696	0.0047319	0	0.00106057	0	0	0	0.00100996	0.0323535	0	0	0.0078806	0.0107772
PPP1R35	0	0.0142152	0	0.052961	0.0185106	0	0.023819	0.0217921	0.0135333	0.00788985	0	0	0.0206383	0.011567	0.00103095	0.0590891	0	0.0761546	0.0601053	0.0370644	0.0643593	0.0226216	0.00160244	0.09079	0.0202403	0	0	0.0464842	0.0130014	0.0330002	0.0328228	0.0465062	0.0450868	0.0117279	0	0	0.0248753	0.0418372	0.0706694	0.00933916	0	0.0189099	0.060691	0	0.106679	0.0210028	0.0265235	0.0109948
C7orf61	0	0	0	0	0	0	0.0106737	0	0	0	0	0	0	1.60464e-05	0	0	0	0	0	0	0	0.00186966	0	0.0120316	0	0	0	0.00434742	0	0.00747286	7.88217e-05	0	0	0	0	0.0293249	0.000680078	0.0382173	0	0	0	0	0	0	0	0	0.00446727	0
TSC22D4	0.0219232	0.135259	0.0557527	0.0413434	0.0142575	0.0439324	0.086642	0.06013	0.104623	0.0405866	0.0979556	0	0.0867416	0.0587262	0.0640008	0.0620483	0	0.0275471	0.0104107	0.0537527	0.0663482	0.0784631	0.0195704	0.0406937	0.0582211	0	0.144689	0.0675056	0.0392485	0	0.0456549	0.0451928	0.0490322	0.0310015	0	0.0165204	0.0618416	0.184049	0.00369799	0.0542922	0	0.0158196	0.0899477	0.0702336	0	0.0347307	0.0152829	0.13721
NYAP1	0	0	0.0132471	0	0	0	0	0	0	0.00501058	0	0	0	0.00125242	0.00744492	0	0	0	0	0.0174361	0	0	0.0381302	0	0	0	0	0.00589268	0	0	0	0	0.0068787	0.0170889	0	0	0.00343808	0	0	0	0	0	0	0	0	0	0	0
AGFG2	0	0	0	0	0	0	0.02813	0.0317205	0.0782911	0	0	0	0.0074361	0.0326756	0.0326149	0.0227049	0	0.0218022	0	0.0470426	0.0317096	0.00255397	0.00134048	0.0342556	0.0156686	0.184759	0	0.0115512	0	0.00507195	0.0235063	0.0204667	0.00441777	0	0	0.0811102	0.0343629	0.0147328	0.0541247	0.0312568	0	0.0174124	0.0495181	0	0	0.0213043	0.0274844	0
SAP25	0.205814	0	0.0170901	0.0473676	0	0.138343	0.0418635	0.00403979	0.0712405	0.0172874	0.0153833	0	0.0136994	0	0.00825433	0.0405502	0	0.0217093	0	0.0325153	0.083868	0.0218753	0.0296037	0	0	0	0.0908424	0.0441058	0	0.0101569	0.0238917	0.0114272	0.00851677	0	0.0285668	0.0164803	0.00875299	0	0.0430592	0	0.304271	0.0288412	0	0.0961533	0.139751	0.00698555	0.00728383	0.0394116
LRCH4	0	0.0043109	0.0590152	0.0393495	0.0172022	0.0223308	0.0122038	0.0277641	0	0.045469	0.0738292	0.0206694	0	0.0262311	0.0531448	0	0	0.00878047	0.0269284	0.0427579	0.181687	0.0104625	0.0192551	0.0321435	0.0438281	0.0254482	0	0.0195912	0.00348469	0.0607898	0.0327837	0.0466899	0.0581446	0.0304924	0.215634	0.11161	0.0536286	0	0.00745243	0.0888994	0.0404554	0.0308371	0.0624582	0.0323535	0	0.00698555	0.00137608	0.00691101
FBXO24	0	0	0.0133467	0	0	0	0.0287766	0	0	0	0	0	0	0	0.0142416	0.0151035	0	0	0.00665559	0	0	0.00467053	0	0.0107017	0	0	0	0.0152179	0.00815397	0	0	0	0	0.0140574	0	0	0	0	0	0	0	0	0.00113414	0	0	0	0.000270516	0
PCOLCE	0.00537416	0	0.0521928	0.0129674	0.0203401	0	0.0223331	0.0151065	0.0550291	0.0164524	0.0324344	0.0387771	0.0550896	0.0419369	0.0471333	0.0588566	0	0.00878047	0.0172853	0.0240286	0.0357893	0.023813	0.00902815	0	0.0177802	0	0	0.0493642	0.0239298	0.00840774	0.00540178	0.0560714	0.0461094	0.00516576	0.0758049	0.00727156	0.00533706	0	0.00369799	0.0389566	0.306262	0.0275038	0.0118153	0.0128187	0.0670155	0	0.00256629	0.0315882
MOSPD3	0	0	0	0.000778577	0	0	0	0.0162403	0	0.0125857	0.0623161	0.061865	0	0	0	0.0332753	0	0.0110058	0.0351413	0.00588416	0	0	0.00282558	0	0.00423983	0	0	0.0278651	0	0	0.0156969	0.013761	0.00272813	0	0	0.0164803	0.00435353	0	0	0.0149843	0	0.00126895	0.000313674	0	0	0	0.00462481	0
TFR2	0	0	0.00027603	0.01797	0.0108636	0	0	0	0	0	0	0	0	0	0.00291414	0	0	0.00784208	0.0313229	0	0	0.0169434	0	0	0	0	0	0.0020397	0	0	0	0	0	0	0.0928062	0	0	0	0	0	0	0.00126895	0	0	0	0	0.0011379	0
ACTL6B	0	0	0.013398	0.0258009	0.0142191	0	0.0287036	0.00253436	0.0505996	0	0	0	0.0298388	0.00494164	0.00242344	0	0	0	0.00365165	0.0101469	0	0.00168307	0	0	0.00272759	0	0	0.00984614	0.0618351	0	0	0.0120092	0.0111669	0	0	0	0.0114916	0.0316224	0	0.0181759	0	0.0101692	0	0.0344492	0	0	0.00698014	0.029111
GNB2	0.094441	0.0916286	0.058005	0.0857566	0.0774993	0.168044	0.121404	0.0958908	0.1593	0.0583375	0	0.0423333	0.044931	0.0633664	0.109708	0.122005	0.400042	0	0.0736835	0.14168	0.0495804	0.0326184	0.0238961	0.0200901	0.0976681	0	0	0.0444937	0.0913869	0.0592702	0.0622106	0.113943	0.0353559	0.0925088	0	0.0882389	0.122597	0	0.163056	0.0588072	0	0.108569	0.149251	0.074082	0.0775914	0.0567631	0.0305622	0
GIGYF1	0	0.0491868	0.0274742	0.0650479	0.06627	0.0656222	0.0250424	0.0312017	0.0748246	0.0432777	0.0418961	0.0603271	0.0797591	0.0583001	0.0234472	0.126548	0.0839589	0.0325171	0.0281408	0.15571	0.0622983	0.0710797	0.0618093	0.0461075	0.0186965	0.0477323	0	0.0280794	0.0508078	0.0661347	0.0687243	0.0184409	0.019788	0.0643058	0	0.0306631	0.0692723	0.0537368	0.174695	0.0774492	0	0.0065559	0.00100996	0.0883352	0.09108	0.0117883	0.0571037	0.126083
POP7	0	0	0.0508784	0	0.025092	0	0.0365647	0.0067314	0.0306455	0.0222704	0.0110487	0	0.0464312	0.00341226	0.0157112	0	0.288478	0.0280581	0.0372321	0.00587698	0.0242495	0.0136411	0.00248523	0.0179864	0.013884	0.184759	0	0.0145303	0.00460339	0.0571019	0.0148711	0	0.00544896	0.00716959	0	0	0.0313079	0	0.0385162	0.0225532	0.0239143	0	0.0057899	0	0.0570675	0.0456549	0.00161909	0.00489349
EPO	0	0	0	0	0	0	0	0.00761475	0	0	0	0	0.00604517	0	0.00311423	0	0	0	0	0	0	0	0	0	0	0	0	0	0	0	0	0	0	0	0	0	0.0023829	0	0	0	0	0	0	0	0	0	0	0
ZAN	0	0	0.00256627	0.0139223	0	0	0	0	0	0	0	0	0	0	0	0.00963863	0	0	0.009366	0	0	0	0	0.00608213	0	0	0	0.0081846	0.0203649	0	0	0	0.00721681	0	0	0	0	0	0	0	0	0	0	0.0812262	0	0	0	0.0105932
EPHB4	0	0.0206997	0.0210751	0.0169936	0.00959673	0	0.023819	0.0126176	0	0.0194309	0.0139392	0.0147796	0	0.00100599	0.00320959	0.00963863	0	0.0186288	0	0.00688313	0	0.010141	0.0105244	0.020805	0.0123796	0	0.164627	0.010421	0.00665935	0.0141421	0.0371271	0.0225097	0.0134731	0.0458856	0	0	0.0178831	0	0.0605931	0.0306871	0	0.0282236	0.00232436	0.0439751	0	0	0.0383694	0.0350269
SLC12A9	0	0.00292872	0	0.0268395	0.0419182	0.0304149	0.0181968	0.00979199	0.0991958	0.0125266	0.020646	0.0150148	0.00908223	0.00275674	0.0217408	0.0376786	0	0.027304	0.0194335	0.000169	0.0503841	0.0137829	0.00357313	0.0172549	0.05523	0.0477323	0	0.0531524	0.00907189	0.0140631	0.0289216	0	0.034213	0.014599	0	0	0.0394954	0	0.0133317	0.0503049	0.129262	0.0306095	0.000313674	0	0	0.0241664	0.0268594	0.0199166
TRIP6	0	0.0129948	0.0285242	0.00927565	0.003407	0.0304149	0.0125468	0.0233746	0.00105171	0.0264011	0.0279518	0.066039	0.038098	0.0213328	0.0395311	0.0273663	0	0.0279643	0.0653646	0.00265899	0.0155786	0.00220678	0.000262298	0	0.0293866	0	0.059042	0.0135934	0.02126	0.0101569	0.0169429	0.0159646	0.0139257	0.00314556	0	0.084971	0.03477	0	0.00106057	0	0	0.033714	0.00100996	0.0187718	0	0	0.0104319	0
SRRT	0	0.00292872	0.00417055	0.0270038	0	0.0571594	0.0257012	0.0370181	0	0.0364569	0.0379652	0.0418997	0.0368943	0.014089	0.0141382	0.05033	0.186491	0.0846214	0.0496296	0.0225583	0.0405634	0.0399303	0.0139243	0.0329935	0.0338337	0	0	0.0133217	0.0239534	0.0109454	0.0195836	0.0297343	0.0235186	0.0744794	0	0.00401668	0.0417667	0.0983534	0.0169327	0.0162048	0	0.0450425	0.00806525	0.0285286	0	0.00626446	0.0197127	0.0534754
UFSP1	0	0	0	0	0	0	0.0314274	0	0	0	0	0	0	0	0	0	0	0	0	0	0.016599	0	0	0	0	0	0	0	0	0	0	0	0	0	0	0	0	0	0	0	0	0	0	0	0	0	0	0
ACHE	0.0259582	0	0	0	0	0	0.0389195	0.0415816	0.0395069	0	0.0746452	0	0	0.0123111	0	0	0	0	0.0149986	0.0224083	0	0	0.0015005	0.00591978	0.0124807	0	0	0.000108995	0.00841081	0	0.0150444	0.0198643	0	0.0014782	0	0	0.0201338	0.0272499	0	0	0	0.0066641	0.00781212	0	0	0	0	0
MUC3A	0	0	0	0	0	0	0	0	0	0	0	0	0.00825012	0	0	0	0	0	0	0	0	0	0	0	0	0	0	0	0	0	0	0	0	0	0	0	0	0	0	0	0	0	0	0	0	0	0	0
MUC12	0	0	0	0	0	0.0222452	0.032878	0	0	0	0	0	0	0	0	0	0	0	0	0.00624365	0	0	0.00355771	0	0	0	0	0	0	0	0	0	0	0	0	0	0.0199188	0	0	0	0	0	0.000875216	0.0675183	0	0	0.00460071	0.0405419
MUC17	0	0	0	0	0	0	0	0	0	0	0	0	0	0	0	0	0	0	0	0	0	0	0	0	0	0	0	0	0	0	0.019758	0	0	0	0	0	0	0	0	0	0	0	0	0	0	0	0	0
TRIM56	0.089512	0.115178	0.104264	0.0495842	0.0440644	0	0.167724	0.0785484	0.0305147	0.054627	0.0408061	0.134902	0.091648	0.0426335	0.121568	0.171725	0	0.0672731	0.0480555	0.0552842	0.115232	0.0771765	0.0946159	0.1132	0.0885712	0	0.164627	0.0520145	0.08847	0.0605595	0.108144	0.0332992	0.0868383	0.0741252	0.195233	0.030067	0.0767365	0	0.0661574	0.182723	0.129262	0.0505988	0.0524358	0.102232	0.19013	0.161622	0.0806222	0.166851
SERPINE1	0	0	0.00440506	0.0958983	0	0	0.00464822	0.0135106	0	0	0.625028	0.346188	0.00731115	0.00643467	0.022771	0.374263	0	0	0	0.000169	0.0242495	0.822135	0.0244237	0.0238411	0.0969153	0	0	0.0295431	0	0.411794	7.88217e-05	0	0.147956	0.00777121	0	0	0.0597788	0.0721566	0	0.267354	0	0	0.144513	0	0	0.0775995	0.00468748	0.0137758
AP1S1	0.0513278	0.0948455	0.0182094	0.0247147	0.0362953	0.0256939	0.0542684	0.0241162	0.0512788	0.00369107	0.0623161	0.0220743	0.0518141	0.0258876	0.0316842	0.00711397	0	0.0330869	0.0315287	0.00927059	0.0224286	0.0218118	0.0228826	0	0.0581604	0.100174	0.0633643	0.015678	0.0203649	0	0.0547903	0.0108677	0.0165883	0.0235637	0	0	0.0214922	0.028081	0.0804864	0.0400346	0	0.0278668	0.0224695	0.0371686	0	0	0.0390613	0.0320701
VGF	0.167004	0.0104003	0.0387169	0.0384404	0.0411047	0.105621	0.0563512	0.0642291	0.0384252	0.0103305	0.0144309	0.00621956	0.0635806	0.0129131	0.0361721	0.00100618	0.230955	0.0546559	0.0548596	0.0308279	0.0155786	0.0504659	0.0366274	0.0274268	0.0199418	0	0	0.087508	0.0100577	0.0414622	0.0368905	0.0521805	0.0441883	0.0658233	0.0265456	0.120691	0.0268115	0.0709486	0.00664468	0.04241	0.0581489	0.0356294	0.074946	0	0.105098	0.0117883	0.0297315	0.0338867
NAT16	0	0	0	0	0	0	0	0	0	0	0	0	0	0	0	0	0	0	0	0	0	0	0	0	0.000642331	0	0	0	0	0	0	0	0	0	0	0	0	0	0	0	0	0	0	0	0	0	0.000695322	0
MOGAT3	0	0	0	0	0	0	0	0	0	0	0	0	0	0	0	0	0	0	0	0	0	0	0	0	0	0	0	0	0	0	0	0	0	0	0	0	0	0	0	0	0	0	0	0	0	0	0	0
PLOD3	0.0332919	0.0458014	0.0704624	0.0253605	0.0273042	0.0449172	0.112365	0.0517734	0.130617	0.0109368	0.0139392	0.0106797	0.0129497	0.0180814	0.0508603	0.0154907	0	0.0223001	0.105724	0.0531024	0.0323663	0.0294026	0.0358407	0.0212102	0.0167857	0	0.136569	0.055349	0.0289239	0.0110769	0.0630007	0.040773	0.0372537	0.0242357	0.0247066	0.00683694	0.0472574	0	0.00106057	0.0484095	0	0.0146804	0.0354523	0.0113241	0.0873166	0.0700531	0.0154757	0.0824135
ZNHIT1	0.0240377	0	0.0627446	0.0305299	0.0428019	0	0.048603	0.0148319	0.0907116	0.011488	0.0252023	0	0.00725887	0.0483289	0.0693711	0.0147944	0.231221	0.0417621	0.0401478	0.0446867	0	0.02577	0.0150147	0.0101282	0.0478482	0	0.0782476	0.00231347	0.0125575	0	0.0519326	0.0222465	0.048249	0.0138059	0	0.0165204	0.0448139	0.035555	0.0108877	0.134248	0.0560573	0.00126895	0.121605	0.0921237	0	0.0439702	0.0178273	0.00807795
CLDN15	0	0	0	0.0138569	0	0.0231585	0.0676493	0	0.00105171	0.0116193	0	0.0159937	0.0190985	0.0233539	0	0	0	0	0.00365165	0.00560262	0	0.0105723	0.0150793	0	0	0	0	0.000108995	0.0231151	0	0.0210802	0.0282838	0.0146338	0.0514543	0.0265456	0	0.00962573	0.0382173	0.00106057	0.00933916	0.129262	0.0461143	0.00116057	0	0	0	0.00914968	0.0588613
FIS1	0.065612	0.0495828	0.0645696	0.074102	0.0689746	0.0244193	0.0904535	0.0296753	0.0852896	0.0116759	0.0158054	0.00905782	0.142679	0.114732	0.170452	0.126409	0	0.106124	0.0858209	0.0495566	0.0246392	0.0379437	0.119102	0.00775278	0.114721	0.424532	0.25703	0.0453346	0.0700919	0.0931275	0.105194	0.156864	0.0976626	0.0325283	0.0758049	0	0.0867932	0.0591052	0.0367513	0.106707	0.0661101	0.00950434	0.132858	0.092944	0.00946215	0.0251665	0.031531	0.0329205
IFT22	0.0236482	0.0297799	0	0	0.0128393	0	0	0.0285698	0.00105171	0.00285187	0	0	0.00577221	0.0340995	0.0289804	0.00100618	0	0.0681775	0.0134121	0.00289258	0	0.00587132	0.0118282	0.0114654	0.0129936	0	0	0	0.00811136	0	0.00476119	0.00780429	0.0149043	0	0	0	0.0119779	0	0	0	0	0	0.0553743	0	0.0670155	0	0	0.0143626
COL26A1	0.0286667	0.0555079	0.0164197	0.0132991	0.0368645	0.0435114	0.0224515	0.0877393	0.0605924	0.00906852	0.0278893	0.00334506	0.0298388	0.00445788	0.031836	0.0672813	0	0.0840416	0.0609702	0.0555478	0.0423341	0.0179001	0.0370392	0.0712754	0.0355614	0.0266131	0	0.0143624	0.0763092	0.00840774	0.0209996	0.0172728	0.04778	0.0391882	0	0.0421039	0.0106009	0	0.00106057	0.0259711	0.0661101	0.0825082	0.102251	0	0	0.00705819	0.103377	0.0227576
MYL10	0	0	0	0	0	0	0	0	0	0	0	0	0	0	0	0	0	0	0	0	0	0	0	0	0.000642901	0	0	0	0	0	0	0	0	0	0	0	0	0	0	0	0	0	0	0	0	0	0	0
CUX1	0.1426	0.251752	0.252927	0.242918	0.283075	0.236081	0.266657	0.265063	0.350723	0.24197	0.291601	0.465716	0.227847	0.230399	0.279278	0.321045	0.46907	0.379955	0.30798	0.28267	0.176205	0.326932	0.281173	0.24993	0.259571	0.398796	0	0.328709	0.352548	0.207071	0.249902	0.235805	0.306543	0.352396	0.301827	0.241076	0.295911	0.183313	0.355065	0.256193	0.306207	0.473069	0.36563	0.316319	0.21385	0.285574	0.199796	0.331103
SH2B2	0	0.00917776	0	0	0.0364786	0.0154714	0.0255936	0	0	0.00887357	0	0	0	0.0344645	0	0.0895309	0	0	0	0	0	0.0158511	0.0112537	0.0101282	0.00506087	0	0	0.030136	0.0318846	0	0	0.0224993	0.00186294	0	0	0.00362388	0.00266969	0	0.0134988	0.0586028	0	0.00929727	0	0	0.00946215	0	0.00396691	0.00779035
SPDYE6	0	0	0	0	0	0	0	0	0	0	0	0	0	0	0	0	0	0	0	0	0	0	0	0	0	0	0	0.00583555	0	0	0	0.0109072	0	0	0	0	0	0	0	0	0	0	0	0	0	0	0	0
PRKRIP1	0.176085	0.0712045	0.126514	0.195484	0.0781611	0.173658	0.0836132	0.109944	0.0677658	0.070237	0.141415	0.0817673	0.140665	0.150841	0.135996	0.183243	0.323223	0.175092	0.110612	0.176978	0.246877	0.0817994	0.153661	0.0597264	0.0892568	0.186572	0.295574	0.113205	0.149581	0.0731465	0.116089	0.10904	0.11701	0.132639	0.0285668	0.224226	0.101628	0.13105	0.157297	0.051313	0.169067	0.11705	0.0707466	0.0459302	0.196656	0.141522	0.0943961	0.179015
ORAI2	0.0360109	0.0027632	0.0407886	0.0449189	0	0	0.0319785	0.0552992	0.108669	0.0172641	0.0490715	0.0461396	0.0217335	0.0447379	0.0296487	0.00807922	0	0.0209013	0.0412161	0.0257747	0.0185212	0.0372832	0.0116004	0.0158979	0.0106522	0.279124	0.0588945	0.00292261	0.0161877	0	0.0446866	0.0402352	0.0198473	0.0103789	0.0501675	0	0.0450333	0	0.032444	0.0221274	0	0.0121031	0.0225513	0	0.00946215	0.0467633	0.0127958	0.138657
ALKBH4	0	0.0411437	0.0107584	0	0	0.0231585	0.0488717	0.00590569	0	0.0182119	0.0400414	0.0150148	0.012361	0.000241377	0.0292879	0	0	0	0	0.007782	0.0503678	0.00249967	0.0191317	0	0.00316428	0	0	0	0	0.0210836	0.0107357	0	0.0268305	0.0118472	0	0.0137793	0.00234997	0.0147328	0	0	0	0.0121031	0.0470799	0	0.00946215	0	0.00239229	0.0137758
LRWD1	0	0	0.0425275	0.0103651	0.0185106	0	0	0.016635	0.031356	0.00790177	0	0	0.0100317	0.0171833	0	0	0	0	0	0.00624365	0	0.00168841	0.000252051	0	0.00824468	0	0	0.0327469	0.00933197	0	0.0132503	0.0121016	0	0	0	0	0.0110504	0.028081	0.00387438	0	0.0247691	0	0	0.047306	0	0	0.0049574	0.00779035
POLR2J	0	0.00672198	0.0114309	0.099913	0.0274122	0.0613062	0.0668491	0.00486519	0.0408097	0.0161169	0	0	0.0153175	0.0147199	0.0349799	0	0	0.00732574	0.0297458	0.0218617	0	0.00590638	0.0194946	0	0.0145312	0	0	0.0536976	0.0587943	0.0297666	0.0232721	0.000325588	0.0234596	0.0626586	0	0.135028	0.0245486	0.0543562	0.0162677	0.0263339	0	0.0102784	0.00100996	0	0	0.00626446	0.00507756	0.00253755
AC093668.1	0	0	0	0	0	0	0	0	0	0	0	0	0	0.00346047	0	0	0	0	0	0	0	0.00216145	0.00245355	0.0120316	0	0	0	0	0	0	0	0	0.000151955	0	0	0	0.000188893	0.0612584	0	0	0	0	0	0	0	0	0	0
SPDYE2	0.0286667	0	0	0.0495094	0.00605808	0	0	0.029138	0	0.00872775	0	0.0318609	0.00456666	0.00123887	0.00667844	0.0259163	0	0	0.0194335	0.000169	0.0539306	0.00338564	0	0.0108628	0.00263138	0	0	0.0154226	0	0.0250911	0.0106226	0.0424106	0	0.0100857	0	0	0.00473018	0	0.0173305	0	0	0	0.0403329	0	0.00946215	0.00852783	0.0113621	0
AC105052.1	0	0	0	0.0262433	0	0	0	0.0121403	0	0.0185539	0.1401	0.00677533	0	0.00805059	0.00953548	0.0219223	0	0	0.0187338	0	0	0.00351516	0.000918592	0	0.00517351	0	0	0.017458	0	0	0.0246979	0.0180032	0.0122118	0.00334314	0	0.037222	0.00765433	0	0.0196954	0	0	0.0236996	0	0	0.180709	0.00705819	0	0
AC105052.3	0.00622634	0.035964	0.00557517	0	0	0	0.0178655	0.0891976	0.0284619	0.0233978	0.0291402	0.0146013	0.0425246	0.00979145	0.0585089	0.0351263	0.159184	0.0922563	0.0757921	0.0598637	0	0.0363946	0.0318004	0.0880307	0.0298683	0	0	0.0208681	0.0532476	0.0250911	0.0326009	0.00510723	0.0200316	0	0.0247066	0.0184703	0.0524882	0.0310245	0.00387438	0	0.0984033	0.0188948	0.0528938	0.0228095	0.0477056	0.0235951	0.0220319	0.0179057
SPDYE2B	0	0	0	0	0	0	0	0	0	0	0	0	0	0	0	0	0	0.00129805	0	0	0	0	0	0	0	0	0	0	0	0	0.00476119	0	0	0	0	0	0	0	0	0	0	0.0155854	0	0	0	0	0	0
FAM185A	0.326842	0.0623495	0.156463	0.111756	0.0562286	0.15616	0.0789988	0.061299	0.119565	0.102396	0.158262	0.100603	0.0866909	0.0186768	0.100793	0.126265	0	0.0641181	0.0684192	0.145964	0.0909306	0.070315	0.032493	0.0852373	0.0651798	0	0.0633643	0.113744	0.114011	0.0433885	0.090859	0.0420303	0.0432568	0.114271	0.16496	0.0859293	0.067745	0.0830803	0.0307783	0.0723227	0.361442	0.101662	0.10976	0.115756	0.119955	0.133563	0.06214	0.0830327
FBXL13	0	0	0.00988905	0.0181127	0.06922	0	0.0125468	0.0390524	0.0380254	0.0534171	0.0728475	0.0521267	0.0333913	0.0107407	0.0339518	0.114576	0	0.0658649	0.0806025	0.0123888	0.0357804	0.0300642	0.0211706	0.00529661	0.0107671	0.0860485	0.063585	0.0607181	0.0685067	0.0485653	0.0201025	0.0374764	0.020387	0.0247647	0.0265456	0.141664	0.0399765	0	0.0405143	0.0269546	0	0.0119323	0.011148	0	0	0.00979873	0.0745102	0.014018
LRRC17	0.0259582	0.0419146	0	0.0272893	0.0165221	0	0	0.00398758	0.0205501	0.0284059	0	0	0.00511059	0.00911263	0.0337854	0.0529815	0	0.0375775	0.0419954	0.0631098	0.0376982	0.00279724	0.0046472	0.0150278	0.00696909	0	0.101673	0.0159163	0.0741618	0.0179083	0	0	0.0293176	0.0146663	0	0.0484133	0.0074741	0	0	0.00933916	0	0.00126895	0.0680081	0.0647639	0.0266938	0.0488584	0.075478	0.00620235
NFE4	0	0	0	0	0	0	0	0	0	0	0	0	0	0	0	0	0	0	0	0	0	0	0	0	0	0	0	0	0	0	0	0	0	0	0	0	0	0	0	0	0	0	0	0	0	0	0.000805866	0
ARMC10	0.101672	0.0310394	0.0677012	0.0507856	0.0738281	0.0222759	0.0421473	0.0386073	0.0513161	0.047709	0.275355	0.0685791	0.0629638	0.0563905	0.0312592	0.059689	0	0.0315408	0.0809868	0.0412585	0.0170626	0.0318797	0.0430974	0.0468284	0.024895	0.165295	0	0.0620832	0.0626231	0.00840774	0.0461292	0.078895	0.0366169	0.0562019	0.0928062	0.00401668	0.0362193	0.0133284	0.018017	0.0487961	0	0.0228373	0.086383	0.191234	0.180709	0.0210626	0.0618933	0.0612232
NAPEPLD	0.0346663	0.0447163	0.0118107	0.0916946	0.0619925	0.0222452	0.0309774	0.0825973	0.0297308	0.0425123	0.056388	0.0245697	0.0580605	0.039349	0.058002	0.0722685	0	0.0921791	0.0158625	0.0603373	0.140829	0.0240663	0.0196042	0.0640876	0.0783735	0.227342	0	0.0724276	0.196011	0.076991	0.0542487	0.0343612	0.0555378	0.0602638	0.0834239	0.0336027	0.0675195	0.0467824	0.0411331	0.0666354	0.0677363	0.0471291	0.000875216	0.00529337	0	0.0440673	0.0681457	0.0450877
PMPCB	0.262788	0.0809411	0.085609	0.11938	0.108902	0.0589041	0.15082	0.116257	0.01301	0.0556518	0.0202753	0.0332327	0.0824833	0.0514775	0.0450035	0.0384248	0	0.103678	0.109862	0.106084	0.110414	0.0213848	0.0276174	0.0328312	0.0464978	0	0.0997288	0.0614227	0.0143164	0.0619094	0.041958	0.0805329	0.0222081	0.0706409	0.0832308	0.0073088	0.0473432	0	0.0722828	0.00766532	0.0857779	0.00559388	0.0347615	0.131996	0.00946215	0.00626446	0.0121603	0.0882448
DNAJC2	0.0103136	0.0342087	0.0055079	0.0417564	0.0746866	0.00919909	0.0822899	0.0451617	0.057289	0.0187846	0.0158054	0	0.066946	0.0580424	0.0453165	0.0497874	0	0.0643339	0.010762	0.00586033	0.0275215	0.0385405	0.0102991	0.0314978	0.0444283	0.184759	0	0.0143262	0.118164	0.0186292	0.093595	0.0510393	0.0566588	0.0233763	0.0265456	0.0349306	0.0294673	0.0690812	0	0.0700739	0.0239143	0.0348987	0.0647637	0.0624847	0.0670155	0.0381194	0.0238918	0.0731457
PSMC2	0.105024	0.062362	0.0152412	0.0722554	0.0823371	0.099607	0.0671582	0.056619	0.0595302	0.0210717	0.0530335	0	0.0911637	0.0727413	0.052191	0.108781	0	0.0536234	0.0845931	0.0467023	0.0199967	0.0317939	0.0516641	0	0.0842355	0	0.164627	0.098986	0.0849042	0.0585612	0.080709	0.0498984	0.0591014	0.0283625	0	0.117134	0.0477343	0.046009	0	0.0149843	0.0247691	0.0230058	0.0959335	0.126817	0	0.00626446	0.0527304	0.0467198
SLC26A5	0.0858374	0.0208752	0.0142225	0.0068189	0.021051	0	0.0416891	0.0344522	0.0380254	0.0375981	0.0153833	0.0290047	0.0515986	0.023278	0.0104374	0.00807922	0	0.0209449	0	0.0040116	0.0560845	0.0239562	0.000918592	0.0611595	0.0215666	0.193841	0	0.0222169	0.0837512	0.0150227	0.00773317	0.0270249	0.0277094	0.00492919	0.117446	0.00771781	0.0202435	0	0.0385162	0	0	0.0443184	0.00427851	0.0531481	0	0.067923	0.00439127	0.0378487
RELN	0	0	0.00283589	0.0396656	0.0163604	0	0.0122038	0.0304549	0.0782812	0	0	0	0.00958753	0.0188235	0.0177629	0.0185934	0	0	0.0100305	0.0040116	0	0.0105189	5.52304e-05	0.024117	0.0571467	0	0	0.0670578	0.00460339	0.05992	0.00314084	0.0216581	0.00996562	0.00189416	0.10919	0.0215359	0.00922433	0	0.0478935	0	0	0.0154281	0.0535804	0.14851	0	0	0.0013012	0.070572
ORC5	0.0821833	0.207926	0.0535263	0.0497298	0.0513125	0.0400539	0.128127	0.108397	0.0365205	0.0553682	0.0338016	0.0133607	0.075058	0.0402595	0.0719263	0.0601765	0.404824	0.0416171	0.0607601	0.0624667	0	0.083115	0.0781671	0.036841	0.0447493	0	0.0908424	0.114979	0.0438733	0.0995417	0.0905281	0.103788	0.0565116	0.0694925	0.101645	0.0594413	0.0259571	0	0.0760957	0.011486	0	0.0454409	0.138219	0.0845541	0.00946215	0.0298825	0.0961864	0.117329
LHFPL3	0.0201037	0.0167836	0.00728318	0.0218844	0.0968651	0.11509	0.0714311	0.0147893	0.0373698	0.0145259	0.0979556	0.0385836	0	0.0557576	0.0605717	0	0	0.0540271	0.0278902	0.0349999	0.0119104	0.014724	0.00103719	0.0452886	0.0681176	0.0654351	0.12452	0.0305241	0.0569113	0.02868	0.0393367	0.0488643	0.0395044	0.027897	0.0613908	0.0617271	0.0470823	0	0.00387438	0.0306224	0	0.0157828	0.0655264	0.0239287	0	0.0365466	0.0224601	0
KMT2E	0.355814	0.251093	0.226406	0.378118	0.316852	0.45338	0.262419	0.286034	0.2461	0.22654	0.450543	0.189811	0.304039	0.195671	0.22448	0.488997	0.471111	0.322556	0.309907	0.355592	0.39458	0.22505	0.248089	0.216531	0.359961	0.655731	0.675837	0.344178	0.348526	0.382475	0.237973	0.251802	0.265525	0.371333	0.547078	0.241064	0.278489	0.314479	0.348446	0.325758	0.307191	0.250158	0.365361	0.261342	0.342788	0.271711	0.197292	0.337981
SRPK2	0.29525	0.286764	0.302061	0.408062	0.366252	0.437852	0.463466	0.401474	0.397733	0.270065	0.385555	0.29168	0.214126	0.203025	0.424439	0.365343	0.122707	0.537824	0.349881	0.383288	0.396513	0.208367	0.24584	0.394235	0.286731	0.282867	0.293491	0.350625	0.352891	0.458792	0.285655	0.256176	0.410079	0.49074	0.375866	0.43615	0.315883	0.256254	0.368794	0.373192	0.754635	0.288318	0.330354	0.454112	0.20908	0.238066	0.344282	0.397717
PUS7	0.105054	0.113499	0.0675303	0.0378776	0.00245103	0.0755943	0.0743912	0.0268332	0.0384252	0.0740997	0.0865803	0.0601094	0.0644292	0.0268902	0.0383289	0.09603	0	0.0183411	0.0156098	0.0135679	0.111586	0.0547107	0.0360715	0.122802	0.049243	0.0254482	0	0.0296645	0.023602	0	0.0753684	0.0848503	0.04158	0.0218868	0.0646091	0.109481	0.0523256	0.0455343	0.073594	0.0913003	0.139427	0.0232379	0.0610249	0.137165	0.180709	0.0110285	0.0118942	0.156815
RINT1	0.0855928	0.0518404	0.00435862	0.0245989	0.0370712	0.0324335	0.0425447	0.0440012	0	0.0176182	0	0.04255	0.0548517	0.0342623	0.0245005	0.0449416	0	0	0.0197718	0.0701781	0.0626558	0.0122382	0.026571	0.0766756	0.0262198	0	0	0.0424203	0.0561882	0.0539822	0.0370788	0.00485348	0.0194808	0.0184863	0.0247066	0.0357173	0.0159366	0.0272499	0.037195	0.0221274	0	0.0496587	0.0162932	0	0.106679	0.0117883	0.00771572	0.0346878
EFCAB10	0.0192717	0	0	0	0	0	0	0	0	0	0	0	0.00511059	0.0109274	0.0106987	0	0	0.0163389	0.0110785	0.00697552	0	0.00662116	0.0075408	0	0.00572543	0	0	0.000532663	0	0	0.0044413	0.0182991	0.00833485	0.00613771	0	0	0.0148729	0	0.00106057	0	0	0	0.030287	0	0	0	0.0141	0
ATXN7L1	0.146893	0.147673	0.0741434	0.151982	0.24867	0.13996	0.137439	0.145789	0.042172	0.121883	0.337964	0.156316	0.187789	0.0517877	0.111528	0.194799	0.187607	0.231238	0.237335	0.203753	0.158023	0.121853	0.135521	0.190229	0.129482	0.260024	0	0.184916	0.099216	0.167148	0.128705	0.148609	0.101058	0.101774	0	0.177333	0.136062	0.0438602	0.0349764	0.210789	0.117552	0.12415	0.172627	0.208859	0.0946708	0.173606	0.154912	0.0507568
CDHR3	0	0.035964	0.0914805	0.0129141	0	0	0.0556501	0.0580009	0	0.0102528	0.0623161	0	0.00899787	0.00944969	0.0264808	0.0757409	0	0	0.031763	0.038808	0.0411868	0.0314579	0.00608982	0.161671	0.0304563	0	0	0.0214758	0.0227475	0.0362441	0.0158131	0	0.0131768	0.059562	0	0.0413563	0.0217709	0.0225749	0.0193422	0	0.0239143	0.0284494	0.0494119	0.0829106	0	0.0241664	0.00408342	0.0325787
SYPL1	0.157341	0.132981	0.183481	0.0598742	0.0591919	0.0643151	0.0469199	0.137981	0.173004	0.0709387	0.0291602	0.0636423	0.00936316	0.0703795	0.0715032	0.125648	0.0931661	0.0952892	0.176032	0.113258	0.129684	0.0395814	0.0518006	0.072584	0.0867574	0.0869965	0.063585	0.054835	0.0433373	0.248606	0.0690848	0.0697978	0.0447453	0.122347	0.0806712	0.00683694	0.105835	0.0202218	0.024824	0.0561576	0.155114	0.019179	0.112237	0.0909869	0.214588	0.0974058	0.0740078	0.0898277
NAMPT	0.753113	0.429405	0.398236	0.850123	0.312734	0.190389	0.0935719	0.259987	0.243355	0.235298	0.187447	0.353008	0.374759	0.51551	0.133266	0.1268	0.230955	0.210469	0.330689	0.146904	0.138237	0.65669	0.195017	0.209737	0.438333	0.822189	0.556959	0.513096	0.371378	0.239169	0.204886	0.51811	0.285459	0.816245	0.284087	0.197973	0.213224	0.139889	0.37087	0.697335	0.117552	0.65153	0.626712	0.131619	0.0527641	0.158709	0.186136	0.570495
CCDC71L	0.0205054	0.018825	0.0621119	0	0	0	0.00918431	0.026854	0	0.0133062	0.106858	0	0.00577221	0.0790023	0.0107519	0	0	0.00603452	0.0183905	0.00609926	0	0.0157041	0.00162909	0	0.00869164	0	0.12452	0.00198529	0.0224747	0.0249493	0.00598565	0.00485348	0.0164773	0.0185407	0	0	0.0355421	0	0.0396477	0	0	0.0478752	0.0034038	0.0175019	0	0.0182846	0.005365	0.0394978
PIK3CG	0	0	0	0	0	0	0.00983482	0.00652511	0	0	0	0	0	0	0.0175165	0.0110835	0	0	0	0	0	0	0	0	0	0	0	0	0	0.0260837	0.00656793	0	0	0	0	0	0.00438975	0	0	0	0	0	0	0	0	0	0.0011379	0.00792233
PRKAR2B	0.00537416	0.193462	0.212617	0.0800252	0.126199	0.0783551	0.0330295	0.0725285	0.10755	0.0313328	0.0729985	0.0290047	0.0563274	0.0391621	0.0747124	0.0587785	0	0.0384363	0.0895175	0.182599	0.139365	0.030619	0.0186739	0.0150882	0.0982344	0	0.336181	0.0607894	0.132372	0.105811	0.0841655	0.082514	0.0553403	0.0751255	0.0247066	0.00625513	0.0608257	0.0907472	0.134161	0.0905767	0.0661101	0.0629223	0.149369	0.0676489	0.134877	0.0299746	0.0800145	0.0555736
HBP1	0.0422611	0.0485895	0.0480374	0.0965912	0.234867	0.175855	0.101389	0.0575617	0.0475486	0.118427	0.0670798	0.207617	0.0471868	0.0575277	0.0515395	0.0852399	0	0.056109	0.094994	0.0535416	0.0938537	0.0549831	0.110476	0.101916	0.142163	0	0.219418	0.0924204	0.122577	0.120625	0.0723022	0.0685703	0.065252	0.156001	0.113927	0.07703	0.0715623	0.0310245	0.13577	0.0365776	0.117107	0.137599	0.141638	0.0700597	0.0670155	0.0519302	0.078497	0.0535199
COG5	0.282382	0.306666	0.238627	0.208485	0.227934	0.383472	0.256738	0.164694	0.317287	0.214178	0.230108	0.172755	0.178927	0.163889	0.306445	0.361732	0	0.26428	0.166725	0.270004	0.29707	0.174537	0.240014	0.285393	0.207583	0.37254	0.231659	0.210253	0.238534	0.231728	0.19213	0.192453	0.232607	0.316009	0.410344	0.186033	0.22057	0.470252	0.20144	0.324922	0.249918	0.201946	0.253	0.34396	0.240177	0.142085	0.141124	0.210469
GPR22	0	0.0043109	0	0.0109429	0.0364984	0	0	0.0126018	0.0235598	0	0	0	0.0993745	0.0218743	0	0	0	0.0185247	0.0339914	0.0134007	0	0.0148811	0.0315162	0.0110124	0.0158484	0	0	0.0414787	0.0509441	0.0440876	0.0161946	0.033544	0.0341091	0.0444619	0	0.0137793	0.0456209	0	0.0396477	0	0.0429505	0.000981746	0.066452	0.0113241	0	0	0.0160836	0
DUS4L	0.190419	0.0210647	0.00921798	0.0082493	0	0.0573412	0.0232282	0.00235487	0	0	0.0144309	0	0.00456666	0	0.0106171	0	0	0	0	0.00340124	0	0.0121887	0.0100301	0.0301502	0.00258521	0	0	0.0061543	0.0513675	0	0.0222325	0	0.00272813	0.00334314	0	0	0.00376998	0	0	0	0.129262	0	0	0	0	0	0.000878632	0
BCAP29	0.198764	0.1211	0.141997	0.18579	0.183989	0.214991	0.144297	0.108224	0.095712	0.0718549	0.0753071	0.070679	0.128168	0.0787734	0.126141	0.249843	0.186491	0.10509	0.214919	0.201186	0.180931	0.102884	0.14836	0.219785	0.0779709	0.181297	0.333453	0.161365	0.124915	0.190566	0.117354	0.128758	0.112089	0.0772303	0.182708	0.151869	0.158101	0.267109	0.0956072	0.151731	0.251793	0.0816747	0.198408	0.26526	0	0.0595276	0.0784829	0.0830966
SLC26A4	0	0.0282506	0.0133467	0.0168487	0	0	0.0679759	0.00645198	0.00105171	0.0141447	0.0153833	0	0.0406531	0.01333	0.0285197	0.0177892	0	0	0.0544567	0.0395441	0	0.034612	5.52304e-05	0.00711506	0.00094283	0	0.0782476	0.040322	0.017396	0.0594368	0.0361746	0.0182991	0.0239749	0.0263942	0.0834239	0.00401668	0.00532409	0	0.0108877	0	0.233598	0.00823969	0.057077	0	0.0422419	0.183945	0	0.0569759
CBLL1	0.0200809	0.0416394	0.0617045	0.0147195	0.0592922	0.0223308	0	0.0342074	0.00616599	0.0250683	0	0.129313	0.0224887	0.0197397	0.0315988	0.0804488	0	0.0623947	0.0287308	0.0113153	0.0423369	0.029246	0.0140172	0.104676	0.024272	0.0266131	0.164627	0.00633705	0.0553859	0.0227556	0.0329883	0.075055	0.0179512	0.036162	0	0.126499	0.0199457	0	0.0163756	0.0331295	0	0.0288566	0.0453174	0	0	0.0350573	0.0642282	0.0249136
SLC26A3	0.264578	0.221577	0.152838	0.240725	0.318775	0.237237	0.326081	0.307906	0.312274	0.0937161	0.0885293	0.0555955	0.135272	0.18752	0.235628	0.302499	0.509674	0.297717	0.184624	0.175548	0.276175	0.106651	0.182099	0.166019	0.233522	0.350275	0.245389	0.19315	0.153272	0.110821	0.334167	0.277225	0.388468	0.0900139	0.0618693	0.123648	0.194834	0.132352	0.223314	0.167752	0.356289	0.157135	0.226653	0.273781	0.248844	0.0372505	0.0620934	0.177882
DLD	0.0423964	0.0152141	0.0606565	0.0930283	0.156725	0.0776243	0.0505301	0.0532002	0.0483578	0.0335905	0.0740681	0.120015	0	0.0464906	0.02983	0.121326	0	0.0194993	0.0699873	0.0659036	0.0491593	0.0904013	0.0424383	0.031685	0.0680838	0	0.0782476	0.0529819	0.0628469	0.128199	0.0285948	0.0629408	0.0956263	0.0285237	0.195233	0.0349306	0.0530777	0.14	0.00369799	0.00933916	0	0.0420633	0.0409728	0.0923393	0	0.0196376	0.0198227	0.0850287
LAMB1	0.138197	0.0636435	0.0840873	0.0867857	0	0.14143	0.0620578	0.195742	0.0351152	0.186838	0.147303	0.172756	0.101085	0.266199	0.0724684	0.00751128	0.414321	0.248315	0.085995	0.120068	0.095174	0.299573	0.075323	0.0698376	0.0180823	0	0	0.0799996	0.423787	0.266295	0.127262	0.21859	0.372595	0.0686688	0.101049	0.0331754	0.0519351	0.490761	0	0.34383	0.0560573	0.197675	0.38869	0.0689717	0.0670155	0.268956	0.00656142	0.178736
LAMB4	0	0.00672198	0.00256627	0	0	0	0	0	0	0	0	0	0	0.0186998	0.0262513	0	0	0	0	0	0	0	0	0	0	0	0	0	0	0	0	0	0	0	0	0	0	0.0418372	0	0	0	0	0	0	0	0	0	0
NRCAM	0.122212	0.127262	0.0876886	0.19532	0.267204	0.25973	0.302007	0.126984	0.133226	0.0734161	0.107663	0.0487943	0.114441	0.143785	0.225645	0.27448	0.198167	0.132419	0.1955	0.19539	0.256078	0.0595092	0.240478	0.0823092	0.194763	0.405094	0.268185	0.161904	0.132111	0.206763	0.232655	0.222558	0.214455	0.0468012	0.203443	0.218499	0.203603	0.0382173	0.186326	0.179946	0.117537	0.177915	0.223784	0.175924	0.244969	0.291073	0.184067	0.0667734
PNPLA8	0.246203	0.149659	0.112756	0.0710482	0.132108	0.180015	0.0878283	0.0945375	0.0770251	0.0608677	0.0981026	0.13154	0.033152	0.0934162	0.0732744	0.0872073	0	0.108784	0.162939	0.143669	0.179825	0.110191	0.0855942	0.203983	0.0682296	0.113879	0.203951	0.110162	0.144859	0.141534	0.140229	0.0982848	0.0906511	0.147098	0.215453	0.106876	0.0702266	0.130949	0.107236	0.172005	0	0.108428	0.137043	0.158644	0.196462	0.112496	0.0449846	0.107796
THAP5	0	0	0	0	0	0	0	0	0	0	0	0	0	0	0	0	0	0	0	0	0	0	0	0	0	0	0	0	0	0	0	0	0	0	0	0	0	0	0	0	0	0	0	0	0	0	0.00340182	0
DNAJB9	0.0205054	0.0099632	0.021044	0.0885104	0.0261507	0.0231585	0.00983171	0.0285636	0.00105171	0	0.0162945	0.0439598	0.0242248	0.02879	0.0250897	0.031632	0	0.0270017	0.040363	0.0112581	0.0896492	0.0245352	0.00560197	0	0.0454323	0	0	0.0390651	0.0430079	0.0274712	0.0269528	0.0233219	0.0183822	0.00334314	0.0285668	0	0.0218869	0	0	0.131653	0	0	0.0270006	0.0681186	0	0.00626446	0.00642772	0.0105932
IMMP2L	0.53154	0.605383	0.677162	0.563804	0.691858	0.815539	0.655345	0.511738	0.500815	0.652757	1.08765	0.962017	0.561927	0.406256	0.603063	0.500696	0.526793	0.646649	0.537653	0.681249	0.748964	0.4967	0.491151	0.766291	0.665618	0.470842	0.708647	0.557819	0.61987	0.577045	0.573483	0.250835	0.510683	0.662314	0.868999	0.540891	0.576338	0.827589	0.570106	0.702056	0.665389	0.4803	0.605597	0.795581	0.651231	0.817911	0.580607	0.689862
LRRN3	0	0.065985	0.0482622	0.0574259	0.0626536	0	0.0987638	0.0253442	0.06786	0.0135417	0.0105779	0.0290047	0.0087533	0.0299853	0.0544984	0.0172593	0.39657	0.0539443	0.0159766	0.00742886	0.0650406	0.0156789	0.00758321	0	0.035659	0.283975	0	0.047125	0.123433	0.0432633	0.031629	0.0244364	0.0366788	0.00314556	0.101049	0.0779323	0.0812731	0	0.0287803	0	0	0.0410004	0.0221758	0.0997989	0.0422419	0	0.0308245	0.00260631
DOCK4	0.212953	0.269619	0.201521	0.410732	0.417077	0.223054	0.145507	0.215363	0.139356	0.251735	0.492796	0.325778	0.317701	0.213488	0.174868	0.308706	0.320022	0.469823	0.241976	0.314381	0.261793	0.200758	0.331178	0.272628	0.235064	0.39857	0.357524	0.458321	0.232531	0.311269	0.304856	0.383973	0.36169	0.377945	0.388064	0.351102	0.330144	0.311058	0.207748	0.280077	0.114717	0.188054	0.310078	0.313212	0.376739	0.0776303	0.232128	0.834823
ZNF277	0.0822084	0.0565984	0.172354	0.117927	0.0675553	0.22833	0.0418368	0.109056	0.00105171	0.130273	0.168533	0.0886495	0.0971738	0.063794	0.103075	0.0911981	0	0.160768	0.143207	0.126651	0.174002	0.084778	0.0930547	0.0693	0.0613748	0.0948603	0.111152	0.14117	0.121301	0.132341	0.115563	0.140193	0.109421	0.105312	0	0.0626859	0.0601816	0.174069	0.0528844	0.170534	0	0.138463	0.0789871	0.0370418	0	0.0868826	0.0530926	0.135913
IFRD1	0.0366135	0.0458069	0.072476	0.0978236	0.156035	0.137248	0.145144	0.107847	0.0583296	0.0575397	0.15005	0.047349	0.0743042	0.0333127	0.0583529	0.209263	0.48101	0.0550122	0.0555451	0.0594207	0.041802	0.0880083	0.0890185	0.0452048	0.0550052	0	0	0.0893624	0.0129879	0.209263	0.102901	0.10178	0.10215	0.170634	0.142575	0.0311172	0.115414	0.0793321	0.00745243	0.0567423	0.0247691	0.150481	0.108562	0.117047	0.0722309	0.140191	0.0489378	0.113107
LSMEM1	0.0183232	0	0.000323194	0	0	0	0.0527466	0	0	0.00767232	0	0.0106797	0.0242026	0	0.00733743	0	0	0	0	0	0	0.00609798	0.00114658	0	0.0278015	0	0.121832	0.0214761	0	0	0.0133008	0	0.0211068	0.0253418	0	0	0.0120918	0	0	0	0	0.00550532	0.0348047	0	0	0	0.000618549	0.0426063
TMEM168	0.0471765	0.0842655	0.108422	0.0991772	0.13169	0.0731633	0.0643743	0.0976876	0.025967	0.0890375	0.0535309	0.0150148	0.0982353	0.0903543	0.0736098	0.222202	0.186491	0.0963807	0.0596737	0.113903	0.157561	0.0898799	0.0365187	0.242621	0.0647265	0	0.12452	0.0932352	0.0964742	0.0687919	0.0689839	0.105789	0.0488051	0.0571274	0.208035	0.236997	0.0837585	0.113812	0.00474189	0.0769277	0.141855	0.107957	0.0800287	0.117846	0.196656	0.0342734	0.0813164	0.0920784
BMT2	0.0532116	0.0738009	0.0809589	0.104573	0.120236	0.124711	0.178881	0.0938848	0.01301	0.0995938	0.0365802	0.0905882	0.162029	0.0471885	0.0811987	0.130577	0	0.0239008	0.0536553	0.102801	0.0537045	0.0894585	0.0593709	0.0552727	0.0562886	0	0.0588945	0.0911688	0.056169	0.0854295	0.0861013	0.0552136	0.126185	0.0847446	0.0494781	0.0699939	0.0849369	0.334255	0.0776348	0.119536	0.432397	0.0567462	0.10602	0.265123	0.0266938	0.112932	0.0372927	0.10013
GPR85	0.0716542	0.274335	0.193541	0.157339	0.385176	0.0841064	0.00222328	0.0461261	0.311624	0.00804008	0	0.0567272	0.214777	0.082721	0.0887342	0.104209	0	0.0435658	0.288026	0.22246	0.132708	0.0342496	0.0214261	0.02803	0.106764	0.0886779	0.18989	0.0275125	0.314542	0.12454	0.0462596	0.213079	0.0244857	0.0790866	0.106643	0.15458	0.0847356	0	0.0374906	0	0.164758	0.0188591	0.132188	0.123051	0.0291392	0.00626446	0.173077	0.0182344
SMIM30	0.00963364	0.0169754	0.0682171	0.0136299	0.0168439	0	0	0.00919685	0.00759534	0.00619036	0.0305494	0	0	0.00730993	0.0159867	0.0125233	0	0.0320521	0	0.0260841	0.0199967	0.00880526	0.0034014	0.00591978	0.0252404	0.0266131	0	0.00268692	0	0.006134	0.0127564	0.000325588	0.00495571	0.00914329	0.0265456	0	0.0139763	0.028081	0.00106057	0	0	0.0120036	0.0623138	0	0	0	0.00346108	0.0176423
PPP1R3A	0	0	0	0	0	0.0529878	0	0	0	0	0	0	0	0.000351153	0	0	0	0	0	0	0	0	0	0	0	0	0	0	0	0	0	0	0	0.00834308	0	0	0	0	0	0	0	0	0	0	0	0	0	0
FOXP2	0.281802	0.312013	0.225412	0.563265	0.471854	0.538497	0.341412	0.288263	0.129341	0.400461	0.381815	0.141759	0.209424	0.129129	0.283965	0.459208	0.415796	0.514307	0.378557	0.421222	0.482102	0.130398	0.397222	0.206158	0.132526	0.281726	0.0633643	0.634409	0.283221	0.43606	0.359438	0.130922	0.235658	0.418501	0.481767	0.206121	0.339427	0.460883	0.22214	0.384226	0.250208	0.492846	0.135888	0.51801	0.581004	0.185742	0.110722	0.217581
MDFIC	0.0591506	0.0837201	0.0584706	0.123119	0.208748	0.153061	0.325192	0.0485578	0.146933	0.139303	0.281642	0.0951603	0.1176	0.0663813	0.119082	0.139159	0	0.10284	0.162421	0.0922964	0.0503404	0.102684	0.174706	0.158488	0.0904804	0.1963	0.059042	0.113479	0.121016	0.0466855	0.067331	0.0670293	0.107219	0.155813	0	0.0647954	0.068207	0.206966	0.0520742	0.0413709	0.431999	0.0648674	0.0716402	0.175202	0.00946215	0	0.0694303	0.0613161
TFEC	0	0	0.00689477	0	0	0	0.0485597	0	0	0.0027389	0	0	0	0	0	0	0	0	0.010762	0	0	0	0	0	0	0	0	0	0	0	0.00661976	0.0105093	0	0	0	0	0	0	0	0	0	0	0	0	0	0	0	0
TES	0.0903657	0	0.0614926	0.0197026	0.0105049	0.08461	0.0377437	0.0290998	0.0135333	0.0166443	0.0419092	0.00664403	0.0168831	0.00734692	0.0383218	0.0110835	0	0.0533727	0.0114394	0.034768	0	0.0303062	0.024783	0.0297951	0.0352508	0.0254482	0	0.0109869	0.00665935	0.0667402	0.0243289	0.0279429	0.0716271	0.0230849	0.0547827	0.0325341	0.0601432	0.212819	0	0.170542	0	0.0508909	0.0823322	0	0	0.0879917	0.0118577	0.0178188
CAV2	0.0580328	0.0324919	0.104866	0.0558914	0.0850655	0.0140233	0.0629585	0.0715212	0.0157622	0.0155141	0.0291602	0.175708	0.0445344	0.0562248	0.0924121	0.0696127	0	0.0401762	0.0347416	0.0588263	0.0620175	0.0408655	0.0449666	0.0795643	0.0677512	0.154916	0.175211	0.0275437	0.0981508	0.0540814	0.0481652	0.0870927	0.0557207	0.104376	0	0.17402	0.0790573	0.0133284	0.104531	0.0724695	0.0661101	0.023003	0.0419648	0.0914209	0.0917909	0.0209688	0.0578071	0.0528204
CAV1	0.0900344	0.121731	0.11997	0.0394102	0.126527	0.0203422	0.0885473	0.0709567	0.218402	0.0989729	0.217958	0.0427595	0.0801008	0.171647	0.155823	0.131707	0	0.0522952	0.173867	0.0596771	0.0882777	0.0289887	0.0301516	0.0596891	0.1331	0.0477323	0.289334	0.0329074	0.0669406	0.0760629	0.122183	0.0373181	0.0544152	0.130459	0	0.13403	0.101963	0.0636158	0.130244	0	0.0389794	0.00126895	0.0396995	0.0228996	0.0759553	0.058327	0.0604203	0.106576
MET	0	0	0.00925752	0.0979538	0.00605808	0	0	0.0584336	0	0.0270313	0	0	0	0.0096256	0.0305893	0	0	0.0144706	0.0266921	0.0328619	0	0.0411216	0.0920099	0	0.0396192	0	0.164627	0.125184	0.00105098	0	0.0244037	0.030559	0.0163385	0.0682358	0	0	0.00920018	0	0	0.0708954	0	0.115458	0	0	0	0	0.0264198	0
CAPZA2	0.160196	0.177083	0.141696	0.197415	0.174028	0.100291	0.215889	0.112673	0.103377	0.105675	0.0693103	0.195864	0.1624	0.110827	0.176682	0.19241	0	0.0914675	0.193362	0.156573	0.118112	0.0792974	0.132702	0.0864407	0.15658	0.212818	0.239733	0.196296	0.177435	0.144366	0.115123	0.113814	0.122918	0.213638	0.354953	0.0674029	0.137927	0.0790303	0.0964309	0.155989	0	0.112877	0.224561	0.0881118	0.202107	0.210091	0.0832272	0.0981109
ST7	0.290362	0.217395	0.247462	0.257031	0.132382	0.120209	0.165935	0.231837	0.136015	0.196938	0.248194	0.222325	0.0806574	0.135392	0.191335	0.158472	0	0.239298	0.377325	0.138554	0.332747	0.180456	0.249742	0.148402	0.179828	0.429581	0.101673	0.248315	0.261355	0.189796	0.131507	0.205807	0.248811	0.207345	0.27636	0.155309	0.215432	0.113984	0.256141	0.0942913	0.270144	0.260943	0.18221	0.186423	0.272721	0.282704	0.168309	0.241732
WNT2	0	0	0	0	0	0	0	0	0	0	0	0	0	0	0	0	0	0	0	0.00599912	0	0	0	0	0	0	0	0	0	0	0	0	0	0.00659804	0	0	0	0	0	0	0	0	0	0	0	0	0	0
ASZ1	0	0	0	0	0	0	0	0	0	0	0	0	0	0	0	0	0	0	0	0	0	0	0	0	0	0	0	0	0	0	0	0	0	0	0	0	0	0	0	0	0	0	0	0	0	0	0	0
CFTR	0	0.00672198	0	0.0143135	0.0176294	0	0	0.0260306	0.0235598	0	0	0.0663655	0.010734	0.0166821	0.00320959	0.0294683	0	0	0.0016856	0.03772	0	0	0	0	0.027286	0.0605704	0	0	0.00718529	0.0772516	0.0073448	0.0155558	0.00479407	0.00314556	0	0.19289	0.00509935	0.0225749	0	0	0	0	0.0389615	0	0	0	0.0234933	0
CTTNBP2	0.204253	0.136197	0.0803737	0.160868	0.0654726	0.131731	0.0314736	0.119554	0.0639967	0.191086	0.127299	0.0957396	0.114238	0.0976916	0.119513	0.183355	0.159184	0.174625	0.189461	0.101757	0.162342	0.10583	0.120144	0.101054	0.0769842	0.0860485	0	0.14984	0.129594	0.13222	0.170279	0.119983	0.0787294	0.201868	0.21638	0.0942482	0.116212	0.0604417	0.200817	0.0948501	0.0588935	0.0471455	0.074401	0.114783	0.00946215	0.0759777	0.142106	0.0670593
LSM8	0.0433686	0.0237659	0.0609384	0.0571934	0.0322414	0.0514345	0.0641659	0.061755	0.016808	0.0165397	0.0305494	0.0147796	0.0153544	0.0387381	0.0307923	0.0707403	0	0.0558831	0.107979	0.035781	0.0205646	0.0492404	0.0568677	0.00608213	0.0202718	0.184759	0.0997288	0.0291588	0.0795975	0.0237252	0.070413	0.0670929	0.0330632	0.0402374	0	0.045303	0.0324226	0.0272499	0.0375276	0.154001	0	0.0423714	0.0883018	0.0439751	0	0.0441655	0.0187417	0.0278208
ANKRD7	0.00537416	0	0.0355882	0.0275266	0.0352547	0	0.0660868	0.0654678	0.0118638	0.00201139	0	0	0.0174978	0.00419956	0	0	0	0	0.0208832	0.0261637	0.0275215	0.00996439	0.00760609	0	0.0125527	0	0	0.0293222	0.00895198	0.0484307	0.0271788	0.0239893	0.0176219	0.0058326	0	0	0.0133472	0	0	0.0885402	0	0.00645346	0.0816982	0.0481383	0	0	0	0.00754353
KCND2	0.27659	0.111774	0.164909	0.219396	0.190411	0.245598	0.220191	0.148457	0.159194	0.0728347	0.296565	0.0206694	0.107788	0.115844	0.0571017	0.236535	0.198167	0.0994269	0.172496	0.187566	0.170108	0.0473083	0.0610827	0.0612146	0.26758	0.10178	0.255597	0.226772	0.228434	0.106579	0.149297	0.0854443	0.146754	0.121084	0.177982	0.216199	0.135462	0.262804	0.186017	0.0481684	0.235678	0.0390541	0.173329	0.222218	0.349095	0.202748	0.0494603	0.0779182
TSPAN12	0	0.0297799	0.0158704	0.00912506	0	0.045235	0	0.00729343	0.01301	0.00543717	0	0	0.0445898	0.00983645	0.0111719	0	0	0.0254091	0.0215414	0.0325576	0.00825474	0.0244419	0.0161234	0.0605451	0.00529554	0	0	0.0321016	0	0.00719294	0.0227619	0.00562206	0.00234708	0.00511805	0	0.00625513	0.0154237	0.0376463	0	0.0150516	0	0	0.0034038	0	0.164133	0.0162926	0.00558222	0.0385167
ING3	0.102594	0.140437	0.0113684	0.0488023	0.0157926	0.05645	0.0644343	0.0325554	0.0669496	0.0524482	0.0400414	0	0.0380254	0.0272584	0.0550777	0.040017	0	0.0623086	0.0530837	0.0273492	0	0.0180044	0.0520289	0.0480443	0.0339745	0.100174	0	0.0478447	0.0308114	0.0977552	0.0287625	0.0192119	0.0544359	0.0575288	0.0613908	0.00683694	0.0458099	0.0202218	0.00387438	0.00933916	0	0.0245155	0.00765234	0	0	0.00852783	0.00701271	0.00530601
CPED1	0	0.149376	0.196795	0.111165	0.0766681	0.223888	0.305379	0.0486445	0.227067	0.425915	0.284332	0.177908	0.0738988	0.154481	0.347552	0.0953215	0	0.338051	0.17321	0.244353	0.307499	0.0475099	0.0840984	0.0533224	0.118814	0.199734	0.255972	0.329861	0.143904	0.051569	0.135414	0.0401415	0.157445	0.237417	0	0.148565	0.106436	0.228754	0.0455964	0.100509	0.328977	0.287097	0.0292822	0.322679	0.164133	0.0117883	0.0697225	0.0765205
WNT16	0	0	0	0.0169936	0.00970504	0	0	0	0	0	0	0	0	0	0	0	0	0.0272767	0	0	0	0.0066678	0	0	0	0	0	0.0200094	0.00460339	0	0	0	0	0	0	0.00727156	0	0	0.152114	0	0	0.0303607	0	0	0	0	0	0
FAM3C	0.117021	0.0214293	0.0474288	0.0680369	0.149845	0.0439324	0.0898694	0.0434	0.0538046	0.0559965	0.0153234	0	0.0736956	0.0790417	0.0631866	0.0684672	0.337853	0.105778	0.100598	0.0380874	0.14702	0.0556231	0.0603314	0.0476655	0.0499508	0	0	0.124584	0.219903	0.162268	0.0889511	0.107902	0.114138	0.0627716	0.0936157	0.129161	0.0638599	0.0133284	0.125727	0.100679	0.0984033	0.119083	0.122001	0.11671	0	0.10519	0.0490543	0.0280067
PTPRZ1	0	0.0501814	0.0240107	0.046037	0.0741072	0.0209266	0.0236576	0.0382637	0.0156811	0.0125956	0.0144309	0.0146013	0.0954006	0.062831	0.0754152	0.0404864	0.0839589	0.0175254	0.0530141	0.0229039	0	0.0319185	0.0421911	0.0639718	0.0912586	0.373932	0	0.00319504	0.0369977	0.0662576	0.0278257	0.0514285	0.0364921	0.0385962	0	0	0.0242007	0.112867	0.0405143	0	0.155114	0.0154066	0.0397726	0.0113241	0.179039	0	0.0654359	0
AASS	0.0667029	0.0464415	0.018407	0.0708853	0.056061	0.0784844	0.0699715	0.0964238	0.075958	0.0730669	0.178549	0.0472068	0.0904974	0.0998799	0.0650417	0.0911128	0	0.0991789	0.0317207	0.0694221	0.0791157	0.0997541	0.0437684	0.0712786	0.0263233	0	0.171734	0.176205	0.108058	0.00840774	0.0546121	0.0412413	0.129411	0.0596755	0.113927	0.0337147	0.0457972	0	0.0278655	0.086373	0.0677363	0.238675	0.102746	0.138662	0.0570675	0.0807935	0.0479923	0.0973698
FEZF1	0	0	0	0	0	0	0	0	0	0	0	0	0	0	0	0	0	0	0	0	0	0	0	0	0	0	0	0	0	0	0	0	0	0	0	0	0	0	0	0	0	0	0	0	0	0	0	0
CADPS2	0.498512	0.43696	0.489552	0.471958	0.396341	0.374513	0.226511	0.36472	0.245142	0.251402	0.349587	0.484941	0.363049	0.639415	0.251657	0.511411	0.186491	0.542137	0.313953	0.339212	0.371834	0.379363	0.316492	0.271424	0.466349	0.65912	0.259784	0.519665	0.50885	0.450366	0.3642	0.309156	0.647613	0.704015	1.13844	0.405841	0.38023	0.182934	0.428586	0.36755	0.401856	0.474073	0.503952	0.417253	0.186983	0.318577	0.157154	0.426558
SLC13A1	0	0	0	0	0	0	0	0	0	0	0	0	0	0	0	0	0	0	0	0	0	0	0	0	0	0	0	0	0	0	0	0	0	0	0	0	0	0	0	0	0	0	0	0	0	0	0	0
IQUB	0	0	0.0104714	0	0	0.0244193	0.0266852	0.0172958	0.0384252	0	0	0.0770938	0	0.0071544	0	0	0	0	0	0	0.0112244	0	0	0	0	0	0.0997288	0.0155634	0.0114682	0.0392468	0.0177214	0.00565103	0.00472379	0.0110943	0	0	0.0139521	0	0	0	0	0.0349313	0.0211058	0	0	0	0	0.0146001
NDUFA5	0.0542766	0.0293348	0.0764572	0.0761536	0.0700482	0.120654	0.0634659	0.16566	0.0595302	0.0928425	0.11573	0.0858235	0.0379199	0.0799511	0.0536735	0.0361971	0	0.0765725	0.0693213	0.0467301	0.0724349	0.042157	0.0179734	0.0770556	0.0681067	0	0.059042	0.0872225	0.166918	0.119853	0.106199	0.0304764	0.0475262	0.045282	0	0.0545694	0.0560341	0.0418372	0.104399	0	0.109992	0.0138545	0.159302	0	0	0.0836066	0.0438905	0.062045
ASB15	0	0	0	0	0	0	0	0	0	0	0	0	0	0	0	0	0	0	0	0	0	0	0	0	0	0	0	0	0	0.0101569	0	0	0	0	0	0	0	0	0	0	0	0	0	0	0	0	0	0
LMOD2	0	0	0	0	0	0	0	0	0	0	0	0	0	0	0	0	0	0	0	0	0	0	0	0	0	0	0	0	0	0	0	0	0	0	0	0	0	0	0	0	0	0	0	0	0	0	0	0
WASL	0	0.0986641	0.0853601	0.161585	0.147522	0.208181	0.175336	0.180884	0.0426559	0.10135	0.22278	0.0529722	0.114232	0.0789303	0.124536	0.145394	0.186491	0.172438	0.132135	0.0789233	0.101072	0.124331	0.0608917	0.132601	0.137347	0.0740847	0.229613	0.216789	0.30588	0.123115	0.0632958	0.125773	0.0829137	0.10504	0	0.175013	0.180623	0.157676	0.127746	0.179527	0.0247691	0.156374	0.0331438	0.111186	0.239595	0.0481514	0.0712663	0.183105
HYAL4	0	0	0	0	0	0	0	0	0	0.0177824	0	0	0	0	0	0	0	0	0	0	0	0	0	0	0	0	0	0	0	0	0	0	0	0	0	0	0	0	0	0	0	0	0	0	0	0	0	0
SPAM1	0	0	0	0	0	0	0	0	0	0	0	0	0	0	0	0	0	0	0	0	0	0	0	0	0	0	0	0	0	0	0	0	0	0	0	0	0	0	0	0	0	0	0	0	0	0	0	0.0225791
TMEM229A	0	0	0	0	0	0	0	0.00338745	0	0	0	0	0	0	0	0	0	0	0	0	0	0.00190582	0	0	0.00503653	0	0	0	0	0	0.0060973	0	0.00569491	0	0	0	0	0	0	0	0	0	0	0	0	0	0	0
GPR37	0.0991483	0	0	0.0129674	0.0156067	0	0	0.0197834	0	0.00626701	0	0	0.0111636	0.00405764	0.00559847	0.0282768	0	0.0113411	0	0	0	0.00698823	0	0	0.0223658	0.0266131	0.101673	0.00352672	0.0135247	0.02211	0.0187599	0.0206711	0.0108732	0.0670225	0.194071	0	0.00556074	0	0	0.0111071	0	0	0.030287	0	0	0	0.0065011	0.0101257
C7orf77	0.0222418	0	0	0	0	0	0	0	0	0	0	0	0	0	0	0	0	0	0	0	0	0	0	0	0	0	0	0	0	0	0.00612444	0	0	0	0	0	0	0	0	0	0	0	0	0	0	0	0	0
POT1	0.0413163	0.0735362	0.0951201	0.0961307	0.0780196	0.041692	0.0540659	0.0248796	0.0298563	0.0994464	0.362144	0.122583	0.0459025	0.0981972	0.0431504	0.0832875	0.100086	0.107798	0.129871	0.121153	0.0354269	0.0868322	0.0535042	0	0.0578394	0	0.204125	0.0743311	0.100758	0.262539	0.0772642	0.0877096	0.0550482	0.0957954	0.0265456	0.0108183	0.0407322	0.0147328	0.0461719	0.0221274	0	0.0516924	0.0564662	0.0574938	0.09108	0.0462314	0.0542406	0.0590633
GRM8	0.83803	1.03044	0.550126	0.468521	0.642154	0.917113	0.515163	0.602046	0.429323	1.25582	0.951174	1.51561	1.06006	0.370662	0.804328	1.28048	0.371359	0.806909	0.621403	0.95595	0.826104	0.298633	0.836716	1.11747	0.378093	0.870064	0.276693	0.207208	0.374355	0.806818	0.602442	0.49271	0.476826	0.55568	0.905374	0.824646	0.725948	0.84445	0.599412	0.837386	1.30831	0.350045	0.507314	0.677418	0.75973	1.25733	0.38125	0.808477
ZNF800	0.0186435	0.156027	0.248926	0.128063	0.125743	0.0384903	0.118531	0.165957	0.143489	0.124552	0.189436	0.116636	0.150048	0.0584133	0.0817843	0.0907689	0.187607	0.161843	0.131522	0.123563	0.0641623	0.123413	0.03774	0.0842102	0.0869071	0.0712713	0.505282	0.0820207	0.107067	0.156982	0.156722	0.126488	0.128945	0.105362	0.143414	0.141236	0.117954	0.0951679	0.178666	0.141138	0	0.132296	0.103877	0.150912	0.0913608	0.152571	0.0825346	0.0712662
GCC1	0.0183232	0	0	0	0	0	0	0.0320507	0.0156811	0	0	0	0	0.00467752	0.00774583	0	0	0	0	0.000957671	0	0	0.00157003	0	0	0	0	0	0	0.0261742	0.0171312	0	0.00348532	0.00738768	0	0	7.49129e-05	0	0.0173305	0	0	0	0	0	0	0	0.00371752	0
ARF5	0	0	0.0117101	0.00277342	0.003407	0	0.0445507	0.0244189	0.0178965	0.00522627	0	0	0.0113242	0.0253219	0.0424329	0	0	0.0139597	0	0.0114006	0	0.00871909	0.00608982	0.0135071	0.0190658	0	0	0	0	0	0.0259127	0.0372021	0.0344911	0.00662108	0	0	0.0291414	0.0225749	0.00664468	0.0179335	0	0	0.0898505	0.013847	0	0	0.00518788	0
FSCN3	0	0	0	0	0	0.0435114	0	0	0	0	0	0	0	0	0	0	0	0	0	0	0	0	0	0	0	0	0	0.00658617	0	0	0	0	0	0	0	0	0	0.0550029	0	0	0	0	0	0	0	0	0	0
SND1	0.145116	0.18156	0.183034	0.217773	0.195003	0.183779	0.245871	0.208251	0.12565	0.14388	0.435956	0.115584	0.0773899	0.180439	0.186606	0.123778	0	0.190983	0.155676	0.2057	0.153371	0.132546	0.123773	0.116671	0.171019	0.154588	0.395294	0.221281	0.20048	0.216712	0.153631	0.107636	0.196393	0.177141	0.246592	0.234419	0.161537	0.0945163	0.129273	0.228443	0.267928	0.21447	0.133328	0.184806	0.119955	0.157281	0.0701656	0.22902
LRRC4	0	0.0099632	0	0.0496897	0.0407532	0	0.0144438	0.0221903	0	0	0	0	0	0.00239473	0.00564415	0	0	0	0	0.00440063	0	0	0.0315111	0	0.00480166	0	0.164627	0.00562877	0.0203649	0	0.00347094	0.0161304	0.00907671	0.0103314	0.10919	0	0.00675465	0.0446367	0	0	0	0.0229825	0.00100996	0	0.0670155	0	0.00271864	0
LEP	0	0	0	0	0	0	0	0	0	0	0	0	0	0	0	0	0	0	0	0	0	0	0	0	0	0	0	0	0	0	0	0	0.000860927	0	0	0	0	0	0	0	0	0	0	0	0	0	0	0
RBM28	0.117647	0	0.0141072	0.0376786	0.0289995	0	0.0679661	0.0569667	0.00105171	0.0628072	0.0746452	0	0.0403932	0.028031	0.0838129	0.030625	0	0.0551438	0.125888	0.0246032	0.0345503	0.0454617	0.048132	0.0591063	0.0161642	0	0	0.0636973	0.0672182	0.0413137	0.0532026	0.0068599	0.0305861	0.0588713	0	0.114932	0.0445231	0.0395096	0	0.0200853	0.0247691	0.00326497	0.0293214	0	0	0	0.0308679	0.0365976
PRRT4	0	0	0	0	0	0	0.0125468	0.000104752	0.0118638	0	0	0	0	0	0	0	0.100086	0	0	0	0.00825474	0	0	0	0	0	0	0	0	0	0	0	0	0.00618254	0	0	0	0	0	0	0	0	0	0	0	0	0	0
IMPDH1	0.00622634	0.00924254	0.00808972	0.0447685	0.0836986	0.0435114	0.0137682	0.0808282	0	0.0466954	0.0396449	0.020549	0.0521248	0.0564838	0.0429839	0.017568	0	0.0159191	0.102109	0.0315375	0.016599	0.0187813	0.0323711	0.0086879	0.024639	0.0254482	0.063585	0.0244958	0.0562059	0.0465337	0.0207243	0.00241614	0.0286846	0.0199895	0.124366	0.0184703	0.0244894	0.0133284	0.00831916	0.0167704	0	0.0216224	0.0417942	0.0419972	0	0.0196376	0.0535399	0.00620235
HILPDA	0	0	0.0778973	0.070933	0.00959673	0.0195464	0.0311218	0.0736131	0.019634	0	0	0.00664403	0	0.0853936	0.0086763	0.0234903	0	0.0320521	0.0254922	0.00913874	0.0224286	0.282995	0.00379646	0.0150278	0.0127074	0	0	0.0827048	0.00313521	0.0536033	0.0694026	0.0226099	0.00599469	0.134371	0	0	0.08586	0.0604417	0.0151495	0.0150516	0	0.00917065	0.170491	0	0	0.231	0.00138695	0
METTL2B	0	0.0261444	0.0363316	0.0226568	0.0407869	0.0304149	0.00222328	0.0362734	0.0408739	0.0190507	0.0527305	0.00677533	0.0222679	0.024008	0.0310831	0.045225	0	0.0695472	0.0762016	0.000715912	0.0618548	0.0461889	0.000619026	0	0.0099549	0.131927	0	0.0198468	0.0376448	0.0160653	0.0404961	0.0342655	0.0380293	0.0257118	0	0	0.0718945	0	0.0405737	0.0662649	0.0949369	0.0712345	0.0240756	0.0436637	0.00946215	0.0780533	0.0226218	0.0174321
FAM71F2	0	0.0129202	0	0	0	0	0.023819	0	0	0.00285187	0	0	0.0133244	0	0.00310225	0	0	0	0	0	0.0430542	0	5.52304e-05	0	0	0	0	0.00352053	0	0	0.000160328	0.00831546	0.00528275	0	0	0	0.00571956	0	0	0	0	0	0	0	0.00946215	0	0	0
FAM71F1	0	0.031003	0	0	0	0	0	0	0	0	0	0	0	0	0	0	0	0	0	0	0	0	0	0	0	0	0	0.0020397	0	0	0	0	0	0	0	0	0	0	0	0	0	0	0	0	0	0	0	0
CALU	0.155649	0.13006	0.091826	0.0506013	0.0352666	0.127605	0.0711974	0.0511676	0.0933377	0.10577	0.0830238	0.0424582	0.111347	0.0717507	0.0365816	0.132012	0.462712	0.114431	0.0490832	0.0905701	0.0538805	0.0528045	0.0281143	0.0591123	0.114188	0.0860485	0.0780182	0.109463	0.172604	0.0731868	0.10944	0.0644378	0.104323	0.149329	0.0247066	0.0289761	0.0925328	0.0803077	0.0913981	0.0677269	0.21611	0.105614	0.0853053	0.0520974	0.00946215	0.049035	0.0253944	0.154819
OPN1SW	0	0	0	0	0	0	0	0	0	0	0	0	0	0	0	0	0	0	0	0.0098002	0	0	0	0	0	0	0	0.00381269	0	0	0	0	0	0	0	0	0.00340635	0	0	0	0	0	0	0	0	0	0	0.0157085
CCDC136	0.0286667	0.0512236	0	0.0142921	0.0702521	0	0.056144	0.0116408	0.0778921	0.0285082	0	0	0.0498574	0.0037637	0.0366033	0.0154907	0	0.011316	0.0598249	0.00740059	0.0170626	0.0171323	0.0521557	0.0559887	0.0419395	0	0	0.0389815	0.00926211	0	0.0133126	0	0.010348	0.00283249	0	0	0.0453304	0.0500868	0	0.0199047	0.0575341	0.00669349	0.00781212	0.0486366	0.0881033	0.0532297	0	0
FLNC	0.0205054	0	0	0.00438037	0	0	0.00464822	0.0160649	0	0.00501058	0.0291602	0	0.0111636	0.0377147	0.0191222	0	0	0	0	0	0	0.00372426	0.0230769	0.0160896	0.0252675	0	0	0	0	0	0.0159112	0	0.0100112	0.0439208	0	0	0.0173601	0.0225749	0	0	0	0.00219641	0.000875216	0	0	0.00698555	0	0.0636214
KCP	0	0	0	0.00276354	0	0	0	0.00123699	0	0.00446735	0	0	0	0	0	0	0	0	0	0.0334158	0	0.00832779	0	0	0	0	0	0	0	0	0	0	0	0	0	0.0221507	0.0012414	0	0	0.0149843	0	0.014441	0.000875216	0	0	0	0	0
ATP6V1F	0.0329935	0.010606	0.00283589	0.0346868	0.0123062	0.0244193	0.146198	0.116777	0.0736412	0.0181087	0.0393017	0.0407956	0.0386571	0.0908342	0.0337489	0.0342586	0.0839589	0.015598	0.0654324	0.0755786	0.188731	0.0391405	0.0156732	0.00608213	0.110627	0	0	0.0320024	0.135072	0.0269496	0.0650934	0.0929515	0.078344	0.0400547	0	0	0.0730196	0.0202218	0.0225884	0.0296558	0.0239143	0.0432283	0.117048	0.0371686	0.198013	0.00928111	0.0912869	0.0723694
ATP6V1FNB	0	0	0	0	0	0	0	0	0	0	0	0	0	0	0	0	0	0	0	0	0	0	0	0.0107017	0	0	0	0	0	0	0	0	0	0	0	0	0	0	0	0	0	0	0	0	0	0	0	0
IRF5	0	0	0	0	0	0	0.00222328	0	0	0	0	0	0	0	0	0	0	0	0	0	0	0	0	0	0	0	0	0	0	0	0	0	0	0	0	0	0.0100373	0	0	0	0	0	0.000875216	0	0	0	0	0
TNPO3	0.0263111	0.0752063	0.129892	0.0864742	0.0684451	0.106212	0.150028	0.0819072	0.198319	0.116439	0.238559	0.0672754	0.0898337	0.0946559	0.0841489	0.0961379	0.0931661	0.157695	0.128278	0.0890679	0.0602078	0.0494781	0.0629089	0.0756467	0.100492	0.1963	0	0.11846	0.0908611	0.12977	0.13863	0.135921	0.0905135	0.154683	0.0183744	0.104378	0.0917483	0.102258	0.173155	0.122584	0.108184	0.0964346	0.144578	0.0952771	0.0913608	0.0831708	0.096851	0.191699
AC011005.1	0	0	0	0	0	0	0	0	0	0	0	0	0	0	0	0	0	0	0	0	0	0.00045743	0	0	0.00938511	0	0	0	0	0.0110769	0	0	0	0	0	0	0	0	0	0	0	0	0	0	0	0	0	0
TSPAN33	0	0	0.00810805	0	0	0	0	0.0040227	0.0199362	0	0	0	0.0313197	0	0	0	0.230955	0	0.0194335	0	0	0.00523805	0	0	0.000642331	0	0	0	0.012914	0	0.0161946	0	0	0	0	0	0	0	0	0	0	0.00751465	0	0	0	0	0.000805866	0
SMO	0	0.00292872	0	0.00613943	0	0	0	0	0	0	0.0291402	0	0.00742457	0.00824174	0.0187072	0.00986481	0	0.0322713	0	0.000545054	0.0185212	0.00676877	0.0267411	0	0.0237354	0	0	0.0138827	0.0244476	0	0.00700673	0	0	0	0	0	0.00809571	0	0	0	0	0.0206577	0.0172944	0.00529337	0	0.0162926	0.00735359	0
AHCYL2	0.218154	0.204247	0.286199	0.982902	0.245748	0.275594	0.0791052	0.185047	0.168624	0.234366	0.161068	0.211974	0.176963	0.174054	0.210988	0.189387	0.192181	0.448473	0.236216	0.237529	0.457014	0.207065	0.960133	0.243735	0.264783	0.360499	0.512371	0.547247	0.153739	0.39154	0.153039	0.169077	0.216682	0.329765	0.171253	0.163975	0.200997	0.256218	0.301558	0.250903	0.108184	0.819917	0.1342	0.254458	0	0.142575	0.206769	0.254764
STRIP2	0	0	0	0.0305448	0.0394128	0.0478621	0.0567752	0.00522917	0	0	0	0.0150148	0.0224685	0.0185352	0.00504985	0	0	0	0.110215	0	0	0.00760243	0.091973	0	0.00499797	0.0254482	0	0.0852298	0	0	0.00729553	0.0166191	0.0289824	0	0	0	0.0062763	0	0	0	0	0.158406	0.00176156	0	0	0.00698555	0.00240536	0.0320957
SMKR1	0	0	0	0	0.00770269	0	0.0287036	0	0	0	0	0	0.00418162	0.00643797	0.0354649	0	0	0.0422229	0.0160693	0.00168871	0	0.00688045	0	0.0179864	0	0	0	0	0.0106984	0	0.00190552	0	0.00465961	0	0	0	0	0	0	0.0312379	0	0.00206345	0	0	0	0	0.00485534	0
NRF1	0	0.117557	0.136869	0.191558	0.212132	0.221746	0.165725	0.0603854	0.0859268	0.177002	0.116294	0.153905	0.202194	0.119629	0.134889	0.212547	0.100086	0.232218	0.104372	0.164667	0.237277	0.116896	0.158507	0.144959	0.191747	0.360086	0.516598	0.255017	0.173756	0.270459	0.1955	0.212218	0.179375	0.197126	0.257167	0.0934878	0.181001	0.163853	0.190277	0.130856	0.272833	0.141481	0.124822	0.280152	0.107912	0.124432	0.0675512	0.226935
UBE2H	0.149812	0.2016	0.260127	0.214551	0.283575	0.29455	0.296502	0.240405	0.166655	0.157893	0.263074	0.270488	0.233194	0.27715	0.2467	0.292944	0.29957	0.32432	0.216651	0.181616	0.254601	0.133673	0.14358	0.15151	0.283156	0.315638	0.316937	0.26925	0.199173	0.278932	0.158835	0.198262	0.220981	0.232495	0.328036	0.216021	0.162943	0.178811	0.277428	0.223446	0.18174	0.244703	0.492677	0.418717	0.251638	0.104114	0.119431	0.236238
ZC3HC1	0.0192717	0.010606	0.000323194	0	0.0308347	0.00919909	0.0319398	0.041113	0.0372111	0.0621244	0.0709557	0	0.0193038	0.00862818	0.0229576	0.0823246	0.163674	0.00946809	0.086231	0.00796761	0.122818	0.026238	0.0103959	0.0114564	0.0544426	0.0266131	0.189615	0.0145855	0.0274773	0.052754	0.0038802	0.0124904	0.0234937	0.00115256	0.0936157	0.123215	0.0199714	0	0.0801582	0.0200853	0	0.0121499	0.00116057	0.0208013	0	0.10769	0.0250661	0.0328799
KLHDC10	0	0.207524	0.230179	0.203792	0.178879	0.096174	0.149184	0.146245	0.171776	0.191726	0.0980546	0.116605	0.0983291	0.0881073	0.151413	0.0369681	0	0.148309	0.258944	0.138204	0.170096	0.158288	0.147066	0.0195169	0.0713654	0	0.0908424	0.105188	0.206747	0.143153	0.214402	0.184327	0.101472	0.140393	0.0758049	0.151389	0.108036	0.1045	0.112767	0.242546	0.116175	0.0939798	0.301104	0.0781518	0.00946215	0.124888	0.0977279	0.1816
TMEM209	0	0.00672198	0	0.0574372	0.0121545	0.0244193	0.0487543	0.021969	0.00105171	0.0316815	0.020646	0	0.025026	0.00481338	0.0373639	0.048834	0.159184	0.0596848	0.0395023	0.0160323	0	0.0317773	0.0164747	0.0101282	0.0135244	0	0	0.0271254	0.0746736	0	0.0263998	0.024219	0.0146808	0.0267557	0	0.00727156	0.00584994	0	0.0173305	0.0407525	0.144998	0.0442228	0.0388136	0	0	0.113856	0.0275293	0.0149973
SSMEM1	0	0	0	0	0	0	0	0	0	0	0	0	0	0	0	0	0	0	0	0	0	0	0	0	0	0	0	0	0	0	0	0	0	0	0	0	0	0	0	0	0	0	0	0	0	0	0	0
CPA2	0	0	0	0	0	0	0	0	0	0	0	0	0	0	0	0	0	0	0	0	0	0	0	0	0	0	0	0	0	0	0	0	0	0	0	0	0.00185982	0	0	0	0	0	0	0	0	0	0	0
CPA4	0	0	0	0	0.00422778	0	0	0	0	0	0	0	0.0248745	0	0	0	0	0	0	0	0	0	0	0	0	0	0	0	0	0	0	0	0.00177682	0	0	0	0	0	0	0	0	0	0	0	0	0	0	0
CPA5	0	0	0	0	0	0.0283402	0	0	0	0	0	0	0	0	0.000864437	0	0	0	0	0	0	0	0	0	0	0	0	0	0	0	0	0	0	0	0	0	0	0	0	0	0	0	0	0	0	0	0	0
CPA1	0	0	0	0	0	0	0	0	0	0	0	0	0	0	0	0	0	0	0	0	0	0	0	0	0	0	0	0	0	0	0	0	0.00133687	0	0	0	0	0	0	0	0	0	0	0	0	0	0	0
CEP41	0	0	0.0317721	0.00753165	0	0.0203422	0.0650809	0.000390446	0.0482411	0.0291269	0	0	0	0.0217411	0.0110674	0.00812987	0	0.0152074	0.0240165	0.00713997	0	0.0076854	0.0263074	0.00974358	0.0174142	0	0	0.00867581	0.0293486	0.0393425	0.014231	0.033336	0.0118815	0.00516576	0	0.00727156	0.034597	0	0	0.0263339	0.0404554	0	0	0	0	0	0.0134505	0.0405419
MEST	0.0937982	0.0572463	0.0135477	0.0627749	0.0156067	0.0600577	0.0391063	0.0203367	0	0.0370472	0.0153234	0	0	0.00596425	0.00944913	0.0221391	0	0.00784208	0	0.00838318	0	0.00101608	0.0161062	0.0309725	0.012837	0	0	0.0121859	0.160049	0.0335223	0.0890651	0.0596741	0.08748	0.0104178	0	0	0.0490976	0.0717573	0.0750636	0.0149843	0.129178	0.00499954	0.0299094	0.0344492	0	0.0109266	0.00239941	0
COPG2	0.0222418	0.0432298	0.0245973	0.115364	0.130188	0.0951456	0.0396586	0.0807009	0.0235598	0.0433405	0.0144309	0.10037	0.0966133	0.0282174	0.0590307	0.119087	0.120626	0.15029	0.0252672	0.0225462	0.0119104	0.0235194	0.0108342	0.0687597	0.0741692	0.184759	0.138857	0.0596096	0.0514414	0.0737173	0.112388	0.0907744	0.0449284	0.0665425	0.239606	0.0133688	0.0608947	0	0.0550593	0.0871703	0.139427	0.0549252	0.0530085	0.0799696	0	0.0872384	0.020974	0.0606826
TSGA13	0	0	0	0	0	0	0	0	0	0	0	0	0	0	0	0	0	0	0	0	0	0	0	0	0	0	0	0	0	0.0260837	0	0	0	0	0	0	0	0	0	0	0	0	0	0	0	0	0	0
MKLN1	0.461053	0.401123	0.341234	0.365209	0.445189	0.411518	0.350785	0.429533	0.264737	0.310093	0.382689	0.340871	0.331464	0.383322	0.391795	0.394333	0.801405	0.517353	0.481543	0.42775	0.624011	0.243364	0.288183	0.222311	0.344782	0.774422	0.308093	0.330607	0.350962	0.412562	0.361803	0.202688	0.391941	0.343249	0.271884	0.398032	0.359525	0.170264	0.498698	0.47632	0.55254	0.270123	0.367885	0.414453	0.447067	0.400798	0.177102	0.396433
PODXL	0.208681	0.389705	0.389768	0.263345	0.44638	0.0369776	0.119249	0.312278	0.242397	0.0998724	0.304735	0.43458	0.347395	0.259833	0.128968	0.269032	0.257242	0.283534	0.630874	0.384041	0.043957	0.343356	0.244243	0.346416	0.362559	0.542918	0.72619	0.183842	0.374571	0.395981	0.1833	0.333001	0.270333	0.363735	0.646505	0.347017	0.299475	0.165868	0.147208	0.0793779	0.190108	0.136326	0.4823	0.112972	0.14354	0.408977	0.317951	0.337035
PLXNA4	0	0.138581	0.0351224	0.214784	0.0467104	0.0326779	0.0360659	0.0600485	0.00375004	0	0.269293	0.0150148	0.0299543	0.0197808	0.0257505	0.00963863	0	0.162173	0.0101408	0.142288	0.0626118	0.0478461	0.137097	0.073934	0.0674205	0.0860485	0	0.34597	0	0.0204761	0.00648694	0.0538001	0.0300041	0.014787	0	0.0306631	0.0481818	0	0.0436372	0	0	1.14707	0.0380755	0	0	0.109769	0.0245013	0.0411004
CHCHD3	0.255932	0.198975	0.161603	0.294814	0.177792	0.134895	0.252632	0.197278	0.135704	0.156923	0.242438	0.22614	0.183498	0.163763	0.242376	0.334735	0.276597	0.356727	0.289518	0.20495	0.216023	0.161535	0.176382	0.193282	0.154022	0.269254	0.430432	0.243015	0.236501	0.329786	0.165423	0.193764	0.22628	0.275861	0.206979	0.208869	0.25841	0.233632	0.250218	0.310891	0.2214	0.137373	0.196955	0.111489	0.280451	0.0873149	0.159763	0.255829
EXOC4	0.333578	0.391534	0.311862	0.42737	0.55808	0.64069	0.410341	0.415779	0.285731	0.351782	0.5001	0.463562	0.395846	0.312541	0.406877	0.597105	0.839406	0.532098	0.421302	0.425395	0.433147	0.314215	0.33532	0.349431	0.321404	0.222606	0.480581	0.397332	0.421445	0.38644	0.36237	0.28411	0.415543	0.398479	0.331584	0.4285	0.380245	0.344396	0.252264	0.501562	0.80809	0.351326	0.403176	0.553775	0.401555	0.235766	0.220151	0.26718
LRGUK	0	0.0609807	0.00027603	0.0241912	0.022161	0	0	0.0100448	0	0.0366497	0.0530335	0.0424582	0	0.0191543	0	0.0320564	0	0	0.0313417	0.00910226	0	0.00541513	0.00606352	0.0086879	0	0	0	0.0139924	0	0.0338222	0.0418161	0.00485348	0.000745638	0	0.0598183	0	0.0262683	0.0202218	0.0193422	0	0	0.0351174	0	0.0293356	0	0	0.00271864	0
SLC35B4	0.0373805	0.078698	0.0425275	0.0277407	0.0207184	0.0326779	0.0273837	0.0122718	0	0.038525	0.0544316	0.0220743	0.0226306	0.0559939	0.0307535	0.0629557	0	0.0610428	0.0638716	0.0318482	0.0275172	0.0274765	0.0359864	0	0.023131	0	0.12452	0.0617778	0.0874006	0.0678466	0.0163054	0.0233497	0.0209542	0.0285274	0.0618693	0.0365536	0.0140996	0.0225749	0	0	0.0239143	0.0431254	0	0.00529337	0	0	0.0408888	0.0194734
AKR1B1	0.0192717	0.0754415	0.0400033	0.0218062	0.0214683	0.0134578	0.0325283	0.00733529	0.0816206	0.0138324	0.0153833	0.0147796	0.0618155	0.0753278	0.0283828	0.00963863	0	0.0527923	0.0208128	0.0431501	0.0567304	0.00301327	0.01357	0.0639718	0.0189357	0	0	0.0124439	0.00105098	0.0623484	0.0432248	0.0090434	0.0738864	0.0263308	0	0	0.0709373	0.0332347	0.0502355	0.011486	0	0	0.0122318	0	0	0.0109266	0.00109748	0.0476756
AKR1B10	0	0	0	0	0	0	0	0	0	0	0	0	0	0	0	0	0	0	0	0	0	0	0.000210998	0	0	0	0	0	0	0	0	0	0	0	0	0	0	0	0	0	0	0.00290088	0	0	0	0	0	0
AKR1B15	0	0	0	0	0	0	0	0	0	0	0	0	0	0	0	0	0	0	0	0	0	0	5.52304e-05	0	0	0	0	0	0	0	0	0	0	0	0	0	0	0	0	0	0	0	0	0	0	0	0	0
BPGM	0	0.0110951	0.00197109	0.00519856	0.0416568	0	0.00430599	0	0.0161527	0.00560404	0	0	0.042208	0.0473143	0.00242344	0	0	0.0378034	0.00836624	0.00461402	0	0.0177335	0.00152206	0.0618474	0.0161199	0	0	0.0139349	0.00665935	0	0.0206555	0.0238847	0.00907585	0.013801	0	0	0.0382629	0.0473581	0.0135078	0	0	0.00290088	0.012712	0.110237	0	0	0.00510379	0
CALD1	1.19497	1.08302	0.818449	0.698405	0.60386	0.784958	0.483179	0.760546	0.394752	0.621648	1.33865	1.18909	0.754636	1.10324	0.694517	0.927619	0.987025	0.857464	0.690215	0.649895	0.512443	0.988919	0.779625	0.921183	0.861133	0.710878	1.4458	0.572953	0.875341	0.807957	0.878486	1.26808	0.718815	0.997834	1.27779	0.878849	0.838988	0.817556	1.07915	1.10137	0.522366	0.914044	0.910273	0.732245	1.07149	1.10052	0.565938	0.788336
AGBL3	0.044125	0.0320578	0.00027603	0.0432415	0.131109	0.0244193	0.0653632	0.0129703	0.00375004	0.015488	0.119356	0.0122736	0.0260724	0.04268	0.0466279	0.0416836	0	0.0526315	0.0554584	0.053398	0.0275215	0.0648113	0.0319593	0.0480798	0.0263544	0.0254482	0.12452	0.0853438	0.0946454	0.0346294	0.0348653	0.0359934	0.0337016	0.0284321	0	0	0.0245063	0	0.00369799	0	0.0581489	0.0476035	0.0705916	0.0323535	0	0.0235951	0.0203018	0.0653735
CYREN	0.0167769	0.132914	0.055821	0.042189	0.0222091	0.0808567	0.0358176	0.0260855	0.00616599	0.0138001	0.0339866	0	0.00288319	0.00487233	0.0219863	0.0260148	0	0.011316	0	0.000705257	0.0348944	0.0163358	0.039872	0.0214562	0.00473451	0.0477323	0	0.023071	0.0203649	0	0.00669808	0.0057183	0.0235512	0.0316657	0	0	0.0241272	0.0225749	0.0287803	0	0.0239143	0.011425	0.0323396	0	0	0	0.00205384	0.00451254
TMEM140	0.00537416	0.0388772	0.0559029	0.0255494	0.0744292	0.111568	0.0857751	0.0588424	0	0.0145967	0.0252313	0.0824484	0.0713676	0.0621179	0.0101382	0	0	0.0378034	0.0722873	0.00908001	0.0155786	0.0361305	0.00250346	0.0581722	0.0215679	0.0254482	0	0.0326314	0.0513675	0.0313141	0.0315653	0.0290631	0.0250692	0.15762	0	0.0717991	0.0223847	0.0225749	0.0965006	0.0503407	0	0.0121031	0.031885	0.0228095	0	0	0.0393564	0.00792233
WDR91	0.0932614	0	0.00197109	0.0216035	0	0.0181275	0.0125468	0.0831661	0.0441646	0.016123	0	0	0.0521354	0.00989435	0.00737851	0.0083567	0	0.0432828	0.0584837	0.0320647	0.071695	0.00447505	0.000262298	0.0211563	0.0527062	0	0	0.0279095	0.0311277	0	0.0251988	0.0163896	0.067719	0.0106291	0.101049	0.0164803	0.0353233	0	0.00752769	0.0482442	0.0247691	0.0254048	0.00100996	0	0.00946215	0	0.0161447	0.033903
STRA8	0	0	0	0	0	0	0	0	0	0	0	0.00664403	0	0	0	0	0	0	0	0	0	0	0	0	0	0	0	0	0	0	0	0	0	0	0	0	0	0	0	0	0	0	0	0	0	0	0	0
CNOT4	0.243153	0.151928	0.140103	0.250686	0.324934	0.294241	0.181034	0.168102	0.129501	0.138868	0.148048	0.173498	0.0931744	0.160473	0.171077	0.28549	0.366321	0.264974	0.248475	0.156465	0.164714	0.108541	0.166779	0.140354	0.139569	0.234693	0.348498	0.229074	0.210288	0.255099	0.181811	0.136838	0.174527	0.256147	0.22819	0.14334	0.155745	0.177839	0.222649	0.20691	0.421411	0.122975	0.148264	0.281272	0.0422419	0.181931	0.13152	0.296575
NUP205	0	0.00672198	0.0386202	0.027524	0.0142191	0	0.0325609	0.0256622	0.0679557	0.0311178	0.0757941	0.0807233	0.0589352	0.0784809	0.0447793	0.0138968	0	0.0791995	0.0539157	0.0714283	0	0.0270134	0.0675999	0.0452615	0.0327651	0	0	0.0986511	0.0272169	0.0519422	0.0789494	0.0880466	0.0291521	0.0297153	0	0.0551136	0.0315225	0.0272499	0.125458	0.119771	0	0.0635591	0.0140666	0.0586317	0.164133	0.0241664	0.0661557	0.0586576
STMP1	0.0424105	0.0820658	0.0366597	0.104234	0.00849861	0.0658364	0.115998	0.0624349	0.0250937	0.0567434	0.0975404	0.0335572	0.0429498	0.0394078	0.062948	0.0829223	0	0.0780719	0.090204	0.0780662	0.0525357	0.0528025	0.0605919	0.101435	0.0400424	0	0	0.0806291	0.0655906	0.0590684	0.0429039	0.0667189	0.0750954	0.0381235	0	0.0500398	0.0907012	0.0988003	0.214451	0.0218841	0	0.0533598	0.00427851	0.140219	0.180709	0.0182846	0.033377	0.086524
SLC13A4	0	0	0.0104714	0.0683475	0.0363665	0	0.0240994	0.016498	0.00105171	0	0	0	0.027553	0.0381182	0.0151126	0.0262707	0	0.0836426	0	0.00339423	0.0250436	0.0263235	0.0581728	0	0.00837293	0	0	0.179081	0.0486167	0.0385579	0.00347335	0	0.0107054	0.00115256	0	0	0.0267827	0	0	0	0	0.00967133	0.00781212	0.0511287	0	0	0.0010333	0
FAM180A	0	0.0104003	0	0.0214559	0.0108636	0	0	0.00549734	0	0.00341578	0	0	0	0	0.00200644	0.00986481	0	0	0	0.0114883	0	0	0	0	0.00181466	0	0	0	0	0	0.0149738	0	0	0	0	0.00727156	0	0.0717573	0	0	0	0.00319963	0	0	0	0	0	0
MTPN	0	0.0699012	0.123428	0.118449	0.0801788	0.115995	0.135345	0.0511528	0.0981219	0.057776	0.0229993	0.0951395	0.0836443	0.0281921	0.0474703	0.141084	0	0.105111	0.0185722	0.0745048	0.0376982	0.0627703	0.0421029	0.0183056	0.0890119	0	0.260246	0.0595146	0.164626	0.138623	0.0858026	0.0746924	0.0818752	0.106303	0.14001	0.0638579	0.0758224	0.0595961	0.110318	0.151222	0	0.0246836	0.0244987	0.161975	0.00946215	0.00292154	0.0658534	0.0843988
CHRM2	0	0.00292872	0.0234002	0.0129674	0.0105049	0	0.0353659	0.00667236	0	0.00446735	0	0.00677533	0	0	0	0	0	0.00732574	0.009366	0	0	0	0	0	0.0207895	0	0	0.0246641	0.0476354	0.0830383	0.0278224	0	0.00798281	0.0103789	0	0.0165204	9.32482e-06	0	0	0	0	0	0	0.081921	0	0	0	0
PTN	0.420587	0.252898	0.279452	0.514854	0.494025	0.489172	0.144074	0.380003	0.593575	0.456462	0.175183	0.206641	0.623925	0.265832	0.466399	0.48283	0.556382	0.633481	0.365142	0.406704	0.464002	0.143507	0.318848	0.604215	0.232277	0.133551	0.189615	0.258981	0.267043	0.297045	0.351608	0.188937	0.170199	0.519585	0.212647	0.342767	0.384243	0.135959	0.202435	0.340645	0.578638	0.0933031	0.239672	0.364224	0.231643	0.290325	0.436915	0.0862328
DGKI	0.0458048	0.0887954	0.14996	0.139204	0.317045	0.0813052	0.127937	0.133774	0.184881	0.0950537	0.219992	0.102419	0.161233	0.0758157	0.118858	0.080376	0.505952	0.281085	0.191347	0.212189	0.100632	0.0693906	0.118984	0.0745325	0.254524	0.189959	0.101673	0.140023	0.211333	0.261496	0.0871977	0.0634882	0.127966	0.049496	0.120782	0.241784	0.139369	0.105698	0.0679859	0.0481662	0.328205	0.111082	0.149025	0.132263	0	0.119433	0.137815	0.133471
CREB3L2	0.0286667	0.18372	0.097272	0.172589	0.0557587	0.236501	0.0974763	0.212302	0.0482779	0.150948	0.233568	0.0865744	0.133556	0.121061	0.154988	0.132773	0.0839589	0.227052	0.0934112	0.152777	0.143739	0.191029	0.18972	0.0635371	0.131833	0	0	0.281955	0.197226	0.0200835	0.138609	0.160076	0.202819	0.176594	0.0888478	0.0783713	0.122439	0.0616638	0.120452	0.183316	0.176301	0.198416	0.0658853	0.226048	0.379104	0.0565423	0.0385268	0.168113
AKR1D1	0	0	0	0	0	0	0	0	0	0	0	0	0	0	0	0	0	0	0	0	0	0	0	0	0	0	0	0.00565568	0	0	0	0.0046252	0	0	0	0	0	0	0	0	0	0	0	0	0	0	0	0
TRIM24	0.0941747	0.0381221	0.0337974	0.0656952	0.169903	0.0454895	0.161552	0.0779429	0.0372259	0.0709431	0	0.0334495	0.0590316	0.0392946	0.0822384	0.0652276	0.230955	0.126888	0.048639	0.0382387	0.0814905	0.0516945	0.0697691	0.122929	0.067019	0	0.121832	0.0935644	0.0426933	0.0964668	0.043243	0.134756	0.0768361	0.0780494	0	0.163575	0.0671694	0.0892855	0.109099	0.0303107	0	0.0484021	0.0811033	0.156583	0	0.109478	0.0279572	0.102573
SVOPL	0	0	0	0.00794033	0	0.0304149	0	0	0	0	0	0	0	0	0	0	0	0	0	0	0	0	0	0.0362538	0	0	0	0	0	0	0	0.0120092	0.0092669	0	0	0	0	0	0	0	0	0	0	0	0	0	0	0
ATP6V0A4	0	0	0	0.00790655	0	0	0	0	0	0.00230771	0	0	0.00456666	0	0	0	0	0	0	0	0	0.00531494	0	0	0	0	0	0	0.0150759	0	0	0	0	0	0	0	0	0	0	0	0	0	0	0	0	0	0.000706172	0
TMEM213	0	0	0	0	0	0	0	0	0	0	0	0	0	0.00684547	0	0	0	0	0	0.002507	0	0	0	0	0	0	0	0	0	0	0	0	0	0	0	0	1.17646e-05	0	0	0	0	0	0	0	0	0	0.000805866	0
KIAA1549	0.0173967	0.116308	0.0387553	0.029425	0.0930528	0.068933	0.041167	0.0813989	0.0512614	0.0198854	0.0139392	0.128703	0.0779213	0.0482213	0.0250726	0.207109	0.100086	0.0800064	0.0731444	0.102487	0.0268574	0.0377931	0.0663259	0.049469	0.0753582	0.0860485	0	0.0826901	0.0755811	0.0357231	0.0814743	0.058812	0.0985168	0.101817	0.0183744	0.320078	0.0694301	0	0.0576874	0.0341991	0	0.00735754	0.0776024	0.100068	0.0570675	0.0633733	0.109006	0.114998
ZC3HAV1L	0.00476834	0	0.00197109	0.0143381	0.0364786	0	0	0	0	0.00491784	0	0.0566461	0	0.00859672	0.00200644	0.0387156	0	0.00782527	0	0.0211164	0	0.000742402	0.00310024	0	0	0	0	0	0	0	0.0121761	0.000325588	0.0139784	0.00716959	0	0.00362388	0.00716347	0.0414409	0	0	0	0	0.000875216	0	0	0.00626446	0.00582419	0
ZC3HAV1	0.100442	0.0259939	0.130516	0.0986631	0.243135	0.208378	0.335668	0.169555	0.182101	0.116609	0.303413	0.15328	0.185141	0.145947	0.0827285	0.152884	0.230955	0.0439405	0.181466	0.10816	0.112456	0.0798844	0.0777273	0.118996	0.140308	0.14289	0.0780182	0.0282293	0.137604	0.211177	0.137049	0.0375174	0.134263	0.134836	0.0598183	0.357615	0.0988585	0.0693108	0.0698895	0.38048	0.0980447	0.114913	0.0615874	0.230278	0.078051	0.149301	0.0982312	0.206445
TTC26	0	0	0.00260141	0.0186205	0.0505879	0	0.0150354	0.0770033	0.00759534	0.00142503	0	0.0529456	0	0.0291935	0.0153504	0.0187613	0	0.0641752	0.0342613	0.0112074	0	0.0298819	0.111086	0.0628084	0.0369234	0	0	0.0448159	0.0238448	0.0581142	0.0558982	0.0278744	0.0203961	0.0167233	0.164448	0	0.0192151	0	0	0.0662245	0.0247691	0.0247655	0.00256966	0.0285286	0	0.0216544	0.0302413	0.0317385
UBN2	0.0345353	0.437261	0.137274	0.143238	0.164742	0.15786	0.119092	0.162199	0.0677634	0.0623186	0.0239012	0.135132	0.149756	0.0967294	0.120755	0.0995161	0.159184	0.135887	0.129467	0.18526	0.106121	0.0737207	0.0895675	0.118105	0.0902637	0.279124	0.205735	0.161523	0.0952647	0.209912	0.143461	0.0660427	0.118457	0.135446	0.152745	0.135269	0.145585	0.119151	0.158484	0.0417879	0.162936	0.135952	0.0837177	0.145842	0.0422419	0.145894	0.0714386	0.205123
LUC7L2	0.156005	0.00292872	0.0118344	0.0850416	0.0934916	0.0537792	0.0719985	0.0877054	0.0656819	0.026286	0.0737768	0.0147796	0.0269087	0.0424499	0.0221139	0.0257028	0	0.0217093	0.122009	0.0611067	0.0527315	0.0340054	0.0663556	0.0107423	0.0899756	0.0254482	0	0.0384871	0.0868019	0.119318	0.0244225	0.0223361	0.0383085	0.032651	0	0.0826378	0.0632878	0.0713264	0.0146127	0	0	0.0416878	0.086205	0.013847	0.210173	0.0213043	0.0125108	0.0496535
KLRG2	0	0	0	0	0	0	0	0	0	0	0	0	0	0	0.00255049	0	0	0	0	0	0	0.00539124	0.00262857	0	0	0	0	0	0	0	0	0	0.00734344	0	0	0	0	0	0	0	0	0	0	0	0	0	0	0
CLEC2L	0.00537416	0.031003	0.0328083	0.0038757	0.080221	0	0	0.00985427	0.0161527	0	0	0	0	0.0120199	0	0.0262707	0.120626	0	0	0.00123869	0	0.00418012	0	0.0330148	0.00574913	0	0	0.015084	0.015784	0	0.00546753	0.0155558	0.0147277	0	0	0	0.01042	0	0.0319377	0	0	0.00219641	0.0201864	0	0	0	0.00766152	0.0199929
HIPK2	0.160981	0.163568	0.261341	0.179651	0.19167	0.12777	0.160662	0.230412	0.0668746	0.0959433	0.687827	0.1739	0.088682	0.298812	0.195239	0.168282	0.326846	0.119525	0.162002	0.114884	0.187457	0.305184	0.0921933	0.0914042	0.425698	0.0477323	0.32248	0.229251	0.20765	0.087337	0.340829	0.337273	0.253717	0.161175	0.342517	0.260649	0.291329	0	0.241734	0.442189	0.0404554	0.290625	0.182531	0.0457933	0.262581	0.173382	0.119138	0.402513
TBXAS1	0	0.124628	0	0.019192	0	0.0696681	0.0474426	0.0785538	0	0	0	0.0245697	0	0.0396882	0.00663837	0.00100618	0	0.00784208	0.0233769	0.00168871	0	0.00473258	0.0223517	0.0969679	0.0128255	0	0.121832	0.0210362	0.034262	0.006134	0.0406808	0.0196473	0.0410577	0.0244184	0	0.049696	0.00537769	0	0.0280503	0.0532353	0	0.0201331	0.0595987	0	0	0.0601547	0.0010131	0.0645973
PARP12	0.0470904	0.187718	0.0464079	0.0378599	0.09868	0.0642404	0.11058	0.100715	0.044022	0.0369087	0.128872	0.0288858	0.0398404	0.0291457	0.0570801	0.0316145	0	0.0553259	0.102846	0.0572629	0.0755543	0.0379077	0.0296455	0.0778783	0.0460052	0	0.0588945	0.0173167	0.045805	0.0674675	0.0735886	0.0487499	0.037512	0.0976328	0.0618693	0.0621666	0.0915683	0.0580162	0.0761806	0.140302	0.0726488	0.00559388	0.11558	0.0439751	0.0917909	0.239913	0.0669762	0.0414625
KDM7A	0.0800289	0.0646683	0.0931843	0.18306	0.108987	0.188495	0.112286	0.0856188	0.140734	0.139685	0.20941	0.0698676	0.144926	0.134404	0.0842881	0.192864	0.230955	0.129464	0.259055	0.163727	0.059693	0.177256	0.0581904	0.105117	0.133386	0	0.139146	0.108426	0.20118	0.110492	0.173526	0.246519	0.127785	0.0840189	0.19259	0.293847	0.112203	0.0310245	0.0820728	0.0909242	0.117552	0.0897896	0.119091	0.17162	0.202823	0.0974685	0.150663	0.13481
SLC37A3	0.0978122	0.0726232	0.00510993	0.0485785	0.0419678	0.0534457	0.0252155	0.0282227	0.150633	0.0240939	0.149747	0.0279922	0.0122861	0.0661372	0.0365621	0.11508	0	0.0566738	0.0943753	0.0948138	0.029874	0.076172	0.000641846	0.0177593	0.059527	0.141271	0.121832	0.0650088	0.0590254	0.0548737	0.0860792	0.112155	0.0630021	0.00989548	0.0734566	0.0391478	0.040446	0.0804691	0.0133317	0.146284	0.0429505	0.0486903	0.128822	0.0185061	0	0.0613637	0.0163151	0.117294
RAB19	0	0	0	0	0	0	0	0	0.0235598	0	0	0	0	0	0	0	0	0	0	0	0	0	0	0	0	0	0	0	0	0	0	0	0	0	0	0	4.31807e-05	0	0	0	0	0	0.000313674	0	0	0	0.00479188	0
MKRN1	0	0.012893	0.108738	0.111935	0.0508778	0.0245513	0.0492324	0.0389869	0.0199362	0.0412969	0	0.0298891	0.0212042	0.0374298	0.0414801	0.10166	0	0.0836869	0.0584569	0.0687713	0.0205646	0.0440087	0.00681614	0	0.0518658	0	0	0.0519802	0.0540533	0.110296	0.0704026	0.0377239	0.0291246	0.00821568	0.0844303	0.0468792	0.0565379	0.0952839	0.0319377	0.0142296	0.178284	0.0280028	0.00678553	0.125047	0.09108	0	0.0146077	0.0482412
DENND2A	0.266438	0.487122	0.25343	0.209923	0.129023	0.273198	0.234532	0.235652	0.373091	0.330101	0.222421	0.50084	0.292543	0.128942	0.411799	0.371388	0.192181	0.571296	0.282635	0.52342	0.444844	0.19437	0.468988	0.244337	0.064852	0.271255	0.394666	0.185549	0.353609	0.222969	0.38693	0.306592	0.317763	0.200665	0.35624	0.100781	0.303503	0.618903	0.493036	0.188398	0.350758	0.126251	0.209253	0.292784	0.78544	0.385403	0.1729	0.382443
ADCK2	0	0.0142556	0	0	0	0	0	0.0181754	0	0.00502628	0.0248024	0	0	0	0.00590377	0	0	0	0.00365165	0	0	0.00535144	0	0	0	0	0	0.000704507	0	0.00648218	0.000160328	0	0	0	0	0	0	0	0.00664468	0.0105651	0	0	0	0	0	0	0.00177334	0
NDUFB2	0.0240377	0	0.0303553	0.0578992	0.0995854	0.0458547	0.0600483	0.0787956	0.0780872	0.032331	0.131644	0.0244646	0.109363	0.0556918	0.051987	0.0240029	0	0.0919176	0.048868	0.121119	0.0205646	0.0549865	0.0670492	0	0.0651623	0.193065	0	0.11381	0.0793933	0.0725856	0.0699769	0.0456421	0.0930036	0.0418747	0.164415	0.0278942	0.0903559	0.0133284	0.0637671	0.0259711	0	0.067155	0.128203	0.0990057	0.127231	0.0206317	0.0463733	0.00545678
BRAF	0.334227	0.206227	0.223536	0.336159	0.258655	0.468861	0.187903	0.249005	0.213532	0.216958	0.311025	0.217724	0.341384	0.247097	0.203055	0.340212	0.288478	0.342914	0.347904	0.33757	0.278037	0.180262	0.229718	0.240767	0.275009	0.279225	0.4447	0.307229	0.300667	0.283437	0.289305	0.260625	0.248708	0.351821	0.162171	0.232278	0.311835	0.36848	0.488827	0.361945	0.423523	0.327546	0.279428	0.380765	0.84196	0.195946	0.210254	0.177812
MRPS33	0	0.0378348	0.0709108	0.009245	0	0	0.060897	0.0249169	0.0118638	0.0171458	0	0	0.0163503	0.00254511	0.0358242	0.0138968	0	0.0218022	0.0016856	0.0106627	0.0627617	0.00336228	0.0626699	0	0.00675394	0	0	0.0118295	0.0235576	0	0.0107489	0.00241614	0.0357057	0.0236299	0	0	0.0171129	0.0299392	0.0385162	0	0	0.0209172	0	0.00529337	0.119955	0	0.000270516	0
TMEM178B	0.289852	0.100086	0.0534115	0.107079	0.0862641	0.0521985	0.0895257	0.103297	0.145464	0.0879049	0.0953556	0.054374	0.0664762	0.142778	0.0979939	0.062183	0.120626	0.0975675	0.069042	0.132904	0.106249	0.0251493	0.157417	0.0668824	0.119825	0.12857	0.163498	0.142282	0.153609	0.123018	0.123527	0.0684456	0.141353	0.0812443	0.114525	0.0679658	0.07773	0.172033	0.0280503	0.123764	0.174294	0.232639	0.0933749	0.0223523	0.164346	0.0173777	0.0840902	0.124585
AGK	0.00476834	0.0431171	0.0420898	0.0908998	0.120939	0.0413277	0.0856715	0.069938	0.0746395	0.0644168	0.0291402	0.0697305	0.0195431	0.0480061	0.0526044	0.0801371	0	0.0967	0.0391966	0.0672007	0.0343061	0.0323415	0.0505092	0.0369389	0.0918906	0	0.233234	0.120712	0.0759466	0.1164	0.072239	0.017253	0.0566429	0.0342572	0	0.154115	0.0337466	0.0382173	0.0669892	0.0382413	0	0.0203045	0.0715593	0.179633	0.242024	0.00292154	0.0328324	0.108237
WEE2	0	0	0	0	0	0	0	0	0	0	0	0.00334506	0	0	0	0	0	0	0	0	0	0	5.52304e-05	0	0	0	0	0	0	0	0	0	0	0	0	0	0	0	0	0	0	0	0	0	0	0	0	0
SSBP1	0.0513452	0.0187466	0.0610074	0.0955361	0.0572268	0.122395	0.0679759	0.0860834	0.0554338	0.0812382	0.0110487	0.113868	0.0373734	0.077145	0.071573	0.071963	0	0.070294	0.110789	0.000611262	0	0.0503071	0.0859217	0.0605132	0.105274	0	0.129008	0.0767577	0.164043	0.0933613	0.0805621	0.119417	0.0723419	0.0480635	0.0247066	0.0548166	0.0644161	0.0202218	0.051924	0.0493615	0.0677363	0.109385	0.110215	0.0439751	0.339662	0.0552167	0.0479403	0.0386751
TAS2R5	0	0	0	0	0	0	0	0	0	0	0	0	0	0	0	0	0	0	0	0	0	0	0	0	0	0	0	0	0	0	7.88217e-05	0	0	0	0	0	0	0	0	0	0	0	0	0	0	0	0.0013012	0.010032
MGAM	0	0.0858522	0.0608668	0.0354663	0.01598	0	0.0135538	0.039368	0	0.00448605	0	0	0	1.60464e-05	0.0130267	0.0109873	0.344199	0.00664711	0	0.000951407	0	0.00594063	0.0132481	0	0.0208408	0	0	0.0138009	0	0	0	0	0.00950929	0.00544856	0	0	0.0111757	0.0550029	0.0319377	0.0185557	0.0247691	0.00637409	0	0	0	0	0.005481	0
CLEC5A	0	0	0	0	0	0.0154714	0	0	0	0	0	0	0	0	0.00811487	0	0	0	0	0	0	0.000288139	0	0	0	0	0	0	0	0	0	0	0	0	0	0	0	0	0	0	0	0	0	0	0	0	0	0
MGAM2	0	0	0	0	0	0	0	0	0	0	0	0	0	0.000737	0	0	0	0	0	0	0	0	0	0	0.00180452	0	0	0.00200713	0	0	0	0	0	0	0	0	0	0	0.0753746	0	0	0	0.000875216	0	0.180709	0	0	0
MTRNR2L6	0	0	0	0	0	0	0	0	0	0	0	0	0	0	0.0127182	0	0	0	0	0	0	0	0	0	0	0	0	0	0	0	0	0	0	0	0	0	0	0	0	0	0	0	0	0	0	0	0	0
PRSS2	0	0	0	0	0	0	0	0	0	0	0	0	0	0	0	0	0	0	0	0	0	0.0095574	0	0	0	0	0	0	0	0	0	0	0	0	0	0	0	0	0	0	0	0	0	0	0	0	0	0
EPHB6	0.0150652	0.035964	0.0291753	0.0701674	0.0247029	0	0.0972141	0.0560616	0.0515393	0.0153675	0.0153833	0.00621956	0.0181273	0.0371718	0.117183	0.0714077	0	0.0645923	0.0394761	0.0182407	0.0193244	0.0166477	0.0477507	0.0255909	0.0525924	0	0.153554	0.0687306	0.0219646	0.0540356	0.0595271	0.0645611	0.0764468	0.0670976	0.202743	0.0137793	0.0568154	0	0.0656712	0	0	0.0262257	0.0857029	0.013847	0.0266938	0.0264131	0.00535553	0.0534114
TRPV6	0	0	0	0	0	0	0	0	0	0	0	0	0	0	0	0	0	0	0	0	0	0	0	0	0	0	0	0	0	0	0	0	0	0	0	0	0	0	0	0	0	0	0	0	0	0	0	0
TRPV5	0	0	0	0	0	0	0	0	0	0	0	0	0	0	0	0	0	0	0	0	0	0	0	0	0	0	0	0	0	0	0	0	0	0	0.0832308	0	0	0	0	0	0	0	0	0	0	0	0	0
KEL	0	0	0	0	0	0	0	0	0	0	0.0305494	0.00621956	0.0104121	0	0	0	0	0.0288159	0.0126756	0	0	0	0	0	0	0	0	0	0	0	0.00300091	0.0156172	0	0	0	0	0	0	0	0	0	0	0	0	0	0	0	0
PIP	0	0	0	0	0	0	0	0	0	0	0	0	0	0	0	0	0	0	0	0	0	0	0	0	0	0	0	0	0	0	0	0	0	0	0	0	0	0	0	0	0	0	0	0	0	0	0	0
GSTK1	0.0475837	0.114915	0.0997435	0.0799718	0.00672355	0.099135	0.116086	0.0818332	0.175333	0.045813	0.0754456	0.0175724	0.0494485	0.025353	0.0516565	0.0631739	0	0.0382992	0.0774945	0.0893972	0.129844	0.0324387	0.0104369	0.0670304	0.0497258	0.117908	0	0.0315822	0.063449	0.0246111	0.0670118	0.0986278	0.0525562	0.0333016	0	0.0369695	0.0514784	0.035555	0.053669	0.147016	0.146292	0.0835803	0.0516406	0.145005	0	0.0270366	0.0128274	0.037467
TMEM139	0	0	0	0	0	0	0	0	0	0	0	0	0	0	0	0	0	0	0	0	0	0	0	0	0	0	0	0	0	0	0	0	0	0	0	0	0	0	0	0	0	0	0	0	0	0	0	0
CASP2	0	0.0446504	0.0598611	0.0246032	0.00572042	0.075155	0.00252846	0.0312182	0.0483578	0.00871634	0.0327135	0.0203815	0.0396857	0.00764082	0.00670032	0.131464	0.120626	0.0273342	0.0114394	0.0254982	0.0250436	0.00956201	0.000212485	0.0429287	0.0122518	0	0	0.000532663	0.0514417	0.0411812	0.00557206	0.00801851	0.0138855	0.0160077	0	0.0293249	0.0170306	0.0316224	0.00752769	0.0585445	0	0.00366971	0.0188489	0	0	0.0241664	0.0235628	0.0436102
CLCN1	0	0	0	0	0	0	0	0	0	0	0	0	0	0	0	0	0.186491	0	0	0	0	0	0	0	0	0.0254482	0	0	0	0	0	0	0	0	0	0	0	0	0	0	0	0.0155854	0	0	0	0.0241664	0	0
FAM131B	0.0314281	0	0.0217356	0.00541566	0.114249	0	0.0806642	0.0108069	0.00105171	0.0105059	0	0.061865	0.0387144	0.0223693	0.0116555	0.0101641	0	0	0.00365165	0.0378587	0	0	0.000212485	0	0.0300263	0	0	0.0212126	0	0.0160653	0.0226069	0	0.0177806	0	0.0598183	0.00625513	0.0101586	0	0.0223791	0	0	0.08887	0.0287177	0	0	0	0.000787513	0.0133832
ZYX	0.110617	0.0707212	0.0154608	0.013605	0.0759099	0	0.0361304	0.0272294	0.0626123	0.0347948	0.0291602	0	0.0123171	0.0468739	0.0623849	0.00100618	0	0.127381	0.0708451	0.0435633	0.0772963	0.0235795	0.0857765	0.0831572	0.0413891	0	0.387622	0.0288335	0.0543865	0.0233485	0.0471798	0.0494832	0.0433121	0.0436032	0.259933	0.0221507	0.0631858	0	0.0618209	0	0	0.0444083	0.145854	0.0305158	0.148287	0	0.0255709	0.0427539
EPHA1	0	0	0	0	0	0	0	0	0	0	0	0.0120215	0	0	0	0	0	0	0	0	0	0.00140734	0	0	0.00284532	0	0	0	0	0	0.00444749	0	0	0	0	0	0	0	0.00369799	0	0	0	0	0	0	0	0	0
TCAF2	0.0560749	0.0193153	0.0512847	0.0411474	0.0356904	0.0575655	0.196524	0.100146	0.0392736	0.00503702	0	0.125115	0.0214944	0.0396951	0.015309	0.00986481	0	0	0.0913169	0.0389717	0.0250436	0.120229	0.0833373	0.0108628	0.0514327	0.136792	0.436114	0.0485178	0.108693	0.031848	0.0372876	0.0829256	0.0644257	0.0529555	0.102143	0.0137793	0.0533952	0	0.0405634	0.20379	0	0.0387406	0.0719582	0.194803	0.0764644	0.141123	0.0148462	0.147018
TCAF2C	0	0	0	0	0	0	0.00430599	0	0	0	0	0	0	0	0	0	0	0	0	0	0	0	0	0	0	0	0	0	0	0	0	0	0	0	0	0	0	0	0	0	0	0	0	0	0	0	0	0
CTAGE6	0	0	0	0	0	0	0	0	0	0	0	0	0	0	0	0	0	0	0	0	0	0	0	0	0	0	0	0	0	0	0	0	0	0	0.0247066	0	4.31807e-05	0	0	0	0	0	0	0	0	0	0	0
TCAF1	0.199506	0.0984178	0.0826121	0.22608	0.147213	0.141186	0.2763	0.116113	0.0617121	0.133061	0.0884003	0.0919752	0.140045	0.1024	0.0914673	0.147175	0	0.15778	0.144737	0.0950205	0.0680122	0.0803619	0.146202	0.0843668	0.103801	0.277655	0	0.147844	0.137856	0.137042	0.182151	0.116358	0.152072	0.0771403	0.0613908	0.13171	0.175953	0.118603	0.0703869	0.100555	0.182217	0.0670038	0.0432044	0.279619	0.402407	0	0.0715612	0.160277
OR2F1	0	0	0	0	0	0	0	0	0	0	0	0	0	0	0.0294216	0	0	0	0	0	0	0	0	0	0	0	0	0	0.0228415	0	0	0	0	0	0	0	0	0	0	0	0	0	0.0673192	0	0	0	0	0
OR2A5	0	0	0	0	0	0	0	0	0	0	0	0	0	0	0	0	0	0	0	0	0.0112244	0	0	0	0	0	0	0	0.0100577	0	0	0	0	0	0	0	0	0	0	0	0	0	0	0	0	0	0	0
OR2A25	0	0	0	0	0	0	0	0	0	0	0	0	0	0	0	0	0	0	0	0	0	0	0	0	0	0	0	0	0	0	0	0	0	0	0	0	0	0	0	0	0	0	0	0	0	0	0	0
OR2A12	0	0	0	0.0170115	0	0	0	0	0	0	0	0	0	0	0	0	0	0	0	0	0	0	0	0	0	0	0	0	0	0.0101569	0	0	0	0	0	0	0	0	0	0	0	0	0	0	0	0	0	0
OR2A14	0	0	0.0280805	0	0	0	0	0	0	0	0	0	0	0	0	0	0	0	0	0	0	0	0	0	0	0	0	0	0	0	0	0	0	0	0	0	0	0	0	0	0	0	0	0	0	0	0	0
ARHGEF5	0	0	0	0	0	0	0.0122038	0	0	0	0	0	0.0074361	0	0	0	0	0	0	0	0.0199798	0.00183058	0.000422964	0	0	0	0	0	0	0	0	0.0128219	0	0	0.0265456	0	0	0	0	0	0	0.00815602	0	0	0	0	0	0
NOBOX	0	0	0	0	0	0	0	0	0	0	0	0	0	0	0	0	0	0	0	0	0	0	0	0	0	0	0	0	0	0	0	0	0	0	0	0	0	0	0	0	0	0	0	0	0	0	0	0
TPK1	0.185989	0.116658	0.0708652	0.225398	0.166857	0.139266	0.0547212	0.150818	0.0272981	0.125555	0.16939	0.0602242	0.202489	0.114037	0.119345	0.199817	0	0.103004	0.162377	0.155241	0.0832711	0.123887	0.148009	0.164064	0.146616	0.234685	0.138857	0.103727	0.0809058	0.335435	0.16418	0.132466	0.137985	0.135338	0.152053	0.19919	0.108826	0.212819	0.0847149	0.135128	0.0996858	0.134734	0.0705847	0.12883	0.24458	0.259066	0.198377	0.166623
CNTNAP2	0.481104	0.368497	0.326535	0.403587	0.48661	0.408361	0.460403	0.373386	0.335299	0.23238	0.35307	0.164396	0.357317	0.31206	0.280387	0.396241	0.63899	0.435273	0.437884	0.488979	0.375204	0.216721	0.418473	0.343083	0.430906	0.5777	0.595854	0.393521	0.44389	0.384814	0.347462	0.292305	0.36772	0.306558	0.657029	0.359198	0.411048	0.167995	0.305272	0.359952	0.284647	0.329802	0.399064	0.653773	0.482178	0.175436	0.179986	0.27093
C7orf33	0.00622634	0	0	0	0	0	0	0	0	0	0	0	0	0	0	0	0	0	0	0	0	0	0	0	0	0	0	0	0	0	0	0	0	0	0	0	0	0	0	0	0	0	0	0	0	0	0	0
CUL1	0.181461	0.177693	0.128416	0.201483	0.156105	0.284601	0.141916	0.0961615	0.202247	0.155611	0.127667	0.237631	0.176677	0.131712	0.211465	0.202265	0.376314	0.163628	0.247289	0.185425	0.269569	0.118058	0.109262	0.0888046	0.100407	0.126619	0.278816	0.151283	0.209653	0.229601	0.150696	0.131138	0.173087	0.179171	0.257964	0.0980944	0.15598	0.285478	0.277507	0.124933	0.0677363	0.118647	0.158691	0.205678	0.307846	0.243079	0.105937	0.33288
EZH2	0.0148919	0	0.0730074	0.0338424	0.0475997	0.00919909	0.211185	0.0096549	0.01301	0.00142503	0	0.0330661	0.0182918	0.00249655	0.0183527	0.00100618	0.288478	0.00784208	0.0197718	0.0179497	0	0.0216063	0.00756989	0	0.0190524	0	0	0.0250646	0.138146	0.031637	0.00888169	0.022314	0.0178309	0.0982137	0.0247066	0	0.0106164	0	0	0.0811677	0	0.0959884	0.0205823	0	0	0.20472	0.00230291	0.039439
PDIA4	0.0259582	0	0.0105864	0.0570833	0	0.0369776	0.0392042	0.0415675	0.0210132	0.0183255	0.0158054	0	0.0105613	0.0146407	0.0390906	0.0221829	0	0.0323136	0.0144145	0.00125313	0.0101746	0.00589078	0.00481319	0.0236843	0.0143172	0	0	0.0271094	0.0192226	0.0194101	0.0457776	0.00665313	0.0106104	0.0173602	0	0.00362388	0.0668872	0.0225749	0.109855	0.0105651	0	0.00929727	0.0458506	0	0	0.00698555	0.0283326	0.0270612
ZNF786	0.0192717	0	0.00256627	0.000778577	0.0289901	0.0231585	0.0424019	0.0424438	0.109501	0.00846312	0	0	0.0122325	0.006328	0.0439815	0.0282768	0	0.0487147	0.0232107	0.0032467	0.0394935	0.0365063	0.0121497	0	0.0139283	0	0	0.000565589	0.00348469	0	0.00854389	0.0177812	0.020452	0.00522694	0.194071	0	0.0407621	0	0.00106057	0.00766532	0	0.0478148	0.0134391	0	0	0	0.0175504	0.00273124
ZNF425	0.102594	0.0169754	0.0183647	0	0.0652698	0.00777336	0	0.00188479	0	0.0099371	0	0	0.0105613	0.0411936	0.00546391	0.0308427	0	0	0	0.0028425	0	0.0121256	0.00838509	0.0101282	0	0	0	0.002552	0	0	0.0073448	0.00117814	0.00849732	0	0.0834239	0	0.011179	0	0	0	0	0.0390142	0	0	0	0.0117883	0.0235555	0.00807795
ZNF398	0	0.0354692	0.0387127	0.0254963	0.00970504	0.0245513	0.0552329	0.0727634	0.0957334	0.0210589	0.0813355	0.00621956	0.016757	0.0206557	0.0435681	0.103868	0	0.0423599	0.0325926	0.0307487	0.0310396	0.0485172	0.0512479	0.0436365	0.00650322	0	0	0.0341996	0.0473277	0	0.0356845	0.0664932	0.0164429	0.0370985	0.0247066	0.0232174	0.0682681	0.0202218	0.0353798	0.082652	0.0560573	0.0199121	0.0570529	0.0290159	0	0.0230121	0.0186644	0.074826
ZNF282	0	0.0265377	0.00129708	0.0082493	0.0126379	0	0.00252846	0.0393593	0	0.0170807	0.0444571	0	0.0189592	0.0102338	0.0146068	0.0110835	0.159184	0.0124576	0.017343	0.0384186	0.0634049	0.0210975	0.0588092	0.00608213	0.027894	0	0	0.0160601	0.00809714	0.0186292	0.0140318	0.029968	0.0205154	0.0138948	0	0.037222	0.00935233	0	0.0506884	0	0.06572	0.0256269	0.0140077	0	0	0.0117883	0.0221265	0.061342
ZNF212	0.0432063	0.0259939	0.0377548	0	0	0	0.0150354	0.0100867	0	0.019645	0.0114314	0.00677533	0.0986196	0.0256672	0.00467797	0.0262421	0	0	0	0.0203424	0	0.0136154	0.000212485	0.0120316	0.00925042	0	0.0782476	0.0107318	0.0143164	0.0765128	0.00190552	0.0207385	0.0204148	0.0155058	0	0.00362388	0.0220646	0	0.100706	0	0	0	0	0.0812262	0	0.0536243	0.0149226	0
ZNF783	0.0353679	0.0994052	0.000323194	0.0686971	0.0470923	0.0231585	0.0741775	0.0187774	0.0353086	0.042119	0	0	0.0499511	0.0260355	0.0402634	0.0518042	0	0.0343797	0.0550443	0.022958	0.0185212	0.0252418	0.0490994	0.0339926	0.0533201	0	0.175042	0.0966532	0.0729896	0.0906193	0.0285269	0.0505669	0.0560522	0.0235307	0.0247066	0	0.0235434	0.14955	0.0165326	0.0458356	0.146292	0.0056523	0.0409851	0.0177775	0	0.109213	0.0355631	0.00867674
ZNF777	0	0.0043109	0.0603328	0.000778577	0.0183828	0	0.00928485	0.026738	0	0.0267835	0.0153833	0.0339715	0.00446242	0.0153956	0.0186706	0.0138968	0.120626	0.030903	0	0.00627701	0.0119104	0.00812914	0.0154007	0.0114654	0.00319813	0	0	0.00754857	0	0.0101569	0	0.000325588	0.0159817	0.0250714	0	0.0124863	0.0222621	0.0382173	0.0937971	0.0535883	0	0	0.0618362	0.0305158	0	0.0397284	0.0049574	0.02076
ZNF746	0	0.0915304	0.00100746	0.0521993	0	0.00919909	0.0252042	0	0.0157622	0.0165101	0.0110487	0	0.0171857	0.0247392	0.0183103	0.0221829	0	0	0	0.00483325	0.0199798	0.0158157	0.00888712	0	0.00882566	0.0860485	0.063585	0.0178463	0.0266192	0.0345153	0.0044743	0.0496066	0.0227669	0.0889691	0.0265456	0	0.0155243	0.0568279	0.00664468	0	0	0.0186466	0.000313674	0.0128187	0	0.0159182	0.0116487	0.00260631
KRBA1	0	0	0.0283078	0	0	0	0.0303424	0	0	0.0156989	0	0	0	1.60464e-05	0	0	0	0.0485477	0.0114394	0.018418	0	0.00558461	0.0330891	0.0101282	0.00322691	0	0	0	0	0	0.0259996	0	0.0201353	0.0159601	0	0	0.000657897	0.0299392	0.00106057	0.0331295	0	0.00845784	0	0	0	0	0.00710829	0.0154449
ZNF467	0	0	0	0.0134874	0	0	0	0.00979199	0	0.00658727	0	0	0	0.00269634	0	0.0476121	0	0	0	0	0.0199967	0	0	0	0	0	0	0.00986108	0	0.0297666	0	0	0.0051691	0.0014782	0.0613908	0	0	0	0.00106057	0	0	0.00917065	0	0	0	0	0.0160227	0
SSPO	0	0	0	0	0	0	0	0	0	0.00189922	0	0	0	0	0	0	0	0	0	0	0	0.00425139	0.0381056	0	0	0	0.063585	0.00291797	0	0.00840774	0	0.00562206	0	0	0.101049	0	0.00392905	0	0.00752769	0	0	0	0	0	0	0	0.00239941	0
ZNF862	0.177756	0.0685715	0.0357283	0.097926	0.0673234	0.0203422	0.0697756	0.0402605	0.06786	0.0515963	0.0423102	0.0655873	0.0644621	0.0483376	0.0530753	0.100172	0.0931661	0.0194993	0.0205494	0.0390525	0.0521977	0.0424843	0.0301755	0.045002	0.0229055	0	0	0.0768555	0.0177388	0.107329	0.0870859	0.0629554	0.0683654	0.0161104	0	0.0189253	0.0303081	0.0272499	0.0171873	0.0869763	0.129262	0.0714051	0.0874069	0.0498283	0	0.0248845	0.037127	0.103102
ATP6V0E2	0.0314281	0.0482536	0.0781338	0.0441226	0.0219654	0.0183668	0.10688	0.00857872	0.00685391	0.0189098	0.0400414	0.0120215	0.0237576	0.0453903	0.034699	0.0801865	0	0.0139597	0	0.0370919	0.0366968	0.00969458	0.00986882	0	0.048892	0	0.063585	0.0558031	0.0180889	0.0476867	0.0416427	0.0359562	0.0621977	0.0972093	0.0475937	0	0.0341422	0.034502	0.00387438	0.0142296	0.129262	0.0149244	0.0539308	0	0	0.0618195	0.00920214	0.0749018
ACTR3C	0.0306716	0	0.000323194	0.00552729	0.0122756	0	0.141567	0	0.0240669	0.00341578	0	0.0150148	0.0124957	0.00468023	0	0	0	0.0209054	0	0.00624365	0.047724	0.0244823	0.0458704	0.00974358	0	0	0	0.0360101	0	0	0.000581687	0	0.00734344	0.0170889	0	0	0.00864132	0	0.0307783	0	0	0.00733033	0.00781212	0.013847	0	0	0	0.0254725
LRRC61	0	0	0	0	0	0	0.020537	0.00625698	0	0.00227584	0	0	0.0288706	0.00466942	0	0	0	0	0.015339	0	0.0199967	0.00298033	0.00360578	0	0	0	0	0.00364988	0	0	0.00736757	0	0.00434705	0	0	0	0.00791667	0	0	0.0370877	0.129262	0	0	0	0	0	0	0
RARRES2	0	0	0.0281928	0.0510247	0.003407	0	0.0249491	0.0294608	0.00375004	0	0	0	0.0314908	0.0210635	0.0214823	0.0219223	0	0.0353491	0.00665559	0.0721097	0.026185	0	0.00964141	0	0.030308	0	0	0.0192515	0.120528	0.0268932	0.0341485	0.0145017	0.0182662	0.0524654	0	0	0.0430616	0.0310245	0.0219222	0.0263339	0	0.0214877	0.0574087	0	0	0	0.01178	0.0315882
ZNF775	0.0423815	0.0082134	0.00652257	0	0.0269931	0.0357034	0	0	0.0210132	0.0140428	0	0	0	0.00123887	0.00842077	0	0	0	0.0258444	0	0	0	0.00245355	0	0.00910622	0	0.164627	0	0	0	0	0.00562206	0.00308263	0	0	0	0.00917492	0	0	0	0	0	0.00176156	0	0	0	0.000188316	0
GIMAP8	0.0560749	0.0893849	0.0244678	0.0403866	0.0259803	0.0756323	0.0167973	0.00433003	0.137436	0.00524021	0.0752113	0.0122323	0.0667395	0.0869739	0.0233719	0.0499185	0	0.0113411	0.057773	0.000169	0	0.0208754	0.0501234	0.0462183	0.0239671	0	0	0.0315385	0	0	0.0367046	0.0545203	0.0095221	0.0329047	0.21573	0.13394	0.0220256	0	0.00752769	0.107331	0	0.0182436	0.0400848	0.0228095	0	0.0413236	0.0678088	0.0826351
GIMAP7	0.168044	0.0626469	0.110889	0.0752255	0.0505918	0	0.0724773	0.0425426	0.101114	0.021989	0.0623161	0.0121493	0.084716	0.0501959	0.0839206	0.218313	0	0.00732574	0.135993	0.10524	0.00825474	0.0516289	0.0207627	0.187707	0.0270203	0	0.0782476	0.0284912	0.128341	0.0967683	0.122522	0.108948	0.0712061	0.0869015	0.0183744	0.260437	0.104934	0.0133284	0.0940251	0.185708	0.129262	0.0528209	0.147443	0.0228095	0	0.0479806	0.140082	0.0347966
GIMAP4	0.00963364	0.0215374	0.0653422	0.0731703	0.0370475	0	0.0348806	0.0427378	0.0345256	0.0181176	0.0305494	0.0188907	0.00492294	0.0517109	0.0231181	0.0318096	0	0	0.0139405	0.0673185	0	0.014002	0.0265935	0.0086879	0.0150868	0	0.18989	0.0084292	0.00348469	0.0413137	0.0562286	0.0105013	0.0693584	0.0403957	0	0	0.0469573	0	0.00474189	0.191653	0	0.017485	0.0745498	0.0692394	0.0329774	0	0.0506025	0.0188251
GIMAP6	0.0269971	0.00932204	0.0447899	0.0192781	0.00755246	0	0.061077	0.0101101	0.0213933	0.00315103	0	0	0.0115737	0.0135822	0.016416	0.00963863	0	0	0.0016856	0.00614753	0	0.0106548	0.0157246	0.0639718	0.020985	0.0254482	0	0.00637487	0.0137135	0.00747286	0.0116039	0.0136276	0.00133687	0.0110886	0	0.0661489	0.0163118	0	0.0465426	0.0987791	0	0.0397016	0.0771262	0	0.00946215	0.0322124	0.019014	0
GIMAP2	0.0331538	0	0.0373855	0	0.0279733	0	0.00430599	0.00489117	0	0.0240136	0	0	0.0100317	0	0.000602804	0	0	0	0.0066187	0.0206649	0	0.0148389	0.000831381	0.0293771	0.00305537	0	0	0	0.0133095	0.0249493	0.0211238	0.0395799	0.00557195	0.0156367	0	0.0320524	0.000962767	0	0.0364881	0	0	0.00968042	0.00298072	0	0	0	0.015606	0
GIMAP5	0	0	0	0.0118016	0.00448177	0	0	0	0	0	0.0305494	0	0	0.00253353	0	0	0	0	0	0.000545054	0	0.00778698	0.00122651	0	0.0290552	0	0	0	0	0	0.000235843	0.0124904	0	0	0	0.0221507	2.09516e-05	0	0.0280503	0.0241908	0	0	0	0	0	0.104029	0.00239941	0
TMEM176B	0.00963364	0	0.00197109	0.0173507	0	0	0.0546689	0.0443776	0.00105171	0	0	0.0245697	0.00288319	0.0102004	0.006741	0.00100618	0	0.0144706	0	0.00265713	0	0	0	0.0121046	0	0	0	0	0	0	0.0294844	0	0.0127687	0.0453245	0	0	0	0	0	0	0	0	0.0579349	0.0245609	0	0	0	0.00792233
TMEM176A	0	0	0	0	0	0	0.0235503	0	0	0	0	0	0	0	0	0	0	0.0139597	0	0.00341249	0	0.0112802	0	0	0	0	0	0.00831913	0	0	0.00661976	0.000325588	0.00773156	0.00292805	0	0	0.0145935	0	0	0	0	0	0	0	0	0	0	0
AOC1	0	0	0	0	0.0203401	0	0	0	0	0	0	0	0	0	0	0	0	0	0	0	0	0	0	0	0	0	0	0	0	0	0	0	0	0	0	0	0	0	0	0	0	0	0	0	0	0	0	0
KCNH2	0	0	0.0106635	0	0	0	0	0	0	0	0	0	0	0	0.010958	0	0	0.00129805	0	0	0.0162639	0	0	0	0.000157214	0	0	0.0137175	0.0106984	0.006134	0.00190552	0	0.00887088	0.00834308	0	0	9.32482e-06	0	0	0	0	0	0	0	0	0	0.0112071	0.00757648
NOS3	0.0222418	0.0603948	0.0598962	0.0220254	0.0936597	0.0140233	0.0134201	0.0431044	0.0620591	0.0256954	0.0559653	0	0.0363726	0.0210979	0.0120935	0.00796139	0	0.00664711	0.0404821	0.0249879	0	0.0154656	0.0197021	0.0691474	0.069547	0	0.175211	0.0171522	0.0555771	0.006134	0.0128727	0.0380451	0.0641627	0.075064	0.071938	0.00362388	0.0346165	0	0.00106057	0	0	0	0.135921	0	0.00946215	0.0191334	0.0428013	0.1046
ATG9B	0	0	0.0151406	0.00442138	0	0	0	0.0131317	0	0	0	0	0	0	0.00296229	0.0109873	0	0	0	0	0	0.00517788	0	0.0107423	0.00281052	0	0	0	0	0	0	0.0102703	0.00767231	0.00716959	0	0	0	0	0.00387438	0	0	0	0	0	0	0	0.0013012	0.0083351
ABCB8	0	0.00916594	0.0331017	0.0281286	0	0.0183668	0.0847397	0.0185366	0	0.0163278	0.0110487	0	0.013214	0.0202525	0.0173094	0.0355837	0	0.0170316	0.0547996	0.0318143	0.0815788	0.00928095	0.0249863	0.0384719	0.0160468	0	0	0.0432806	0.061536	0.0413137	0.0257942	0.0887126	0.038991	0.0398761	0.0943291	0.062872	0.0250764	0	0.00664468	0.0111071	0.0661101	0.0198427	0.00804118	0	0	0.0241664	0.035535	0.0133832
ASIC3	0	0	0	0	0	0	0.0233557	0	0.0627208	0.00658727	0	0	0.012361	0.000226918	0	0	0	0	0	0.00388744	0	0	0.00355771	0	0	0	0	0	0.0278403	0	0.0149487	0	0.0021871	0	0	0	0	0	0	0.0162048	0	0	0	0	0	0	0	0
CDK5	0.0205054	0.0368616	0	0.0325293	0.0317435	0.0405689	0.023819	0.0257574	0	0.0113525	0	0	0	0.0142257	0	0	0	0.0648509	0.0171112	0.00412357	0.0205646	0.00932004	0	0	0.00784017	0	0	0.00581896	0.00718529	0	0.00086352	0.0271745	0.0120061	0.0393959	0	0	0.0075723	0	0	0	0	0.0133	0.045187	0	0	0	0.00535553	0
SLC4A2	0.0228418	0	0.00256627	0.0267483	0	0	0.0713193	0.00277824	0.0203338	0.0124975	0	0.0202993	0.020623	0.0420992	0.0175676	0	0	0	0.0198045	0.000951407	0	0.0108099	0.0175906	0	0.0178574	0.0254482	0	0.0394148	0.0113066	0.0294396	0.0211125	0.00117814	0.0167489	0.00314556	0	0	0.0563512	0	0.0462296	0.0750661	0.0429505	0.0613843	0.00100996	0.0208013	0.177589	0.0292153	0.00465397	0.0427539
FASTK	0.051215	0.154113	0.0306085	0.0070091	0.0203384	0.0370525	0.0436829	0.0473393	0.01301	0.0245249	0.0305494	0.0770938	0.0447536	0.0209957	0.0235499	0.0219546	0	0.0316973	0.0468475	0.00123622	0.128635	0.0269337	0.0148441	0.0735467	0.0265121	0	0.063585	0.0401774	0.0720871	0.0204761	0.0310587	0.052439	0.0458091	0.0525117	0	0	0.0345294	0	0.0505769	0.0200853	0	0.0077257	0.0264158	0.14333	0	0.00292154	0.0119154	0.0154439
TMUB1	0	0.0381861	0.031124	0	0	0.0140233	0.0287228	0.013478	0.00105171	0.00710773	0.112535	0.0423827	0.0224685	0.0186696	0.0158599	0	0	0.0361008	0.0156098	0.00466352	0.0515933	0.0168898	0.0321843	0.0250232	0.0236048	0.184759	0	0.0185634	0.0309511	0	0.0128603	0.0519252	0.0485169	0.012422	0.10919	0	0.0289601	0	0.0108877	0	0	0.0355674	0.0314255	0	0	0	0.000253943	0
AGAP3	0.151653	0.0902011	0.0354055	0.055591	0.17546	0.0920441	0.0978318	0.0928287	0.120361	0.062923	0.0144309	0.107804	0.0983379	0.0767609	0.134741	0.0491079	0	0.127985	0.0120497	0.0950355	0.173586	0.0388201	0.0862137	0.0898333	0.153566	0.0455553	0	0.0753975	0.109599	0.0937585	0.119924	0.0653557	0.106123	0.096685	0.305192	0.0197895	0.145119	0.0580271	0.0306086	0.0644165	0	0.136214	0.122232	0.0505815	0.202107	0.032593	0.0545685	0.127788
GBX1	0	0	0	0.0239833	0	0	0	0	0	0	0	0	0	0	0	0	0	0	0	0	0	0	0	0	0	0	0	0.0213117	0	0	0	0	0.00838061	0	0	0	0	0	0	0	0	0	0	0	0	0	0	0
ASB10	0	0	0	0	0	0	0	0	0	0	0	0	0	0	0	0	0	0	0	0	0	0	0	0	0	0	0	0	0	0	0	0	0	0	0	0	0	0	0	0	0	0	0	0	0	0	0	0
IQCA1L	0	0	0	0	0	0	0	0	0	0	0	0	0	0	0	0	0	0	0	0	0	0	0	0	0	0	0	0	0	0	0	0	0	0	0	0	0	0	0	0	0	0	0	0	0	0	0	0
ABCF2	0	0	0	0	0	0	0	0	0.0627208	0	0.0153234	0	0	0	0	0	0	0	0	0	0	0.00143293	0	0	0.00343935	0	0	0	0	0	0	0	0	0	0	0	0	0	0	0	0	0	0	0	0	0	4.93187e-05	0.0101257
CHPF2	0	0	0.0250093	0.00276354	0.00448177	0	0.0209659	0.0214926	0.0483578	0.00142503	0.0746452	0	0.0348282	0.010851	0.012524	0.0219223	0	0.0152074	0.0183905	0.0263892	0	0.00473528	0.0402036	0.0311879	0.0373938	0	0	0.00158831	0	0	0.00869977	0.0155305	0.00567847	0.00314556	0	0	0.00515547	0.0272499	0	0	0.116175	0	0.0141757	0	0	0	0.0152894	0.0105939
SMARCD3	0	0.0835924	0.0841707	0.0755057	0.0338987	0.119641	0.066261	0.0162023	0.0638584	0.0121329	0.0248024	0.0508911	0.0296581	0.0773427	0.0875385	0.024775	0	0.0642112	0.0608478	0.000169	0.0327476	0.0418107	0.00978384	0.0605622	0.0494027	0	0	0.0565202	0.103955	0.0434368	0.0883001	0.0538312	0.0880209	0.0688167	0.0265456	0.0279334	0.0413465	0.0995723	0.070341	0.103932	0.0560573	0.0132866	0.00929855	0.044478	0	0.0182846	0.0241428	0.0667472
NUB1	0.0270762	0.105351	0.0408075	0.109225	0.0730137	0.0705623	0.0667951	0.108377	0.0549106	0.0322609	0.119176	0.0482806	0.0526521	0.0309062	0.0576989	0.0196153	0	0.0349249	0.0507439	0.0610809	0.0302805	0.0328129	0.0461089	0.0305236	0.052974	0.0654351	0	0.0460151	0.053495	0.152838	0.0287647	0.0733221	0.0290898	0.0706001	0.124167	0.141021	0.0323073	0.0852412	0.0885213	0.0755666	0	0.024769	0.053512	0.0984988	0	0	0.0573523	0.0606494
WDR86	0.0718511	0	0.0212066	0.108735	0	0.0501657	0.110109	0.136608	0.0199362	0.0780886	0	0.0702325	0	0.017212	0.148385	0.0469994	0	0.113841	0.08487	0.0886432	0.0358255	0.100015	0.153033	0.0572782	0.0193226	0	0	0.187412	0.111876	0.00840774	0.0455752	0.122224	0.0524873	0.0407245	0	0.0626645	0.0310008	0.0714586	0.073561	0	0.292441	0.39737	0.0232497	0.113354	0	0.00626446	0.00772416	0
CRYGN	0	0	0	0.0989227	0	0	0	0.0122718	0	0	0	0	0	0.0015417	0.00296229	0	0	0	0	0	0	0	0.0199121	0	0	0	0	0.0558163	0	0	0	0	0.000860927	0.0170889	0	0	0.00262648	0	0	0	0	0.0593772	0	0	0	0	0	0
RHEB	0.145623	0.0176487	0.176864	0.275627	0.165704	0.133754	0.0755479	0.0771095	0.0898769	0.0748483	0.175576	0.105759	0.12179	0.17541	0.0895882	0.181461	0	0.215251	0.0950767	0.174917	0.0620942	0.145852	0.122455	0.0990869	0.188577	0.244996	0.410222	0.335868	0.203419	0.226864	0.107029	0.110883	0.125104	0.229056	0.0834239	0.0862476	0.148686	0.100649	0.12575	0.0843449	0.0239143	0.305488	0.154859	0.232878	0.0787643	0.0525291	0.0816041	0.123621
PRKAG2	0.102567	0.135161	0.120503	0.701002	0.105354	0.197016	0.250031	0.26853	0.054594	0.301973	0.200491	0.219594	0.190445	0.176062	0.187613	0.152481	0.256217	0.558345	0.165441	0.260067	0.141603	0.196031	0.556356	0.233718	0.195879	0	0.138857	1.19044	0.225228	0.430426	0.223684	0.0780464	0.210613	0.307904	0.185989	0.289057	0.175792	0.11921	0.191288	0.0846809	0.0677363	1.23905	0.234023	0.350586	0.107109	0.0615521	0.108999	0.144894
GALNTL5	0	0.035964	0	0	0	0	0.0125468	0.0153032	0	0	0	0	0	0.000343384	0	0	0	0	0	0	0	0	0	0	0	0	0.0780182	0.00378591	0	0	0	0	0.00528275	0	0	0	0	0	0	0	0	0	0	0	0	0	0	0
GALNT11	0.0950822	0.0548419	0.091693	0.174987	0.148896	0.0566154	0.079642	0.160637	0.0998208	0.138321	0.0566893	0.156922	0.0921962	0.0671614	0.134669	0.0575932	0.47781	0.135159	0.161885	0.173929	0.222011	0.113289	0.153001	0.125811	0.0894086	0.0605704	0.184162	0.124675	0.150104	0.169878	0.130368	0.125075	0.154235	0.0635488	0.103061	0.0920019	0.0754217	0.0891972	0.044504	0.0235439	0.139427	0.0911877	0.188012	0.0944404	0.142755	0.0860518	0.060911	0.0724592
KMT2C	0.279019	0.337157	0.17352	0.391405	0.568857	0.385533	0.276357	0.281724	0.191666	0.190668	0.327856	0.314012	0.274488	0.270664	0.249622	0.318392	0.560991	0.407498	0.288201	0.364943	0.324234	0.233312	0.32928	0.266812	0.325239	0.277918	0.460801	0.417255	0.477092	0.35738	0.303222	0.214652	0.266216	0.334026	0.569067	0.345955	0.315308	0.254221	0.379059	0.364949	0.291905	0.330224	0.275386	0.595306	0.503142	0.240751	0.243472	0.241097
XRCC2	0.0286667	0	0	0	0	0	0.0216976	0	0	0	0	0	0	0.00466942	0.00276654	0.0260148	0	0.0152074	0	0.0145327	0.0101746	0.000288139	0	0	0	0	0	0.000393152	0	0	0	0	0.00712261	0.00550911	0	0	0.00271227	0.0382173	0	0	0	0	0	0	0	0	0	0
ACTR3B	0.114454	0.0652308	0.0402472	0.0310905	0.0714006	0.0569849	0.0526199	0.0649834	0.0240669	0.0497899	0.025666	0.0214422	0.0249536	0.0499476	0.0797963	0.0775981	0.186491	0.0677318	0.0585045	0.0760683	0	0.0537201	0.10189	0.0224299	0.0616433	0.17015	0	0.0419546	0.0770624	0.145419	0.0755911	0.0800999	0.057435	0.0216943	0.0247066	0.0452215	0.0431865	0.137822	0.00106057	0.0629341	0.0891942	0.0186354	0.0603862	0.135808	0	0	0.0623493	0.097991
DPP6	0.0150652	0.206874	0.132667	0.248621	0.164583	0.139337	0.176259	0.216123	0.159157	0.0433256	0.130347	0.0857967	0.160131	0.12472	0.136423	0.210421	0.425019	0.132461	0.189472	0.157999	0.150024	0.0697729	0.130831	0.172714	0.173337	0.209014	0	0.241343	0.150619	0.286896	0.159958	0.0950663	0.205319	0.0732793	0.374517	0.138137	0.153299	0.118343	0.0927841	0.0808729	0.361133	0.0915877	0.140049	0.106563	0.0986162	0.052333	0.0385495	0.16536
PAXIP1	0.0450003	0.037265	0.015044	0.0669482	0.0238055	0.0370983	0.0499176	0.021977	0.0204424	0.0131424	0.0114314	0.00621956	0.0405597	0.0289919	0.0428362	0.0787612	0	0.122499	0.0426697	0.0237148	0.160381	0.0252433	0.00724962	0.0339328	0.0171777	0.0266131	0.107215	0.0481836	0.0339585	0.0179083	0.030316	0.0425039	0.0502279	0.0348204	0.0730637	0.125363	0.0291461	0.0147328	0.0135078	0.00766532	0.242071	0.0199423	0.0222988	0.181829	0	0.119237	0.0204632	0.0137758
HTR5A	0	0	0	0	0.00605808	0	0.0345127	0	0	0	0	0	0.00577221	0	0	0	0	0	0	0.0558343	0.0199967	0.00461698	0	0	0.00592766	0	0	0	0.0075522	0	0.00624975	0	0	0	0	0.102688	0.000707174	0	0	0	0	0	0.0553743	0.0371686	0	0	0.0101062	0
INSIG1	0.00476834	0	0.00575578	0.103491	0.07766	0.0493753	0.0181918	0.0740665	0	0.0201845	0.101399	0.0120215	0.0224685	0.018482	0.0341516	0.135076	0	0.0398177	0	0.0261865	0.0250436	0.030362	0.0691007	0.0225641	0.0571229	0.099798	0.063585	0.0100704	0.0932283	0.0260837	0.0300113	0.00546896	0.0124786	0.0118179	0.219212	0	0.0792358	0	0.0455555	0.141033	0	0.0277942	0.00760692	0.0643603	0	0	0	0.0647554
EN2	0	0	0	0	0	0	0	0	0	0	0	0	0	0	0	0	0	0	0	0	0	0	0	0	0	0	0	0	0	0	0	0	0	0	0	0	0	0	0	0	0	0	0	0	0	0	0	0
CNPY1	0	0	0	0	0	0	0	0	0	0	0	0	0	0	0.00586314	0	0	0	0	0	0	0	0	0	0	0	0	0.00352672	0	0	0	0	0.00265623	0	0	0	0	0	0	0	0	0	0	0	0	0	0	0
RBM33	0.28508	0.116279	0.155221	0.0854077	0.187535	0.246988	0.158888	0.171573	0.067514	0.158001	0.214133	0.162196	0.207411	0.15287	0.0902709	0.186834	0.257242	0.141385	0.186797	0.165419	0.226282	0.123345	0.153655	0.183978	0.142182	0.0266131	0	0.192337	0.286528	0.153158	0.151961	0.11135	0.123822	0.212682	0.112916	0.19985	0.191818	0.113335	0.0820853	0.273129	0.220958	0.147313	0.0795663	0.201162	0.248376	0.109347	0.12537	0.15035
SHH	0	0	0	0	0	0	0	0	0	0	0	0	0	0	0	0	0	0	0	0.0151419	0	0	0.0132481	0	0.00623434	0	0	0	0	0	0	0	0	0	0	0	0.000680078	0	0	0	0	0	0	0	0	0	0	0
RNF32	0.0183232	0	0	0	0	0	0	0	0.01301	0.00411509	0.0114314	0	0.00450511	0.00396012	0.00342627	0	0	0	0.0016856	0.000957671	0	0.00635518	0	0	0	0	0	0.020831	0	0	0	0.0356527	0.00588508	0.00189416	0	0	0	0	0.00387438	0	0	0	0.004259	0	0	0.0109266	0.00147924	0.0248346
LMBR1	0.254094	0.285441	0.164076	0.209669	0.4273	0.217202	0.130865	0.276303	0.213284	0.21104	0.220652	0.16696	0.257037	0.365369	0.253566	0.272182	0.371301	0.403006	0.400465	0.324851	0.157552	0.28071	0.160601	0.186177	0.227758	0.34988	0.376939	0.197678	0.38503	0.360157	0.212366	0.359435	0.258848	0.279946	0.542934	0.286847	0.263865	0.113368	0.156496	0.409534	0.169939	0.162212	0.415891	0.193773	0.333383	0.198255	0.313628	0.20648
NOM1	0	0.018825	0.0352911	0.0159466	0.0602322	0.0181275	0.0276545	0.0240329	0.00616599	0.0111576	0	0.0177941	0.044718	0.012421	0.0179751	0.0110835	0	0.0341492	0	0.00517772	0.0199798	0.0645034	0.0241861	0.0298543	0.0407309	0.0254482	0.101673	0.00419251	0	0	0.0307941	0.0211873	0.0304713	0.0243284	0	0.0124863	0.0307562	0.0931932	0	0.063275	0	0.0595914	0.0102242	0.0584948	0	0.00292154	0.0181805	0.119807
MNX1	0	0	0	0	0.0302143	0	0	0	0	0	0	0	0	0	0	0	0	0	0	0	0	0	0	0	0	0	0	0	0	0	0	0	0	0	0	0	0	0	0	0	0	0	0	0	0	0	0	0
UBE3C	0.224371	0.199755	0.140605	0.238064	0.215082	0.131475	0.184376	0.164683	0.214193	0.0990861	0.275523	0.0810854	0.144716	0.109701	0.168923	0.174732	0.442538	0.211776	0.158187	0.143292	0.155197	0.143095	0.123012	0.149754	0.126806	0.1737	0.365656	0.185599	0.293635	0.120836	0.130473	0.158271	0.138872	0.197949	0.14001	0.327976	0.154279	0.138676	0.206296	0.187153	0.243109	0.100732	0.0909382	0.283985	0.234331	0.161811	0.120768	0.299704
DNAJB6	0.156773	0.0658706	0.113472	0.257512	0.0652056	0.212651	0.301123	0.186398	0.150116	0.128632	0.244082	0.189555	0.152578	0.134087	0.113483	0.111326	0.0931661	0.130003	0.11771	0.156774	0.178185	0.0921658	0.120225	0.172903	0.13903	0.181672	0.101673	0.103307	0.146046	0.078271	0.149457	0.165876	0.201272	0.254709	0.208404	0.0895855	0.198008	0.222204	0.19266	0.238567	0	0.134331	0.10861	0.285253	0.332452	0.178559	0.0736155	0.24544
PTPRN2	0.0619026	0.150269	0.0722495	0.142628	0.129837	0.0472637	0.114089	0.112101	0.113565	0.0832917	0.020646	0.0623322	0.0651626	0.0900779	0.135837	0.0390452	0.120626	0.0482063	0.162422	0.156362	0.040925	0.0488792	0.154004	0.0311709	0.175209	0.0860485	0.0588945	0.12006	0.180202	0.0547841	0.107321	0.0620927	0.140698	0.0813209	0.0265456	0.123415	0.101005	0.0418372	0.107037	0.045621	0.0429505	0.0924431	0.190841	0.0702336	0.00946215	0.0374235	0.0756202	0.0824795
NCAPG2	0	0.0297799	0.0625551	0.0114461	0.0346583	0	0.0855088	0.0148226	0	0.00524021	0	0	0.0438727	0.0181484	0.00902828	0	0	0.0820444	0.00539522	0.0214073	0.0155786	0.0250589	0	0.00529661	0.00499797	0	0	0	0.0255053	0	0.0250446	0	0.0272324	0.0407466	0.0285668	0.00401668	0.0233287	0	0.00387438	0.0236945	0	0.0467052	0	0	0	0.0488584	0.00453916	0.00620235
ESYT2	0.539349	0.432704	0.528053	0.764759	0.805053	0.457487	0.20419	0.582605	0.454802	0.304822	0.980268	1.01476	0.578456	0.555082	0.510884	0.752779	0.985095	0.50213	0.743303	0.560255	0.428757	0.577236	0.314048	0.653166	0.616584	0.671796	0.374752	0.392825	0.676809	0.640946	0.361785	0.451286	0.537788	0.710985	0.886106	0.478354	0.505625	0.267909	0.645695	0.209828	0.290454	0.738733	0.911428	0.372373	1.61408	0.423899	0.551002	0.325577
WDR60	0.135418	0.298839	0.170887	0.208703	0.230676	0.260162	0.199479	0.243333	0.136569	0.12969	0.250673	0.282305	0.133758	0.161383	0.226221	0.200477	0.192113	0.237693	0.333808	0.205211	0.205768	0.250917	0.436611	0.207739	0.151758	0.398383	0.223958	0.163979	0.149959	0.280673	0.162363	0.169651	0.117634	0.282404	0.390273	0.217444	0.179789	0.169832	0.374043	0.057516	0.269466	0.124033	0.399832	0.0495349	0.333772	0.176504	0.165331	0.169825
VIPR2	0	0	0	0	0.0666192	0	0.068479	0.00625698	0	0	0	0	0	0.00467571	0.0394312	0	0	0	0.0120497	0.00388744	0	0.0152056	0.00186067	0.0462825	0.0510073	0	0	0.0280334	0.012914	0	0.00896559	0.00850176	0.0139274	0.0167143	0.0730637	0	0.00472502	0	0	0	0	0.00925157	0	0	0	0	0	0
PLCXD1	0	0.0282506	0	0.0530824	0.0203401	0	0.0547406	0.00605685	0	0.00885638	0.0139392	0	0.0219084	0	0.00910807	0	0	0.0247898	0	0.00425418	0.0310396	0.00886421	0.00126157	0	0.0023296	0	0	0.00921277	0	0	0.0102135	0.0238228	0.0365149	0.0274513	0	0.0997057	0.00614004	0.0147328	0	0.00933916	0.0588935	0.0441433	0	0	0	0	0.0074169	0
GTPBP6	0.00537416	0.0428376	0.0215028	0.0145052	0	0	0.0565188	0.0719861	0.0118638	0.0117269	0	0	0.0102342	0.0370404	0.0384858	0.0267377	0	0.00129805	0.0427339	0.0297548	0.00825474	0.00569315	0.0188836	0.0274651	0.0963133	0.199734	0	0.0379556	0.0228887	0.0241884	0.0444836	0.0832004	0.0369842	0.0713526	0.114017	0.0456386	0.0814603	0.0479538	0.0572219	0.0239189	0	0.0074774	0.000313674	0.0400485	0.180709	0.0110285	0.047697	0.00728336
PPP2R3B	0.0314281	0	0	0.0207702	0	0	0.0144467	0.0138026	0	0.0234743	0	0	0.0227363	0	0.00320959	0.00986481	0	0	0.0382216	0.052208	0	0.00346091	0.000831381	0.00608213	0.00447985	0	0	0.0405802	0	0.020396	0.0193123	0	0.00811158	0	0	0.0103979	0.0023581	0.028081	0.00387438	0	0	0	0	0	0	0	0.0255556	0.0144411
SHOX	0	0	0	0	0	0	0	0	0	0.0221192	0	0	0	0.000531895	0.00515349	0	0	0	0	0	0	0.00148363	0	0	0	0	0	0.0069038	0.00815397	0.0124053	0.00802174	0	0	0	0	0	0	0	0	0	0.0677363	0.0167026	0	0	0	0	0	0
CRLF2	0	0	0	0	0	0	0	0	0	0	0	0	0	0	0	0	0	0	0.023167	0	0	0	0	0.0225641	0.00082298	0	0	0	0	0	0	0	0.00233335	0	0	0.00362388	0	0	0	0	0	0	0	0	0	0	0	0
CSF2RA	0	0	0	0.0082493	0	0	0	0	0	0.00167632	0	0	0	0	0	0	0	0.0257246	0	0.00123869	0	0	0	0	0.00798311	0	0	0.0210225	0.0236658	0	0	0	0.00644313	0.00522694	0	0	0	0	0	0.0179335	0	0	0	0	0	0	0	0
IL3RA	0.0108774	0.0043109	0.0502004	0.00294373	0.0275784	0.0405689	0.0298414	0.0530909	0.00375004	0.00360182	0.062745	0.0147796	0.0214012	0.0186474	0.000760053	0.10057	0	0.00669153	0.0319879	0.00858538	0.0887731	0.00507498	5.52304e-05	0.0197038	0.0223814	0	0	0.0948632	0.0459425	0.0408593	0.0238635	0.0286432	0.037321	0.0662968	0	0.0462223	0.0858158	0.0276109	0	0	0	0.00861724	0.0426307	0.0354275	0.103425	0.0292153	0.0115245	0.0281612
SLC25A6	0.0805579	0.102049	0.161391	0.150593	0.0731401	0	0.128529	0.101983	0.0122544	0.0512848	0.203296	0.0676627	0.0651909	0.153387	0.122165	0.029029	0.198167	0.136452	0.0968449	0.111977	0.151755	0.0390227	0.0415038	0.0996796	0.0904306	0	0.063585	0.0505887	0.0366107	0.0468688	0.0847209	0.0782492	0.131351	0.104404	0.0285668	0.123087	0.184515	0.0887591	0.0869294	0.0620562	0.0661101	0.0381491	0.266871	0.131633	0.0422419	0.196538	0.0321408	0.0319767
ASMTL	0.00537416	0.0542318	0.0209036	0.0400068	0.0158285	0.0429043	0.00222328	0.0389254	0.0169913	0.0257502	0.0144309	0.00664403	0.0704767	0.0659415	0.0452191	0	0	0.0671641	0.037094	0.0196611	0.0913136	0.0266644	0.0364551	0.060688	0.0117791	0	0	0.0522514	0.0219918	0	0.0427151	0.0310541	0.0312507	0.0730416	0	0.0188705	0.0481427	0.0773337	0.017805	0.0544909	0.0661101	0.00932288	0.00804118	0.0588044	0	0.0278142	0.0125149	0.0559808
P2RY8	0	0	0.0501705	0	0.0677011	0.0484152	0.00697746	0.0121498	0	0.0154727	0.0623161	0	0.0908132	0.0310419	0.0142628	0	0.230955	0	0.0437822	0.10018	0	0	0.014421	0.0416308	0.00841092	0	0.063585	0.00582611	0.042445	0	0.0540014	0.00565103	0.0237145	0.00738768	0	0.0492594	0.0209791	0.0951601	0.0620322	0.0382413	0	0	0	0.0371686	0	0.00292154	0.0822869	0
AKAP17A	0.054116	0	0.0208717	0.0103133	0.138329	0.0203788	0	0.0405198	0.0124109	0.00965149	0.136912	0.0147796	0.0959416	0.0682834	0.0431824	0.0165616	0	0	0.0526144	0.0222438	0.0137136	0.0216008	0.00315832	0.0312377	0.0213082	0	0.063585	0.00462605	0.0233451	0.00507195	0.0150661	0.0730484	0.0465041	0.0303886	0	0.0124863	0.0549587	0.0332347	0.0941509	0.10981	0.0429505	0.0416212	0.0577798	0	0	0.00698555	0.0268104	0.0514279
ASMT	0	0.00554307	0	0	0	0	0	0	0	0	0	0	0	0	0	0	0	0	0	0	0.0310396	0	0	0	0	0	0	0	0	0	0	0	0	0	0	0	9.32482e-06	0	0	0	0	0	0	0	0	0	0	0.0083351
DHRSX	0.111265	0.177858	0.139856	0.143179	0.241121	0.172564	0.0941237	0.187284	0.0805966	0.141124	0.0857871	0.232733	0.180029	0.122684	0.110769	0.208464	0	0.203912	0.165344	0.128334	0.113837	0.175476	0.21234	0.243602	0.0902734	0.0266131	0	0.200836	0.237097	0.263966	0.0735023	0.206628	0.190668	0.0984874	0.0247066	0.0898837	0.194892	0.133228	0.0625267	0.258389	0.144431	0.112281	0.241305	0.100255	0.0291392	0.206338	0.0946113	0.206257
CD99	0.170796	0.0720363	0.0795997	0.0803926	0.13164	0.0140233	0.139908	0.0962865	0.0734491	0.0803698	0.157075	0.0998541	0.111872	0.16197	0.137246	0.121632	0.100086	0.164695	0.0372971	0.0632252	0.0986496	0.0939584	0.0954015	0.0971918	0.105535	0.0477323	0	0.132868	0.123235	0.0297666	0.0811407	0.205075	0.110937	0.196121	0.0265456	0.210862	0.146418	0.165803	0.00735271	0.142903	0.201427	0.0971928	0.16203	0.029478	0	0.0344341	0.0798802	0.0363078
XG	0	0	0	0.00541566	0	0.0181275	0	0	0	0.0215519	0.0110487	0	0.00288319	0	0	0	0	0	0	0	0	0	0	0	0	0	0	0.0123593	0	0	0	0	0	0	0	0.0165204	0	0	0	0	0	0	0	0.0439751	0	0	0	0
GYG2	0	0	0.000323194	0.026041	0.0408846	0	0.0140183	0.00253436	0	0	0.0530335	0.0377289	0	0	0.0117484	0	0	0.00129805	0.0344017	0.0399643	0	0.0156785	5.52304e-05	0.0127072	0.000642901	0	0	0.0118231	0	0	0.00162714	0.02502	0.000860927	0.0168925	0	0	0.00594941	0	0	0	0	0.00550532	0.0208154	0	0	0	0	0.00545678
ARSD	0.00476834	0	0.00793714	0.0159515	0.0827467	0	0.0106737	0.00625698	0.0240669	0.00971629	0.0153234	0	0.0259504	0.0157313	0.0190311	0	0	0	0.0161216	0.00870049	0	0.0153362	0.041432	0.0176935	0.0348798	0	0	0.00661627	0.0135247	0.0110769	0.0161963	0	0.0062336	0.00314556	0.0265456	0	0.0166564	0.0395096	0.00106057	0	0	0.00632651	0.0527805	0	0	0	0.0170105	0
ARSE	0	0	0	0.0140182	0	0.0405689	0	0.00179672	0	0.00478067	0	0	0	0	0.010081	0.0169479	0	0.0235613	0.0175517	0.0243321	0	0.00735052	0.0233583	0	0	0	0.128809	0.00826995	0	0	0.0149738	0.00117814	0	0.00669879	0	0	0.0307671	0	0.00387438	0	0	0	0.00867396	0	0	0.0575186	0.00728383	0
ARSH	0	0	0	0	0	0	0	0	0	0	0	0	0	0	0	0	0	0	0	0	0	0	0	0	0	0	0	0	0	0	0.000160328	0.00855615	0	0.00283249	0	0	0	0	0	0	0	0	0	0	0	0	0	0
ARSF	0	0	0	0	0.0302143	0	0	0	0	0	0	0	0	0	0	0	0	0	0	0	0	0	0	0	0.000707876	0.0254482	0	0	0	0	0	0	0.0132805	0	0	0	0	0	0	0.0105651	0	0	0	0.0177775	0	0	0	0
MXRA5	0	0.0349122	0	0.014121	0.0172022	0.0203422	0	0.0268879	0.0972231	0.0400337	0.0418222	0.0742375	0	0.0130633	0.0304772	0.0562435	0	0.0669667	0.0274025	0.0143279	0.0550025	0	0.026833	0	0.00527459	0	0	0	0.0499549	0.0109454	0.067617	0	0.00838393	0	0	0	0.00780336	0	0	0	0.0677363	0	0	0	0	0	0.000870979	0
PRKX	0.0423119	0.212908	0.113024	0.0523661	0.175456	0.125513	0.0973921	0.124492	0.14123	0.105364	0.121686	0.292656	0.168787	0.134287	0.0912196	0.0822541	0.552317	0.22409	0.109703	0.123646	0.13883	0.0790632	0.115807	0.226716	0.0769332	0.131927	0.136438	0.135539	0.250924	0.16477	0.108198	0.117257	0.0888506	0.0796782	0.316945	0.29988	0.130107	0.0852412	0.159699	0.163299	0.0239143	0.0254939	0.230525	0.0995837	0.00946215	0.0182846	0.0858698	0.127749
NLGN4X	0	0.0790794	0.0153906	0.0514056	0.0419797	0.169106	0.0424396	0.0227135	0.0240669	0.0116932	0	0	0.0895673	0.0319017	0.0423307	0.0925486	0	0.0459904	0.015339	0.0377038	0.00825474	0.0137903	0.000778886	0.0370722	0.0687193	0.0455553	0.265113	0.0968164	0.0221907	0.118886	0.0598406	0.0214951	0.031373	0.00218388	0	0.137969	0.0465137	0.0225749	0.0520791	0.062955	0.102863	0.0356787	0.0461868	0.0451091	0	0.00705819	0.0462669	0.0126115
VCX3A	0	0	0	0	0	0	0	0	0	0	0	0	0	0	0	0	0	0	0	0	0	0	0	0	0	0	0	0	0	0	0	0	0	0	0	0	0	0	0	0	0	0	0	0	0	0	0	0
PUDP	0.0222418	0.00927324	0.0297708	0.0557829	0	0.102416	0.00783114	0.0447945	0.0646066	0.0367071	0.0317563	0.0200311	0.0158766	0.0229881	0.0364501	0.0798754	0.18411	0.0627417	0.0046956	0.0236564	0	0.0269877	0.0540672	0	0.032455	0	0.0782476	0.0367505	0	0.0385703	0.032821	0.0262004	0.0278357	0.0497738	0	0.0184703	0.0273819	0	0.123838	0.04241	0	0.0334175	0.0170671	0	0	0.0640605	0.0311644	0.0101257
STS	0.0286667	0.0130626	0.0107648	0.0613862	0	0.0613928	0	0.0665737	0	0.00582807	0.0413858	0.0855105	0.0502712	0.00971061	0.0125188	0.0750912	0	0	0	0.0225297	0.102956	0.0306643	0.00606352	0.00775278	0.0188975	0.0860485	0	0.0326724	0	0.0150227	0.0110379	0.00803879	0.01944	0.00738768	0	0	0.0220556	0	0.0405143	0.0284142	0	0.00550532	0	0.0187718	0	0	0.0288991	0
VCX	0	0	0	0	0	0	0	0	0	0	0	0	0	0	0	0	0	0	0	0	0	0	0	0	0	0	0	0	0	0	0	0	0	0	0	0	0	0	0	0	0	0	0	0	0	0	0	0
PNPLA4	0	0	0	0	0.0172022	0	0	0	0.00105171	0.0163903	0	0	0	1.60464e-05	0.0108824	0.0147944	0	0.0110058	0	0	0	0	0.000422964	0	0.00258521	0	0	0.000159951	0	0	0.00947887	0	0.00342921	0.00115256	0	0	0.00244225	0	0	0	0	0.00476063	0.000313674	0	0	0	0.0112286	0
VCX3B	0	0	0	0	0	0	0	0	0	0	0	0	0	0	0	0	0	0	0	0	0	0	0	0	0	0	0	0	0	0	0	0	0	0	0	0	0	0	0	0	0	0	0	0	0	0	0	0
ANOS1	0.0794167	0.0027632	0	0.0525123	0.0332334	0.0369776	0.0101602	0.00395981	0	0	0	0	0	0.00727185	0.00316753	0	0	0	0	0.000555796	0	0	0.000454183	0	0.0274277	0	0	0.0140009	0	0	0	0.0172847	0.0035357	0.00522694	0	0	0.0177414	0	0	0	0	0.0240377	0.0110164	0	0	0	0	0
FAM9B	0	0	0	0	0	0.0127865	0	0	0	0	0	0	0	0	0	0	0	0	0	0	0	0.0066678	0	0	0	0	0	0	0	0	0	0	0.00308263	0	0	0	0	0	0	0	0	0	0	0	0	0	0	0
TBL1X	0.221259	0.158336	0.141366	0.190047	0.241437	0.0433353	0.144449	0.103372	0.120836	0.174607	0.311685	0.286841	0.287297	0.240542	0.254086	0.157137	0.288478	0.278006	0.137817	0.253658	0.114694	0.122805	0.222616	0.281163	0.171981	0.113	0	0.197935	0.14559	0.113363	0.139949	0.172569	0.254001	0.174694	0.111214	0.30477	0.240059	0.210234	0.294734	0.10783	0.209882	0.192072	0.126078	0.283632	0.170626	0.104903	0.142391	0.186166
GPR143	0	0	0.00311146	0	0.00753801	0	0	0	0.036495	0	0	0	0	0	0	0	0	0	0	0	0	0	0	0	0	0.126619	0.0782476	0.00343101	0	0	0.00707525	0	0.0218821	0	0	0	0.00117579	0.0133284	0	0	0	0	0	0	0	0.113856	0.00899507	0.00273124
SHROOM2	0.0886596	0.119973	0.0767086	0.104109	0.119885	0.0358612	0.00464822	0.0749679	0.0436582	0.0552019	0.0396774	0.274805	0.141411	0.142123	0.0388459	0.119056	0	0.125512	0.204199	0.0765525	0.0396582	0.143302	0.0507289	0.022677	0.0593608	0	0.101673	0.0488482	0.0694893	0.0849601	0.0641633	0.10056	0.0750842	0.0524979	0.189743	0.117485	0.0686754	0.0473581	0.049731	0.0750712	0	0.0196801	0.0607162	0.0512529	0.12117	0.0109266	0.128507	0.0145926
CLDN34	0	0	0	0	0	0	0	0	0	0	0	0	0	0	0	0	0	0	0	0	0	0	0	0	0	0	0	0	0	0	0	0	0	0	0	0	0	0	0	0	0	0	0	0	0	0	0	0
WWC3	0.0380415	0.11942	0.0590837	0.0845837	0.213136	0.0831366	0.0789023	0.120438	0.0996489	0.0257981	0.121523	0.136173	0.103689	0.0380148	0.0993913	0.144657	0.422411	0.0594228	0.0593876	0.0765229	0.0842191	0.0567856	0.0467404	0.0417548	0.178802	0.100174	0.0997288	0.0645586	0.157623	0.00648218	0.0621452	0.0841024	0.14928	0.0831347	0.224432	0.09276	0.0877181	0.0272499	0.0881336	0.0540436	0.0404554	0.08562	0.0909271	0.108553	0.1227	0.121911	0.0319011	0.0757692
CLCN4	0.0828634	0.0631181	0.0402878	0.0328631	0.0802664	0.11439	0.0232282	0.130158	0.0482411	0.0121474	0.0293766	0.0440657	0.0726523	0.0150615	0.0511222	0.0552771	0	0.0452631	0	0.093219	0.0983345	0.0167224	0.0314892	0.00529661	0.0183506	0.133183	0.059042	0.0434206	0.0531432	0	0.0287424	0.0238228	0.0736483	0.0139472	0	0.0296205	0.0521324	0.0225749	0	0.00933916	0	0.0217568	0.00129321	0.0187718	0	0.0117883	0.00575528	0.0160966
MID1	0.0300457	0.0317842	0.0253451	0.157978	0.065577	0.0484152	0.0918783	0.0713183	0.0124109	0.0507734	0.138533	0.0915951	0.0580739	0.150523	0.0111782	0.109451	0	0.0559098	0.0879792	0.0871768	0	0.131979	0.0275225	0.165541	0.0546135	0	0.198152	0.205142	0.0260226	0.107095	0.0437369	0.274079	0.119468	0.178109	0	0.0217496	0.0767418	0.0147328	0.0390798	0.172649	0	0.147492	0.364687	0	0	0.026127	0.0297929	0.056937
HCCS	0	0	0.0365208	0	0.0127143	0.0140233	0	0.0255877	0	0.00270582	0	0	0.00731115	0.00723985	0.0116555	0	0	0	0.0233769	0.000555796	0.0155786	0.00469432	0.00250346	0	0.00709689	0	0	0	0.0350402	0	0.01294	0.00803879	0.00633239	0	0	0	0.00554704	0	0	0	0	0	0	0.0323535	0	0	0.000225785	0
ARHGAP6	0.320094	0.51711	0.238385	0.340088	0.204828	0.376912	0.480113	0.245816	0.0979142	0.459975	0.219049	0.219729	0.431837	0.107084	0.339537	0.377041	0.0931661	0.340314	0.248388	0.322072	0.528747	0.222437	0.0629084	0.368135	0.335034	0.104422	0.217336	0.277861	0.230116	0.392354	0.330475	0.355098	0.219424	0.376599	0.312591	0.385448	0.386177	0.353428	0.232901	0.817478	0.42305	0.470198	0.211351	0.505885	0.618485	0.375646	0.224613	0.275365
MSL3	0.0272022	0.00424795	0.0329338	0	0.00448177	0.0424141	0.022117	0.0176898	0	0.0177328	0.0242568	0.0146013	0.0248745	0.0246879	0.00726027	0.0282768	0	0.0455644	0.0360843	0.0082737	0.0242495	0.0307747	0.00407336	0	0.0489087	0	0	0.0223182	0	0.0681702	0.031102	0.000325588	0.0375335	0.0169943	0	0	0.0222053	0	0.00752769	0.0310221	0	0	0.0593709	0.0536462	0.00946215	0	0.00611134	0.0083351
FRMPD4	0.104114	0.129943	0.0517039	0.14382	0.221279	0	0.210333	0.152778	0.121577	0.0606811	0.123477	0.0533218	0.17222	0.142147	0.114423	0.106082	0.538244	0.176517	0.141137	0.123663	0.175819	0.0431214	0.0721037	0.107615	0.187469	0.216483	0.254152	0.189663	0.262894	0.154644	0.198011	0.111237	0.162477	0.0568244	0.158017	0.211553	0.129452	0.0769719	0.119181	0.121976	0.0567874	0.172384	0.170614	0.100931	0.0622198	0.16345	0.102991	0.142085
PRPS2	0	0.0205508	0.0106223	0	0.0275512	0.00777336	0.0214155	0	0	0.0160523	0	0	0.0168644	0.0135267	0.0187036	0.0221391	0	0.0194993	0.0189513	0.00403295	0	0.0097842	0.00162909	0.0362538	0.0170018	0	0	0.00875362	0.0323952	0.0160653	0	0.0381374	0.0376984	0.012422	0	0	0.012984	0.0473581	0.00752769	0	0	0.00126895	0.0400035	0	0	0.0575186	0	0.00260631
TLR7	0	0	0	0	0	0	0	0	0	0	0	0	0	0	0	0	0	0	0	0	0	0	0	0	0	0	0	0	0	0	0	0	0	0	0	0	0	0	0	0	0	0	0	0	0	0	0	0
TLR8	0	0	0	0	0	0	0	0	0	0	0	0	0	0	0	0	0	0	0	0	0	0	0	0	0	0	0	0	0	0	0	0	0	0	0	0	0	0	0	0	0	0	0	0	0	0	0	0
TMSB4X	0.344289	0.344098	0.712336	0.349064	0.757756	0.307626	0.532818	0.341109	0.420089	0.175981	0.162499	0.263182	0.234923	0.399698	0.47524	0.47352	0.257242	0.296005	0.485125	0.508704	0.393751	0.32923	0.255128	0.46749	0.534237	0.668	0.215636	0.369867	0.487437	0.380798	0.522452	0.335986	0.328235	0.471238	0.141196	0.775794	0.443518	0.121489	0.320071	0.423679	0.670219	0.293607	0.731379	0.220985	0.519768	0.130233	0.386815	0.124444
FAM9C	0	0	0	0	0	0	0	0	0	0	0	0	0	0	0	0	0	0	0	0	0	0	0	0	0	0	0	0	0	0	0	0	0	0	0	0	0	0	0	0	0	0	0	0	0	0	0	0
EGFL6	0	0	0	0.00139795	0	0	0	0	0	0	0	0	0	0	0	0	0	0.00669153	0.0172853	0	0	0	0.000422964	0	0	0	0	0.00978532	0	0.0241884	0	0	0	0	0	0	0	0	0	0	0	0	0	0	0	0	0	0
TCEANC	0	0	0.0280664	0.00839644	0	0	0.0185333	0	0	0	0	0.00677533	0.0124957	0.0091822	0.00378177	0	0	0.0450923	0	0.0206226	0.0686434	0.0066678	0	0.0135071	0	0	0	0.0183645	0	0.00648218	0.00400651	0.0578666	0.024066	0.0119829	0.0183744	0	0	0.0951601	0	0	0	0	0.0153848	0	0	0.115604	0.00306046	0
RAB9A	0.0972084	0.00946357	0.0353579	0.00573913	0.00755246	0.0341777	0.0308561	0.0588037	0.0478024	0.0187036	0.0992255	0.130974	0.0312736	0.0340619	0.0524801	0.00963863	0.262561	0.0913409	0.0368933	0.0145448	0.0689992	0.0181616	0.0570316	0.0478383	0.0242841	0.131927	0.101673	0.0466281	0.0353855	0.0641061	0.0153835	0.0184852	0.0171867	0.0161381	0	0.0338555	0.0376556	0.0605024	0.00474189	0.0167704	0	0.0255594	0.0460764	0.0829106	0	0.0334388	0.00999126	0.0155481
TRAPPC2	0	0.00924254	0.0888255	0.0832184	0.0527342	0.0304149	0.030488	0.00979199	0.0203338	0.0136316	0	0.014662	0.0244749	0.0365594	0.00530845	0.0290795	0	0.0341492	0.0200454	0.0345035	0.0376657	0.0158852	0.0123835	0.0344841	0.0543143	0	0	0.0182626	0.0451781	0.0755142	0.0633322	0.00834169	0.00997887	0.0142674	0.0598183	0	0.0317099	0.0550029	0.0451263	0.0221274	0.135228	0.0193809	0.0199253	0	0.212473	0.00705819	0.0220977	0.035843
OFD1	0.174481	0.0833983	0.0543197	0.0682637	0.0398079	0.110757	0.0455699	0.10882	0.0384252	0.075207	0.0873764	0.0680036	0.0621924	0.0958865	0.0321831	0.0869686	0	0.0865248	0.110482	0.0803933	0.0653373	0.0779255	0.0632938	0.0598607	0.0874531	0.0860485	0	0.093012	0.152414	0.064141	0.036841	0.0468164	0.092571	0.127207	0.0834239	0.0733265	0.0784379	0.20031	0.0706978	0.0881233	0.0247691	0.0798026	0.00129321	0.117754	0.0917909	0.0579757	0.0565369	0.0496859
GPM6B	0.410175	0.200109	0.118959	0.16532	0.23897	0.104188	0.242259	0.246779	0.228419	0.0903682	0.105559	0.00677533	0.0815825	0.122813	0.220658	0.0177746	0	0.262836	0.140432	0.13115	0.103402	0.191864	0.197545	0.111587	0.255331	0.0254482	0.213374	0.201573	0.260205	0.334886	0.194229	0.133798	0.245966	0.175962	0.285027	0.294483	0.188727	0.179171	0.116821	0.211666	0.0661101	0.140652	0.209017	0.137191	0.398536	0.318206	0.0776326	0.128576
GEMIN8	0.0141084	0.0110951	0.0514911	0.0195744	0.00655709	0.0458137	0.00646029	0.00261929	0.01301	0.00626179	0.0291402	0.0454394	0.01741	0.0143714	0.0315546	0.0960111	0	0.0794631	0.0653425	0.0214864	0.0760571	0.00154302	0.00230005	0.0432636	0.0365539	0.0860485	0.260709	0.0521017	0.0445409	0.0200835	0.0094576	0.0339685	0.00309496	0.00534987	0.0844303	0.073016	0.030046	0	0.0750636	0	0	0.063821	0.0179593	0.00529337	0	0	0.0210666	0.0504192
GLRA2	0	0.0169754	0.00490233	0.010558	0	0	0	0	0	0	0	0.0513814	0	0.00178377	0	0.0221391	0	0.0325785	0	0	0.0275215	0	0	0	0.00649174	0	0	0.0194752	0.0107929	0	0.0203634	0	0.0116902	0	0	0	0	0	0	0	0	0	0	0	0	0.00292154	0	0
FANCB	0	0.00424795	0	0	0	0.0246462	0	0	0.0240669	0.00905556	0.136912	0	0.00418162	0	0	0.00335998	0	0	0.0807885	0.00123869	0	0.0052485	0	0	0.00664105	0	0	0.00404858	0.0651517	0	0.030644	0.0186653	0	0	0	0	0.00959461	0.0147328	0	0	0	0.00126895	0.0134391	0	0	0	0.00312329	0.00253755
MOSPD2	0.00537416	0.0481392	0.103148	0.0741436	0.0930321	0.0222759	0.0513941	0.0314694	0.00922909	0.0508577	0.0988179	0.070379	0.0217493	0.0188072	0.00797616	0.0589287	0	0.0256817	0.0477492	0.0330106	0.0306514	0.0218315	0.0157583	0.0585586	0.019398	0.122034	0	0.0732054	0.118801	0.0492108	0.0242127	0.00117814	0.0493292	0.0545508	0	0.0614504	0.0383325	0.0332347	0	0.0312379	0.0661101	0.00941402	0.0333692	0.0626514	0.122679	0.0213043	0.0407169	0.0539203
ASB9	0	0	0.00117139	0	0	0	0.0106737	0	0.00105171	0	0	0.0122323	0	0	0	0	0	0.00418827	0	0	0	0	0	0.0195134	0	0	0	0	0	0	0.00755322	0	0	0.00881577	0	0	0.000699012	0	0	0	0	0	0	0	0	0	0.00340182	0
ASB11	0	0	0	0	0	0	0	0	0	0	0	0	0.00880519	0	0	0	0	0	0	0	0	0.00425139	0	0	0	0	0	0	0	0	0.00849828	0	0	0	0	0	0	0	0	0	0	0	0	0	0	0	0	0
PIGA	0	0	0.00530304	0.0195455	0.01598	0	0	0	0.00616599	0.0282161	0	0	0.00288319	0.00939472	0.00742949	0.00100618	0	0	0	0	0	0.00174727	0.0728362	0.0281215	0.0126949	0.0740847	0	0.046406	0.00400253	0	0.0145189	0.00834169	0.0193866	0	0	0	0.0141489	0	0.034929	0	0	0.00219641	0.0057899	0	0	0	0.0100054	0.0561825
VEGFD	0	0	0.0501172	0	0.00245103	0	0.00464822	0	0	0.00200682	0	0.0200311	0	0.00466942	0	0.0407635	0.196295	0	0.0066187	0.00930374	0	0.00679815	0.00627416	0.0127072	0.0143004	0	0	0.00668876	0	0.00507195	0.00799937	0.0166191	0.00767231	0.00990806	0	0	0.0169462	0.0550029	0.00106057	0	0	0.00550532	0.0618362	0.0393096	0	0	0.0253006	0.0193371
PIR	0.134504	0.0099632	0.105537	0.0797533	0.131034	0.184692	0.0927412	0.0492754	0.0367256	0.0627385	0.0114314	0.0622441	0.0332639	0.00612287	0.0795207	0.0429197	0	0.0896662	0.0016856	0.021388	0.126197	0.0420726	0.069935	0.0446566	0.0330085	0.0712713	0.22038	0.081956	0.102304	0.135272	0.0880652	0.0195051	0.0666265	0.0610022	0.0265456	0.0308624	0.0610011	0.0604417	0.135899	0.112734	0.225057	0.0503185	0.0368408	0.0466283	0	0	0.0126574	0.149573
BMX	0	0	0.0253399	0	0.0546352	0.0245513	0	0	0	0	0	0	0	0.0267542	0.051552	0	0	0.0175254	0.0396715	0.0244603	0	0.0132595	0.00483309	0	0.0493665	0	0	0.0521024	0	0.02211	0.0122475	0.00485348	0.00501148	0.00634885	0	0	0.0110723	0.0382173	0	0	0	0.00126895	0.0843772	0	0	0	0	0
ACE2	0	0	0	0.0223172	0	0	0	0	0	0	0	0	0	0	0	0	0	0	0	0	0	0	0	0	0	0	0	0.0167184	0	0	0	0	0	0	0	0	0	0	0	0	0	0	0	0	0	0	0	0
CLTRN	0	0	0	0	0	0	0	0	0	0	0	0	0	0	0	0	0	0	0	0	0	0	0	0	0.00082298	0	0	0	0	0	0	0	0	0.00669879	0	0	0	0	0	0	0	0	0	0	0	0	0	0
CA5B	0.199091	0.178795	0.0787557	0.0665592	0.114086	0	0.0981909	0.133321	0.190526	0.0945104	0.182101	0.0946097	0.0938622	0.064882	0.0920793	0.0675661	0	0.0862754	0.089196	0.119893	0.072658	0.0544279	0.0571418	0.0555763	0.108943	0.115416	0.063585	0.0571948	0.0662704	0.0363371	0.096585	0.104727	0.0506305	0.115057	0	0.222701	0.104515	0.0276109	0.120543	0.0599739	0.0938805	0.0939934	0.120103	0.0847305	0.197491	0.0425547	0.0427374	0.0301823
ZRSR2	0	0.00824187	0.0285096	0.0471872	0.0422696	0	0.0437555	0.0119815	0	0.0166571	0.0110487	0.0251508	0.0725059	0.0386553	0.0428763	0.111147	0	0	0.0447017	0.0491035	0.0442027	0.0184084	0.00674968	0.025253	0.0291437	0	0	0.0468959	0.0833808	0.0424482	0.0280035	0.0124904	0.0337006	0.0361673	0	0.0218916	0.0324032	0	0.0781721	0	0	0.00873385	0.0921691	0.0483704	0.00946215	0.113856	0.0310667	0.0749236
AP1S2	0.0948285	0.0370939	0.110139	0.0902745	0.0933512	0	0.091226	0.0498973	0.00759534	0.0287384	0.0158054	0.0174827	0.0544517	0.0559265	0.0433166	0.025095	0	0.015598	0.144644	0.0761593	0.0728992	0.060502	0.107435	0.150576	0.0423126	0.267255	0	0.0626784	0.0258917	0.120262	0.0612139	0.0384922	0.0794181	0.0408338	0	0.0694829	0.0690732	0	0.080925	0.0361874	0	0.0138545	0.0506471	0.0545153	0	0.0566184	0.058263	0.0638307
GRPR	0	0	0	0	0	0	0	0	0	0	0	0	0	0	0	0	0	0	0	0	0	0	0	0	0	0	0	0	0	0	0	0	0	0	0	0	0	0	0	0	0	0	0	0	0	0	0	0
MAGEB17	0	0	0	0	0	0	0	0	0	0	0	0	0	0	0	0	0	0	0	0	0	0	0	0	0	0	0	0	0	0	0	0	0	0	0	0	0	0	0	0	0	0	0	0	0	0	0	0
CTPS2	0.0614978	0.0558558	0.0277487	0.0830191	0.164627	0.00777336	0.0573045	0.0806628	0.0909493	0.0877736	0	0.0571617	0.092603	0.0444151	0.0733493	0.129694	0	0.0955098	0.0911533	0.0147462	0.0951782	0.0604436	0.0335647	0.0748232	0.0304529	0	0	0.0759307	0.0454853	0.147364	0.0290942	0.0788296	0.0350625	0.0510938	0.0832308	0.108888	0.0608791	0	0.00752769	0	0.0996858	0.0498061	0.0286406	0.095045	0	0.0587912	0.0305225	0.022066
S100G	0	0	0	0	0	0	0	0	0	0	0	0	0	0	0	0	0	0	0	0	0	0	0	0	0	0	0	0	0	0	0	0	0	0.00115256	0	0	0	0	0	0	0	0	0	0	0	0	0	0
SYAP1	0.0359059	0.0282506	0.0210469	0.0282049	0.103506	0.032498	0	0.0466468	0	0.0436547	0.0893858	0.117374	0.0303909	0.0456182	0.0658027	0.03703	0	0.141826	0.0104107	0.0762672	0.0619685	0.0433104	0.0215032	0.0784766	0.118887	0	0	0.0203364	0.0553463	0.0424038	0.0698101	0.0478692	0.0601203	0.0408776	0.0832308	0.0988019	0.0353694	0.114703	0.0319377	0.0626654	0.128375	0.0432924	0.00783031	0.10156	0.298223	0.0271284	0.0219871	0.0355098
TXLNG	0.108971	0.029526	0.0659232	0.0678972	0.00422778	0.0311734	0.0671425	0.0849305	0.0284927	0.0259204	0.099181	0.0955155	0.0293251	0.0268247	0.0622836	0.0448051	0	0.011316	0.0046956	0.0379849	0.116905	0.0767842	0.13871	0.0443332	0.0699456	0.0477323	0.0588945	0.0627924	0.190215	0.0185585	0.0680999	0.0493548	0.0992273	0.0596843	0	0.068624	0.0903255	0.131018	0.0895062	0.0350896	0.109992	0.141535	0.0473879	0.0738836	0.327165	0.0205419	0.0306016	0.0778244
RBBP7	0.0241288	0.0142554	0.0344667	0.147624	0	0.0181275	0.0741191	0.0782652	0.103803	0.0276747	0.115613	0.0241434	0.0671471	0.07437	0.0516093	0.0824832	0	0.0300118	0.0787698	0.089898	0.115594	0.0523403	0.0722759	0.0350962	0.045919	0.0477323	0.163498	0.0470013	0.00460339	0.0818641	0.0211848	0.00650205	0.097384	0.0241199	0	0.0684264	0.0638519	0.0510751	0.0219794	0.0652035	0.0389794	0.110748	0.146172	0.0669534	0.0852502	0.104029	0.0103437	0.0367395
REPS2	0	0.0275821	0.0720634	0.176923	0.104504	0.081896	0.0108201	0.0828212	0.0333452	0.0625085	0.0978023	0.0507719	0.0272492	0.0661037	0.0523335	0.0399041	0.0839589	0.155193	0.12098	0.0499268	0	0.0359528	0.0471946	0.00775278	0.117316	0	0.0780182	0.163833	0.0403947	0.0630753	0.0501923	0.0694421	0.0783689	0.0338244	0.0285668	0	0.113552	0.0147328	0.0778504	0.0857136	0	0.0846889	0.0434388	0.0274333	0	0.00626446	0.0363917	0.074471
NHS	0.338377	0.550576	0.138547	0.261273	0.254216	0.320807	0.180706	0.177385	0.210552	0.377317	0.883128	0.096792	0.355187	0.270314	0.347056	0.314246	0.288478	0.37579	0.337681	0.405351	0.394611	0.246882	0.302342	0.158895	0.4081	0.575454	0	0.324847	0.085216	0.333691	0.335144	0.473017	0.20491	0.301319	0.370214	0.19668	0.295819	0.149267	0.249042	0.670367	0.358036	0.33492	0.245082	0.537032	0.352434	0.0889838	0.178326	0.366103
SCML1	0.0298032	0.129013	0.063999	0.0436232	0.0188654	0.110149	0.0351211	0.067822	0.110962	0.0173107	0.134517	0.0780387	0.0542268	0.0831117	0.0587643	0.220892	0	0.0206211	0.121189	0.0989152	0	0.069	0.0606991	0.0868687	0.0710038	0.126619	0	0.0517441	0.0961101	0.131127	0.0432563	0.0837087	0.0894786	0.0545543	0.0402954	0.122254	0.0705232	0.0225749	0.059941	0.0105651	0.0980447	0.0428223	0.112151	0	0.0864975	0.0766441	0.0762791	0.0377608
RAI2	0.0453729	0.00943158	0.0685885	0.0321246	0.0466668	0.0326779	0.0210103	0.0419184	0.0415181	0.113718	0.11987	0	0.0136409	0.0537686	0.0243103	0.122501	0	0.11744	0.0756661	0.0458782	0.0747246	0.0276816	0.0222537	0	0.0428289	0.100174	0.138857	0.0380951	0.0224566	0.033874	0.0509862	0.00394034	0.0169929	0.00913497	0	0.0692359	0.0601241	0.0467824	0.0199714	0.0463994	0	0.00126895	0.0608958	0.049601	0.0266938	0.0292616	0.0365887	0.0159157
BEND2	0	0	0	0	0	0	0	0	0	0	0	0	0	0	0	0	0	0	0	0	0	0	0	0	0	0	0	0	0	0	0	0	0	0	0	0	0	0	0	0	0	0	0	0	0	0	0	0
SCML2	0	0	0	0.0243894	0.0706319	0	0.0101602	0	0	0.0126027	0	0	0.00492294	0	0.0111026	0.011018	0	0	0	0.00308086	0	0.000742402	0.00110899	0.0135071	0	0	0	0.023981	0.00895198	0	7.88217e-05	0.00873227	0.00479407	0	0	0	0.00661407	0	0	0	0	0.0077257	0	0	0	0	0.00784819	0.00530601
CDKL5	0.0387696	0.0179127	0.104932	0.110808	0.186207	0.125125	0.084844	0.092471	0.111881	0.0765381	0.0551428	0.0963163	0.076706	0.0440411	0.0865842	0.122283	0.0931661	0.0503558	0.205589	0.106245	0.143217	0.0972514	0.0749993	0.110428	0.132271	0.209014	0	0.145171	0.121692	0.166663	0.0857819	0.0467048	0.131569	0.125069	0.30302	0.289003	0.105601	0.116606	0.13377	0.0853085	0.0851448	0.0552982	0.0869824	0.290588	0.00946215	0.00852783	0.0411007	0.136441
RS1	0	0	0	0	0	0	0	0	0	0	0	0	0	0	0	0	0	0	0	0	0	0	0	0	0	0	0	0	0	0	0	0	0	0	0	0	0	0	0	0	0	0	0	0	0	0	0	0
PPEF1	0	0.0393519	0.00530304	0	0	0	0	0	0	0	0	0	0	0.0235454	0	0	0	0	0	0.0220837	0.0144872	0.00883309	5.52304e-05	0	0.0101772	0	0	0.00936285	0	0.006134	0.019758	0.0125438	0	0.0296055	0	0	0.00656825	0	0	0	0.0247691	0.0189924	0	0	0	0	0.0101062	0
PHKA2	0	0.0110951	0.00837859	0.0237388	0.00646478	0.0363665	0.0554023	0.0159724	0.0235598	0.0440004	0	0	0.00959243	0.0423289	0.0502348	0	0.122707	0.0230884	0.023167	0.00571224	0	0.0447488	0.032587	0.0150882	0.0122441	0	0	0.0302563	0.0289478	0	0.0222238	0	0.0245289	0.0112192	0	0.0564609	0.0246487	0.0276109	0.135889	0.0181759	0.0389794	0	0.00176156	0.135039	0	0.0413236	0.0143562	0.00867674
ADGRG2	0	0	0	0.0440601	0.0284908	0.0689536	0	0.0155953	0	0.00476473	0.071118	0.0122323	0.00288319	0.00707453	0.00488931	0.0133942	0	0	0.0201194	0.000957671	0.0193244	0.0250523	0	0	0.00230856	0	0	0.00582611	0	0.0101569	0.00630581	0.0121016	0.0210102	0.0200413	0	0	0	0	0	0	0.0429505	0.00720441	0.0164681	0	0	0.0776436	0.0153832	0
PDHA1	0.0843271	0.0431933	0.0229883	0.0888889	0.0658689	0.0245513	0.0229185	0.0352255	0.0345491	0.00687411	0.0506094	0.0121493	0.0282467	0.0559082	0.0220281	0.0745785	0	0	0.0748016	0.033536	0.0101746	0.0335307	0.0574018	0.0268669	0.047175	0	0.059042	0.0465299	0.00697672	0.0652645	0.069154	0.0320601	0.0692943	0.0436291	0	0	0.0498582	0	0.060193	0	0.117552	0.0216594	0.0984912	0.0584948	0.0570675	0.0200817	0.0155069	0
MAP3K15	0.0610027	0.00424795	0.0277929	0.00952126	0.00677498	0.0134578	0	0.0464918	0	0	0	0	0.0137516	0.00219629	0	0	0	0	0	0.0431046	0	0	0	0.0255379	0.0933261	0.0254482	0	0.00320245	0.0327501	0	0	0.0135241	0.00156493	0	0	0	0.00205877	0	0.00664468	0.04241	0	0.0142446	0	0	0	0	0	0
SH3KBP1	0.184518	0.258409	0.172575	0.147975	0.330168	0.281187	0.405761	0.233869	0.162859	0.255268	0.244973	0.0791638	0.380211	0.0937112	0.206831	0.245367	0.122707	0.240832	0.288069	0.281968	0.309581	0.0952502	0.216969	0.358761	0.21668	0.182464	0	0.174541	0.125061	0.139799	0.218939	0.150869	0.137992	0.201925	0.147868	0.328336	0.222017	0.258365	0.260824	0.312072	0.390143	0.0745708	0.104696	0.225027	0.273773	0.323435	0.143583	0.097642
BCLAF3	0.116195	0.0544128	0.035071	0.0527133	0.0454677	0.0127865	0.0851148	0.0502867	0.0750438	0.0743707	0.0278955	0.0266733	0.124874	0.0764119	0.0993181	0.0536191	0	0.194838	0.0707226	0.0710738	0.104365	0.0397255	0.171169	0.0141926	0.0326388	0	0.0780182	0.0796549	0.035607	0.0433577	0.0481775	0.06257	0.0625705	0.0480247	0.0950318	0.0310774	0.0631981	0.137364	0.0700375	0.0941224	0.146292	0.0863817	0.0387888	0.0825439	0.191907	0.256412	0.0510441	0.0594957
MAP7D2	0.0753891	0.059042	0.0109907	0.0182343	0.0919782	0	0.0249491	0.0765966	0.0213933	0.0148386	0	0.0348757	0.0298388	0.0142056	0	0.0652276	0	0	0	0.0245033	0	0.00356718	0.0365839	0	0.0582547	0	0.0782476	0.0462948	0.0445529	0.0578366	0.0355963	0.01572	0.0399125	0.057895	0.0183744	0.0283187	0.0372501	0.0225749	0.00387438	0.0142296	0	0.0249957	0.070397	0.058451	0	0.0117883	0.00271864	0.0195159
EIF1AX	0.218478	0.0622112	0.0984072	0.148814	0.201372	0.20071	0.176866	0.0778114	0.0491243	0.0444276	0.065864	0.0657681	0.0384683	0.0816398	0.14495	0.138648	0.0839589	0.10615	0.081681	0.0765487	0.0222983	0.0259829	0.0483816	0.0690102	0.213086	0.141271	0.136569	0.103486	0.177985	0.285061	0.131679	0.0713179	0.106207	0.0506268	0.201307	0.0596103	0.0791977	0.0551189	0.019245	0.190538	0.133819	0.0973424	0.124061	0.0818679	0.288899	0.148319	0.0501695	0.178886
RPS6KA3	0.327919	0.142867	0.245582	0.177249	0.27394	0.23467	0.303286	0.192939	0.14245	0.193605	0.260816	0.128126	0.227004	0.171547	0.170299	0.208079	0.347531	0.197887	0.150526	0.181571	0.214949	0.22461	0.223807	0.204802	0.197977	0.22144	0.231897	0.174746	0.331381	0.201307	0.212457	0.204112	0.18635	0.238431	0.205894	0.186991	0.23709	0.175741	0.238475	0.234768	0	0.263465	0.217181	0.432331	0.164133	0.14237	0.128137	0.271868
CNKSR2	0.0692477	0.215807	0.113616	0.153916	0.194572	0.150654	0.244899	0.112362	0.0942966	0.0582889	0.142164	0.0106797	0.143654	0.14687	0.138535	0.131073	0.371328	0.217799	0.17772	0.114875	0.133067	0.0879014	0.199412	0.114322	0.156822	0.100698	0.251881	0.134791	0.058865	0.204682	0.181131	0.0630122	0.151572	0.160203	0.177872	0.104957	0.0892402	0.0918551	0.167022	0.127782	0.224821	0.0555464	0.279417	0.211974	0.27377	0.134754	0.0654174	0.0284848
KLHL34	0	0	0	0	0	0	0.0144438	0	0	0	0	0	0	0	0	0	0	0	0	0	0	0	0.00122651	0	0	0	0	0	0	0	0	0	0	0	0	0	0	0	0	0	0	0	0	0	0	0	0	0
SMPX	0	0	0	0	0	0	0	0	0	0	0	0	0	0	0	0	0	0	0	0	0	0	0	0	0	0	0	0	0	0	0.00612829	0	0	0	0	0	0	0	0	0	0	0	0	0	0	0	0	0
MBTPS2	0	0.0353077	0.030827	0.0311439	0.0172022	0.0127865	0.00848411	0.0306948	0.0533613	0.0349762	0	0	0.0667531	0.036098	0.0588934	0.0186672	0	0	0.0292388	0.108614	0.0119104	0.0476195	0.0349168	0	0.0225985	0	0	0.0756648	0.0678584	0.0337839	0.0711989	0.0603853	0.0108647	0.073732	0.0501675	0	0.0400118	0.0276109	0.0409823	0.0162048	0	0.0375063	0.0317809	0	0.00946215	0	0.027469	0
SMS	0.0259582	0.0235327	0.0258663	0.0520892	0.00448177	0.0671435	0.0212733	0.0124081	0.0157622	0.0151374	0.0139392	0	0.0499351	0.0866451	0.0541699	0.0968402	0	0.0445216	0.0334231	0.0861696	0.0879411	0.0222954	0.0621949	0.0372838	0.038994	0.274573	0.0782476	0.0372593	0.0824143	0.0179083	0.0648342	0.0266138	0.0698993	0.0167943	0.255124	0.00771781	0.0454061	0	0.107614	0.0794506	0.163695	0.0269889	0.0353858	0	0	0.00626446	0.0534007	0.0554012
PHEX	0	0	0.00311146	0.0168758	0	0	0.117955	0	0	0	0	0	0	0.00153819	0	0	0	0.0209449	0	0	0	0	0	0.0086879	0.0107859	0	0	0	0	0	0	0.000325588	0.000291771	0	0	0	0.0183851	0	0	0	0.116175	0	0	0	0	0	0.00177334	0
DDX53	0	0	0	0	0	0	0	0	0	0	0	0	0	0	0	0	0	0	0	0	0	0	0	0	0	0	0	0	0	0	0	0	0	0	0	0	0	0	0	0	0	0	0	0	0	0	0	0
PTCHD1	0	0	0	0.00781244	0.023018	0	0.0201927	0	0	0	0	0.0318609	0.00497042	0.0216597	0.00624026	0.0247796	0	0	0	0.00987208	0	0.00505818	0	0	0.0206407	0	0	0	0	0.0380768	0.0198563	0.0387116	0.00802476	0	0	0	0.0192072	0	0	0	0	0	0	0	0	0	0.00212632	0.0232239
PRDX4	0	0	0.00644646	0.0556608	0	0	0.034427	0.0171812	0	0.00842315	0	0	0.0419942	0.0216494	0.01507	0.00100618	0	0.0163389	0.0016856	0.0422026	0.044224	0.00823361	0.00162909	0.0101282	0.00978284	0	0	0.0113649	0.0281664	0	0.0737758	0.0326885	0.0081675	0	0	0	0.024318	0	0.0204245	0.0221274	0.0404554	0.0213294	0.00100996	0.0666041	0	0	0.0385033	0.00779035
ACOT9	0.0359059	0	0.0454822	0.0230939	0.060015	0.10005	0.0297201	0.040255	0.05664	0.0444826	0.0114314	0.112974	0.00959243	0.0664106	0.0438337	0.0541577	0	0.0432731	0.0496751	0.0602781	0	0.0405417	0.0580503	0.0397101	0.0475434	0	0.12452	0.0423612	0.085224	0.044001	0.0300858	0.0588193	0.0630174	0.0550058	0.0402954	0.113949	0.0397697	0.0202218	0.0196954	0.0185557	0.0389794	0.0643618	0.0113798	0.0113241	0.0266938	0.0965526	0.0203848	0.0526728
SAT1	0.159176	0.0916692	0.404717	0.296026	0.556205	0.32465	0.316659	0.525914	0.0603053	0.226489	0.3116	0.22756	0.509479	0.679573	0.247855	0.573443	0.100086	0.316303	0.299458	0.154354	0.084611	0.767007	0.183387	0.557127	0.294199	0.0762034	0.649236	0.372363	0.902116	0.36343	0.318081	0.815556	0.733488	0.359302	0.481238	0.406073	0.560462	0.740896	0.815931	1.19854	0.479732	0.37666	0.591535	0.294607	0.201022	0.65363	0.312053	0.514114
APOO	0.13038	0.191158	0.167828	0.151071	0.316188	0.109969	0.292799	0.179161	0.288287	0.103514	0.231035	0.122375	0.175952	0.392799	0.328449	0.223145	0.386398	0.193784	0.171912	0.25953	0.271835	0.129961	0.177238	0.168497	0.360726	0.184759	0.121832	0.205348	0.264161	0.113113	0.247643	0.127244	0.28702	0.395785	0.51943	0.120273	0.283444	0.0613736	0.211015	0.166468	0.150629	0.207488	0.456404	0.219572	0.170465	0.110961	0.124597	0.209
CXorf58	0	0	0	0.0107609	0	0	0.0231304	0	0	0	0	0	0	0	0	0	0	0	0	0	0	0	0	0	0.000642901	0	0	0	0	0	0	0.00834169	0	0	0	0	0	0	0	0	0	0.00325064	0	0	0	0	4.93187e-05	0
KLHL15	0.00963364	0.0043109	0.00197109	0.00848061	0.0108636	0.0140233	0	0	0	0.0118789	0.0291402	0	0.00497042	0.00185511	0	0	0	0.0332453	0.0171112	0.0257435	0.0101746	0.015532	0.000470552	0.0300765	0.00323217	0	0	0.0110716	0.0075522	0	0.0216382	0.00857311	0.0281447	0.0342466	0	0	0.0226668	0.0259053	0	0	0	0	0.0124998	0	0	0	0.00652283	0
EIF2S3	0.0302832	0.0330551	0.0346592	0.0668609	0.0616009	0.1059	0.0241424	0.0676104	0	0.0678292	0	0.0355194	0.0377183	0.106016	0.0690019	0.0342586	0	0.0917937	0.174343	0.105868	0.0429397	0.0799402	0.0178073	0.0402565	0.0863931	0	0.063585	0.0467748	0.0735801	0.132819	0.0689548	0.0684998	0.0627019	0.0475415	0.133993	0.0958864	0.0406947	0.0527948	0.174257	0.0382252	0	0.123623	0.0973771	0.0156643	0.139511	0.00705819	0.0649708	0.050689
ZFX	0.220865	0.208282	0.148125	0.128257	0.0514496	0.178848	0.107864	0.0649256	0.0823854	0.0980793	0	0.0652443	0.0937151	0.0349226	0.0887743	0.190305	0	0.186607	0.277303	0.0991092	0.226018	0.090236	0.0410143	0.0867089	0.0981937	0.0605704	0.0908424	0.124417	0.0888149	0.17697	0.099577	0.0471432	0.144331	0.0973258	0.248528	0.0197723	0.0754623	0.10613	0.149052	0.110705	0.19025	0.0760796	0.115123	0.212427	0.118144	0.0895198	0.0687881	0.0406109
PDK3	0	0.0349494	0.0146006	0.0340925	0.0495116	0.104794	0.0443047	0.0410546	0	0.0453549	0.180672	0.0393905	0.074085	0.13923	0.0632185	0.0710166	0	0.109188	0.0673684	0.027001	0.0137136	0.0497199	0.0470775	0.0778957	0.0681107	0.283975	0	0.100577	0.0241695	0.0367391	0.0487695	0.0109072	0.0330525	0.112316	0	0.0414742	0.0399129	0	0.106708	0.0695249	0	0.078565	0.00515685	0.0285286	0	0.0117883	0.0699427	0.00721747
PCYT1B	0	0.033524	0	0.00371126	0	0	0	0	0.0384252	0	0	0	0	0	0.0289721	0	0	0	0	0	0	0	0.000454183	0	0	0	0.063585	0.00842307	0	0.0527677	0.00173736	0.0135555	0	0.00790558	0.0613908	0	0	0	0	0	0	0.00206345	0.0172944	0	0	0	0.00340182	0
POLA1	0.0617242	0.154163	0.033616	0.106037	0.031681	0.0767605	0.17751	0.1231	0.00616599	0.1427	0.134395	0.0689649	0.0707884	0.0674568	0.0807946	0.166593	0	0.0892108	0.0852498	0.0843211	0.0899695	0.0585467	0.0184172	0.0330366	0.0565805	0.0740847	0.20961	0.0914716	0.1043	0.229919	0.0985788	0.0391086	0.0696027	0.110263	0.125328	0.213344	0.100984	0.13527	0.128178	0.14056	0.129262	0.100233	0.0394694	0.0128187	0.0266938	0.0516255	0.0686329	0.0335623
ARX	0	0	0	0	0	0	0.0314274	0	0	0	0.0327135	0	0.00908223	0	0.0136567	0	0	0.0175254	0	0.000957671	0.0212504	0.00127323	0	0	0	0	0	0	0	0	0.000160328	0.00485348	0.024821	0	0	0	0	0	0	0.0185557	0	0	0	0	0	0	0	0
DCAF8L2	0	0	0	0	0	0	0	0	0	0	0	0	0	0.000343384	0	0	0	0	0	0	0	0	0	0	0	0	0	0	0	0	0	0	0	0	0	0	0	0	0.0162677	0	0	0	0	0	0	0	0	0
MAGEB10	0	0	0	0	0	0	0	0	0	0	0	0	0	0	0	0	0	0	0	0	0	0	0	0	0	0	0	0	0	0	0	0	0	0	0	0	0	0	0	0	0	0	0	0	0	0	0	0
IL1RAPL1	0.343988	0.349489	0.21422	0.335802	0.386655	0.282947	0.307581	0.422993	0.376229	0.359515	0.404763	0.197717	0.295742	0.275462	0.369953	0.5528	0.862655	0.444431	0.347456	0.368877	0.537339	0.139839	0.36236	0.186097	0.432758	0.308391	0.510835	0.324968	0.412042	0.325189	0.366163	0.243101	0.278373	0.224459	0.401031	0.497699	0.280913	0.314601	0.112487	0.325813	0.489881	0.218146	0.260901	0.401011	0.423986	0.301796	0.374021	0.368
MAGEB2	0	0	0	0	0	0	0	0	0	0	0	0	0	0	0	0	0	0	0	0	0	0	0	0	0	0	0	0	0	0	0	0	0	0	0	0	0	0	0	0	0	0	0	0	0	0	0	0
MAGEB3	0	0	0	0	0	0	0	0	0	0	0	0	0	0	0	0	0	0	0	0	0	0	0	0	0	0	0	0	0	0	0	0	0	0	0	0	0	0	0	0	0	0	0	0	0	0	0	0
NR0B1	0	0	0	0	0	0	0	0	0	0	0	0	0	0	0	0	0	0	0	0	0	0	0	0	0	0	0	0	0	0	0	0	0	0	0	0	0	0	0	0	0	0	0	0	0	0	0	0
CXorf21	0	0	0	0.0161649	0	0	0	0	0	0	0	0	0	0	0	0	0	0	0	0.0431046	0	0	0	0	0	0	0	0	0	0	0	0	0	0	0	0	0	0	0	0	0	0.0155854	0	0	0	0	0	0
GK	0.0286667	0.0104003	0	0.0378495	0.00422778	0.0784351	0.0418415	0.0279574	0.0199362	0.00923718	0.0523224	0.0245697	0.0284819	0.0501896	0.0412582	0	0	0.038062	0.0431964	0.0331822	0.0590646	0.0389932	0.0532205	0.0305389	0.0630701	0	0	0.0690629	0.090631	0.0380768	0.0310911	0.0157869	0.00608982	0.00189416	0	0.0104491	0.0221938	0.0272499	0.0193422	0.0309712	0.0239143	0.0909554	0.0572641	0.094143	0.119955	0.00698555	0.0670482	0.0365654
TAB3	0.0407369	0.0224687	0.0608924	0.0920321	0.0526123	0.197092	0.0591768	0.0707937	0.0662011	0.0389932	0	0.0372319	0.0595608	0.0391555	0.0376394	0.0697393	0	0.0681301	0.0202075	0.0342533	0	0.0381117	0.0378536	0	0.024922	0	0	0.0493009	0.0593155	0.0831492	0.0629007	0.0494362	0.0337461	0.0162524	0.0618693	0.0749705	0.0241235	0	0.115835	0.0230741	0	0.0266327	0.0285854	0.0914745	0	0.00626446	0.0170798	0.091334
DMD	0.815593	0.929806	0.571633	0.557751	0.416637	0.733956	0.274103	0.285808	0.429868	0.384102	1.0235	0.335678	0.569869	0.721116	0.751691	0.620708	0.501353	0.631885	0.439188	0.581644	0.580022	0.303088	0.363114	0.647588	0.715211	0.295062	0.48733	0.614319	0.396055	0.744566	0.332211	0.358248	0.400177	0.575198	0.574025	0.494912	0.439092	0.36834	0.78123	0.282972	0.72935	0.351906	0.372832	0.57443	0.406225	0.366556	0.524245	0.297891
TMEM47	0	0.173019	0.0367779	0.0260583	0.100032	0.0594619	0.143039	0.0510523	0.0483578	0.0522196	0.0682284	0.0220743	0.0263153	0.0439352	0.0746209	0.0779506	0	0.00603452	0.0258444	0.0236487	0.0357893	0.00978199	0.0511987	0.0114654	0.124714	0.340192	0.059042	0.0920697	0.0585956	0.0866549	0.0445609	0.0682512	0.0592587	0.0210478	0.0928062	0.0596732	0.0435687	0.0202218	0.0887994	0.0197188	0	0.0269599	0.0272018	0.0560271	0	0.0324766	0.0173809	0.00867674
CFAP47	0	0.034765	0	0	0	0	0	0	0	0	0	0	0.00825012	0	0.0114173	0	0	0	0	0	0	0	0	0	0.0043746	0	0	0.000138741	0.0180889	0	0	0	0	0.0045439	0	0	0.00167959	0	0.00752769	0	0.0429505	0.00290088	0	0	0	0	0	0
PRRG1	0.00537416	0	0	0	0	0	0	0	0	0	0	0	0	0	0	0.00812987	0	0	0	0	0	0	0.00551305	0	0.000157214	0	0	0	0	0	0	0	0	0	0	0	0	0	0	0	0	0	0	0	0	0	0.000209039	0
AF241726.2	0.0191399	0.031531	0.0457281	0.0340592	0.0251126	0	0.0195216	0.0297118	0.00105171	0.0249678	0	0.0833153	0.0517211	0.0724084	0.0035414	0.0390992	0	0.0315752	0.0734158	0.026473	0.0565452	0.0548234	0.0199684	0	0.0190455	0	0	0.0436606	0.0297721	0.0574938	0.054966	0.065386	0.0537944	0.106664	0.0618693	0	0.0378158	0	0.017805	0.0329207	0	0	0.0950553	0	0.00946215	0.0196376	0.0201384	0.0223628
DYNLT3	0.0261333	0.0225995	0.0295892	0.000778577	0.0981458	0.0407935	0.0259825	0.0417929	0	0.0357828	0.0242568	0.0324913	0.094728	0.0802045	0.0713379	0.0254674	0	0.0297321	0.0742234	0.0300493	0.0364655	0.0333331	0.0590433	0.00711506	0.0857795	0	0.0997288	0.0353255	0.0846117	0.0413137	0.0298736	0.0517816	0.00883755	0.031689	0.101049	0.00771781	0.0588829	0	0.0223791	0	0.0581489	0.0628789	0.0689067	0.0569281	0	0.163801	0.0678985	0.059411
SRPX	0	0	0	0.015679	0	0.0449172	0.0270639	0.013072	0	0.0156989	0.0527355	0	0	0.00307768	0.00168563	0.0671554	0	0	0	0	0	0.00412583	0.0167939	0.0107423	0.0618799	0	0	0.0255988	0	0.0321098	0.016354	0.00780429	0.0140436	0.0901084	0	0	0.0183302	0	0	0.0221274	0	0.017709	0	0	0	0	0	0
RPGR	0.169756	0.256635	0.233199	0.162686	0.0572944	0.0927461	0.107348	0.205561	0.0508171	0.0595592	0.0825862	0.198449	0.0524017	0.378287	0.0749416	0.205511	0.258909	0.0832591	0.100379	0.134957	0.031829	0.343955	0.127862	0.182551	0.176286	0.164246	0.47538	0.306696	0.25253	0.221303	0.158588	0.35244	0.201239	0.132088	0.413428	0.0764835	0.238341	0.0568213	0.246723	0.12789	0	0.207063	0.3709	0.113415	0	0.188849	0.0378902	0.205064
TSPAN7	0.0939706	0.103744	0.0558458	0.245833	0.294632	0.192137	0.148894	0.10965	0.191343	0.0501201	0.0923046	0.0274185	0.125256	0.178612	0.240151	0.0441398	0.233862	0.101603	0.116123	0.105844	0.0638059	0.0582303	0.0927869	0.0425223	0.184065	0.126619	0.288335	0.174654	0.155623	0.240611	0.210266	0.112225	0.208555	0.100545	0.129779	0.154703	0.203041	0.103937	0.135246	0.0640781	0.0661101	0.0628224	0.0798302	0.126233	0.311533	0.223845	0.0490804	0.123695
MID1IP1	0	0.0233898	0.0660708	0.0155474	0.017443	0	0.0290492	0.00253436	0.046444	0	0.0480561	0	0.0264102	0.00813612	0.034154	0.0483415	0.230955	0.0535378	0.00365165	0.0566495	0	0.00952872	0.0452367	0	0.00094283	0	0	0.014991	0	0.0745666	0.0141281	0.0395959	0.0178748	0.0189495	0	0	0.0123133	0	0.0199714	0.0221274	0	0.0393799	0.0178299	0	0	0.0241664	0.0173573	0.00776881
BCOR	0.133291	0.0552531	0.0145799	0.0839057	0.0925083	0.0826879	0.0536578	0.0870632	0.137655	0.0531985	0.0531321	0.00664403	0.042723	0.0492559	0.0617239	0.149453	0.120626	0.134846	0.0468711	0.026546	0.0653116	0.0343427	0.0963872	0.0513405	0.17154	0.0762034	0	0.0898256	0.0990158	0.0858317	0.0714335	0.0526636	0.0570122	0.120977	0	0.0155969	0.0849098	0.120933	0.0647029	0.131192	0.108556	0.0854813	0.0453364	0.095176	0.0422419	0.0159182	0.0347747	0.077693
ATP6AP2	0.0228418	0.130039	0.0419589	0.072181	0.142509	0.0751263	0.112612	0.139581	0.224603	0.0583885	0.151129	0.00621956	0.0757786	0.0716771	0.119501	0.15541	0.122707	0.0664202	0.113792	0.102886	0.0854539	0.0643684	0.065506	0.0443477	0.140098	0.1963	0.163498	0.119795	0.136525	0.195782	0.12323	0.0860117	0.124616	0.0950872	0.0826254	0.0961957	0.0902324	0.0709486	0.10826	0.0341991	0.0404554	0.0664051	0.0798201	0.075206	0.193733	0.0379737	0.0751364	0.0564859
CXorf38	0.0205054	0.00554307	0.0104714	0.0549932	0.0246884	0.0742063	0.00646029	0.0514859	0.0384252	0.0583861	0.0725713	0.0456439	0.0147374	0.0200994	0.019532	0.111882	0	0	0	0.0471327	0	0.0247662	0.0634393	0	0.0277236	0	0	0.0193828	0.0344286	0.0201918	0.0489594	0.0200238	0.0264733	0.0242017	0	0.0279175	0.0291735	0	0.0753746	0.107587	0	0.0161969	0	0	0	0	0.00318364	0.0117025
MED14	0.00537416	0.0738659	0.107158	0.118209	0.0499122	0.199916	0.149746	0.0395238	0.110579	0.0634831	0.0563304	0.0471207	0.00288319	0.0436253	0.0280184	0.149697	0.187607	0.0393514	0	0.110749	0.0964083	0.0796665	0.127668	0.0878827	0.0874739	0.0477323	0.121832	0.0816274	0.174403	0.0260636	0.0713986	0.104586	0.0398176	0.073358	0.326529	0.0679184	0.042448	0.0272499	0.18728	0.0979729	0.0247691	0.0554105	0.0488869	0.0711431	0.235516	0.13843	0.0440584	0.0806011
USP9X	0.226184	0.153986	0.0829493	0.238448	0.18408	0.135732	0.199486	0.12704	0.165028	0.14253	0.14022	0.204328	0.1931	0.115509	0.187156	0.165498	0.288478	0.275507	0.116461	0.131755	0.183757	0.0748848	0.110546	0.234845	0.19096	0.222111	0.059042	0.234443	0.234629	0.151546	0.164457	0.142186	0.169237	0.204365	0.389002	0.088766	0.132935	0.166819	0.210222	0.234653	0.0726488	0.236546	0.182098	0.25893	0.194886	0.132051	0.0746459	0.166625
DDX3X	0.214431	0.0956443	0.115113	0.0957771	0.141604	0.194454	0.104569	0.115335	0.0379357	0.165404	0.0427109	0.0727603	0.0905122	0.139329	0.0988301	0.190768	0.187607	0.120554	0.12998	0.160818	0.164614	0.122013	0.0802515	0.0299468	0.212031	0	0.214362	0.127145	0.162947	0.112459	0.142217	0.104424	0.119451	0.134332	0.122334	0.0683388	0.140302	0.15444	0.210168	0.0531702	0	0.18384	0.12267	0.218098	0.295978	0.0849324	0.0424742	0.124999
NYX	0	0	0.00689477	0	0	0	0	0	0	0	0.0423102	0	0	0	0	0	0	0	0	0	0	0	0	0	0	0	0	0	0	0	0	0	0	0	0	0	0	0	0	0.0312379	0	0	0	0	0	0	0	0
CASK	0.156064	0.157767	0.132136	0.14762	0.182869	0.238723	0.192846	0.212219	0.193737	0.228928	0.221152	0.215403	0.266837	0.108617	0.199123	0.114566	0.196295	0.326518	0.248265	0.236821	0.173741	0.151727	0.083611	0.184938	0.166458	0.171297	0.352319	0.209586	0.225942	0.246605	0.214311	0.193281	0.197072	0.234895	0.159734	0.132303	0.184826	0.189261	0.181704	0.289921	0.282396	0.188899	0.195128	0.183967	0.227065	0.0532599	0.141648	0.147756
GPR34	0	0	0.0104714	0.0321348	0	0	0	0	0	0.00836871	0	0	0.00288319	0	0.00427538	0	0	0.00603452	0.00665559	0	0	0	0.00162909	0	0	0	0	0	0.00895198	0	0.014793	0.0046252	0.0092669	0	0	0	0.000680078	0	0	0	0	0.00854871	0	0	0	0	0	0
GPR82	0	0	0	0	0	0	0	0	0	0	0	0	0	0	0.00138395	0	0	0	0.0046956	0	0	0	0	0.0101282	0	0	0	0	0	0	0	0	0	0	0	0	0	0	0	0	0	0.0142446	0	0	0	0	0	0
MAOA	0.160981	0.0448068	0.153737	0.0896246	0.196293	0.106078	0.0564728	0.0993384	0.0896356	0.118457	0.330658	0.0772464	0.124623	0.0805651	0.0942932	0.174066	0.217453	0.201033	0.205813	0.1164	0.149051	0.146951	0.0813362	0.219054	0.131699	0.0644674	0.0908424	0.135904	0.0434169	0.0820067	0.121018	0.176538	0.228141	0.0661303	0.0826254	0.0417308	0.0899788	0.0961773	0.130104	0.190006	0.195588	0.115884	0.100064	0	0	0.077078	0.1549	0.00779035
MAOB	0.0281669	0.0113232	0.0180243	0.0785731	0.0405409	0	0.0699127	0.0227219	0.0395069	0.0185665	0.0728475	0.00621956	0.0268524	0.0116048	0.0363165	0.0769731	0	0.0296822	0.0862139	0.0463123	0.034568	0.0108424	0.000422964	0	0.0270062	0.0860485	0	0.0628306	0	0.0949335	0.0200559	0.042281	0.0706448	0.00659804	0	0.0593953	0.0245484	0	0	0.0811677	0.0661101	0.00326497	0.0187253	0	0.24458	0	0.0124668	0.00620235
NDP	0	0	0	0	0	0	0	0	0	0	0	0	0	0	0	0	0	0	0	0	0	0	0.00250346	0.0247732	0.00094283	0	0	0.00971673	0	0.0241884	0	0	0.00528275	0	0	0.102688	0	0	0	0	0	0	0	0	0.0670155	0	0.00271864	0
EFHC2	0	0	0	0	0	0.0181275	0	0.00997358	0	0	0	0	0	0.000531895	0.00342627	0.0083567	0.187607	0.0163389	0.0134121	0	0.0230671	0.00253397	0	0	0.0157277	0	0	0.00588789	0	0.0101569	0	0.00873227	0.0101689	0	0	0	0.000159977	0	0	0	0	0	0	0	0	0	0.00412785	0
FUNDC1	0.00476834	0	0.0285242	0.00927565	0.0529432	0	0	0.0205866	0.0311216	0.0161353	0.0153833	0	0	0.0392748	0.00919693	0	0	0.015598	0	0.00649176	0.0529012	0.00837519	0.000831381	0.0179901	0.00431277	0	0	0.0180392	0.0180889	0.0982987	0.0266452	0.0155901	0.0111845	0.0217665	0	0	0.00918943	0	0.0285914	0	0	0.00925157	0	0	0	0.0241475	0.00101174	0
KDM6A	0.268405	0.205643	0.227529	0.314929	0.183686	0.375776	0.197666	0.169693	0.0662695	0.173954	0.123113	0.182769	0.150804	0.19773	0.160281	0.259524	0.852174	0.33575	0.261455	0.239951	0.175073	0.178794	0.164601	0.276189	0.264698	0.133183	0.473699	0.240551	0.199573	0.326381	0.172719	0.178745	0.178895	0.198384	0.175112	0.231338	0.1919	0.183208	0.203118	0.340692	0.329415	0.33134	0.364226	0.308244	0.510658	0.245853	0.137505	0.153781
KRBOX4	0.0167769	0.0450009	0.0303703	0.0434324	0.045126	0.0484152	0.00717118	0.0784326	0.0639055	0.0704769	0.0478331	0.0174827	0.0740179	0.0386184	0.045581	0.0639422	0	0.0565258	0.0422025	0.0657462	0.0398181	0.0526548	0.0195407	0.0650111	0.0334786	0	0.063585	0.0560828	0.126849	0.2287	0.0226371	0.0283397	0.0359955	0.0417338	0	0.0331668	0.0577516	0.0801261	0.00106057	0.00933916	0.0714927	0.0802741	0.0143622	0.101894	0.179039	0.160317	0.0499155	0.015062
ZNF674	0	0	0.0167297	0.0144688	0.0176294	0.0559556	0.0303424	0.00398758	0.0340687	0.0127865	0	0	0.00456666	0.00396012	0.0235984	0.0327211	0	0.0144706	0	0.0134007	0	0.00691628	0	0.00775278	0.0200611	0	0	0.027296	0.0108296	0.0920133	0.0122773	0	0.0206735	0.0132657	0.0265456	0	0.0257789	0	0	0.0188521	0	0.0245052	0.00427851	0	0	0.0241097	0.0134086	0.00779035
CHST7	0	0	0.0279228	0.015919	0	0	0.0378264	0.0341322	0.01301	0.0327664	0	0.0108136	0	0.0291311	0.00949561	0.0407635	0.0839589	0.015598	0.0359513	0.0286157	0.0303649	0.0465761	0.0594338	0.0314978	0.0157739	0.0477323	0	0.019761	0	0	0.0355914	0.0474838	0.0296085	0.00334314	0.0183744	0	0.00432444	0.0133284	0.0231374	0.0341979	0	0.00969106	0.00940024	0	0.00946215	0.0110285	0.0221598	0.0101257
SLC9A7	0	0.09925	0.0425275	0.00371126	0.01598	0	0.0257012	0.0273244	0.0311216	0.0113928	0.0153833	0	0.0422913	0.0149573	0.0161246	0.00751128	0	0.059341	0.0424143	0.0955495	0.0510335	0.0265944	0.0175172	0.0517484	0.00756665	0.126619	0.150443	0.0274971	0.0757809	0.0294271	0.0238272	0.00565103	0.0229462	0.0160226	0.0832308	0.10067	0.0154579	0	0.00106057	0.0799688	0	0.0635171	0.10496	0	0	0	0.0049574	0.0397665
RP2	0	0.0104003	0.0237903	0.00285435	0.0383519	0.0721559	0.0188826	0.049717	0.0199362	0.0188644	0	0.014662	0.0161859	0.00765527	0.0185925	0.00807922	0	0	0.0263973	0.0268262	0.0170626	0.017052	0.0474911	0.0268876	0.00145148	0	0.059042	0.000805699	0.00933197	0	0.0214041	0.00488067	0.0150585	0.00622795	0	0.0334717	0.0130442	0	0.0146127	0	0.0733739	0.00126895	0.0153848	0.0586317	0.0946708	0.0210028	0.0102282	0.00273124
JADE3	0.0254241	0.0595015	0.0584584	0.0380663	0.0573097	0.184501	0.0556497	0.116059	0.00375004	0.0916514	0.0410078	0.0218238	0.0455436	0.0736568	0.0477554	0.0965971	0.297255	0.0493318	0.105452	0.0424738	0.0648947	0.0627372	0.0460889	0.0363828	0.036575	0.133021	0.0633643	0.0647241	0.033259	0.0492621	0.0470537	0.0481696	0.0385057	0.0107957	0.147688	0.0454046	0.0531659	0.0964869	0.0146127	0.0572649	0.110411	0.00533572	0.0452313	0.0285286	0.166657	0.0709997	0.0960885	0.0849971
RGN	0.0794167	0.0423101	0.00027603	0.0284815	0.0203401	0.059018	0.00946916	0.00123699	0.00375004	0.0710035	0.0291402	0.0318609	0	0.069296	0.0399857	0.0765416	0	0.0892585	0.0698156	0.0257105	0	0.00412931	0.000252051	0	0.0213702	0.0254482	0	0.0042828	0	0.0338222	0	0.02502	0.0319821	0.0364225	0	0.0124699	2.09516e-05	0	0.00664468	0	0.135228	0.0129319	0.0318208	0	0	0.0117883	0.0257664	0
NDUFB11	0.112953	0.0125973	0.0789381	0.0727283	0.140219	0.134511	0.119944	0.0436148	0.00375004	0.0100895	0.134535	0.106999	0	0.0272257	0.0333876	0.0542727	0	0.0676713	0.150566	0.0518536	0.0670022	0.0104941	0.0677536	0.044236	0.0598228	0.149103	0.280659	0.0499359	0.0326169	0.065822	0.109965	0.00241614	0.0718164	0.0888103	0	0	0.0983924	0.0951601	0.0340864	0.0855403	0	0.0539734	0.0735118	0	0.0864975	0	0.00923034	0.101009
RBM10	0.0964756	0.0295206	0.093721	0.0260782	0.0345415	0.0181275	0.0115392	0.0415362	0.0525476	0.0366212	0.0970312	0.0146013	0.0310354	0.0397354	0.0722499	0.0338936	0.297255	0.0381718	0.091785	0.00843033	0.0345503	0.0342999	0.0561756	0.0315196	0.0375804	0.0266131	0	0.0547851	0.0463328	0.0776506	0.0969862	0.0927394	0.023345	0.044322	0	0.00771781	0.0447622	0	0.0578306	0.0388419	0	0.0532949	0.044389	0.140661	0.0266938	0.00292154	0.0622145	0.0678033
UBA1	0.0598225	0.214903	0.0577473	0.0445089	0.0746439	0.111244	0.0902395	0.109692	0.111182	0.0474171	0.0361701	0.0145829	0.0735861	0.0942213	0.040982	0.0494765	0.100086	0.0169611	0.0295513	0.0521317	0.0701925	0.0265353	0.0469727	0.0796439	0.0927975	0.0477323	0.0633643	0.0894372	0.0863689	0.1083	0.0898714	0.0743412	0.0794895	0.0608921	0.041765	0.0108183	0.110665	0.108633	0.0236979	0.0235439	0.0996858	0.031828	0.120099	0.172439	0.0852502	0.110477	0.053268	0.0306387
CDK16	0.0534197	0.0529684	0.0497133	0.0164558	0.00448177	0.0435114	0.0326629	0.0440685	0.00375004	0.0150701	0	0.00959143	0.0268379	0.00886909	0.0158485	0.0270036	0.186491	0.0438566	0	0.0702035	0.0568548	0.0185723	0.000778886	0.0179864	0.0776484	0.0254482	0	0.00668209	0	0.0633692	0.0251181	0.000325588	0.0449092	0.00730609	0	0.0249955	0.0316835	0	0.0461719	0	0	0.011425	0.0019555	0.0623593	0	0.0129635	0.0052773	0
USP11	0.220404	0.0697039	0.0659582	0.193622	0.189862	0.121973	0.140839	0.107908	0.205226	0.0626399	0.0486141	0.180328	0.0818431	0.057534	0.104239	0.0299036	0	0.209353	0.0535932	0.10066	0.0919683	0.0539525	0.0627436	0.0536304	0.0757983	0.186572	0.0780182	0.0837507	0.117092	0.0864056	0.0969594	0.182262	0.222487	0.0557247	0.0285668	0.0436215	0.109864	0.0892902	0.141731	0.104165	0.116175	0.14256	0.0904798	0.213267	0.0422419	0	0.0524585	0.0989268
ZNF157	0	0	0	0.00665734	0	0	0.00464822	0.00834232	0.00616599	0	0	0	0	0.00123887	0.00885343	0	0	0	0	0	0	0	5.52304e-05	0	0	0	0	0.000108995	0	0	0	0	0.00397394	0	0	0	0.0020188	0	0.00106057	0	0	0	0	0	0	0.104029	0	0
ZNF41	0.0312939	0.0937401	0.00027603	0.00442138	0.0178066	0	0.0560675	0.0161551	0.0235598	0.00470809	0	0.0147796	0.0393474	0.0491992	0.021328	0.0240839	0	0	0.0768845	0.00376904	0.0316547	0.0140457	0.0968583	0	0.0270071	0.226235	0.0588945	0.00991063	0.00884853	0.0463073	0.0216674	0	0.027965	0.0462592	0	0.0113695	0.0430918	0.0202218	0.0173305	0.0386098	0.0661101	0.0160279	0.0179593	0.0449491	0	0	0.0354641	0.0218619
ARAF	0.0319735	0.00959615	0.0217815	0.0256455	0.0266769	0	0.0138709	0.000390446	0	0.00638968	0.112535	0.00334506	0.0456152	0.0319763	0.0282423	0.0182212	0	0.0224701	0.0436417	0.0220321	0.016599	0.0178861	0.0351341	0	0.0444014	0	0	0.0111342	0.0135703	0	0.0422657	0.0484327	0.0613351	0	0.0265456	0.00771781	0.0258085	0.0276109	0.00106057	0	0	0.00616353	0.0152148	0.098557	0	0.0110285	0.0227022	0
SYN1	0.0719276	0.0590287	0.0170299	0.0425715	0.0951513	0.0140233	0.248971	0.0884388	0.0739712	0.00958807	0.0809443	0.0150148	0.0656698	0.0831563	0.015235	0	0	0.0391779	0.0663575	0.0886354	0.0758208	0.0203288	0.066291	0.0186139	0.0699385	0.137876	0.0908424	0.0690658	0.0628713	0.0362456	0.0777821	0.137764	0.0914821	0.0621991	0.0402954	0.0661489	0.0572088	0	0.118127	0	0	0.0033958	0.12363	0.0239287	0.0903059	0.104029	0.0122345	0.0518769
TIMP1	0.100653	0.0871204	0.129139	0.0901849	0.0849517	0	0.16651	0.0472809	0.0374738	0.0103261	0.0632809	0.0106797	0.0942308	0.129012	0.0504501	0.23308	0.100086	0.0494574	0.032412	0.0128195	0.0746197	0.224789	0.0909669	0.0101282	0.242357	0	0.144819	0.326612	0.0630092	0.169573	0.0739907	0.345542	0.150395	0.177213	0	0	0.113621	0.0873049	0.0889788	0.247025	0.0661101	0.309783	0.170646	0.00529337	0.00946215	0.0338995	0.0149593	0.15081
CFP	0	0	0	0	0	0	0	0	0	0	0	0	0	0.0225056	0	0	0.100086	0.023378	0.0016856	0	0	0	0.00162909	0	0.00376988	0	0	0.002552	0	0	0	0	0	0.00613771	0	0	0.00293771	0	0	0	0	0	0	0	0	0	0	0
ELK1	0.00537416	0.0179127	0.0202599	0.0516017	0.0248451	0.0181275	0.0317699	0.00235487	0.0235598	0.0027389	0.0153833	0	0.00825012	0.0581823	0.0135823	0.0394584	0	0.0316139	0.0313417	0.00376356	0	0.00884262	0.0149202	0.00775278	0.00913729	0	0	0.000532663	0.0100577	0.0338222	0.0199433	0.02805	0.0340308	0	0	0	0.0136114	0	0	0.0398302	0	0.0111252	0.00113414	0	0	0	0.0147558	0.0342553
UXT	0	0.0117224	0.00374933	0.0354573	0.0168282	0	0.0349191	0.0105767	0.0156811	0.0195508	0.0728895	0.00677533	0.00959243	0.0229272	0.014195	0	0	0.0262003	0.00723191	0.0360842	0	0.0156566	0.00173824	0	0.0169413	0	0	0.0398184	0.0271437	0	0.00467275	0.0057183	0.0167564	0.0206731	0	0	0.0355902	0.028081	0	0	0	0.0140001	0.0380848	0	0	0	4.93187e-05	0
ZNF81	0.140904	0.0224106	0.0545513	0.0800237	0.0564554	0.0413277	0.0516027	0.0606271	0.0135333	0.079421	0.14594	0.0820501	0.131072	0.0117379	0.0198728	0.0827589	0.192181	0.0871926	0.056168	0.0970836	0.0112244	0.0755853	0.0349849	0.0766367	0.0366728	0	0.101673	0.0682065	0.0366867	0.0942136	0.0450503	0.0837927	0.0536391	0.0448742	0.260463	0.119523	0.0524123	0.0698287	0.0334625	0.0450854	0.0239143	0.0249993	0.0100497	0.0128187	0.0570675	0.0401384	0.0629255	0.115745
ZNF182	0.00476834	0	0.000323194	0.00708184	0	0	0.0537348	0	0.0199362	0.0106747	0	0.0217459	0	6.20244e-05	0.0354796	0	0	0	0	0	0.0401997	0.00148363	0	0.0197038	0.00424307	0	0	0.00954418	0.0134936	0	0.0205718	0	0.0130138	0.00669879	0	0	0.0182915	0	0.0193422	0	0.169921	0.00645346	0.0134304	0	0	0	0	0
ZNF630	0.0920691	0.0297799	0.00027603	0.000778577	0.0147711	0.0414994	0.0101602	0.00357477	0.0192246	0.0381286	0.040298	0.0318609	0.0499806	0.0248201	0.0493812	0.0133605	0.122707	0.038095	0.0687401	0.0359936	0.0401997	0.0173845	0.0192947	0.0673002	0.00713472	0	0	0.052884	0.015784	0.00840774	0.0012168	0.0613865	0.0400563	0.0233248	0.124331	0.00401668	0.0197519	0	0.0733404	0	0	0.0143824	0.0147425	0.0485655	0	0	0.0227612	0.0702873
SPACA5	0	0	0.0107584	0	0	0	0	0	0	0	0	0	0	0	0	0	0	0	0	0	0	0.00376588	0	0	0	0	0	0	0	0	0	0	0	0.00738768	0	0	0	0	0	0	0	0	0	0	0	0	0	0
SSX1	0	0	0	0	0	0	0	0	0	0	0	0	0	0	0	0	0	0	0	0	0	0	0	0	0	0	0	0	0	0	0	0	0	0	0	0	0	0	0	0	0	0	0	0	0	0	0	0
SLC38A5	0.07873	0.136995	0.0761151	0.0134874	0.0661811	0.00919909	0.00464822	0.0752213	0.138297	0.0639583	0.0110487	0.0777563	0.0503465	0.0417628	0.0461518	0.272151	0	0.131195	0.153359	0.103662	0.0250436	0.00101653	0.0959449	0.041301	0.112991	0.193065	0	0.0219113	0.0219765	0.0569057	0.0676982	0.0729424	0.0488143	0.0557725	0	0.0164803	0.0631388	0	0.0581082	0	0	0.0711258	0.0518452	0.157831	0.12117	0.0451127	0.125598	0.00489349
FTSJ1	0.033801	0.0137887	0.0154741	0	0.0430307	0	0.00222328	0.00598255	0.0156811	0.0110531	0	0	0.0510624	0.0395278	0.0101955	0.0533439	0	0.00732574	0.0194335	0.00532152	0	0.00981813	0.00279437	0	0.0073791	0.0266131	0	0.00528601	0.00313521	0.00648218	0.0171666	0.0121016	0.0332181	0.00189416	0	0.0188705	0.0243208	0.0951601	0.0287803	0	0.139427	0.0082923	0	0	0.00946215	0.00979873	0.00720737	0.0283738
PORCN	0.0423815	0.0201548	0	0	0.0269067	0	0	0.0123134	0	0.00800508	0	0	0.00731115	0.0280526	0.0213288	0.0109873	0	0.0273685	0	0.0416328	0	0.00998948	0.0130182	0	0.0141425	0	0	0.00883904	0.00718529	0.02211	0.0463998	0.00565588	0.0226737	0	0	0.0221507	0.0100834	0	0	0	0	0.00126895	0.00129321	0.00529337	0	0	0.01062	0
EBP	0	0	0	0	0.0305397	0	0	0.0131317	0.0118638	0	0	0.0122323	0.0100317	0	0.0216482	0.00100618	0.120626	0.00716518	0.0208832	0.022616	0.0270434	0.0329909	0.000212485	0.0110124	0.011285	0	0.063585	0	0.0361285	0.0367372	0.0154779	0.0325232	0.00842736	0.00544856	0	0.0780063	0.00304912	0.0382173	0	0	0	0.0273697	0.000875216	0	0	0	0.016697	0
TBC1D25	0.0259582	0.00672198	0.0210789	0.0169574	0	0.0439324	0.0135538	0.0292471	0.00105171	0.00219601	0	0	0.0284665	0.0117047	0.0142123	0	0.288478	0	0.0313417	0.0216896	0	0.00702466	0.0203896	0	0.0280994	0	0.0780182	0.0179098	0.00997284	0	0.0389547	0.00485348	0.0141895	0.00283249	0	0.0554133	0.0188803	0.0202218	0	0.0150516	0	0.0171701	0.0360082	0.0113241	0.0422419	0.0210626	0.0288119	0.00451254
RBM3	0.0573584	0.0636675	0.0409784	0.0445648	0.0315583	0.108089	0.0581487	0.0420041	0.0821386	0.0292859	0	0.0592588	0.0318034	0.11987	0.046089	0.0497644	0	0.0567256	0.0931755	0.105776	0.0713263	0.0431857	0.00463612	0.0255379	0.056321	0.0477323	0	0.0254969	0.0692507	0.0485115	0.0308478	0.0568727	0.0735464	0.0122313	0.0936157	0.0227999	0.0221528	0.035555	0.0114862	0.0562599	0.155254	0.0544795	0.0734705	0.0128187	0.0622198	0.0456319	0.0211011	0.00757648
WDR13	0.0259582	0.0426071	0.0706399	0.0754143	0.114609	0.2184	0.0455659	0.116319	0.0752063	0.026714	0.0645007	0.118075	0.0708322	0.0750952	0.0573928	0.0595742	0.40556	0.0827135	0.0414744	0.063469	0.029874	0.0291786	0.0904663	0	0.041927	0.250922	0.063585	0.0492308	0.0391529	0.0701912	0.0872458	0.0246568	0.0922694	0.0267679	0.168045	0.0221301	0.080269	0.0747427	0.150467	0.074205	0.177803	0.0570971	0.0680717	0.0647639	0.14796	0.0180912	0.0346597	0.0925876
WAS	0	0	0	0	0	0	0.0135835	0	0	0	0	0	0.0074361	0.0206178	0	0	0	0	0	0	0	0.00175236	0	0.0179864	0	0	0	0	0.0228887	0.0352253	0.00656793	0	0.00712261	0.00334314	0	0	9.32482e-06	0	0	0	0	0	0	0	0	0	0	0
SUV39H1	0	0.0104003	0	0	0	0	0.00222328	0.00679939	0	0	0.0746452	0	0	0.00115928	0	0	0	0	0	0.00588416	0	0	0	0	0	0	0	0	0	0	0	0	0	0	0	0	0.01919	0	0.00106057	0	0	0.00126895	0.0057899	0	0	0	0	0
GLOD5	0	0	0	0	0	0	0	0	0	0	0	0	0	0	0	0	0	0	0	0	0	0	0	0	0	0	0	0	0	0	0	0	0	0	0	0	0	0	0	0	0	0	0	0	0	0	0.00169686	0
GATA1	0	0	0	0	0	0	0	0	0	0	0	0	0	0	0	0	0	0.00418827	0	0	0	0	0	0	0	0	0	0	0	0	0	0	0	0	0	0	0	0	0	0	0	0	0	0	0	0	0	0
HDAC6	0.0782293	0.0813186	0.0199832	0.109845	0.043378	0.0401977	0.0434984	0.0313669	0.0118638	0.00864609	0.0382902	0	0.015667	0.0586684	0.023185	0	0	0.0110058	0.0715472	0.00560262	0.0429059	0.0245731	0.0199275	0.0101282	0.025198	0.126619	0	0.0253414	0.015784	0	0.0180195	0.0357368	0.0435673	0.0449314	0.0436683	0	0.0321833	0.106717	0.00745243	0.0726646	0	0.0101469	0.00100996	0.0366775	0.00946215	0.0269061	0.00744169	0.0144907
ERAS	0	0	0	0	0	0	0.00753294	0	0	0	0	0	0	0	0.0020353	0	0	0	0	0	0	0	0	0	0	0	0	0	0	0	0	0	0	0	0	0	0	0	0	0	0	0	0	0	0	0	0	0
PCSK1N	0.0527171	0.140449	0.0747388	0.065093	0.225289	0.138117	0.152704	0.0988657	0.256772	0.00926884	0	0.083103	0.071964	0.160757	0.234861	0.114968	0.122707	0.199869	0.164933	0.184474	0.158776	0.119954	0.0667705	0.0197901	0.0961287	0.232806	0.292858	0.140281	0.0983303	0.0899716	0.130927	0.144482	0.213832	0.0585278	0.245527	0.144935	0.26601	0.0604417	0.108547	0.0532353	0	0.134925	0.13415	0.110075	0.0622198	0.222918	0.0328648	0.0982205
TIMM17B	0	0.031003	0.0504374	0.011088	0.0378395	0.0435122	0.0428312	0.00703873	0	0	0	0	0.00715683	0.0210772	0.015067	0.0271989	0	0.0392737	0.0127324	0.0101469	0	0.00967073	0.0069923	0	0.00342594	0	0	0.000138741	0.0760047	0	0.0362318	0.000325588	0	0	0	0	0.0319197	0	0.0319377	0	0	0.0113969	0.0532812	0.0187718	0	0	0.0101949	0.00451254
PQBP1	0.0333736	0.097221	0.0445102	0.0068189	0.0148377	0	0.0321334	0.0121403	0.00375004	0	0	0.00334506	0.0147893	0.0201294	0.00862929	0.02662	0	0	0.0066187	0.0220837	0	0	0.022432	0.0440634	0.0352678	0	0	0	0.0134936	0	0.0103291	0.0477741	0.0236902	0	0	0	0.012575	0	0	0.0142296	0	0.0147032	0.000313674	0	0	0.00626446	0.00828392	0
SLC35A2	0	0	0.00493688	0	0	0	0.023819	0.0274079	0.0199362	0.020093	0.0291602	0.0122323	0	0.00324265	0.0166094	0	0	0.0163389	0.0183905	0.000705257	0	0.00282767	0	0.00529661	0.015697	0	0	0.0159638	0	0	0.010735	0.000325588	0.0228605	0.0158575	0	0.00401668	0.00650488	0	0	0	0	0.00476063	0.000313674	0	0	0.0162926	4.93187e-05	0
PIM2	0	0	0.00727162	0.0161649	0	0.00777336	0.0219874	0.000104752	0	0.00627765	0	0	0	0	0	0	0	0	0	0	0	0	0	0	0.00320347	0	0	0.00352672	0	0	0	0	0.00397394	0	0	0	0.003392	0	0	0	0	0.0155992	0.040316	0	0	0	0	0.00530601
OTUD5	0.0259582	0.0557112	0.0754514	0.0251438	0.0681621	0.058157	0.0364568	0.0213061	0.115639	0.0679208	0.0317563	0	0.0419818	0.0548075	0.0561544	0.016826	0	0.0661409	0.10047	0.0700289	0.0446005	0.072788	0.0481322	0.0775206	0.0655196	0	0.0782476	0.0405209	0.0429283	0.0586334	0.0821549	0.0273536	0.0596612	0.0141311	0	0.0926788	0.0662337	0.0322991	0.0442662	0.0642084	0.129262	0.108563	0.0586829	0.0444078	0.0266938	0.0162926	0.0284674	0.108432
KCND1	0	0.0259939	0	0	0	0	0.0150354	0	0	0	0	0	0	0	0.0114062	0	0	0	0	0	0	0	0	0	0.000642331	0	0	0.00141811	0	0	7.88217e-05	0	0	0	0	0	0	0	0	0	0	0	0	0	0	0	0	0.010242
GRIPAP1	0	0.0819128	0.0534258	0.0758172	0.0384192	0	0.0714393	0.0823137	0.0970575	0.0332056	0.0427109	0.045412	0.0742588	0.0245307	0.0298119	0.0331937	0.120626	0.0782464	0.0845859	0.0509837	0.122837	0.0553099	0.0250586	0.0890253	0.0744297	0	0.25703	0.0474382	0.0534906	0.0177519	0.087019	0.0370844	0.0443253	0.0798002	0	0.0194715	0.0488073	0.100919	0.124146	0.0512569	0	0.0623235	0.0605493	0.122413	0	0.0368777	0.0780127	0.115311
TFE3	0.0286667	0.0607788	0.0344777	0.0062289	0.00646478	0.0263363	0.0621122	0.0420974	0.0372111	0.0157145	0.0382902	0	0.0398362	0.0258391	0.000602804	0.046463	0	0.00946809	0	0.0300501	0.0451247	0.0163175	0.0030158	0.0121046	0.0173955	0	0	0.0330974	0.0709763	0.0830959	0.0153923	0.0589587	0.0420866	0.0184416	0.0758049	0	0.0642031	0.0272499	0.0355951	0.0312379	0	0.0389217	0.0380599	0	0.0266938	0.0398404	0.0198621	0.0379748
CCDC120	0	0.00424795	0.00990597	0	0	0	0.0108287	0.0299409	0	0	0	0.00677533	0.010734	0.00918624	0.00732626	0	0	0	0	0	0.0363801	0.00653984	0	0	0.000547625	0	0	0.0119191	0.0169656	0	0.0171112	0.0314323	0.0107354	0.0155728	0.10919	0.0164803	0.00768468	0	0.0172002	0	0	0.0190106	0.0193003	0	0	0	0	0.00260631
PRAF2	0.0283822	0.00932204	0.0144107	0.012909	0.0844252	0	0.016677	0	0	0.0135312	0	0	0.00288319	0.0241035	0.0369936	0.0568555	0	0.0450271	0.0384704	0.0273354	0.0162639	0.0276952	0.0079349	0	0.0266098	0	0	0.0235783	0.035634	0	0.0338863	0.0302311	0.0161472	0.00852722	0	0	0.0428208	0	0	0	0	0	0.0391919	0.013847	0	0	0.0018809	0.0144411
WDR45	0	0.206399	0.0251922	0.016076	0.0301128	0.0217297	0.0239696	0.0152829	0.0243999	0.0567867	0	0.0576504	0.0192482	0.0486904	0.041257	0.0395907	0	0.00418827	0.057904	0.039332	0.0598406	0.0202893	0.03763	0.0170626	0.0325106	0.0477323	0.111487	0.00857096	0.0284159	0.0234605	0.0494984	0.0529763	0.0507584	0.0206629	0	0	0.0380756	0.0395096	0.0853891	0.0179335	0	0.00290088	0.00129321	0.0545253	0	0	0.00993513	0.0146001
GPKOW	0	0.00424795	0.0114782	0.0456647	0.0229948	0.0183668	0.0164148	0	0	0.00765887	0	0	0.0256121	0.0210793	0.00897062	0.0597665	0	0	0.0309065	0.0036729	0.0212875	0.00732728	0.00790497	0	0.00145148	0	0	0.00646524	0	0.0179083	0.0138187	0.0107292	0.0208572	0.00634885	0	0	0.0309412	0	0.0331955	0.0288625	0	0.00381231	0.0398802	0.0407436	0.0670155	0	0	0
MAGIX	0	0.018825	0	0.0372657	0	0	0.0212159	0	0.0395069	0	0	0	0.00456666	0.00555087	0.00138395	0	0	0	0.0147958	0	0	0	0.00186067	0	0.000608238	0	0	0.0150216	0	0.00648218	0.00620052	0	0.00523901	0.00834308	0	0	5.09357e-05	0	0	0	0	0	0.00100996	0	0	0	0	0
PLP2	0	0	0.0433973	0.00257382	0.0194477	0	0.00252846	0.0257543	0	0.00227584	0	0	0	0.0692912	0.0606368	0.0247796	0.230955	0	0.0250649	0	0.0307827	0.0308595	0.00594011	0.0120316	0.0135895	0	0	0.0173141	0	0.0110769	0.023775	0.0205631	0.0302345	0.00732177	0	0	0.0292336	0	0	0	0	0.0449997	0.0691293	0	0	0	0.00750249	0.00273124
PRICKLE3	0	0	0.00530304	0	0	0	0.0173335	0.0167092	0	0	0.0291602	0	0	0.0424635	0.0214036	0.00100618	0	0	0	0	0	0.000288139	0.0125939	0.0281215	0.0153461	0	0	0	0	0	0.00740597	0	0.00569904	0	0	0	0.0101611	0.0382173	0.0325571	0.0532353	0	0	0	0	0	0	0.00412785	0.00620235
SYP	0.0513278	0.0924567	0.0307229	0.11377	0.157309	0.132553	0.151766	0.140203	0.0882806	0.0328434	0.13617	0.0177941	0.0888661	0.073723	0.109256	0.112354	0	0.152526	0.104896	0.100096	0.0712405	0.0546414	0.0754167	0.053313	0.0926713	0.184759	0.101673	0.076948	0.0903143	0.0827555	0.107003	0.11268	0.164585	0.0746322	0.101049	0.156587	0.1426	0.117213	0.209689	0.130729	0.0389794	0.0377333	0.149059	0.0615604	0.120509	0.0413236	0.0325362	0.00966858
CACNA1F	0	0	0	0	0	0	0	0	0	0	0	0	0.00908223	0	0	0	0	0	0	0	0	0	0	0	0	0	0	0	0	0	0.00596573	0	0	0	0	0	0.00605972	0	0	0	0	0	0	0	0	0	0	0.00392067
CCDC22	0	0	0	0	0	0	0.0236576	0.00395981	0	0.0136485	0.0291402	0	0.0129823	0.0191211	0.0206642	0	0	0.011316	0.0147958	0.007782	0.026185	0.00201616	0.0150525	0.0107423	0.00780465	0	0	0.00860264	0.00400253	0.0179083	0.0129727	0	0.00484933	0	0	0	1.17646e-05	0.0382173	0	0	0	0	0	0	0	0	0.0199207	0
FOXP3	0	0	0	0	0	0	0	0	0	0	0	0	0	0	0	0	0	0	0	0	0	0	0	0	0	0	0	0	0	0	0	0	0	0	0	0	0	0	0	0	0	0	0	0	0	0	0	0
PPP1R3F	0	0.00672198	0.0107584	0.0296375	0.00448177	0	0.0116278	0.0289757	0.0199362	0.0468857	0.0110487	0.0605176	0.0284665	0.0207645	0.0426055	0	0.288478	0.062061	0.021196	0.0152301	0.0381721	0.00607301	0.00843858	0.0385489	0.045889	0.100174	0	0.016569	0.0254659	0.0345382	0.00674978	0.00510723	0.0140963	0.00292805	0	0	0.0204251	0	0	0.0367357	0.116175	0.00669349	0.000875216	0	0.0570675	0.00292154	0.00656927	0.0415396
GAGE10	0	0	0	0.00758436	0	0	0	0	0	0.00294974	0	0	0	0	0	0	0	0	0.0156098	0	0	0.00233827	0.000210998	0	0	0	0	0	0	0	0	0	0	0	0	0	0.00308795	0.0951601	0	0	0	0	0	0	0	0	0	0
USP27X	0	0	0	0	0	0	0.0270078	0	0.00616599	0	0	0	0	0.00319812	0.0162476	0	0	0	0	0	0	0	0.00186067	0	0.0183235	0	0.063585	0.00511434	0.0137135	0	0.0086472	0	0.00312485	0	0	0.00683694	0.0150327	0	0	0	0	0	0.0297599	0	0	0	4.93187e-05	0.0100371
CLCN5	0.00537416	0.0115553	0.0435389	0.0123091	0.0147711	0	0.0153559	0.00548941	0	0.0274337	0.0814274	0.00664403	0	0.000351153	0.0337778	0.0661519	0	0.0112879	0.035654	0.00425418	0.0679106	0.0753178	0.0123717	0	0.00698008	0	0	0.0209239	0.00997284	0	0.022402	0.0507715	0.0262909	0.0200013	0.0547827	0.0108183	0.0383913	0	0.0855955	0.0445965	0	0.0256627	0.0336624	0	0.0881033	0	0.0356216	0.0517963
CCNB3	0	0	0	0	0	0	0	0.00179672	0	0	0	0	0	0	0.00613771	0.0429222	0	0.00946809	0.0160693	0	0	0.00338284	0	0	0	0	0	0.00235744	0	0	0	0.0068599	0	0.0014782	0	0	0	0	0	0.0111071	0	0	0.0192511	0	0	0	0.0011379	0.0363818
DGKK	0	0	0	0.0132425	0	0	0	0	0	0	0	0	0	0	0	0	0	0	0	0	0.0366968	0.000742402	0	0	0	0	0	0	0	0	0.0343526	0.00562206	0	0	0	0	0	0.0316224	0	0	0	0.0397016	0	0	0	0	0.00550714	0
SHROOM4	0.305512	0.143669	0.108892	0.0985354	0.121897	0.0257491	0.0134201	0.0987757	0.192225	0.110709	0.0746452	0.129986	0.224333	0.113039	0.111343	0.100403	0.100086	0.111448	0.191782	0.142349	0.0566162	0.174055	0.0954978	0.111369	0.0506142	0.296577	0.314654	0.0777005	0.0431233	0.181201	0.121115	0.120973	0.122826	0.17434	0.0183744	0.132579	0.0969791	0.0225749	0.126104	0.325797	0	0.0475575	0.228476	0.10428	0.0291392	0.0441847	0.141723	0.197751
NUDT10	0.0314281	0	0	0.0138569	0.0266769	0	0.00252846	0.00500743	0	0	0	0	0	0.00219629	0.000587621	0	0	0	0	0.0040116	0	0.00712152	0	0	0.0102547	0	0	0	0.0151206	0	0.00441927	0.00963924	0.00691542	0	0	0	0.0047511	0.0147328	0	0	0	0.00746218	0	0	0	0	0.00315579	0
NUDT11	0.0259582	0	0.00279279	0.0342304	0.0407901	0	0	0.0150996	0	0	0.0433075	0.0217459	0	0.000639675	0.00564788	0.0109873	0	0	0.00365165	0	0.0144872	0.00223736	0.00162909	0	0.000157214	0	0	0.0065434	0.0106984	0	0.0129834	0.0068599	0.000860927	0	0	0	0.0112602	0	0	0	0	0	0.00654344	0	0	0	0	0.00489349
CENPVL3	0	0	0	0	0	0	0	0	0	0	0	0	0	0	0	0	0	0	0	0	0	0	0	0	0	0	0	0	0	0	0	0	0	0	0	0	0	0	0	0	0	0	0	0	0	0	0	0
GSPT2	0.0192717	0	0.00256627	0.0115086	0.0422093	0.0154714	0.049697	0	0	0	0	0	0.00288319	0.00385533	0.0697282	0	0	0.0206211	0	0	0.0101746	0.0467491	0.00207848	0.0127072	0.000547625	0	0	0.0158061	0	0	0.0322476	0.00780429	0.00793228	0.0134835	0	0	0.0174529	0	0	0.0162048	0	0	0.0193003	0	0	0	0.00943235	0.0123096
MAGED1	0.0480422	0.101732	0.0997183	0.114567	0.0962168	0.305935	0.147409	0.168467	0.108305	0.164314	0.0975434	0.047349	0.238527	0.0644343	0.155108	0.131893	0	0.136766	0.137721	0.174504	0.215423	0.103054	0.0793393	0.0984865	0.102067	0.131927	0.273527	0.10874	0.176953	0.147192	0.168964	0.111797	0.128635	0.133451	0.257108	0.0715042	0.105731	0.196948	0.0710605	0.0945843	0.157264	0.179326	0.0410743	0.256917	0.0645049	0.106229	0.158244	0.186737
SSX7	0	0	0	0	0	0	0	0	0	0	0	0	0	0	0	0	0	0	0	0	0	0	0	0	0	0	0	0	0	0	0	0	0	0	0	0	0	0	0	0	0	0	0	0	0	0	0	0
SSX2B	0	0	0	0	0	0	0	0	0	0	0	0	0	0	0	0	0	0	0	0	0	0	0	0	0	0	0	0	0	0	0	0	0	0	0	0	0	0	0	0	0	0	0	0	0	0	0	0
FAM156B	0	0	0	0	0	0	0	0	0	0	0	0	0	0	0	0	0	0	0	0	0	0	0	0	0	0	0	0	0	0	0	0	0	0	0	0	0	0	0	0	0	0	0	0	0	0	0	0
FAM156A	0	0	0.00972632	0.0496277	0.0297279	0.0649427	0.0287766	0.00636834	0	0.0341214	0.056388	0	0.0342975	0.0091918	0.0108743	0.0511305	0	0.0346553	0.0382951	0.0234132	0.0212875	0.0136133	0.000831381	0	0.0253435	0.0860485	0.147969	0.0283516	0	0	0.0195961	0.0161304	0.0346557	0.0770041	0	0.0238712	0.033048	0.0225749	0	0.0199047	0.0560573	0.0077257	0.00451019	0	0	0	0.0155619	0
GPR173	0	0.0472162	0.0285549	0.0492483	0.118831	0.05645	0.0385975	0.0287107	0	0.0575939	0	0.00334506	0.0736154	0.0550563	0.0697369	0.0941024	0	0.101728	0.0398875	0.0736479	0.0774546	0.0180835	0.128529	0.0438478	0.0478213	0	0	0.0479554	0.065084	0.0790103	0.0412734	0.0197678	0.0697998	0.0278574	0.0285668	0.00401668	0.0328002	0.0147328	0.017805	0.0236945	0.0429505	0.0242266	0.0875253	0.0381589	0	0.0182846	0.0599813	0.00489349
TSPYL2	0.118458	0.0883287	0.018565	0.0756465	0.25139	0.0595116	0.157971	0.227565	0.0546154	0.0200642	0.142335	0.0106797	0.0173074	0.101593	0.0761911	0.0167979	0.100086	0.0679889	0.0246035	0.0498717	0.129152	0.058153	0.118469	0.0667714	0.14263	0.226465	0.0633643	0.0943018	0.0756365	0.131647	0.107232	0.0395893	0.0996876	0.130212	0	0.102688	0.0745712	0.0873665	0.0349062	0.0365776	0.0560573	0.158112	0.0225427	0.134885	0.0894898	0	0.0413726	0.163617
KANTR	0.00537416	0.083406	0.0602146	0.0436248	0.206365	0.128771	0.0947084	0.0934806	0.0923458	0.17969	0.216576	0.0276675	0.0919607	0.0813266	0.112949	0.0787098	0.286547	0.121088	0.135352	0.159489	0.14036	0.0964641	0.074541	0.18783	0.0501056	0.657298	0.175635	0.107573	0.0753709	0.110925	0.12969	0.101969	0.0870108	0.151063	0.163835	0.116067	0.117243	0.100928	0.0716748	0.168921	0.317313	0.109262	0.0885397	0.33206	0.107912	0.0241664	0.066639	0.106797
KDM5C	0.207031	0.0262052	0.0692806	0.0289855	0.00753801	0.0231585	0.0268594	0.0192272	0.0243999	0.0396517	0.0515223	0.0541127	0.0722879	0.0322145	0.0558974	0.0593698	0.250834	0.0764389	0.0469606	0.0966253	0.0242495	0.052974	0.017704	0.0268119	0.0374962	0.0605704	0	0.0845698	0.0371828	0.0533962	0.0995001	0.0723419	0.0921613	0.0319205	0	0.0438936	0.0686569	0.0322991	0.101901	0.0766353	0.0389794	0.0893433	0.0461104	0.103791	0.00946215	0.117569	0.0099921	0.0526338
IQSEC2	0.0545311	0.0281755	0.066785	0.000778577	0.0262162	0.112078	0.0612799	0.0409481	0.0118638	0.00854968	0	0.0245697	0.0298388	0.0551759	0.0628217	0	0.370021	0.0110058	0.039169	0.0200383	0.0230671	0.015116	0.0159512	0	0.0719556	0	0.198568	0.0399685	0.0328524	0	0.0263553	0.0481049	0.0286645	0.0144356	0.0758049	0.0755429	0.0562966	0	0.0756093	0.042663	0.0404554	0.0215972	0.0164681	0	0	0	0.0413425	0.0263557
SMC1A	0.147817	0.104421	0.107658	0.028445	0.0249926	0.0183668	0.100598	0.0240071	0.0613648	0.0526994	0.0162945	0.0608344	0.0410528	0.0772778	0.0291572	0.177744	0	0.105401	0.0672701	0.0117857	0.0273965	0.0751007	0.06603	0.0307923	0.0685054	0.211513	0	0.0180442	0.0374672	0.0405131	0.0528273	0.0551625	0.087314	0.0594829	0.166631	0.106968	0.057557	0.0708325	0.0796298	0.028171	0	0.068723	0.0527891	0.0371686	0.0266938	0.0248845	0.0261586	0.0976505
RIBC1	0	0	0	0	0	0	0	0.00791344	0	0	0	0	0	0	0	0	0	0	0	0	0	0	0	0	0	0	0	0	0	0	0	0	0	0	0	0	0	0	0	0	0	0	0	0	0	0	0	0
HSD17B10	0	0.0169754	0.0366592	0.025909	0	0.0244193	0.022881	0.02995	0.0279807	0.00760146	0	0	0.0175757	0.0266571	0.00310823	0.102377	0	0.00129805	0.0126756	0.002507	0	0.00953052	0.0023591	0	0.0164609	0	0	0.00322071	0	0.0352253	0.0178004	0.000325588	0.0178848	0.0402448	0	0	0.0298719	0	0	0	0	0.0142431	0	0	0.00946215	0.0241664	0.0108109	0.0144411
HUWE1	0.193027	0.0896628	0.168781	0.110894	0.107575	0.230564	0.226456	0.24059	0.160481	0.137732	0.365929	0.191818	0.107064	0.105358	0.113048	0.143487	0.595457	0.159711	0.229367	0.146716	0.0699682	0.132126	0.0877521	0.225027	0.143139	0.218982	0.296116	0.177055	0.218868	0.212596	0.146366	0.121654	0.135533	0.182073	0.187355	0.0875687	0.161575	0.200607	0.10079	0.120491	0.157374	0.148336	0.136442	0.147849	0.0291392	0.123498	0.0983089	0.194719
PHF8	0.0906572	0.110154	0.0576206	0.0325937	0.0884428	0.158386	0.167792	0.128962	0.0619479	0.0714153	0.0153833	0.0686503	0.0223196	0.0398568	0.0669533	0.0295314	0	0.0884258	0.0293308	0.0581301	0.135597	0.0403523	0.00458264	0.0751163	0.0230577	0	0.101673	0.0649409	0.0912549	0.0615655	0.0719613	0.0569472	0.0437611	0.10825	0.0265456	0.123318	0.049773	0.188454	0.0848019	0.0655056	0	0.0350276	0.0386358	0.0890567	0	0.0235611	0.0409992	0.10945
FAM120C	0.0560214	0.0459875	0.0681612	0.0109271	0.022161	0.0539525	0.0429485	0.0321968	0.0562823	0.034553	0	0.0482675	0.00450511	0.00187994	0.0196077	0.0631487	0	0.0580535	0.0280387	0.0435091	0.083672	0.03886	0.0254914	0.0433235	0.0159017	0	0	0.0782669	0.0313663	0.0109454	0.0467491	0.0157528	0.0229307	0.0276738	0	0.0766001	0.030119	0.0500868	0.0219794	0.0953027	0	0.00940975	0.0197778	0.0407436	0	0	0.0102858	0.0424567
WNK3	0.0150652	0	0	0.041463	0.0746281	0	0	0.0228731	0.0169913	0.00688726	0.0162945	0.061865	0.0136409	0.018996	0.025683	0	0	0.00669153	0.0120497	0.0221923	0	0.00954135	0.0366972	0.00529661	0.00746513	0	0	0.0351893	0.00555439	0	0.0211457	0.0244789	0.0233845	0.0170889	0.0928062	0.103163	0.00775415	0	0	0.0179335	0	0.0416477	0.0057899	0	0	0	0.0214449	0.0193785
TSR2	0	0.00916594	0.0117101	0	0	0	0.0294779	0.016911	0.0156811	0	0	0.0147796	0.00456666	0.0335577	0.020076	0.0320564	0	0.0325785	0	0.011528	0	0.0142332	0.0159553	0.0392993	0.0375368	0	0	0	0.00105098	0	0.0102135	0.0214009	0.0293695	0.0276411	0	0	0.0377292	0	0.0128983	0.0341991	0.0404554	0.00126895	0.00781212	0	0	0	0.022892	0
FGD1	0.00537416	0	0	0.0454172	0	0.0529878	0.0125468	0	0.0492782	0.00409779	0.0291602	0.014662	0.01493	0.0178489	0.020624	0.0207421	0.120626	0.0144706	0	0.00139442	0.0170626	0.00387486	0.0050845	0.0347071	0.0530662	0	0	0.0298236	0.0379689	0	0.0227663	0.0122218	0.0417251	0.0437451	0	0	0.0349374	0.0147328	0.0750636	0.0444835	0.0404554	0.0155688	0	0.013847	0	0.104029	0.0167683	0.0137758
GNL3L	0.00476834	0	0.00311146	0.0117731	0	0	0.010509	0.0321875	0	0.0127859	0	0	0.0100317	0.0205394	0.00311423	0	0	0.0209449	0	0.0043677	0.0212504	0.00621125	0.0255652	0.00974358	0.0285642	0	0	0.0167816	0	0.0150227	0.00734095	0.0221879	0.0101306	0.00514409	0	0.0407253	0.0130256	0.035555	0	0.0989544	0	0	0	0.0674835	0	0.00979873	0.00520302	0.00754353
ITIH6	0	0.0110951	0	0.012909	0	0	0	0	0.00375004	0	0	0	0	0	0	0	0	0	0	0	0	0	0.00245355	0	0.000157214	0	0	0	0	0	0	0	0	0	0	0	0	0	0	0	0	0	0	0	0	0	0	0
MAGED2	0.069107	0.0198571	0.030649	0.0546175	0.119755	0	0.0287669	0.0450993	0.0669927	0.0140175	0	0	0.0281638	0.099688	0.0545223	0.0596373	0	0.106675	0.103999	0.132738	0.0835271	0.0111141	0.00811069	0.0390391	0.0926469	0.0254482	0	0.0254913	0.0140963	0.0264874	0.0696756	0.114207	0.0346971	0.0192843	0	0	0.0923746	0.0891184	0.0586305	0.0199047	0	0.0360913	0.00402558	0.0593884	0.0266938	0.0493176	0.0501723	0.0336638
TRO	0.0183232	0.0493978	0.008649	0.0288323	0.0655473	0.075155	0.0362763	0.013072	0	0.0180956	0	0	0	0.00560703	0.00664062	0.00751128	0	0.0403198	0.0297513	0.0278095	0	0.00253397	0.0350306	0	0.0107054	0.0605704	0	0.0193919	0.00815397	0	0.0145148	0	0.0493795	0.0330761	0	0	0.0201224	0	0	0	0	0.0236626	0.030287	0.00529337	0.0422419	0	0.00535553	0.00260631
PFKFB1	0	0	0	0	0	0	0	0	0.00105171	0	0	0	0	0	0	0	0	0	0	0	0	0	0.0108398	0	0	0	0	0.01894	0	0	0	0	0	0	0	0	0	0	0	0	0	0	0	0	0	0	0	0
APEX2	0	0	0	0	0	0	0.00222328	0.0415816	0	0.0118473	0	0	0.0203606	0.00876897	0.00255049	0	0	0	0.0161216	0.00304131	0	0.00122824	0.00102285	0	0.00723919	0	0	0.00156971	0.00460339	0	0.0144105	0.00117814	0.0141009	0	0.0834239	0	0.00732672	0	0.0162677	0	0	0.00319963	0	0.0113241	0	0	0.000820705	0.00792233
ALAS2	0	0	0.00027603	0	0	0	0	0	0	0	0	0	0	0	0	0	0	0	0	0	0	0	0	0	0	0	0	0	0	0	0	0	0	0	0	0	0.0129386	0	0	0	0	0.0196801	0	0	0	0	0	0
PAGE2B	0	0	0	0	0	0	0	0	0	0	0	0	0	0	0	0	0	0	0	0	0	0	0	0	0	0	0	0.000704507	0	0	0	0	0	0	0	0	0	0	0	0	0	0	0	0	0	0	0	0
FAM104B	0.0461414	0.0458014	0.0608494	0.00664067	0.0354575	0.0203422	0.0244568	0.019341	0	0.00521792	0.0317563	0	0.00473586	0.00120027	0.00624026	0.0533439	0	0	0.0285262	0.00149232	0.00825474	0.000476472	0.0015005	0	0.0118442	0	0.147543	0.00857634	0	0	7.88217e-05	0	0.00616845	0.00115256	0	0	0.0380972	0.028081	0.00735271	0	0	0	0	0.0228095	0	0	0.0138476	0.0207015
MTRNR2L10	0.00537416	0	0.00521521	0.0327684	0	0.0140233	0	0	0	0	0	0	0	0	0	0	0	0	0	0	0	0	0	0	0.0684739	0	0	0.0103325	0	0.0110769	0	0	0.000151955	0	0	0	0	0	0	0	0	0	0	0	0	0	0	0
MAGEH1	0.0219232	0.0647521	0	0.00526105	0.0279827	0.0684708	0.0218659	0.0240523	0.0330914	0.00384321	0.0252313	0.061865	0.022639	0.024242	0.0307586	0.06415	0	0.0356239	0.0286626	0.0383008	0	0.0079316	0.0102408	0	0.022087	0	0.121832	0.0724346	0.00105098	0.0572329	0.0297839	0.0682345	0.0228274	0	0.0834239	0.00362388	0.0475726	0.0550029	0.0236979	0.0763505	0	0.00550532	0.00116057	0.0323535	0.0266938	0.0235314	0.0089485	0.00489349
USP51	0	0.117381	0.0641284	0.0128357	0.0332334	0	0.0137682	0.00625698	0.00616599	0.00779795	0	0	0.0262819	0.00384464	0.0173244	0	0	0.0152074	0	0.000545054	0	0.0132224	0.000620459	0.0202408	0	0	0	0.018895	0.0161877	0	0.00106865	0.02349	0.0189123	0.00728569	0	0.0184703	0.00794749	0.0133284	0.00387438	0	0.0247691	0.0167026	0.0833694	0	0	0	0.00404439	0
RRAGB	0	0.0541021	0.0894279	0.0833035	0.0320226	0.0714869	0.0636596	0.024166	0.018056	0.0487676	0.020646	0.0307583	0.0473928	0.0805859	0.0317269	0.104113	0	0.0354872	0.0594508	0.0793816	0.0555239	0.0699665	0.0334295	0.0849487	0.0687109	0.126619	0	0.0945347	0.0996807	0.0297666	0.0934225	0.163842	0.0385146	0.0556358	0	0.0139231	0.0514651	0.0225749	0.0106505	0.074456	0	0.0409828	0.0694299	0.0242894	0.0422419	0.0892733	0.0477285	0.11264
KLF8	0.0286667	0.0130626	0.0140182	0.0802939	0.0846577	0	0.0974752	0.0123134	0.01301	0.0210963	0	0.077699	0.0139736	0.00153819	0.0171371	0.0367488	0	0.036345	0.0223784	0.0150618	0.0101746	0.0213497	0.0518552	0	0.0135242	0.184759	0.121832	0.0429238	0.0201032	0.10321	0.0120326	0.00565588	0.0114459	0.0499128	0.0758049	0	0.0172819	0.0272499	0	0.0259711	0.0429505	0.0256269	0.000313674	0.0780085	0	0.00292154	0.034801	0
UBQLN2	0	0.0449318	0.0685125	0.0986553	0	0.00777336	0.0711797	0.0208113	0.0641279	0.00816032	0.0114314	0.0411965	0.0268203	0.0487327	0.0738102	0.0282768	0	0.0758703	0.0304775	0.0047831	0	0.0185349	0.0441194	0.0876079	0.0523743	0	0.0588945	0.0289152	0.048576	0.0295869	0.0252483	0.0111251	0.0569041	0.0192698	0.13441	0.0137793	0.0363512	0.0133284	0.0262035	0.0298966	0	0.0739992	0.102062	0.03534	0.164133	0.0580631	0.0121398	0.0432012
NBDY	0.184724	0.0612945	0.164673	0.0836445	0.109771	0.10223	0.264144	0.127656	0.00685391	0.0770585	0.114266	0.0566874	0.207819	0.0793377	0.136553	0.166485	0	0.132067	0.139018	0.163876	0.0310087	0.123771	0.16343	0.0550078	0.103343	0.17649	0.146498	0.124427	0.0903205	0.0344425	0.0948737	0.0506247	0.113962	0.102387	0.0809906	0.0522457	0.148284	0.185893	0.137562	0.233571	0.134176	0.0842145	0.278837	0.0992289	0.220952	0.0609388	0.0828137	0.191294
SPIN3	0.069107	0.0332259	0.0519947	0.0803768	0.0417641	0	0.068417	0.0355291	0.0118638	0.0260686	0.0410269	0.0163878	0.0243913	0.0036467	0.0226948	0.105171	0.100086	0.00732574	0.0429137	0.0225139	0.0278583	0.0085967	0.0153707	0.0316287	0.021855	0	0.344833	0.0353912	0.00460339	0.0639699	0.05592	0.0450418	0.0187448	0.00797199	0.0613908	0	0.0161841	0	0	0.0236945	0.0429505	0.012817	0.130371	0.0566186	0	0	0.0395013	0
SPIN2B	0	0	0	0	0	0	0	0.000104752	0.00105171	0	0	0	0	0.0102004	0.0086967	0	0	0	0	0.0032467	0	0.0126178	0.00796441	0	0.00377404	0	0.063585	0	0	0	0.0086472	0.0127686	0	0	0	0	0.00703658	0	0.00387438	0.0397661	0	0	0.000875216	0.0303046	0.00946215	0.113856	0.00144125	0.0315882
SPIN2A	0.00537416	0	0	0	0	0	0	0	0	0	0	0	0	0	0	0	0	0	0	0	0	0	0	0	0	0	0	0	0	0	0	0	0	0	0	0	0	0	0	0	0	0.0066641	0	0	0	0	0	0
FAAH2	0	0	0.0450662	0.0359824	0.0693507	0.0424141	0.0135835	0	0	0.0233153	0.162624	0.0200311	0	0.0524116	0.0127404	0.0479315	0.159184	0.0176524	0.0283977	0.00757567	0	0.0218497	0.00450902	0.028688	0.0293243	0	0	0.0409459	0.0650347	0	0.0225276	0	0.0463784	0.105079	0.358665	0.0863737	0.0115815	0	0.0485069	0.0502209	0	0.0564129	0.0163509	0.0128187	0.00946215	0	0.0566089	0.014131
ZXDB	0	0.00428135	0	0	0.0364786	0	0	0.00997358	0	0	0	0	0	0.00629099	0	0	0	0	0.010762	0	0	0	0.00114658	0	0.00107704	0	0	0.0105338	0	0.0241884	0	0	0	0	0	0	0.00100396	0	0	0	0	0	0	0	0	0	0.00167077	0.00807795
NLRP2B	0	0	0	0	0	0	0	0	0	0	0	0	0	0	0	0	0	0	0.0046956	0	0	0	0	0	0	0	0	0	0	0	0	0	0	0	0	0	0	0	0	0	0	0	0	0	0	0	0	0
ZXDA	0.00476834	0	0	0	0	0	0	0	0	0	0	0	0.00456666	0	0	0	0	0	0	0	0	0.00376588	0	0	0	0	0	0	0.00895198	0	0.00576375	0	0.0016307	0	0	0.00625513	9.32482e-06	0	0	0	0.0404554	0.00854871	0	0	0	0	0.00200737	0
SPIN4	0	0	0	0.0174056	0.00448177	0.103853	0	0.00888412	0	0.00373075	0	0	0.0128868	0.00205924	0.0126243	0	0	0	0	0.000555796	0	0	0.00476217	0.0121046	0.000707876	0	0	0.00200713	0.0158464	0	0.00366727	0	0.00650542	0	0	0	0.0024743	0	0	0	0.0247691	0	0.00100996	0	0	0	0.00272848	0.0405419
ARHGEF9	0	0.112384	0.0829925	0.0377445	0.0971259	0.119563	0.0341095	0.103295	0.171342	0.0377901	0.0405793	0.0753958	0.054904	0.0789905	0.103381	0.0593459	0	0.0347049	0.0582965	0.103187	0.0353515	0.0548363	0.0730895	0.224872	0.119423	0.0254482	0	0.0864734	0.0627905	0.0224904	0.0838323	0.101159	0.0639602	0.120609	0.041765	0.0926835	0.0727496	0.0401944	0.136233	0.103832	0	0.0344067	0.019756	0.0842415	0.00946215	0.0259421	0.0442393	0.00757648
AMER1	0	0.0430314	0.000323194	0	0	0	0	0.00822786	0	0	0.0746452	0	0	0	0	0	0	0	0	0	0	0	0	0	0.00236711	0	0	0	0	0	0.00190552	0	0.0168798	0	0	0	0	0	0.00106057	0	0	0	0	0	0	0	0	0.00451254
ASB12	0	0	0	0	0	0	0	0	0	0	0	0	0	0	0	0	0	0	0	0	0	0	0	0	0	0	0	0	0.00933197	0	0	0	0	0	0	0	0	0	0	0	0	0	0	0	0	0	0	0
MTMR8	0	0.0475571	0.0612565	0.0320249	0.0279649	0.0183668	0	0.000104752	0.0934998	0.0392144	0.14651	0.100855	0.0429242	0.0136357	0.0103006	0.0315672	0	0.0645923	0.00836624	0.00425418	0.0397852	0.040644	0.0270455	0.0260823	0.0347807	0	0.0780182	0.0285093	0.0202618	0.0702452	0.0599769	0.0288586	0.04129	0.0790771	0	0.0223942	0.029954	0	0.031649	0.0922513	0.0239143	0	0.00804118	0	0	0.00698555	0.0211673	0.0202257
ZC4H2	0.158921	0.0458302	0.124629	0.0774634	0.0618024	0	0.0220287	0.0922855	0.0482779	0.115921	0.037946	0.0122323	0.0123932	0.0151487	0.100116	0.0652554	0	0.155753	0.102353	0.128498	0.0707163	0.0752491	0.0672341	0.0494992	0.035969	0.12857	0.0780182	0.280939	0.0427303	0.120725	0.105017	0.0832382	0.0896488	0.018154	0.345089	0.0786556	0.0529917	0.130399	0.0121801	0.089629	0.171601	0.262467	0.0738769	0.131045	0	0.102134	0.112591	0.121156
ZC3H12B	0	0.182017	0.021007	0.130753	0.148632	0.0521584	0.0344918	0.055458	0.196401	0.0539326	0.0885118	0.0122323	0.138407	0.0407225	0.0430295	0.0675683	0	0.128593	0.0517485	0.136492	0.132271	0.0596965	0.0352568	0.0641471	0.0317885	0.302903	0	0.17081	0.140199	0.0269496	0.04849	0.0257553	0.0827036	0.0605082	0.101049	0.0158871	0.0342698	0	0	0.0760246	0.152443	0.180748	0.00669481	0.0909425	0	0.104029	0.0620155	0.00253755
LAS1L	0	0.0192564	0.0135799	0.0266178	0.0363756	0.0310155	0.0796446	0.0258858	0.029603	0.0153937	0.0305494	0.0147796	0.0509657	0.00826798	0.0242867	0.0400982	0	0.0134326	0.00700579	0.0198069	0.0185212	0.00498536	0.0263004	0.0408493	0.0277845	0	0	0.0153305	0.0130014	0.006134	0.0181317	0.0349481	0.00308263	0.0102003	0.10919	0	0.0231049	0	0.0325571	0.0208984	0.0239143	0	0.0150667	0.0208013	0	0.00292154	0.00477055	0.098277
MSN	0.238796	0.165207	0.16006	0.231187	0.282721	0.225178	0.343605	0.173142	0.154111	0.183449	0.365797	0.178548	0.262435	0.173698	0.133866	0.262822	0	0.106982	0.121241	0.172894	0.219701	0.177578	0.104043	0.127152	0.215309	0.159151	0.491749	0.13529	0.225588	0.158062	0.237679	0.112653	0.29494	0.410624	0.144176	0.133444	0.154634	0.292425	0.301595	0.248546	0.237724	0.0837985	0.129238	0.134207	0.367348	0.152208	0.111896	0.179641
VSIG4	0	0	0.0119188	0.00277342	0.0122756	0	0	0	0.0306455	0	0	0	0	0.00113677	0.0253745	0	0	0.0320521	0	0	0	0.00696289	0.0100337	0	0	0	0	0	0	0	0.00464791	0.000325588	0	0	0	0	0	0	0	0	0	0	0	0	0	0	0	0
HEPH	0	0.110368	0.0118475	0.0362478	0.0701674	0.0652757	0.0430051	0.0730522	0.0395069	0.0726202	0.128036	0.0220743	0.0143932	0.0787114	0.0386417	0.128603	0	0.0252994	0.0182328	0.0575488	0.0483702	0.016818	0.038453	0.0344073	0.0608404	0	0	0.00991422	0.0866239	0	0.00805186	0.0433042	0.0390174	0.00634885	0.0265456	0.0164803	0.0166142	0.0276109	0.0173305	0.110111	0	0.0402154	0.00366162	0.0975451	0	0	0.00221947	0.0405419
EDA2R	0	0	0.0092136	0	0.00844916	0	0	0.0357601	0	0.0182292	0	0	0.0074361	0.00282307	0	0	0	0.00732574	0.0248938	0.00111501	0	0	0.000422964	0	0.00958872	0	0	0.019915	0.00884853	0.0110769	0.00892445	0	0.0145276	0.00611037	0	0	0.00387001	0.035555	0.00106057	0	0.0429505	0.0275193	0.0134391	0.00529337	0	0	0	0.00253755
AR	0	0.0257484	0.00665273	0.0197688	0.0230412	0	0.0375351	0	0.00759534	0.0289271	0	0.00334506	0	0.0238051	0.0124632	0	0.0931661	0.0209449	0	0.0139002	0.0580005	0.00339361	0.00600622	0.0330023	0.0321494	0	0	0.00951262	0	0	0.00340736	0	0	0	0	0.0112503	0.0100489	0.0918188	0.0173305	0	0	0	0	0.0156643	0	0	0.062299	0.00620235
OPHN1	0.250614	0.181214	0.0312251	0.214694	0.180195	0.211899	0.147531	0.148827	0.138878	0.106874	0.0242568	0.0719906	0.113204	0.0795112	0.11892	0.103953	0.0931661	0.29001	0.164169	0.149448	0.239447	0.0628153	0.0842598	0.103969	0.145897	0.0762034	0.121832	0.169416	0.12318	0.234749	0.128072	0.156361	0.12162	0.0846504	0.152053	0.0669534	0.143512	0.0717451	0.105462	0.197848	0	0.162255	0.171883	0.177348	0	0.0653251	0.118451	0.0673536
YIPF6	0.0953179	0.0123377	0.130261	0.00969624	0.049806	0	0.0821634	0.0710625	0.0576867	0.0326466	0.0992255	0.0146013	0.0100317	0.0543642	0.0603682	0.0582487	0	0.0301971	0.0607334	0.0421744	0.0374018	0.016867	0.019893	0.0362717	0.0490242	0	0	0.0300136	0.140333	0.0470055	0.0426363	0.0876849	0.0598785	0.0685557	0.0265456	0.0073088	0.0424883	0.132555	0.00369799	0.0150516	0	0.0340567	0.0325473	0.0245609	0	0.038439	0.0335848	0.065276
STARD8	0.142329	0.0574641	0.0470373	0.0347236	0.085585	0.097878	0.0272974	0.0957574	0.0243999	0.114748	0.0790256	0.0537805	0.112548	0.132465	0.10661	0.162204	0.337853	0.0661043	0.0673704	0.106849	0.125502	0.0533335	0.0325302	0.15331	0.0713514	0.0654351	0.121832	0.0544325	0.0477527	0.07704	0.0873289	0.160877	0.093917	0.128915	0	0.0112503	0.0682655	0.248496	0.0318235	0.0321147	0	0.0204148	0.177329	0.17102	0.0266938	0.0230083	0.0791526	0.0909267
EFNB1	0.0191399	0	0.0117927	0.0225874	0	0	0	0.00819224	0.0395069	0.00648002	0	0	0	0.0172879	0.0056353	0.0620483	0	0	0.0147958	0.000169	0	0.00738525	0.0057787	0.0135071	0	0	0	0.019482	0	0	0.0128234	0.0149783	0.0172038	0.00613771	0	0	0.00174788	0	0	0	0	0	0.0894747	0	0.00946215	0	0.00137269	0.0101257
PJA1	0	0	0.00279279	0.0227977	0.003407	0	0	0	0	0.0240611	0.0527305	0.00334506	0.0290391	0.00372802	0.00408244	0	0	0.0152074	0.0285262	0.0026693	0	0.00467669	0.00184911	0	0.0257694	0	0	0.0196347	0.0357493	0.006134	0.0228169	0.0305501	0.00932027	0.0393959	0.0265456	0	0.00935464	0	0.0173305	0.0296558	0	0	0.0146908	0	0	0	0.00373457	0
FAM155B	0	0	0	0	0	0	0	0.0122718	0	0	0	0	0.00418162	0	0	0	0	0	0	0	0	0	0	0	0	0	0	0.000146466	0	0	0	0	0	0	0	0	0	0	0	0	0	0.00319963	0	0	0	0	0	0
EDA	0	0.086213	0.114244	0.249053	0.134038	0.204026	0.0803926	0.0425631	0.0845535	0.0771279	0.0452927	0.181237	0.074718	0.0671609	0.0900525	0.0468493	0.312498	0.0283099	0.141687	0.15189	0.0891346	0.151242	0.0500203	0.0865162	0.130077	0.131927	0.0633643	0.33091	0.0533335	0.11295	0.101998	0.0359819	0.025133	0.258559	0	0.0602862	0.148402	0.0537713	0.0871755	0.102027	0.378139	0.0563556	0.0268045	0.183679	0	0	0.132441	0.0304626
AWAT2	0	0	0	0	0	0	0	0	0	0	0	0	0	0	0	0	0	0	0	0	0	0	0	0	0	0	0	0	0	0	0	0	0	0	0	0	0.000979041	0	0	0	0	0	0	0	0	0	0	0
OTUD6A	0	0	0	0	0	0	0	0	0	0	0	0	0	0	0	0	0	0	0	0	0	0	0	0	0	0	0	0	0	0	0.00790048	0	0	0	0	0	0	0	0	0	0	0	0	0	0	0	0	0
IGBP1	0.0773398	0.0805346	0.0500328	0.027814	0.0302677	0.0677361	0.0499977	0.0322244	0.123158	0.0375118	0.0153833	0.0217459	0.0220312	0.0283109	0.0394858	0	0.186491	0.0656387	0.0952358	0.00123622	0.105819	0.0232433	0.0591294	0.0385903	0.0346305	0.0860485	0.0588945	0.0426113	0.0143164	0.0380768	0.027611	0.0745534	0.00993199	0.0191662	0.0832308	0.0481207	0.0709932	0.10336	0.0257207	0.0699298	0	0.0388056	0.100591	0.0851634	0	0.0336415	0.0109617	0.051174
DGAT2L6	0	0	0	0	0.0111282	0	0	0	0	0	0	0	0	0	0	0	0	0	0	0	0	0	0	0.0101282	0	0	0	0	0	0	0	0	0	0	0	0	9.32482e-06	0	0	0	0	0	0	0	0	0	0.00528169	0
AWAT1	0	0	0	0	0	0	0	0	0	0	0	0	0	0.000639675	0	0	0	0	0	0	0	0	0	0	0	0	0	0	0	0	0	0	0	0	0	0	0	0	0	0	0	0	0	0	0	0	0	0
ARR3	0	0	0	0	0	0	0	0	0	0	0	0	0	0	0	0	0	0	0	0	0	0	0	0	0	0	0	0	0	0	0	0	0	0	0	0	0	0	0	0	0	0	0	0	0	0	0	0.0274713
PDZD11	0	0.00554307	0.0518059	0.0747755	0	0	0	0.00761475	0	0.00294974	0	0	0.0224874	0.0159384	0.0495861	0	0	0.0320521	0	0.0297219	0.106568	0.00186966	0.018891	0	0.0346865	0	0	0.00890948	0	0	0.0104966	0	0.0159197	0.0122214	0	0	0.0118654	0	0.0497484	0	0	0.00857304	0.00642258	0	0	0	0.00550163	0
KIF4A	0	0	0	0.0068189	0.00844916	0	0.0198204	0	0	0.00615072	0	0	0	0.0104392	0	0	0	0	0.0275614	0	0	0.00186966	0	0	0	0	0	0.0020397	0	0	0.00542821	0	0	0	0	0.0293249	0	0	0	0	0	0	0.0368618	0	0	0	0	0
GDPD2	0	0	0	0	0.0162322	0	0	0	0	0	0	0	0	0	0	0	0	0	0	0	0	0	0	0	0.004372	0	0	0.00428708	0	0	0	0	0	0	0	0	0	0	0	0	0	0	0	0	0	0	0	0
DLG3	0.00537416	0.0540738	0.0283078	0.0265745	0.0912289	0	0.00995936	0.0274311	0.0660774	0.0684043	0.11573	0.0391441	0.0522091	0.0265275	0.0220977	0.0340889	0.157471	0	0.108706	0.0122107	0.0337933	0.0122208	0.024197	0.0697023	0.0216688	0	0.0588945	0.0256593	0.0211552	0.0110769	0.00447145	0.0057183	0.0174599	0.0565643	0	0	0.0298952	0.0272499	0.00664468	0.0199047	0	0.0411448	0.0231227	0	0.00946215	0.0229025	0.0102851	0.0382605
TEX11	0	0.00554307	0.00689477	0.00858458	0	0	0	0	0.0483578	0	0	0	0.00577221	0	0.00168563	0	0	0	0.0179946	0	0	0	0.00306007	0.0225641	0	0	0	0.00337346	0	0	0	0.000325588	0.00342264	0.00662108	0	0	0	0	0	0	0	0	0	0	0	0	0.00421679	0
SLC7A3	0	0	0.0104714	0	0	0	0	0	0	0	0	0	0	0	0	0	0	0.0144706	0	0	0	0	0	0	0	0	0	0	0	0	0	0	0	0	0	0	0.00167959	0	0	0	0	0	0	0	0	0	0	0
SNX12	0.0465773	0.018825	0.0333312	0	0.0230412	0.0669701	0	0.00903009	0.00105171	0.00983673	0.0527523	0	0.0226201	0.0276917	0.00241773	0.0573814	0	0.0185247	0.0180889	0.0395689	0.0459456	0.00922056	0.000212485	0	0.0585242	0	0	0.0214642	0	0.0124053	0.0129018	0.000325588	0.0136798	0.00585647	0	0	0.00848162	0.0414409	0	0	0	0.0073504	0.00281929	0	0	0.0322124	0.0089273	0.0319054
FOXO4	0	0.0142556	0.00282759	0	0	0.0401977	0	0	0.0199362	0	0	0	0.00288319	0.00241502	0	0	0	0	0.015339	0.0040116	0	0.00143293	0	0.0225641	0.000547625	0	0	0.000159951	0	0	0	0	0	0	0	0	0.00467299	0	0.00387438	0	0	0.00319963	0.0287177	0	0	0	4.93187e-05	0
AL590764.2	0	0	0	0	0	0	0	0	0	0	0	0	0	0	0	0	0	0	0	0	0	0.0066678	0	0	0	0	0	0	0	0	0	0	0	0	0	0	0	0	0	0	0	0	0	0	0	0	0	0
MED12	0	0.053058	0.0278282	0.0360753	0.0111282	0.0786489	0.044274	0.0177639	0.0638584	0.00370765	0.0928839	0	0.00450511	0.0160226	0.0121207	0	0	0.0469991	0	0.0530465	0	0.00143293	0.0102481	0.0848555	0.028873	0.0254482	0.0780182	0.0221431	0.00997284	0.0358361	0.0370359	0.0323104	0.0164417	0	0	0	0.0339331	0	0	0.0199047	0	0.0150764	0.0137451	0.013847	0	0.00705819	0.00838056	0.0331963
NLGN3	0	0	0	0	0.0158368	0	0.034736	0.0392946	0.00616599	0.0207458	0	0	0.0248745	0.015773	0	0	0	0	0	0.0125299	0.0680093	0	0	0.0255909	0.00824466	0	0	0.00716207	0.0152198	0.0414622	0.0108817	0	0.0283761	0	0	0	0.0153083	0	0	0.0532353	0	0.00126895	0.0194158	0	0	0	0.00099706	0
GJB1	0	0	0.00197109	0	0	0	0	0.0266274	0	0	0	0	0	0	0	0	0	0	0.0016856	0	0	0.00357489	0	0	0	0	0	0	0	0	0	0.000325588	0	0	0	0	0.00710212	0	0	0	0	0	0.0395776	0.0305158	0	0	0	0
ZMYM3	0	0.0308301	0.0771512	0.0322582	0.00755246	0	0	0.0356806	0.0118638	0.00567079	0	0	0.097146	0.00115928	0.0104788	0.00922479	0.187607	0.0727391	0	0.00221643	0.0162639	0.000288139	0.0387284	0.0110124	0.098577	0.0266131	0	0.0261386	0.02	0.00719294	0.0331285	0	0.0255633	0.00534987	0	0	0.0333536	0	0	0	0	0.0416109	0.0403484	0.0500889	0	0.0109266	0	0.00530601
NONO	0.0662241	0.00917776	0.0639337	0.0303485	0.0267931	0.10142	0.123701	0.0655655	0.0724276	0.0260179	0.134236	0.0256302	0.0134407	0.0363687	0.0339605	0.00812987	0.283329	0.0841191	0.0395337	0.0535805	0.0320724	0.0227134	0.124628	0.0354991	0.0357476	0	0	0.0774218	0.093757	0.109138	0.10246	0.047751	0.0584135	0.0310957	0.0613908	0.0134954	0.0531875	0.0133284	0.0781252	0.0345529	0.0560573	0.0540094	0.0518449	0.131843	0.0422419	0.0457274	0.0348099	0.0224189
ITGB1BP2	0	0.0167836	0	0	0	0	0	0	0	0	0	0	0	0.0071614	0	0	0.230955	0	0	0	0	0	0	0	0	0	0	0.00337346	0	0	0	0	0	0	0	0.0164803	0	0	0	0.0111071	0	0	0	0	0	0	0.000209039	0
TAF1	0.0489135	0.118208	0.213295	0.0424812	0.105182	0.121246	0.0372619	0.151615	0.148037	0.199782	0.218455	0.128383	0.132677	0.109627	0.0999815	0.0707998	0.400042	0.107312	0.107577	0.160993	0.161419	0.14344	0.12451	0.0959966	0.116142	0.209239	0.496484	0.154124	0.159533	0.107218	0.151401	0.172427	0.0854406	0.193905	0.14327	0.197616	0.157953	0.0798663	0.185074	0.17298	0	0.165225	0.162186	0.154919	0.0764644	0.299799	0.143506	0.190992
OGT	0.143018	0.111901	0.117946	0.261322	0.107622	0.194877	0.298549	0.163441	0.112069	0.136044	0.222146	0.0939332	0.0581469	0.172535	0.118492	0.206298	0.0839589	0.158661	0.245897	0.190685	0.114578	0.112244	0.127399	0.152293	0.101224	0.302601	0.0908424	0.208722	0.20905	0.268085	0.0978643	0.131042	0.128797	0.125384	0.149803	0.284054	0.166928	0.0810873	0.125594	0.184182	0.339448	0.181421	0.150406	0.074513	0.239842	0.14727	0.082079	0.142543
GCNA	0.0953938	0.0463194	0.0441219	0.00139795	0	0.110029	0.0675105	0.0610038	0.0577863	0.00531795	0	0	0	0.00561068	0.0270184	0.0396566	0	0.0118342	0.0633244	0.0190926	0.0205646	0.0231462	0.0151535	0.0304226	0.00145148	0	0	0.0118726	0.0203649	0.0204761	0.0231108	0.00665313	0.00407263	0.0103547	0.0285668	0.0277036	0.0302992	0.16244	0	0.00766532	0	0.00476063	0	0	0.09108	0	0.0212273	0.0576378
BX276092.9	0	0	0	0	0	0	0	0	0	0	0	0	0	0	0	0	0	0	0	0	0	0	0	0	0	0	0	0	0	0	0	0	0	0	0	0	0	0	0	0	0	0	0	0	0	0	0	0
NHSL2	0.0786157	0.0879761	0.114997	0.312571	0.243242	0.0963808	0.109874	0.101086	0.204208	0.218589	0.162609	0.156398	0.208544	0.0746206	0.137739	0.20083	0	0.213592	0.0930864	0.178896	0.258043	0.0832094	0.253907	0.0748442	0.0993889	0.14289	0.111152	0.253948	0.196132	0.0975088	0.136084	0.105357	0.132382	0.196637	0.0247066	0.206853	0.187019	0.22284	0.0231374	0.100913	0.259475	0.263545	0.156719	0.337375	0.0864975	0.106949	0.0833533	0.226941
RTL5	0.0886976	0	0.0113511	0.0228906	0.0313523	0	0.0125468	0.0150385	0.0395069	0.0139072	0.0114314	0.00677533	0	0.00541931	0	0.0234903	0	0	0	0.0210131	0.0199798	0	5.52304e-05	0.0176655	0.0340452	0.0254482	0	0.0155439	0	0	7.88217e-05	0.0108677	0.0124124	0	0	0	0.0169853	0	0.0223921	0	0	0.0155854	0.000313674	0	0	0.0241664	0.00184243	0.0208036
PIN4	0.102119	0.08947	0.0239243	0.115832	0.0184941	0.0222759	0.0613287	0.019215	0.00375004	0.0482973	0	0.0453913	0.0627415	0.0396805	0.0221061	0.010721	0	0.150758	0.0511195	0.0948055	0.108362	0.111431	0.0220965	0.117105	0.0729158	0	0	0.0122221	0.0304127	0.113823	0.0442464	0.0735909	0.0406818	0.0280287	0.0832308	0.0644304	0.0662205	0.0310245	0.0106505	0.04599	0.116175	0.0420355	0.0514969	0.0621314	0.119955	0.0429573	0.0517044	0.0753319
ERCC6L	0	0	0	0	0	0	0	0	0	0	0	0	0	0	0.00342627	0	0	0	0	0	0	0.00780035	0	0	0	0	0	0	0	0.0101569	0.00888853	0	0	0	0	0	0.00249345	0	0	0	0	0	0.0110164	0	0	0	0.00200737	0
RPS4X	0.215749	0.15561	0.147148	0.0718465	0.0953214	0.0370983	0.124677	0.0966715	0.166763	0.0291851	0.199405	0.0828421	0.0369056	0.412451	0.235751	0.131017	0	0.175571	0.156281	0.11123	0.117477	0.06825	0.090844	0.180672	0.274833	0	0	0.0877919	0.0474955	0.0548692	0.176085	0.110477	0.0693185	0.186401	0	0.042655	0.221899	0.0276109	0.070259	0.052365	0.116175	0.133356	0.295596	0.0421072	0.0527641	0.0182846	0.103605	0.0390457
CITED1	0	0	0	0	0	0	0	0	0	0	0	0	0	0.0129718	0.00953548	0	0	0	0	0	0	0	0	0	0	0	0	0	0	0	0.00448073	0	0	0	0	0	0	0	0.0193422	0	0	0	0	0	0	0	0	0.00867674
HDAC8	0.197271	0.188304	0.225336	0.186131	0.24872	0.20371	0.263711	0.25168	0.160549	0.149788	0.226976	0.121195	0.25725	0.168196	0.251168	0.358128	0.570777	0.252017	0.226537	0.214812	0.318279	0.145432	0.294609	0.220007	0.193639	0.331396	0.495544	0.238541	0.256483	0.299947	0.213606	0.233517	0.260045	0.281654	0.223133	0.195239	0.224317	0.246529	0.319071	0.291761	0.0567874	0.237646	0.238499	0.214412	0.177589	0.278751	0.216599	0.327723
PHKA1	0.00476834	0.0427168	0.0413254	0.0109429	0.0313908	0.0284014	0	0.0513294	0	0.0233394	0.0248024	0	0.0676435	0.0174721	0.0216527	0.0373463	0	0.0750698	0.0494952	0.000545054	0.032288	0.0175521	0.0349648	0.0160329	0.024317	0	0	0.0874573	0	0.00840774	0.0247563	0.0420746	0.0236626	0.0480384	0.0613908	0.0913658	0.0260214	0.0133284	0.105307	0.0167704	0	0.0667535	0.0559333	0.0686954	0	0	0.0131221	0
DMRTC1B	0	0	0	0	0	0	0	0.00997358	0	0	0	0	0	0	0	0	0	0	0	0	0	0	0	0	0	0	0	0	0	0	0	0	0	0	0	0	0	0	0	0	0	0	0	0	0	0	0	0.0143626
DMRTC1	0	0	0	0	0	0	0	0	0	0	0	0	0	0	0	0	0	0	0	0	0	0	0	0	0	0	0	0	0	0	0	0	0	0	0	0	0	0	0	0	0	0	0	0	0	0	0	0
PABPC1L2B	0	0	0	0	0	0	0	0	0	0	0	0	0	0.0104392	0	0	0	0	0	0	0	0	0	0	0	0	0	0	0.00105098	0.0179083	0.000160328	0	0.00569491	0	0	0	0	0	0	0	0	0	0	0	0	0	0	0
PABPC1L2A	0	0	0	0	0	0	0	0	0	0.00760146	0	0	0	0.00396954	0	0	0	0	0	0	0	0	0	0	0	0	0	0	0	0.0268932	0	0	0	0	0	0	0	0	0	0	0	0	0	0	0	0	0	0
NAP1L2	0	0.0798569	0.0426364	0.0999123	0.0953473	0.0982981	0.101009	0.105617	0.0915114	0.0102215	0	0.0730871	0.0192497	0.0457693	0.0972512	0	0	0.09498	0.0655241	0.0905606	0	0.00652278	0.0351134	0.0342253	0.0716429	0	0.121832	0.0920851	0.0209549	0.105742	0.0513338	0.0233358	0.0467138	0.0444564	0	0.0486776	0.0637946	0.0418372	0.0223921	0.0208984	0	0.0073504	0.00804118	0.0323535	0.119955	0.0182846	0.0458829	0.0690545
CHIC1	0.103899	0.132912	0.0517139	0.149831	0.0878885	0.0787381	0.0856451	0.102186	0.0475863	0.116124	0.291547	0.114685	0.173413	0.0461391	0.0910865	0.141608	0.187607	0.0813181	0.0574577	0.0581155	0	0.0420119	0.0299949	0.0460278	0.110988	0.0605704	0.101673	0.14369	0.129614	0.164329	0.0611429	0.0638858	0.0656059	0.101972	0	0.172957	0.100682	0.154788	0.0426364	0.15216	0.0996858	0.101317	0.100915	0.121159	0.0570675	0.0609316	0.0575338	0.102876
SLC16A2	0.0494894	0.060801	0.0334977	0.0450328	0.230806	0.1045	0.0338479	0.0391767	0.0373665	0.0120549	0.0153833	0.180637	0.0732847	0.01942	0.0212101	0.0893093	0	0.0403951	0.129168	0.0635883	0.0775905	0.0150357	0.0371739	0.0615764	0.0678822	0.150322	0.148835	0.0652112	0.0868556	0.020396	0.085937	0.0723873	0.0687786	0.160987	0	0.143802	0.0449827	0.0382173	0.00387438	0.0179335	0.0677363	0.0253587	0.0436909	0.0239287	0.0775914	0	0.0566724	0.0122439
RLIM	0.0432822	0.0255575	0.00817556	0.0273873	0.112576	0.0470211	0.049404	0.0278623	0.0576867	0.0383437	0.0110487	0.0220743	0.0154034	0.0474883	0.0241835	0	0	0	0.119841	0.0540915	0	0.0423843	0.0212867	0.0308663	0.0348068	0	0	0.00705817	0.139729	0.0761113	0.0384551	0.0663129	0.0291373	0.0318922	0.0265456	0.00771781	0.0243005	0.0604748	0.0113705	0.00766532	0.0429505	0.0210233	0.0309366	0	0.0645049	0.0110285	0.016301	0.0256128
NEXMIF	0.0192717	0.0953152	0.0277926	0.0557881	0.0147711	0	0.0266852	0.085532	0.0118638	0.0611596	0.200469	0	0.0138078	0.0154761	0.0763879	0.0858925	0.0839589	0.056866	0.040533	0.00123869	0.0560845	0.0218969	0.103181	0	0.027335	0	0.121832	0.0544976	0.0463952	0.0745281	0.024496	0.0446818	0.0305571	0.113519	0.194071	0.0781874	0.079392	0	0	0.00933916	0.0404554	0.0317955	0.06224	0	0	0.135266	0.0439487	0.0777215
ABCB7	0.0916309	0.130353	0.0454694	0.148096	0.0410625	0.142322	0.0289702	0.111063	0.0266507	0.15497	0.0657834	0.118468	0.0938854	0.0485811	0.0933314	0.114894	0	0.0930635	0.0728388	0.139953	0.195171	0.0859778	0.0368818	0.0959583	0.0536095	0.0860485	0.059042	0.0776071	0.175116	0.0150227	0.0921365	0.0514945	0.02672	0.0748844	0.154865	0.226195	0.0903353	0.0133284	0.0597797	0.0746552	0.0239143	0.0947138	0.126451	0.106654	0	0.0438293	0.0573482	0.14635
UPRT	0	0	0.00802523	0.0455606	0.00448177	0.0324335	0.00995936	0	0.00105171	0.0197079	0	0.0491094	0.041382	0.0146536	0.000587621	0.0384809	0	0.0211209	0.0285262	0.032877	0.0297702	0.0118543	0.0513899	0.0354399	0.0101736	0	0	0.0119765	0.0108296	0	0.0079561	0	0	0.0321284	0	0.105133	0.00262194	0	0.0135078	0.0199047	0	0.0426753	0.0329328	0.0866281	0	0.0162926	0.0118646	0.0465433
ZDHHC15	0.0312939	0.022516	0.00656974	0.0244318	0	0.0465856	0.0135538	0.0219644	0.01301	0.0293866	0	0.00677533	0.0152852	0.0247086	0.017387	0.0262707	0	0.0607078	0.0568182	0.0416622	0.0310396	0.0113086	0.0292444	0.0336023	0.0341689	0	0	0.0802823	0.0284819	0.0210836	0.0539917	0.028399	0.0164966	0.0285897	0	0	0.0152621	0.0322991	0.0385939	0.0312379	0.116175	0.0452765	0.0314578	0	0	0	0.0160117	0.00545678
MAGEE2	0	0	0	0	0	0	0	0	0	0	0	0	0	0	0	0	0	0.0194993	0	0	0	0.00163403	0	0	0	0	0	0	0	0	0	0	0	0	0.0598183	0	0	0	0	0	0	0	0	0	0	0	0	0
PBDC1	0	0	0.00311146	0.0165538	0	0	0.080412	0.010039	0.0664373	0.0253174	0	0	0.00497042	0.0133376	0.0368653	0	0	0.00129805	0.0502219	0.0479688	0	0.00854732	0.0155276	0	0.015803	0	0	0	0.0278403	0	0.0152037	0.000325588	0.00512822	0	0	0	0.0166885	0	0	0.0358111	0	0	0.0152629	0	0	0	0.015486	0.0337162
MAGEE1	0.0822084	0.0476087	0	0.00276354	0.00836152	0.0134578	0.0236576	0.0297799	0.0959317	0.0165307	0	0.0171699	0.0923138	0.0283241	0.0274928	0	0	0	0.0016856	0.0215424	0	0	0.016624	0.0101282	0.0118424	0	0	0.0176206	0.0260625	0	0.0272065	0.028016	0.0396142	0.0153331	0	0.0164803	0.0204159	0	0	0.0282359	0	0	0	0	0	0	0.00478805	0.017833
FGF16	0	0	0	0	0	0	0	0	0	0	0	0	0	0	0	0	0	0	0	0	0	0	0	0	0	0	0	0	0	0	0	0	0	0	0	0	0	0	0	0	0	0	0	0	0	0	0	0
ATRX	0.28074	0.348352	0.276398	0.38011	0.40508	0.453065	0.256863	0.326285	0.2618	0.19103	0.26399	0.391698	0.282987	0.196065	0.223172	0.339223	0.563505	0.362084	0.304403	0.395173	0.362243	0.199109	0.243174	0.206012	0.30534	0.398295	0.489182	0.340454	0.351399	0.461721	0.29186	0.219299	0.246173	0.305223	0.383445	0.354648	0.344531	0.193278	0.270844	0.222434	0.391825	0.304935	0.242779	0.316349	0.482884	0.131637	0.186202	0.229616
MAGT1	0	0.0299818	0.0719718	0.0244024	0.0467327	0	0.0443385	0.0926602	0.0192246	0.0589183	0.233188	0.0303578	0.0853645	0.0311562	0.0357583	0.0463298	0	0.0421769	0.0812102	0.060591	0.0162639	0.042943	0.0413349	0.022499	0.0331902	0	0	0.0524905	0.0817221	0.0359144	0.0169458	0.0245911	0.0262286	0.0244499	0.0936157	0.16403	0.0806417	0.154585	0.0321143	0.0632862	0	0.0476857	0.046262	0.09039	0.0881033	0.0229025	0.0375822	0.0165343
COX7B	0.0377461	0.0761534	0.0725207	0.106578	0.101685	0.133978	0.0525224	0.103352	0.0633221	0.00672691	0	0.0120215	0.0919363	0.0463639	0.0396751	0.0503746	0	0.0466233	0.0812466	0.0525378	0.0736999	0.0254646	0.0393248	0.0197901	0.0859368	0	0	0.0968065	0.106915	0.0297666	0.0769111	0.0702213	0.0425955	0.0662303	0.0285668	0.0366491	0.0924097	0.0638925	0.0333345	0.0244387	0.141696	0.0345671	0.0821689	0.0450943	0.164133	0.0374536	0.0176786	0.0555778
ATP7A	0	0	0	0	0	0	0	0	0.01301	0	0	0	0	0	0	0	0	0	0	0.00304131	0	0	0	0	0	0	0	0	0	0	7.88217e-05	0	0	0	0	0	0.00264723	0	0	0	0	0	0	0	0	0	0	0
PGK1	0.0654077	0.0669078	0.0638397	0.0895404	0.129455	0.182539	0.238078	0.118938	0.0900189	0.0637779	0.149267	0.144656	0.117073	0.173228	0.10035	0.027041	0	0.0244512	0.0849197	0.0734873	0.109074	0.0860185	0.100395	0.0357193	0.134297	0	0.124588	0.183717	0.152225	0.17695	0.122675	0.0696763	0.178883	0.120997	0.130587	0.150917	0.16138	0.0383406	0.0976496	0.0774561	0.0404554	0.204926	0.249955	0.119322	0.139306	0.160704	0.0394737	0.0448495
PGAM4	0	0	0	0	0	0	0	0	0	0	0	0	0	0	0	0	0	0	0	0	0	0	0	0	0	0	0	0	0	0	0.00746355	0	0	0	0	0	0	0	0	0	0	0	0	0	0	0	0	0
TAF9B	0	0	0.0251539	0.0069664	0.043947	0	0.0236576	0.0121498	0.031356	0	0	0	0	0.00556081	0.0235628	0.00984617	0	0	0.0167225	0.00361836	0	0.00450599	0.00189449	0.0120316	0.0137375	0.0860485	0	0.0295835	0.00400253	0.0109454	0.0205521	0	0.00150692	0.00897698	0	0.00727156	0.0276538	0	0.00106057	0.0167704	0	0	0.0360896	0	0	0	0.00223493	0.025423
CYSLTR1	0	0	0.00929447	0	0.0467448	0.0464711	0.118843	0.0289757	0	0	0	0	0.0156434	0.0123512	0.00502931	0.0604284	0	0	0.0046956	0.0106338	0	0.0449593	0.00466308	0.0247732	0	0	0	0.0510789	0	0.0308228	0.0191814	0	0.0016307	0.0216695	0	0.049696	0.0500681	0	0.0383861	0.0149843	0.139427	0.0385198	0.0301124	0	0	0	0.0167826	0
LPAR4	0	0	0	0	0	0	0	0	0	0	0	0	0	0.0015417	0.00413522	0	0	0	0	0	0	0	0	0	0	0	0	0	0	0	0	0	0	0	0	0	1.17646e-05	0	0	0	0.0247691	0	0.000313674	0	0	0	0	0
P2RY10	0	0	0	0	0	0	0.00995936	0	0	0	0	0	0	0	0	0	0	0	0	0	0	0.0066678	0	0	0	0	0	0	0	0	0.0133544	0	0	0	0	0	0	0	0	0	0.129262	0	0	0	0	0	0	0
GPR174	0	0	0.0107648	0	0	0.0667899	0.0349276	0.000104752	0.0937322	0.0233153	0.0874116	0	0	0.0108632	0	0	0	0.0281197	0.00700579	0.013735	0	0	0.0350306	0	0	0	0	0	0	0.0464783	0.0111846	0	0.00709356	0.0220927	0	0.0427616	0	0	0	0	0	0.00854871	0	0.0681186	0	0	0.0101062	0
ITM2A	0.253833	0.278648	0.717262	0.337172	0.443099	0.230173	0.188915	0.107942	0.204511	0.0589904	0.0430656	0.195757	0.112711	0.240832	0.202555	0.440477	0.424388	0.299867	0.548103	0.364862	0.118906	0.078366	0.114979	0.194539	0.322751	0.120199	0.0780182	0.222686	0.201518	0.363416	0.350509	0.146402	0.121015	0.376463	0.16509	0.143146	0.208764	0	0.138543	0.0181759	0.116175	0.125024	0.262464	0.180907	0.352365	0.247209	0.359732	0.0187071
TBX22	0	0	0	0	0	0	0	0	0	0	0	0	0	0	0	0	0	0	0	0	0	0	0	0	0	0	0	0	0	0	0	0	0	0	0	0	0	0	0	0	0	0	0	0	0	0	0	0
TENT5D	0	0	0	0	0	0	0	0	0	0.00201139	0	0	0	0	0	0	0	0	0	0	0	0.00346091	0	0	0	0	0	0	0	0	0	0	0.024821	0.00334314	0	0	0	0	0	0	0	0	0	0	0	0	0	0
BRWD3	0.155127	0.169803	0.0523016	0.096803	0.199135	0.170983	0.0742696	0.0723685	0.00922909	0.110988	0.176076	0.274079	0.18359	0.160761	0.0749285	0.198721	0.0839589	0.096534	0.130599	0.0502949	0.0773647	0.108445	0.107949	0.0702584	0.169493	0.0254482	0.208382	0.0568633	0.124749	0.0502988	0.0885446	0.0926315	0.0913592	0.142772	0.0947151	0.0956284	0.10727	0.0999293	0.0838537	0.17772	0	0.192382	0.167905	0.129195	0.199846	0.0888177	0.081137	0.135314
HMGN5	0.0204272	0	0.0154634	0.00662276	0.0828228	0	0	0.0203891	0.00616599	0.0103774	0.056388	0	0.0124957	0.0610948	0.0257134	0.00984617	0	0.0738545	0.00814526	0.00588416	0	0.0186709	0.025347	0.0843752	0.0109912	0.0860485	0	0.0125372	0.0605713	0.0588107	0.00579195	0.0105093	0.0237944	0.00932306	0	0	0.0283252	0	0.0733404	0	0	0.086372	0.00324213	0	0	0	0.00453533	0.0236369
SH3BGRL	0.212367	0.224795	0.23768	0.133262	0.210391	0.268488	0.197527	0.0987925	0.20388	0.106298	0.301568	0.155345	0.203087	0.137881	0.181755	0.165527	0.230955	0.138725	0.146642	0.127243	0.0321169	0.157433	0.146206	0.187099	0.189583	0.23367	0.428151	0.111011	0.140435	0.20963	0.180908	0.0730015	0.141673	0.239595	0.208035	0.234165	0.149851	0.13579	0.196207	0.0957204	0.208752	0.231699	0.159099	0.106708	0.00946215	0.0527682	0.12175	0.129018
POU3F4	0	0	0	0	0	0	0	0	0	0	0	0	0	0	0	0	0	0	0	0	0	0	0	0	0	0	0	0	0	0	0	0	0	0	0	0	0	0	0	0	0	0.0196801	0	0	0	0	0.000805866	0.0137758
CYLC1	0	0	0	0.0138569	0	0	0	0	0	0	0	0	0	0	0	0	0	0	0	0	0	0	0	0	0	0	0	0	0	0	0	0	0	0	0	0	0.00167878	0	0	0	0	0	0	0	0	0	0.00169777	0
RPS6KA6	0.00963364	0.018825	0	0.0303807	0.0302123	0	0.0359046	0.0348681	0	0.00366985	0	0.0120215	0	0.0123474	0.0341503	0	0	0.017347	0.0066187	0.0367701	0	0.0157005	0.0112092	0.00608213	0.0307824	0	0	0.0461235	0.0520022	0.116402	0.013281	0.080927	0.0304552	0.0148677	0.0928062	0	0.0539247	0.0382173	0	0.0225532	0	0.0586921	0.0492533	0.0921796	0.351162	0.0117883	0.0264688	0
HDX	0.102711	0.0361985	0.115229	0.105962	0.0725767	0.112464	0.0810693	0.0934556	0.0394423	0.0417431	0.0399237	0.0200311	0.0305001	0.0528029	0.0376838	0.0670633	0.0931661	0.0805619	0.0181356	0.0785594	0.0242495	0.0437794	0.0381517	0.0571079	0.0418977	0	0	0.0306823	0.036125	0.0394228	0.0505725	0.0441417	0.0243071	0.00115256	0.131611	0	0.0541612	0.0147328	0.0725694	0.0564375	0.060455	0.018036	0.0646234	0.0323753	0.0917909	0.0659982	0.152788	0.176726
APOOL	0.00963364	0.189556	0.0182253	0.0317536	0	0.0529878	0.0113639	0.0698507	0.0479041	0.0855226	0	0.0159937	0.0264907	0.0137458	0.0515938	0.0142255	0	0.042573	0.0275531	0.0908456	0.016599	0.0596806	0.0611634	0.0651082	0.109608	0.0605704	0	0.0394664	0.0502459	0.0372924	0.0585467	0.0881985	0.0298643	0.028418	0.0852385	0.00771781	0.0438803	0.0485145	0.0880213	0.00766532	0.139427	0.0173609	0.0494653	0.15399	0	0.12031	0.0259573	0.0105932
SATL1	0	0	0	0.0170115	0	0	0.0190805	0.00834232	0.0240669	0.00568373	0	0	0	0.00249655	0.00564415	0	0	0	0.0046956	0	0	0	0.0211404	0	0.00592766	0	0	0.0082217	0.012914	0.0292489	0.0049538	0	0.00174118	0	0	0	0.0133262	0	0	0.0341991	0	0	0	0.0581759	0	0.0109266	0	0
ZNF711	0.0513278	0	0.00530304	0.0594386	0	0.0311734	0	0.010276	0	0.00779795	0	0	0.0136409	0.00309988	0.0114092	0	0.288478	0.0470172	0.0311017	0	0	0.00677183	0.0401914	0	0.028783	0	0	0.0239539	0.0151206	0	0.0113421	0	0.00815143	0.00258242	0	0	0.013407	0.0383406	0	0	0	0.0229058	0.0298554	0.0371686	0.0422419	0.0117883	0.00402777	0.00392067
POF1B	0	0	0	0.00753451	0.0122756	0.0484152	0	0	0	0.00398488	0	0	0.0224685	0	0	0	0	0.0174716	0	0	0	0	0.00210149	0	0.00503653	0	0	0.0044253	0	0	0	0	0	0.00115256	0	0	0	0	0	0	0	0.0332523	0	0	0	0	0.00769429	0
CHM	0.0458754	0.138638	0.100615	0.117636	0.0967508	0.236199	0.052622	0.141842	0.178401	0.0974219	0.0760397	0.180798	0.154643	0.128722	0.124833	0.154698	0.159184	0.08344	0.335537	0.15155	0.154966	0.134156	0.107184	0.0720598	0.0669164	0.162812	0.209421	0.18822	0.210703	0.198774	0.0767721	0.0675437	0.145243	0.132515	0.221584	0.0636116	0.0781552	0.0384331	0.131251	0.138933	0.216894	0.115682	0.183708	0.187565	0.225121	0.236473	0.091735	0.0875394
DACH2	0	0.0282506	0.126647	0.0132352	0.111927	0.0435114	0.056055	0.00879598	0.0483578	0.00809407	0.0530706	0.183368	0.0111636	0.018447	0.0948248	0	0	0.0428234	0.00365165	0.00560262	0	0	0.0271717	0.00775278	0.0708671	0	0	0.00995157	0.0203649	0.0634555	0.0234724	0	0.0171518	0.0302257	0	0	0.117817	0	0.0203207	0.0199047	0.41405	0.023282	0.0395776	0.0439751	0.00946215	0	0	0.00545678
KLHL4	0	0	0.0303938	0.0617057	0	0	0	0.0359112	0.00105171	0	0	0	0	0.021399	0.0316694	0	0	0.0118342	0	0.0299863	0	0.00275108	0.00262993	0	0.025937	0	0	0	0.00895198	0.0110769	0.0297165	0.0264066	0.0168622	0.00613771	0	0	0.0062584	0.0202218	0	0	0	0	0.000875216	0	0.0881033	0.00626446	0	0.00807795
PABPC5	0	0	0.0181118	0.0187175	0.0283841	0.0413277	0	0.0247975	0.00616599	0.00219601	0	0	0	0.00118786	0.00757875	0	0	0	0	0	0.0361078	0.0069322	0	0.00974358	0.0223047	0	0	0.00421473	0	0	0.00400651	0	0	0.0185401	0	0	9.32482e-06	0	0	0	0	0	0	0	0	0	0.00535553	0
PCDH11X	0.054116	0.0179858	0.0318744	0.124702	0.163697	0.0439324	0.0249491	0.0820187	0.328312	0.0127343	0.0393017	0.03739	0.115436	0.0267186	0.0746014	0.0125233	0.439751	0.075616	0	0.0678259	0	0.0112798	0.0424629	0.0285273	0.029093	0	0	0.0875298	0.0988946	0.0776311	0.0893354	0.027786	0.124168	0.0162648	0.194071	0	0.07679	0	0.0826739	0	0	0.0625945	0.107366	0	0	0.033358	0.0159119	0.0959223
NAP1L3	0.00476834	0.0099632	0.0384448	0.142659	0.0960809	0	0.0981042	0.0652249	0.0831149	0.0319535	0.0393017	0	0.0445975	0.0719354	0.0385019	0.0229521	0	0	0.0769352	0.0264677	0.0112244	0.0142592	0.0385353	0.0400659	0.0637787	0	0.203269	0.0428185	0.0572412	0	0.0695728	0.0264526	0.0857786	0.0190465	0.10919	0.097816	0.0513971	0.123995	0	0.0343525	0.173934	0.0495087	0.0482397	0.0584948	0.0881033	0.0397284	0.00737068	0.0287652
FAM133A	0.0270762	0.0425486	0.0286337	0.0241855	0.0142191	0	0.0274222	0.00357477	0	0	0.0110487	0	0	0.0268786	0.0283436	0.0165616	0.230955	0	0	0.00388744	0.0179951	0	0	0	0.0555741	0	0.0782476	0.0184208	0	0	0.0098069	0.0209574	0.0114752	0.0488728	0	0	0.0196889	0.0202218	0.0331955	0	0	0.00290088	0	0	0.0266938	0.258491	0	0.0177471
DIAPH2	0.191897	0.360285	0.237171	0.267318	0.326223	0.211145	0.168279	0.182407	0.186348	0.292649	0.108995	0.185772	0.27596	0.166775	0.221976	0.263563	0.182222	0.250214	0.239021	0.278865	0.485812	0.188551	0.249062	0.26187	0.212899	0.157016	0.128599	0.315196	0.300282	0.279749	0.214425	0.300294	0.217277	0.329028	0.341096	0.283501	0.196403	0.316426	0.259714	0.118095	0.443652	0.308716	0.17368	0.402037	0.44081	0.367592	0.170116	0.310861
PCDH19	0.0718511	0.0285725	0.0316991	0.102361	0.0368124	0.00919909	0.0646465	0.0393876	0.0989965	0.016306	0	0.00664403	0.0138078	0.0173595	0.0425263	0.0196878	0	0.0223001	0.0825351	0.039938	0.031829	0.0284608	0.0292102	0.0107017	0.015052	0	0	0.0348497	0.0196271	0.0383239	0.041123	0.00589911	0.0440298	0.0528032	0	0.0661489	0.0207911	0	0	0	0	0.01973	0.000313674	0.0245609	0.179039	0	0.00266272	0
TNMD	0	0	0	0	0	0	0	0	0	0	0	0	0	0	0	0	0	0	0	0	0	0	0	0	0	0	0	0.00414843	0	0.0109454	0	0	0	0	0	0	0	0	0	0	0	0	0	0	0	0	0	0
TSPAN6	0	0	0.0180905	0	0.0352671	0.05645	0	0.0135486	0.00105171	0	0	0	0	0.0133625	0.0270415	0.0196878	0	0	0.00365165	0.00123869	0	0.00230789	0.00605022	0	0.0136887	0	0.147969	0.0114141	0.0125806	0.0101569	0.000235843	0	0.0107021	0	0	0.0184703	0.00796598	0	0.00387438	0	0.0429505	0.0180697	0	0.0360652	0	0	0.00220388	0
SRPX2	0.0312939	0.0326347	0.100723	0.0635147	0.0170188	0.0476074	0.055575	0.0907845	0.0695549	0.122409	0.0105779	0.0831166	0.0957033	0.0768813	0.167303	0.0569222	0	0.151966	0.0441258	0.140512	0.214574	0.0955249	0.00425336	0	0.0768786	0	0	0.0250473	0.144647	0.0635643	0.0873386	0.183486	0.09195	0.117972	0.0758049	0.0614207	0.0758594	0.220854	0.0500297	0	0.258207	0.0282132	0.0862035	0.391917	0	0.105276	0.0240732	0.0602223
SYTL4	0.0191399	0.0288588	0.0704615	0.138496	0.0306041	0.135986	0.0125468	0.0947184	0	0.0942838	0.0592617	0.0778881	0.0573289	0.045875	0.0589992	0.097215	0	0.0266946	0.140818	0.0155392	0.0101746	0.0574818	0.0377969	0.0544826	0.00991595	0	0	0.113795	0.0896008	0.123625	0.0735336	0.0660706	0.0614261	0.0556233	0.188363	0.0499895	0.064326	0.131196	0.0992302	0.137109	0.0389794	0.0491256	0.106804	0.173635	0.0422419	0.0373511	0.0500852	0.0733663
CSTF2	0.0995974	0	0.000323194	0.00442138	0.0111282	0	0.0118697	0.00625698	0	0.0104156	0	0	0.00908223	0.0015417	0.00316753	0.00751128	0	0.0206211	0	0.0130413	0	0.003902	0.00744519	0.0224299	0	0	0	0.0112153	0	0	0.00123871	0.00562206	0.0299549	0.0221832	0	0	0.0084998	0.0467824	0.00664468	0.0953027	0.116175	0	0.0618362	0	0	0	0.00106232	0.0144411
NOX1	0	0	0	0	0	0	0.00222328	0	0	0	0	0	0	0	0.0020353	0	0	0	0	0	0	0.00503037	0	0	0	0	0	0	0	0	0	0	0	0	0	0	0.00196999	0	0	0	0	0	0	0	0	0	0	0
XKRX	0	0	0	0	0.0185106	0	0	0	0	0.00683178	0	0	0	0	0	0.0147944	0	0	0	0	0	0	0	0	0	0	0	0	0	0	0.00624975	0	0	0	0	0	0	0	0	0	0	0	0.000875216	0	0	0	0.00422098	0
ARL13A	0	0	0	0	0	0	0.0266852	0	0	0	0	0	0	0	0	0	0	0	0	0	0	0	0	0	0	0	0	0	0	0	0	0	0	0	0	0	0	0	0	0.0185557	0	0	0	0	0	0	0.000188316	0
TRMT2B	0	0.0180787	0.0226415	0.0134276	0.0407507	0.0440411	0.00252846	0.0480352	0.0240669	0.0263852	0.0427299	0.102582	0.0260216	0.038854	0.0135887	0.0487775	0.262561	0.0607552	0.0977786	0.00618008	0	0.0382638	0.0152547	0.0197038	0.0115087	0	0	0.046904	0.0237738	0.00507195	0.0485116	0.0135468	0.0231799	0.0187724	0	0.0221507	0.0240243	0.0382173	0	0.011486	0.0247691	0.0258768	0.0134391	0	0	0.0200817	0.0206796	0.0411419
TMEM35A	0.0314281	0.036971	0.067299	0.0195646	0	0.0326779	0.00252846	0.00261929	0.0311216	0.00267233	0	0.061865	0.0203631	0.0208463	0.0173175	0.0331131	0	0.0206211	0.0147958	0.0221908	0	0.00122824	0	0	0.015815	0	0.059042	0.00703829	0	0.0380768	0.0429603	0.00850176	0.0514869	0.00738768	0	0	0.0359478	0	0.0461719	0	0	0	0.0545577	0	0.0422419	0	4.93187e-05	0.00757648
CENPI	0	0.0099632	0	0.0151128	0.0237911	0.0587037	0	0	0	0	0.0153833	0	0.0249281	0.00559791	0.0209466	0	0	0.0285064	0	0.00999332	0.0193244	0	0	0.00974358	0.00291714	0	0.25703	0.00771387	0	0.0179083	0.0171914	0.0046252	0.00838061	0	0	0	0.00807964	0	0	0	0	0	0.0618362	0	0	0	0	0
DRP2	0	0	0	0.01797	0	0	0.0411759	0.000104752	0	0	0.0158054	0	0.0284665	0.0116706	0.00876742	0.00986481	0	0	0.0274025	0.0213568	0.0335113	0.00160938	0	0.0101282	0.0354609	0	0	0	0	0	0.0149925	0.00485348	0.010718	0	0	0.00362388	0.0167017	0	0	0	0	0.0177492	0.00100996	0.0228996	0	0	0	0.0456666
TAF7L	0	0.018825	0	0	0	0	0	0.00857872	0	0	0	0	0	0.00249655	0	0	0	0.0474896	0	0	0	0	0.0317722	0	0	0	0	0.00657973	0	0.0124053	0.000160328	0	0	0	0.0832308	0	0	0	0	0	0	0	0	0	0	0	0	0
TIMM8A	0	0	0.00117139	0	0	0	0.0125468	0	0	0	0	0	0.0224685	0.000401568	0.00530611	0	0	0.0167764	0	0	0	0	0	0	0.0116537	0	0	0	0	0	0.009095	0	0.00233335	0	0	0	0	0	0	0	0	0.0180697	0	0	0.00946215	0	4.93187e-05	0
BTK	0	0	0	0	0	0	0.00918431	0	0	0	0	0	0	0	0	0	0	0	0	0	0	0	0.00524261	0	0	0	0	0	0	0	0	0	0	0	0	0	0	0	0	0	0	0.00632651	0	0	0	0	0	0
RPL36A	0	0	0	0	0	0	0	0	0	0	0	0	0	0	0	0	0	0	0	0	0	0	0	0	0	0	0	0	0	0	0	0	0	0	0	0	9.32482e-06	0	0	0	0	0	0	0	0	0	0	0
RPL36A-HNRNPH2	0	0	0	0	0	0	0	0	0	0.00638968	0	0	0.0345336	0	0.00427538	0	0	0	0	0	0	0	0.000252051	0	0	0	0	0	0	0	0	0	0	0	0	0	0.0182654	0	0	0	0	0.0077257	0	0	0	0	0	0
GLA	0	0	0.00027603	0.025724	0.0106854	0	0.0188826	0.00557291	0	0.00580237	0	0	0	0.00690415	0	0	0	0.00878047	0.0016856	0	0	0.0012089	0	0	0.0021002	0	0	0.00300955	0	0	0.00741673	0.0160485	0.00996562	0.00992794	0.0834239	0	0.0070163	0	0.00106057	0.0263339	0	0	0.00298072	0	0	0	4.93187e-05	0
HNRNPH2	0.0201037	0.0988938	0.00827133	0.0694317	0.0658975	0.0594619	0.0439955	0.0700554	0.0422259	0.00880875	0	0.0217459	0.0233801	0.0158419	0.0222279	0.00796139	0	0	0.0762576	0.0317016	0.0170626	0.0217651	0.0164621	0.0149729	0.0707235	0	0.0780182	0.0137299	0.00697672	0.0818807	0.0694001	0.0269121	0.0247499	0.0488726	0	0.0392433	0.02796	0.0615942	0.00106057	0.0328501	0	0.0475232	0.000875216	0.10775	0.00946215	0	0.0403384	0.0325308
ARMCX4	0.0513278	0.180579	0.128764	0.0752908	0.14815	0.306825	0.150763	0.156191	0.281738	0.157155	0.0921077	0.096973	0.0853491	0.0898128	0.169025	0.221486	0	0.227874	0.119329	0.183038	0.300501	0.125152	0.122863	0.160342	0.0985278	0.240177	0.290023	0.17414	0.108234	0.152378	0.149505	0.186948	0.130797	0.169902	0.195381	0.153336	0.115082	0.123702	0.341342	0.119686	0.183406	0.136789	0.102715	0.115938	0.180709	0.124917	0.115663	0.159403
ARMCX1	0	0	0.0217807	0.0378605	0.0429626	0	0.023819	0.0387002	0.0334535	0.0149743	0	0.0385836	0.00604517	0.0195846	0.0347654	0	0	0.0320521	0.0307182	0.0104203	0.0299059	0.0106313	0.00515708	0.0400621	0.0118637	0	0	0.0568824	0.0161877	0.0274712	0.026576	0.0135468	0.0158655	0.0255414	0	0.0124863	0.0462553	0.0543562	0.0173305	0	0.340301	0.0201175	0.0342932	0	0	0	0.014894	0
ARMCX6	0.0324893	0	0.00532917	0	0	0.0681286	0.00430599	0.0150217	0.00105171	0.0156978	0	0	0.00450511	0.00707474	0.0081116	0.0181603	0	0	0.0016856	0.0131598	0	0.00746902	0.00920939	0	0.0278359	0	0	0.00465587	0.0287831	0.0474478	0.000160328	0.0068599	0.00650923	0	0	0	0.0225028	0	0.0193422	0	0	0.0202608	0.00183435	0.0228996	0	0	0	0.00620235
ARMCX3	0.0314866	0.0908763	0.0201438	0.116659	0.0930976	0.0310155	0.0839785	0.0491403	0.0546336	0.0315145	0.0728895	0.0467818	0.0151827	0.0510633	0.0427725	0.0334037	0.257242	0.0921239	0.0504947	0.0618298	0.0907565	0.0414118	0.0611607	0.11099	0.106056	0.0605704	0.146498	0.0543936	0.0457929	0.0334336	0.0286919	0.0952309	0.0783592	0.0666442	0	0.00625513	0.0665065	0.0473581	0.0804084	0.032349	0	0.0870496	0.0760362	0.0239287	0.00946215	0.0382526	0.0336678	0.0778321
ARMCX2	0.00476834	0	0.051438	0.0202014	0.0346291	0	0.064977	0.0155189	0.0739218	0.0205851	0	0.0202715	0.00497042	0.0343955	0.024573	0.0133605	0	0.0686413	0.0066187	0.040511	0	0.00311008	0.0363823	0.00529661	0.042469	0	0	0.0343155	0	0	0.0502102	0.0407644	0.0315761	0.032175	0	0.0164803	0.0443341	0	0.00752769	0.0514569	0	0.0196801	0.0185101	0	0	0.00979873	0.030598	0.0132986
NXF5	0.0995974	0	0	0	0.0152834	0	0	0	0	0	0	0	0	0	0	0	0	0	0	0	0	0	0	0	0.00269865	0	0	0	0	0	0	0	0	0	0	0	0	0	0	0	0	0	0	0	0	0	0	0
ZMAT1	0.0603008	0.131642	0.0398626	0.13527	0.142957	0.191275	0.0190805	0.150597	0.0796295	0.125261	0.0532562	0.0692205	0.0853887	0.0760793	0.0809322	0.11212	0.570936	0.174618	0.134549	0.162295	0.0715679	0.0429515	0.141135	0.0745638	0.103175	0	0.223958	0.132263	0.0804394	0.0616329	0.0481588	0.0931948	0.0761907	0.0816498	0.0285668	0.140506	0.0466424	0.0322991	0.00387438	0.0405054	0.269526	0.118577	0.0642013	0.16042	0.164133	0.0509405	0.0656115	0.132734
TCEAL2	0.0725682	0.068231	0.0192133	0.00175307	0	0.0662627	0	0.0432656	0.0255964	0.00413493	0.0153234	0	0.0174914	0.0297387	0.060115	0.0508911	0	0.0405698	0.00365165	0.0200286	0.0297702	0.0182475	0.00979275	0.0121046	0.0521511	0	0	0.0102234	0.0424379	0.0787005	0.0240915	0.0574032	0.0784766	0.0261994	0	0.00727156	0.0385176	0.0587748	0.00987058	0	0	0.0176209	0.0796968	0.109798	0.119955	0.0457543	0.0281939	0.029111
TCEAL6	0	0.0427777	0.0153307	0.00442138	0	0.0257491	0	0.0658668	0.00105171	0.00627765	0	0	0	0.00843744	0.047359	0.0138968	0	0.0267118	0.0066187	0.0354602	0.0257035	0.0112169	0.0545636	0.0281215	0.0343327	0	0.322708	0.0132061	0.0180889	0	0.0134215	0	0.0463476	0.0122214	0.0758049	0.00625513	0.0338607	0.0299392	0	0	0	0.042008	0.0632971	0	0	0	0.0013012	0.0143626
BEX5	0.0201037	0.081529	0.039583	0.0800339	0.0266207	0.0311413	0.0111847	0.0478027	0.029603	0	0.0162945	0	0.0327664	0.067622	0.0263171	0.0309621	0.230955	0.0803009	0.0695959	0.0490292	0.032654	0.00996939	0.0127745	0.0344073	0.0369193	0	0.124799	0.0534933	0.0273534	0.0191904	0.0149517	0.0294294	0.029684	0.0202683	0	0.0306631	0.0292552	0	0.101026	0	0	0.0108308	0.0519427	0	0	0	0.0314218	0.0232239
NXF2	0	0	0	0	0	0	0	0	0	0	0	0	0	0	0.00663837	0	0	0	0	0	0	0	0	0	0	0	0	0	0	0	0	0	0	0.00218388	0	0	0	0	0	0	0	0	0	0	0	0	0	0
AC235565.2	0	0	0	0	0	0	0	0	0	0	0	0	0	0	0	0	0	0	0	0	0	0	0	0	0	0	0	0	0	0	0	0	0	0	0	0	0	0	0	0	0	0	0	0	0	0	0	0
TMSB15A	0	0	0	0	0.0203401	0	0	0.000104752	0	0	0	0	0	0	0	0	0	0	0	0	0	0	0	0	0	0	0	0	0	0	0	0	0.000151955	0	0	0	0.00310023	0	0	0	0	0	0	0	0	0	0	0
ARMCX5	0	0.0043109	0.00256627	0	0	0	0	0.0146823	0	0.013545	0	0	0.00880519	0.0126771	0	0.0267773	0.0931661	0.0310401	0.0328527	0	0	0.00306495	0.00828027	0.0108628	0.0114033	0	0	0.0408753	0	0	0.0112432	0.0121016	0.00327272	0.00391763	0	0	9.32482e-06	0	0	0	0	0	0.00203505	0	0	0	0.0224926	0.00260631
GPRASP1	0.136733	0.023266	0.0581205	0.0303393	0.120711	0.0183668	0.0878361	0.0577838	0.0660774	0.020429	0.0377137	0.0439958	0.0536953	0.0640133	0.0429793	0.00986481	0	0.0264677	0.0457994	0.0241802	0.0659276	0.0247372	0.0477088	0.0216297	0.0435293	0	0	0.129009	0.111659	0.0624389	0.033733	0.0221447	0.103653	0.0746579	0	0.0410671	0.0489428	0.0276109	0	0.0542918	0	0.0545829	0.0451201	0	0.00946215	0.0216544	0.0360067	0.0467268
GPRASP2	0.0314281	0.0027632	0.0180711	0.0118455	0.0225586	0.0455961	0.00464822	0.0588691	0.093525	0.0155686	0.112535	0	0.00492294	0.0246478	0.023123	0	0	0.00669153	0.0016856	0	0.0150881	0.00670412	0.000252051	0	0.0222035	0.100174	0.0588945	0.0568309	0.00811136	0.0175046	0.0732667	0.00855615	0.020881	0	0.10919	0	0.020675	0	0	0	0	0.0295519	0.0502471	0	0	0	0.00477576	0.0213069
BHLHB9	0.00537416	0.02596	0	0.050966	0.0270356	0	0.0108287	0.0113298	0.00616599	0.047892	0.127961	0.0424582	0.0541442	0.00462742	0.0245863	0.00986481	0	0.0151418	0.0046956	0.0480543	0.0101746	0	0.0144415	0.0452971	0.0779232	0.0477323	0	0.0301012	0.0100577	0.0484018	0.0273339	0.0568789	0.0251161	0.0138599	0	0.0155969	0.0491115	0	0.0173305	0	0.102863	0.020958	0.000313674	0.0538701	0	0.00292154	0.0331945	0.034499
RAB40AL	0	0	0	0	0	0	0	0	0	0	0	0	0	0	0	0	0	0	0	0	0	0.00045743	0	0	0	0	0	0	0	0	0	0	0.0135892	0	0	0	0	0	0	0	0	0	0	0	0	0	0	0
BEX1	0.0932614	0.0875988	0.00903485	0.128604	0.0961591	0.120153	0.117129	0.112816	0.0653361	0.0146888	0.0110487	0.0637484	0.0406406	0.12058	0.0369865	0.0533431	0.288478	0.0428579	0.131681	0.0662997	0.170544	0.0530109	0.0495005	0.0725713	0.0726513	0.222241	0.180731	0.0522006	0.0853405	0.0538171	0.110882	0.094575	0.163996	0.0761226	0.0832308	0.0719019	0.1784	0.100515	0.0260634	0.0561625	0	0.0430168	0.103782	0.264157	0.14796	0.0322916	0.0891151	0.117802
NXF3	0	0	0	0	0	0	0	0	0	0	0	0	0	0	0	0	0	0.0209449	0	0	0	0	0	0	0	0	0	0	0	0	0	0	0	0	0	0	0	0	0	0	0	0	0	0	0	0	0	0
BEX4	0.0541406	0	0.0442336	0.115173	0.0537262	0.143619	0.0553928	0.128738	0.0122544	0.0256942	0.0388803	0.00334506	0.00922648	0.107757	0.0684644	0.0435854	0.120626	0.0845665	0.0308877	0.132936	0.0297702	0.0474002	0.0838278	0.0429489	0.0924656	0.0860485	0	0.0402336	0.126066	0.0240883	0.0692576	0.0753924	0.126742	0.00771171	0.0714998	0.0642744	0.101835	0.035555	0.0352101	0.0535883	0	0.0374495	0.0784607	0.0439751	0	0.0575186	0.0302824	0.025063
TCEAL8	0.00537416	0	0.119313	0.0398067	0.0479862	0	0	0.0455671	0.0488571	0.0027389	0.0746452	0	0.0248745	0.0153724	0.0140292	0	0	0.0152074	0.0169295	0.0339481	0.062631	0.041487	0.00589436	0	0.00724587	0	0	0.0314882	0.0101713	0.0124053	0.0294955	0.0359837	0.0221516	0.0271445	0	0.0522184	0.0667251	0	0.0461719	0	0	0.016986	0.00100996	0.0245609	0	0.0257915	0.00655287	0.00620235
TCEAL5	0	0	0	0.0117512	0.031306	0	0	0.0452176	0.0118638	0.00218041	0	0	0	0.0596166	0.0179893	0.0429222	0	0	0.0126756	0	0	0.0237232	0.0328729	0.0514453	0.0397604	0	0	0.00461289	0.00348469	0	0.00731148	0	0.0174536	0.0190011	0	0	0.0164407	0	0.00106057	0	0	0.0134711	0.00100996	0.0113241	0	0	0.0101062	0
BEX2	0.00476834	0.0577761	0.0236795	0.0569143	0.0523606	0.0529878	0.0601444	0.0956996	0.137728	0.0138775	0	0	0.03657	0.077224	0.0562003	0.0799835	0	0.0864369	0.0666052	0.0574994	0.0801801	0.0221308	0.0570526	0.0381595	0.0428625	0	0	0.0731398	0.0640607	0.0394829	0.0730058	0.0749587	0.121539	0.0160226	0.10919	0.0171491	0.0884958	0.0628189	0.0439838	0.0135975	0.116175	0.00895595	0.0895689	0.0609648	0	0.108916	0.0256258	0.0119093
TCEAL7	0	0	0.00490233	0.0926314	0.0174938	0.0310527	0.152923	0.0468549	0	0.00502628	0.0144309	0.061865	0	0.0163685	0.0149165	0.00807922	0	0.00732574	0.0361124	0.0313267	0.0310396	0.00143293	0.0410389	0	0.0398381	0.283975	0	0.0289544	0.0283005	0.0569057	0.0259166	0.0114272	0.0198574	0	0.0832308	0.0155969	0.0259089	0.0225749	0.00106057	0	0	0.00219641	0.0662438	0	0	0	0.00460071	0.0113066
TCEAL9	0.00476834	0.0130626	0.025229	0.0464988	0.0369669	0	0.160359	0.0830859	0.0199362	0.0130384	0.08694	0.0620035	0	0.0570227	0.0466178	0.0219223	0	0.015598	0.0208832	0.0269243	0.016599	0.0214829	0.0308954	0.00711506	0.0420481	0	0	0.040637	0.0121828	0	0.0183065	0.0381789	0.0176452	0.0235375	0.260635	0.0278942	0.025967	0	0.105699	0.0105651	0	0.0233158	0.0549125	0	0.0502551	0.0182846	0.00397472	0.0597154
BEX3	0.0103136	0.106462	0.0346594	0.210374	0.173676	0.157733	0.0980465	0.201644	0.059592	0.0266399	0.0837626	0.00621956	0.1318	0.163403	0.159279	0.208324	0.187607	0.181992	0.130523	0.0840255	0.233391	0.0577133	0.0846666	0.0794364	0.111869	0.0254482	0.242777	0.122039	0.116912	0.0866559	0.138388	0.146403	0.156337	0.0743985	0.269982	0.106512	0.187656	0.167092	0.0486851	0.174852	0.246759	0.121743	0.0988518	0.247867	0.122679	0.067137	0.0412807	0.0759766
RAB40A	0	0.0179127	0	0	0	0	0	0.00758676	0	0	0	0	0	0.00211715	0.00408903	0.0398092	0	0	0	0.00775398	0	0	5.52304e-05	0.0107423	0.00909121	0	0	0	0.0236658	0.0194101	0.0152574	0.0102703	0.000151955	0.00613771	0	0	0.0134272	0	0.0135078	0	0.0560573	0.00290088	0	0	0	0.0213043	4.93187e-05	0.00260631
TCEAL4	0.0150652	0.202087	0.023206	0.120118	0.0801254	0.0310446	0.113917	0.120555	0.00685391	0.0254962	0	0	0.0720478	0.0614655	0.0731156	0.0704334	0.186491	0.00669153	0.0327041	0.0506703	0.0494298	0.0539845	0.0641214	0.0244337	0.109537	0.0254482	0.0997288	0.0517807	0.0522709	0.0383239	0.0540853	0.0601922	0.0661797	0.171101	0	0.0189293	0.06207	0.277735	0.0533861	0.0185557	0.129262	0.0644027	0.0708007	0	0.00946215	0.119221	0.043253	0.0712795
TCEAL3	0.0205054	0.00428135	0.0271994	0.0266768	0	0	0.0459923	0.0266583	0.00759534	0.0224624	0.0396449	0.0424582	0	0.047259	0.0434771	0.0457783	0	0	0.0274025	0.0790478	0.0119104	0.0270649	0.00168589	0.00608213	0.00586073	0.194567	0	0.0148955	0.0211552	0.00648218	0.0141329	0.0381685	0.0423975	0.0209255	0.0730637	0	0.0214248	0	0.0121801	0	0.129262	0.0238878	0.056482	0	0	0.116713	0.0253197	0.0377376
TCEAL1	0.137315	0.00672198	0.0624926	0.0331631	0.0628224	0.0401977	0.0622763	0.0415876	0	0.00805781	0	0.0318609	0.00418162	0.106347	0.0476095	0.0107025	0	0.0325785	0	0.00398919	0.0232132	0.0342848	0.0397513	0	0.0262857	0.0254482	0	0.043309	0.0416104	0.0325854	0.0363992	0.0438371	0.0566003	0.0164538	0	0	0.0552108	0.0480735	0.00106057	0	0	0	0.0233901	0.0371686	0.0881033	0	0.0234339	0.0137758
MORF4L2	0.0555663	0.192084	0.126409	0.201832	0.175197	0.0968587	0.244357	0.167617	0.135388	0.0499076	0.203635	0.0493492	0.168969	0.17093	0.124865	0.118103	0.187607	0.0717563	0.100889	0.124194	0.135391	0.0843039	0.0714257	0.0743342	0.14837	0.0605704	0	0.136183	0.126056	0.146872	0.17669	0.087472	0.0794495	0.142703	0.230495	0.0553145	0.12892	0.0754409	0.132679	0.105732	0.111469	0.0838894	0.164001	0.155439	0.0894898	0.114143	0.0741808	0.138395
GLRA4	0	0	0.00532917	0	0	0	0	0	0	0	0	0	0	0	0	0	0	0	0	0	0	0.00444002	0	0	0	0	0	0	0	0	0	0	0	0	0	0	0	0	0	0	0	0	0	0	0	0	0	0
TMEM31	0	0	0	0	0	0	0	0	0	0	0	0	0	0	0	0	0	0	0	0	0	0	0	0	0	0	0	0	0	0	0	0	0	0	0	0	0	0	0	0	0	0	0	0	0	0	0	0.00545678
PLP1	0.163554	0.212629	0.151268	0.257295	0.305636	0.220033	0.189481	0.278317	0.194876	0.0702839	0.153306	0.0659051	0.148711	0.161708	0.270813	0.124923	0.288478	0.112561	0.136923	0.171887	0.096432	0.159935	0.263609	0.173836	0.267928	0.279018	0.124588	0.268678	0.249504	0.266992	0.171034	0.203884	0.23684	0.188031	0.286428	0.200061	0.189393	0.0446367	0.0868659	0.0149843	0.0389794	0.110636	0.279452	0.232793	0.201248	0.170949	0.147157	0.273441
RAB9B	0	0.0189254	0.00208151	0.0179374	0.0212217	0.0246462	0.0503135	0.0215135	0	0.00167632	0.0110487	0	0.0124957	0.0094835	0.0102452	0.0138968	0.120626	0.0378034	0.00569748	0.0283243	0.00825474	0.00350142	0.0267583	0	0.0335081	0	0	0.0344338	0.0354416	0	0.0184189	0.0238228	0.0348486	0.0134835	0	0.0336883	0.0351067	0	0	0	0	0.0111171	0.00804118	0.00529337	0	0	0.0112569	0
TMSB15B	0.0205054	0	0	0	0	0	0.01786	0	0	0	0	0	0	0.00309904	0	0	0	0	0	0	0	0.00425139	0	0	0	0	0	0	0	0	0	0	0	0	0	0	0.00228617	0	0	0	0	0	0.0221758	0	0	0.0196376	0	0.0176423
H2BFM	0	0	0	0	0	0	0	0	0	0	0	0	0	0	0	0	0	0	0	0	0	0	0	0	0	0	0	0	0	0	0	0	0	0	0	0	0	0	0	0	0	0	0	0	0	0	0	0
SLC25A53	0.0996994	0.130075	0.0331889	0.0572644	0.0825342	0.0282672	0.0976231	0.0519451	0.0384252	0.0943309	0.0550944	0.0638444	0.109989	0.0586673	0.0185335	0.030836	0.163674	0.0462008	0.0638619	0.0766782	0.0193244	0.0525579	0.066266	0	0.0322702	0.0712713	0.0908424	0.0526097	0.0301972	0.0542484	0.0749219	0.0283148	0.0821692	0.0580873	0	0.0661224	0.101272	0.0384331	0.0383861	0.0621997	0.0581489	0.0518447	0.0142499	0.0385213	0.242024	0.251052	0.0256298	0.131856
ZCCHC18	0	0	0	0	0	0	0.0153688	0.000104752	0	0.00502628	0	0	0	0.00156509	0	0	0	0	0	0	0	0.00376588	0	0	0.00512167	0	0	0	0.0212285	0	0	0	0	0	0	0	0.0020283	0	0	0	0	0.0077257	0	0	0	0	0	0
FAM199X	0.0259582	0.137679	0.0899205	0.0845149	0.0303794	0.139612	0.0547568	0.0553295	0.00759534	0.0347575	0.163528	0.0989868	0.0401655	0.0601397	0.0650583	0.0277539	0	0.110688	0.0046956	0.108513	0.0729235	0.0551403	0.0302943	0.0354991	0.0191349	0	0	0.0695557	0.0989835	0.0670848	0.0871923	0.0332688	0.0445676	0.072475	0.139159	0.0600162	0.0550772	0.028081	0.0583914	0.0355737	0	0.0874604	0.0319991	0.0600025	0.0291392	0.0241475	0.0149986	0.036122
IL1RAPL2	0	0.022574	0.0144824	0.118163	0.113919	0.0183668	0.064615	0.0257492	0.0240669	0.0333983	0.137525	0.0399968	0.0227162	0.0684048	0.0400205	0.136886	0	0.163493	0.0066187	0.114326	0.0212504	0.0356471	0.0941661	0	0.044614	0.0266131	0.121832	0.0565642	0	0.245292	0.0467215	0	0.0622449	0.0327611	0.0265456	0.131704	0.0862156	0.305708	0.00664468	0.0519602	0	0.0511433	0.0863542	0	0	0.0174431	0.0140946	0.0149012
NRK	0	0	0	0	0	0	0	0	0	0	0.0139392	0	0	0	0	0	0	0	0	0	0	0	0	0	0	0	0	0	0	0	0	0	0	0	0	0	0	0	0	0	0	0	0	0	0	0	0	0
RNF128	0	0.0344201	0.0730526	0.0157297	0.0139809	0.05645	0	0.0771293	0.00105171	0	0	0	0.0105942	0.00769373	0.0275913	0.0296867	0	0	0.0046956	0.00440063	0.0492034	0.0125189	0.0327914	0.0705165	0.0173517	0	0	0.0165507	0	0.0140631	0.0111618	0.0176613	0.0446701	0	0.0618693	0	0.0373321	0	0	0	0	0.0519838	0.0141757	0.0439751	0	0	0.0149524	0.0171396
TBC1D8B	0	0.0488777	0.042602	0.0239424	0.0343493	0.00777336	0	0.0153639	0.00616599	0.0210175	0	0	0	0.00223694	0.0176729	0	0.159184	0.0341492	0.104016	0.0289896	0.0315923	0.0301005	0.00161346	0.0150278	0.0333679	0	0.063585	0.0246055	0.0100577	0.0179083	0.0111531	0.033354	0.0323243	0.00913134	0	0.104634	0.0106444	0.0485145	0.00664468	0	0	0.00559388	0	0.107549	0.00946215	0.00852783	0.00831536	0.0727714
MORC4	0.201359	0.0142556	0.00311146	0.0362017	0.0193711	0.0512291	0.0986771	0.0466191	0.0395069	0.0373214	0.0210753	0.0188907	0.0104121	0.0214986	0.0286373	0.0270252	0	0.0218022	0.00365165	0.0281457	0.0520223	0.0505893	0.0219533	0.00711506	0.0155201	0	0	0.0212992	0	0	0.0243869	0.016325	0.0357327	0.0146442	0	0.102688	0.0416868	0.0133284	0.0803047	0.0188521	0	0.0248025	0.00654839	0.0440133	0.164133	0.0695628	0.0126439	0.0565117
CLDN2	0	0	0	0.00277342	0	0	0	0	0	0.00218041	0	0	0	0	0	0	0	0	0	0	0	0	0	0	0	0	0	0	0	0	0	0	0	0	0	0	0	0	0	0	0	0	0	0	0	0	0	0
RBM41	0.112039	0.0348833	0.0208838	0.0770032	0.0631547	0.246653	0.0465296	0.114054	0.0306455	0.067835	0.0676581	0.00621956	0.086992	0.0317659	0.054545	0.040532	0	0.0189829	0.0418641	0.0575851	0.0685177	0.0808767	0.050535	0.0312787	0.0506134	0.226235	0	0.0671213	0.0219241	0.0823089	0.0352602	0.0932293	0.0240101	0.0898717	0.208035	0.156609	0.0647529	0.122414	0.00752769	0.0633638	0.233209	0.0432786	0.0237978	0.161422	0.0291392	0.0733748	0.0490343	0.0517588
NUP62CL	0	0	0	0	0	0	0	0	0	0	0	0	0	0.00470742	0	0	0	0.00418827	0	0	0	0	0	0	0	0	0	0	0	0	0.0196379	0	0	0	0	0	0.00175355	0	0	0	0	0	0	0	0	0	0.0118615	0
PIH1D3	0	0	0	0	0	0	0	0	0	0	0	0	0	0	0	0	0	0	0	0	0	0	0	0	0	0	0	0	0	0	0	0	0	0	0	0	0	0	0	0	0	0	0	0	0	0	0	0
FRMPD3	0	0	0	0	0	0	0.0153688	0	0	0.00521792	0.0139392	0	0	0	0	0	0	0	0	0.00640971	0	0	0	0	0	0	0	0	0.0278403	0	0	0	0	0.0127011	0	0	0	0	0	0	0	0	0	0	0	0	0	0
PRPS1	0	0.0565471	0.0712955	0.01797	0.00677498	0	0.0488832	0.0268561	0.0203338	0.0103518	0	0	0.0130581	0.0173273	0.0152452	0	0	0.00129805	0.00836624	0.0249487	0.0119104	0.00955473	0.0192514	0	0.00828152	0	0	0.00227508	0.0437442	0.0469938	0.00572331	0.0178556	0.0374037	0	0	0.00727156	0.0113475	0.0316224	0	0	0.0247691	0.0360076	0.062042	0	0	0	0.000618549	0.00253755
TSC22D3	0.0885118	0.137972	0.171151	0.278551	0.217014	0.103284	0.105914	0.183245	0.115497	0.160571	0.20047	0.114571	0.14122	0.322161	0.133126	0.183759	0	0.366748	0.118075	0.106754	0.176524	0.156605	0.276621	0.106749	0.228662	0.282008	0.451106	0.318015	0.126299	0.069783	0.202773	0.0483098	0.231648	0.186244	0.124366	0	0.25564	0.0546873	0.280541	0.243549	0.161259	0.366492	0.196815	0.0764971	0.467326	0.383199	0.147191	0.025786
NCBP2L	0	0	0	0	0	0	0	0	0	0	0	0	0	0	0	0	0	0	0	0	0	0	0	0	0	0	0	0	0	0.00507195	0	0	0	0	0	0	0	0	0	0	0	0	0	0	0	0	0	0
MID2	0.0286667	0.0841717	0.0444361	0.00871722	0	0.0920711	0.0125468	0.0330237	0	0.022743	0	0.00334506	0.00577221	0.000953156	0.00956375	0.00799275	0	0	0.0489336	0.0356618	0.179651	0.0515454	0.0234072	0.0603467	0.02591	0	0	0.039433	0	0	0.025575	0.00780429	0.049053	0.0209605	0.0730637	0.00401668	0.0468244	0.0473581	0.0383861	0.0687252	0.172524	0.0508468	0.0829155	0.0197535	0.141083	0.0398404	0.0132519	0.0562135
VSIG1	0	0	0	0.00442138	0	0	0	0	0	0.0349028	0	0	0	0	0	0	0	0	0	0	0	0	5.52304e-05	0	0	0	0	0	0	0	0	0	0	0	0	0	0.00167959	0	0	0	0	0.0111171	0	0	0	0	0	0
PSMD10	0	0.0482536	0.0107584	0.00358484	0.0346602	0	0.0153688	0.0753375	0	0.00218041	0	0	0	0.0267032	0.0163147	0	0	0	0	0	0	0.00529413	0.0209438	0	0.0253666	0	0	0.0142551	0.0613653	0	0.0223004	0.010177	0.034008	0	0	0	0.0168276	0.0717451	0.00106057	0.0215537	0	0.0135964	0.00176156	0	0	0	0.0145008	0
ATG4A	0.0150652	0.031003	0.00708965	0.00894602	0.0402445	0	0.0139677	0.0112354	0	0.0216328	0.020646	0.0817655	0.0158518	0.000357477	0.00342627	0	0	0	0.04345	0	0	0.0159952	0.0037745	0.100967	0.00026492	0	0	0.0158619	0.00400253	0	0.0121488	0.0305189	0.0331893	0.0122313	0	0.0325341	0.0173552	0.0604417	0.0360535	0.0221317	0	0.0240466	0.0701838	0	0	0.0110285	0.000388728	0.0167836
COL4A6	0	0	0.0133467	0.00541566	0.10141	0.0127865	0.010509	0.00549734	0.0192246	0.0175233	0	0	0.0465634	0.028573	0.0283489	0.0507209	0	0.116431	0.0443139	0.0234	0	0	0	0	0.0141772	0	0	0.0335147	0.0651901	0.0837887	0.0127666	0.0134957	0.00313637	0	0	0	0.00450284	0.0225749	0	0	0.0677363	0	0	0	0	0	0.0750054	0
COL4A5	0.0286667	0.0104003	0.0575131	0.144677	0.0526009	0.224809	0.177017	0.0747287	0.129304	0.176113	0.12616	0.0223316	0.132947	0.0718903	0.177406	0.179862	0	0.257698	0.0245478	0.149273	0.152805	0.0648808	0.00702815	0.0759753	0.0943467	0.159821	0.136569	0.117763	0.17701	0.148993	0.0695808	0.036713	0.0858472	0.179487	0.0832308	0.0725026	0.14875	0.2434	0.0347527	0.0928997	0.516962	0.0839649	0.116902	0.276453	0	0.128202	0.0977424	0.0695385
AL035425.2	0	0	0	0.0109429	0	0	0	0	0	0	0	0	0	0	0.0082306	0	0	0	0	0.00425418	0	0	0	0	0	0	0	0	0	0	0	0	0	0	0	0	0	0	0	0	0	0	0	0	0	0	0.00879912	0
IRS4	0	0	0	0	0	0	0	0	0	0	0	0	0	0	0	0	0	0	0	0	0	0	0	0	0	0	0	0	0	0	0	0	0	0	0	0	0	0	0	0	0	0	0	0	0	0	0	0
GUCY2F	0	0	0.0255091	0	0.0302143	0	0	0	0	0	0.0291402	0	0	0.0015417	0	0	0	0	0	0	0	0.00564176	0.029488	0	0	0	0	0	0	0	0	0	0	0	0	0	0.00276839	0.028081	0	0.0705603	0	0	0	0	0	0	0	0
NXT2	0	0	0.00311146	0	0.0162322	0	0	0	0	0	0	0	0	0	0	0	0	0	0	0.0212638	0	0	0	0	0	0	0	0	0	0	0	0	0.00174659	0.0465756	0	0	4.31807e-05	0	0	0	0	0	0.0393221	0	0	0	0.000209039	0
KCNE5	0	0.0110951	0	0	0	0	0	0	0	0	0	0	0	0	0	0	0	0	0	0	0	0	0	0	0	0	0	0	0	0	0.00123871	0	0	0	0	0	0.00166665	0	0	0	0	0	0	0	0	0	0	0
ACSL4	0.250852	0.153889	0.0755553	0.0968697	0.091211	0.120236	0.308871	0.155796	0.0334535	0.0868426	0.168466	0.163067	0.0975352	0.0890192	0.0980911	0.0792476	0.190235	0.0878612	0.158955	0.0841056	0.195024	0.262194	0.133683	0.0816885	0.146932	0.149103	0.0908424	0.0935549	0.161779	0.181777	0.133327	0.10065	0.174445	0.119425	0.176241	0.140106	0.123366	0.0225749	0.257665	0.347448	0.0389794	0.0795621	0.204318	0.117491	0.238994	0.184771	0.0241389	0.149093
TMEM164	0.00963364	0.0682474	0.0104814	0.0570031	0.0369407	0.0594619	0.076894	0.0600443	0.00616599	0.0419528	0.149475	0	0.0685595	0.0322792	0.0624072	0.0576302	0	0.0333683	0.037501	0.0165463	0	0.0297026	0.0420777	0	0.10948	0.0266131	0	0.0764484	0.0498582	0.0124053	0.0163502	0.019603	0.0839885	0.0120854	0	0.0388621	0.0452691	0.0580271	0.0803047	0.0179335	0	0.034928	0.0194665	0.16288	0.00946215	0.0180169	0.0188547	0.0845051
AMMECR1	0.0928487	0.131273	0.0945798	0.142864	0.0305397	0.0795317	0.0661874	0.0705306	0.167904	0.0243268	0	0.0146013	0.0172397	0.0430911	0.0200733	0.0442226	0.186491	0.0586667	0.0554918	0.0441346	0.0320724	0.0421172	0.0191159	0.0189064	0.077109	0.0860485	0	0.040107	0.0718359	0.0147161	0.0705217	0.083516	0.0314515	0.0361942	0	0.0165204	0.0660454	0	0.0121003	0.0410421	0.116175	0.0343605	0.13696	0.0813632	0.18027	0.00979873	0.0600797	0.0406191
RTL9	0	0	0	0	0	0	0	0	0	0	0	0	0	0	0	0	0	0	0	0	0	0.00253397	0	0	0.00555989	0	0	0	0.0133095	0	0	0	0	0	0	0	0	0	0	0	0	0	0	0	0	0.0575186	0	0
CHRDL1	0	0	0.0292	0.0214559	0	0.0283402	0.0213046	0	0	0	0.0110487	0	0	0.00113677	0.0187036	0.101699	0	0	0	0	0	0.00553948	0	0.00608213	0.0232495	0	0	0.0109541	0.0106984	0.0124053	0.00173736	0.00485348	0.008713	0	0	0	0.00547744	0	0	0.0111071	0	0	0.00804118	0	0	0	0	0
PAK3	0.325967	0.0460646	0.112189	0.256135	0.125828	0.205128	0.21283	0.0975795	0.0564087	0.130828	0.0577864	0.0385836	0.0551116	0.13576	0.138064	0.109689	0.273788	0.14585	0.106904	0.178808	0.155899	0.121812	0.0562067	0.0459091	0.11701	0.454506	0.0782476	0.222076	0.128535	0.133671	0.161455	0.176773	0.124897	0.0432573	0.0993228	0.0747676	0.143257	0.130859	0.0827317	0.109515	0.0247691	0.0698652	0.237355	0.102479	0.22457	0.0247262	0.12095	0.116306
CAPN6	0	0	0	0	0	0	0	0	0	0	0	0	0	0	0	0	0	0	0	0	0	0	0	0	0	0	0	0	0	0	0	0	0	0	0	0	0	0	0	0	0	0	0	0	0	0	0	0
DCX	0.0408338	0.0271561	0.00311146	0.0120537	0.0519754	0	0	0.0300397	0	0.00315103	0.0291402	0	0	0.00238049	0.0300492	0	0	0.0134326	0.0156098	0.00412168	0.031829	0.00936171	0.0161062	0	0.0118699	0.223056	0	0.00972089	0	0	0.0200835	0.0114272	0.00946573	0.0231945	0	0	0.0218166	0	0	0	0	0	0	0.0681186	0	0	0.000805866	0.00779035
ALG13	0.0572847	0.241704	0.137838	0.108254	0.226387	0.135156	0.164054	0.131347	0.206366	0.0905026	0.221879	0.175047	0.144134	0.19315	0.145775	0.254018	0.362498	0.176511	0.222286	0.138362	0.0986446	0.142916	0.137275	0.107399	0.169501	0.327481	0.0997288	0.163351	0.227905	0.0860397	0.142894	0.141029	0.150553	0.158835	0.0942786	0.255885	0.136948	0.258459	0.0974532	0.011486	0.0923086	0.14178	0.265342	0.278344	0.0291392	0.114719	0.108559	0.0507137
TRPC5	0.00963364	0	0.022402	0	0.0386158	0.0489706	0	0.0434602	0	0.00922995	0.0158054	0	0	0.0270201	0.00745314	0	0	0	0	0.0329936	0	0.000674543	0.00189036	0	0.0185831	0.100174	0	0.019665	0.0578455	0.0489296	0.0365362	0.00787559	0.0093955	0.0119065	0.0285668	0	0.0135857	0	0	0	0	0.0138839	0	0	0	0	0.00241115	0.0176423
TRPC5OS	0	0	0	0	0	0	0	0	0	0	0	0	0	0	0	0	0	0	0	0	0	0	0	0	0	0	0	0	0	0	0	0	0	0	0	0	0	0	0	0	0	0	0	0	0	0	0	0
LHFPL1	0	0	0	0	0	0	0	0	0	0	0	0	0	0	0	0	0	0	0	0	0	0	0.00186067	0	0.00860865	0	0	0	0	0	0	0	0	0	0	0	0	0	0	0	0	0	0	0	0	0	0	0
AMOT	0.00537416	0.0343134	0.0107648	0.0178431	0.0949844	0.0368695	0.00717118	0.0126963	0.0563282	0.0367526	0	0	0.00880519	0.0140565	0.017201	0.0299024	0.288478	0	0.00539522	0.0448641	0.0224286	0.00937838	0.00186067	0.132423	0.0463591	0	0	0.00838736	0.0196481	0.0297666	0.00845565	0	0.00397394	0.0120653	0	0.185037	0.0157755	0.035555	0.00387438	0.0503276	0.0429505	0	0.0326362	0.013847	0	0.0110285	0.0112336	0.00530601
HTR2C	0	0.0245844	0	0.0242587	0.034516	0	0.0139677	0.0528578	0	0.00267233	0	0	0.0205181	0.0127739	0.00603154	0	0	0	0.0161216	0.00737241	0	0.00174727	0.0108977	0.0281215	0.0109717	0	0	0.0144495	0.02458	0.0413137	0	0.0206711	0.00271352	0	0	0	0.00328722	0	0	0	0.0247691	0.034081	0.000313674	0	0	0	0.00169777	0.00392067
IL13RA2	0	0	0	0	0	0	0	0	0	0	0	0	0	1.60464e-05	0	0	0	0	0	0	0	0	0	0	0	0	0	0	0	0	0	0	0	0	0	0	0	0	0	0	0	0	0	0	0	0	0	0
LRCH2	0.0286667	0.185829	0.0236634	0.0683535	0.0760781	0.146004	0.0161941	0.0786982	0.0521541	0.106075	0.0234644	0.109045	0.0316005	0.0707199	0.148977	0.0876917	0.424388	0.0596685	0.0491489	0.0575209	0.149151	0.0192064	0.0439578	0.0966853	0.0894697	0	0	0.0675593	0.0596559	0.165251	0.0310578	0.0359613	0.0869683	0.0580419	0	0.0525507	0.0507178	0.0147328	0.0219794	0.145387	0.102863	0.0166304	0.0255525	0.142574	0	0.128038	0.0106734	0.0386767
LUZP4	0	0	0	0	0	0	0	0	0	0	0	0	0	0	0	0	0	0	0	0	0	0	0	0	0	0	0	0	0	0	0	0	0	0	0	0	0	0	0	0	0	0	0	0	0	0	0	0
PLS3	0.121119	0.169015	0.148003	0.163574	0.226179	0.26227	0.0887657	0.0699984	0.126967	0.162317	0.57015	0.0977328	0.215571	0.173027	0.206378	0.193764	0	0.123898	0.128569	0.237023	0.216558	0.070655	0.070936	0.158978	0.365571	0.0654351	0.111353	0.108472	0.147135	0.140318	0.0909195	0.0562239	0.154888	0.13671	0.159373	0.256342	0.2301	0.0721566	0.139988	0.0680168	0.0661101	0.0199418	0.122054	0.155521	0.444825	0.0600899	0.218323	0.109984
KLHL13	0	0.071929	0.0323649	0.124142	0.0179443	0.342434	0.0263919	0.0239483	0.0815262	0.0992969	0	0	0.071851	0.0261225	0.0358519	0.0762612	0.230955	0.119224	0.0273681	0.19298	0.0892221	0.0253575	0.0625762	0.00974358	0.14126	0	0	0.137823	0.0850713	0.1916	0.0624563	0.0513779	0.0380249	0.177725	0	0.31684	0.0675354	0.0133284	0.00664468	0	0.0239143	0.27895	0.044154	0.0959604	0.0670155	0	0.0577262	0
WDR44	0.0822666	0.0388422	0.173196	0.102385	0.138116	0.0405689	0.0733052	0.0925253	0.135872	0.0765996	0.0557219	0.100911	0.0588934	0.106794	0.0612783	0.0725982	0.186491	0.0959402	0.139634	0.176039	0.0867848	0.0597404	0.14182	0.144113	0.0593384	0.0860485	0	0.0668346	0.188858	0.117872	0.0462389	0.0903947	0.071493	0.0713657	0.0604945	0.0720883	0.0654917	0.0147328	0.118017	0.1397	0	0.0986659	0.0605844	0.0893335	0	0.018079	0.0830933	0.155499
DOCK11	0.0286667	0.129987	0.0628984	0.0580817	0.0704626	0.380808	0.184979	0.0610944	0.0499841	0.109936	0.0153833	0.0985248	0.0903262	0.0706475	0.0598331	0.0892232	0	0.0628337	0.0869985	0.111602	0.0999999	0.0725637	0.0801391	0.243998	0.049863	0.113879	0	0.0264841	0.0254988	0.139209	0.0960827	0.0282491	0.0936551	0.140535	0	0.0691889	0.102112	0.134282	0.262705	0.0989004	0.0677363	0.031996	0.00537762	0.041423	0	0.0162926	0.120627	0.107811
IL13RA1	0.152469	0.146381	0.0348498	0.011832	0.0756214	0	0.0507851	0.0859975	0.147263	0.0457569	0.0105779	0.0620889	0.0556043	0.0667891	0.0772794	0.0475875	0	0.0699324	0.0870891	0.0833611	0.0885924	0.0479702	0.131283	0.044236	0.0718585	0.0862731	0	0.099439	0.196814	0.0607018	0.113335	0.0991635	0.0843245	0.0792497	0.075427	0.111893	0.0622615	0.0690812	0.105087	0.0677772	0.144215	0.066881	0.11811	0.00529337	0.0787643	0.195281	0.0543865	0.0385518
ZCCHC12	0	0	0	0	0.0317435	0	0.010509	0.00590569	0	0	0	0	0	0.00367986	0	0	0	0	0.0171112	0	0	0.00444002	0	0	0.0356208	0	0	0.00588789	0.00884853	0	0	0.00850176	0	0.0245078	0	0	0	0	0	0	0	0	0	0	0	0	0.00653972	0.0176423
LONRF3	0.0286667	0.0206253	0.0324529	0.0162491	0.0247257	0	0	0.018991	0.00105171	0.0104654	0.119328	0.0373717	0.0147893	0.0105526	0.0317271	0.0147944	0	0	0.0548929	0.0257448	0	0.0274326	0.0110116	0.0127072	0.00950183	0	0	0.0192138	0.0496882	0	0.0249525	0.0198439	0.0503885	0.0446893	0	0	0.00205127	0	0	0.0458473	0.0611963	0.0477742	0.011784	0	0	0.00698555	0.0371594	0.0482324
KIAA1210	0	0	0	0	0	0	0	0	0	0	0	0	0	0	0.00692098	0	0	0	0	0	0	0	0.0015005	0	0	0	0	0	0	0	0	0	0	0	0	0	0	0	0	0	0	0	0	0	0	0	0	0
PGRMC1	0.0150652	0.0688203	0.0418292	0.146223	0.102797	0.0772517	0.0942946	0.0806514	0.166278	0.0164238	0.0369285	0.00334506	0.0595495	0.14769	0.076184	0.010721	0	0.113433	0.0732938	0.0383781	0.113254	0.0614747	0.0786279	0.0388567	0.0880873	0.115416	0.063585	0.0913729	0.138715	0.063704	0.0873041	0.0622243	0.111292	0.0490017	0.0806712	0	0.127144	0.0225749	0.0778167	0.072678	0.343552	0.0633162	0.0519638	0.0187718	0	0.144775	0.0171488	0.0616055
SLC25A43	0.227189	0.0282506	0.0478087	0.103218	0.0914824	0.123306	0.0366192	0.0634413	0.0626123	0.151168	0.0247457	0.0845853	0.12584	0.0861491	0.101594	0.136555	0.122707	0.109632	0.0261752	0.0906085	0.136863	0.0651683	0.0392508	0.0413674	0.0705401	0	0.059042	0.0681319	0.0508318	0.056266	0.0840358	0.0632909	0.117907	0.0924338	0.112552	0.0210944	0.073334	0.102517	0.0590321	0.173816	0.27276	0.049965	0.00658709	0.0641519	0	0.0117883	0.0240424	0.146708
SLC25A5	0.187297	0.0099632	0.0423456	0.0554505	0.0701357	0	0.0962217	0.0358821	0.0501841	0.0125746	0.0162945	0.0147796	0.0463302	0.0961925	0.0795868	0.0928596	0	0.0857262	0.0771539	0.0899363	0.0199967	0.0183618	0.0101508	0	0.0353702	0.131927	0.147969	0.0850908	0.00400253	0.0527694	0.0794221	0.122064	0.0360772	0.0302967	0.0834239	0.0743526	0.088475	0.0147328	0.0422393	0.0594866	0	0.0207408	0.0654309	0.0681186	0.0266938	0.0314493	0.0223085	0.0539153
CXorf56	0	0	0.0385992	0.0173198	0	0.0669817	0.0101602	0.0102244	0.00105171	0.00405962	0.170865	0	0.0192656	0.0141966	0.0336794	0.00100618	0	0.0240888	0	0.012065	0.0193244	0.0174649	0.0161062	0	0.0219184	0	0	0.00413427	0.0255053	0.0109454	0.0262221	0.0321499	0.0131445	0.0128811	0	0	0.00651022	0.035555	0.00106057	0.02827	0.0404554	0	0.000875216	0	0	0	0.0102134	0.00253755
UBE2A	0.0886976	0.0267269	0.011129	0.0670251	0	0.0231585	0.0172844	0.0354052	0.00105171	0.0444791	0.067914	0.02532	0.0538819	0.0443186	0.0335579	0.0237743	0.100086	0	0.0678618	0.0325408	0.08576	0.0391771	0.0367627	0.0101282	0.0466557	0	0	0.0972972	0.0270664	0.0424038	0.0463795	0.028732	0.029134	0.0272069	0	0.00683694	0.0301867	0.156383	0.0430592	0	0.0830799	0.0539403	0.0335208	0.0228996	0.0714413	0.0851878	0.0103958	0.0101257
NKRF	0.0254241	0.018825	0.0179232	0.0630962	0.0287429	0.0573412	0	0.0186726	0	0.0302417	0	0.0437473	0.00760785	0.0144937	0.0228186	0	0.527011	0	0.0273344	0.0220321	0	0.0331672	0.0291169	0.0313181	0.0169052	0.126619	0.101673	0.0492646	0	0.0433934	0.0486274	0.00850176	0.0290629	0.0552602	0	0.0451886	0.0241725	0	0.0778305	0.0111071	0	0	0	0.0245609	0	0.19812	0.00843586	0.030698
SOWAHD	0	0	0	0	0	0	0	0	0	0	0	0	0	0	0	0	0	0	0	0	0	0	0	0	0	0	0	0	0	0	0	0	0	0	0	0	0	0	0	0	0	0	0	0	0	0	0	0
RPL39	0	0.0477313	0.0243819	0.0143905	0.0372799	0	0	0.000104752	0.0199362	0.00163534	0	0	0	0.00479315	0.00138395	0.0109873	0	0	0.0139405	0.00340124	0.0248531	0.00994778	0.00168749	0	0.0153253	0	0	0.00870672	0.0102406	0	0.00661976	0.000325588	0.000860927	0.0393959	0	0	0.00336865	0	0	0	0	0.00126895	0.00366162	0	0	0	0	0
UPF3B	0.0660886	0.032294	0.0555407	0.0307477	0.00245103	0.0195464	0.11963	0.0163552	0.0608441	0.0227279	0.0442125	0.0303284	0.059995	0.0648535	0.0512251	0.0665464	0.122707	0.108019	0.0758522	0.0844494	0.0441259	0.0380933	0.000855232	0.0312086	0.0138293	0.324085	0.121832	0.0911517	0.0613909	0.00648218	0.0652898	0.0820404	0.0249526	0.065857	0	0.137019	0.076215	0.0717451	0.055185	0.0877117	0	0.0669339	0.0576047	0.0706502	0.105098	0	0.0394022	0.102959
RNF113A	0.0240377	0	0.00490233	0.0111403	0	0	0	0.0296495	0.0199362	0.00524021	0	0	0.00497042	0.00363032	0.0181043	0	0	0	0	0.00302858	0	0.00459122	0.000212485	0	0	0	0	0.0132841	0	0	0	0	0.000860927	0	0.0598183	0	0.0121831	0	0	0	0.0404554	0.00559388	0	0	0	0	0.00193619	0
NDUFA1	0.18764	0.022371	0.0462821	0.0812416	0.0911663	0.0699401	0.0320928	0.0785446	0.0504487	0.00219601	0	0.0374503	0.023334	0.0322126	0.0682375	0.0151035	0	0.00129805	0.0715753	0.0369042	0.0560905	0.00603495	0.028507	0.00529661	0.121999	0.0712713	0.201519	0.0816048	0.0955901	0.0352253	0.0396479	0.0446884	0.0399476	0.0391678	0	0.00625513	0.108919	0.046009	0.173113	0.0259711	0.129262	0	0.0701638	0.0422153	0	0.0429573	0.0178676	0.0143626
AKAP14	0	0	0	0	0	0	0	0	0	0	0	0	0	0	0	0	0	0	0	0	0	0	0	0	0	0	0	0	0	0	0	0	0	0.00534987	0	0	0	0	0	0	0	0	0	0.0197535	0	0	0	0
NKAP	0	0.0503222	0.119605	0.0609065	0.0794872	0.0140233	0.0232331	0.0180878	0	0.0280091	0.0696847	0.0146013	0.00450511	0.0194602	0.0202016	0.0695074	0	0	0.0170452	0.059527	0.0212504	0.0345105	0.074044	0.054872	0.0107247	0	0	0.0154171	0.0468149	0.0438866	0.0199694	0.0211337	0.046921	0.0508058	0	0.0661489	0.020792	0.0276109	0.0385162	0.0386381	0	0.0205868	0.027135	0.0239287	0	0.0202662	0.012369	0.0197744
RHOXF1	0	0	0	0.0242069	0	0	0	0	0	0	0	0	0	0	0	0	0	0	0	0	0	0	0	0	0.00958872	0	0	0	0	0	0.000160328	0	0	0.0205233	0	0	0.0039748	0	0	0	0	0	0	0	0	0	0	0
ZBTB33	0	0.0167836	0.00880698	0	0.023018	0	0.016677	0.00338745	0	0	0	0	0.0100317	0.0169726	0.0198649	0	0	0	0.0233769	0.0186678	0	0	0.00834389	0.00591978	0.00608739	0	0	0.00399129	0	0	0.00852252	0.00780429	0.00788061	0.00522694	0	0.0124863	0.000188775	0.10301	0	0.0361874	0	0	0.000875216	0.0197535	0	0.00705819	0.00193619	0
TMEM255A	0	0	0	0.014121	0	0.0439324	0	0	0	0.00176574	0	0	0.0124957	0.0102004	0.00103095	0	0	0	0	0	0	0	0	0	0	0	0	0	0	0	0	0	0	0	0	0	0	0	0	0	0	0	0.0296286	0	0	0	0.000618549	0
ATP1B4	0	0	0	0	0	0	0	0	0	0	0	0	0	0	0	0	0	0	0	0	0	0	0	0	0	0	0	0	0	0	0	0	0	0	0	0	0	0	0	0	0	0	0	0	0	0	0	0
LAMP2	0.0205054	0.0542241	0.130299	0.0676752	0.135918	0.175321	0.0450642	0.0549755	0.142052	0.0367424	0.0799964	0.113579	0.086117	0.0839233	0.110409	0.0193797	0	0.103665	0.0431688	0.0288674	0.126847	0.0314407	0.0532462	0.0567341	0.110742	0.100174	0.0633643	0.0727443	0.153969	0.0627319	0.065839	0.0929731	0.0865957	0.0549575	0.0613908	0.0770146	0.0567919	0	0.033691	0.0487875	0.166031	0.0603632	0.137757	0.178069	0.380669	0	0.0428127	0.0437459
CUL4B	0.234403	0.0282506	0.0224154	0.0360247	0.0230412	0	0.0697748	0.0257125	0.00375004	0.0352772	0	0.0387902	0.0357644	0.00990227	0.0570391	0.0317464	0	0.0206211	0.040103	0.0542796	0.0451247	0.0352382	0.0270857	0.0101282	0.0640068	0	0.0588945	0.0409053	0.0350556	0.111817	0.0187313	0.0162946	0.0302647	0.0913472	0.0613908	0.0341667	0.0568107	0	0.102913	0.0532353	0	0.0135337	0.0528701	0.016044	0	0.0241664	0.0172459	0.00545678
MCTS1	0.227189	0.0263915	0.0853309	0.0281173	0.0894185	0.0911117	0.0939133	0.0561597	0.0192246	0.0308504	0	0.0560345	0.0150946	0.0261065	0.0353057	0.0304685	0	0.00669153	0	0.00767256	0.0393226	0.0504067	0.00738075	0.053973	0.00718677	0	0	0.00467141	0.0414857	0.046627	0.0410361	0.077948	0.0524024	0.0475799	0.0758049	0.0157037	0.0298003	0.200597	0.0385162	0	0	0.0260794	0.00208625	0	0.0266938	0.00705819	0.032324	0.0708214
C1GALT1C1	0	0	0.000323194	0.0070091	0.003407	0.0181275	0.00222328	0.00261929	0.00105171	0.0142014	0.0139392	0.0340589	0	0.00795469	0.0224436	0.0219223	0	0	0.0199262	0.0122806	0.0199798	0.0191632	0.00796441	0	0.0144577	0	0	0.00157131	0	0	0.0152674	0.0395565	0.00847563	0.0329347	0	0.049696	0.00251797	0.0147328	0.00106057	0	0	0	0	0.0303046	0	0	0.00262246	0.0245134
GLUD2	0	0	0	0	0.00836152	0	0	0	0	0	0	0	0	0	0.0154391	0	0	0	0	0	0	0	0.00250346	0	0	0	0	0.00145746	0	0	0	0	0.00599501	0	0	0	0.00921783	0	0.00106057	0	0	0	0	0	0	0	0.000640676	0
GRIA3	0.0592825	0.111367	0.0594263	0.181901	0.113278	0.140642	0.11171	0.124503	0.0844953	0.0562735	0.0527305	0.0336803	0.0762749	0.0834225	0.112777	0.132323	0.288478	0.210324	0.11406	0.132669	0.112374	0.062297	0.151666	0.0658911	0.160221	0.274573	0.107215	0.124369	0.0631629	0.148257	0.0935054	0.067254	0.153559	0.102727	0.161752	0.0184703	0.136779	0.13189	0.173125	0.0941691	0.0404554	0.167972	0.116062	0.0982845	0.077857	0	0.0911992	0.110401
THOC2	0.194678	0.197545	0.179457	0.217852	0.251718	0.298794	0.183837	0.17731	0.140255	0.191558	0.189196	0.122753	0.155197	0.109369	0.113823	0.124198	0.230955	0.193595	0.125222	0.130738	0.194801	0.130138	0.121337	0.171755	0.168246	0.184435	0.249461	0.238904	0.258653	0.145248	0.150448	0.124122	0.112765	0.148449	0.242516	0.158728	0.173829	0.154972	0.285825	0.167547	0.0239143	0.121243	0.212558	0.272952	0.0986162	0.234634	0.149689	0.151996
XIAP	0.117636	0.125346	0.0819261	0.141459	0.1216	0.342652	0.128319	0.120485	0.0529174	0.127048	0.0283499	0.120959	0.0773604	0.0570351	0.203719	0.11812	0	0.10538	0.17644	0.1682	0.204171	0.107019	0.0871411	0.0516154	0.151234	0.100174	0	0.114043	0.111877	0.172419	0.0886742	0.0750733	0.109495	0.112447	0.156106	0.124921	0.0817119	0.0147328	0.118241	0.105265	0	0.0959071	0.16605	0.140407	0.0618822	0.0347267	0.0431495	0.11839
STAG2	0.166957	0.112105	0.209828	0.258134	0.201408	0.296632	0.173251	0.1681	0.171456	0.114277	0.213469	0.168184	0.246983	0.1161	0.104474	0.185439	0.159184	0.167063	0.15965	0.179276	0.21776	0.175098	0.151795	0.200265	0.190703	0.281986	0.0633643	0.229904	0.213823	0.275839	0.138957	0.129242	0.198407	0.179317	0.274372	0.200687	0.163997	0.105992	0.185784	0.219995	0.174481	0.146673	0.142323	0.315169	0.00946215	0.199464	0.0774301	0.102258
TENM1	0.0535612	0	0.0323341	0.0100137	0.00605808	0.0154714	0	0.0184408	0.0708052	0.0125736	0	0	0	0.0162211	0.0373949	0.0352052	0.100086	0.0110058	0.0266921	0.000545054	0	0.0089307	0.0238556	0.0770984	0.0288843	0	0	0.0728364	0	0.0124053	0.0205825	0.0105093	0.0259216	0	0	0.073635	0.0167603	0.0943632	0.0392012	0.0602394	0.0247691	0.00290088	0.0427042	0	0.00946215	0	0.0205709	0.033839
TEX13C	0	0	0	0	0	0	0	0	0	0	0	0	0	0	0	0	0	0	0	0	0	0	0	0	0	0	0	0	0	0	0	0	0	0	0	0	0	0	0	0	0	0	0	0	0	0	0	0
DCAF12L2	0	0	0	0	0	0	0	0	0	0	0	0	0	0	0	0	0	0	0	0	0	0	0.0116007	0	0	0	0	0	0	0	0	0	0	0	0	0	0	0	0	0	0	0	0	0	0	0	0	0
ACTRT1	0	0	0	0	0	0	0	0	0	0	0	0	0	0	0	0	0	0	0	0	0	0	0	0	0	0	0	0	0	0	0	0	0	0	0	0	0	0	0	0	0	0	0	0	0	0	0	0
SMARCA1	0.0314281	0.0910133	0.0860092	0.159986	0.211372	0.0658391	0.0349049	0.0668874	0.0385688	0.0900016	0.0346478	0.110469	0.0466321	0.0467407	0.0275606	0.0725391	0.100086	0.20288	0.104212	0.0987851	0.0662811	0.0552632	0.0797893	0.0480347	0.0617994	0.126619	0.063585	0.15443	0.20282	0.140786	0.0664141	0.0897364	0.058083	0.0669257	0.154865	0.0838311	0.0915087	0.06466	0.0630884	0.00933916	0.0824199	0.109556	0.0753805	0.0228996	0	0	0.0812426	0.0552411
OCRL	0.0932278	0.117007	0.0521157	0.065859	0.106565	0.0405689	0.0464317	0.0565105	0.0854224	0.0293464	0.020646	0.0203226	0.0442096	0.00439925	0.0498459	0.0443836	0	0.074618	0.0172441	0.0210675	0.016599	0.0332214	0.00798611	0.00974358	0.0532609	0.0254482	0.25703	0.0705442	0.0179707	0.199209	0.0323351	0.0526754	0.060971	0.0484339	0.259957	0.00401668	0.036602	0.046009	0.0442662	0	0	0.0416628	0.0430692	0	0.193512	0.0292528	0.017772	0.0440612
APLN	0	0	0	0	0	0	0.0201927	0	0	0	0	0	0	0.00418319	0	0	0	0	0	0.00294375	0	0	0	0	0.00148824	0	0	0.000159951	0	0	0.0115067	0	0.000291771	0	0	0	0	0	0.0121801	0	0	0	0	0	0	0	4.93187e-05	0.036502
XPNPEP2	0	0	0	0.0202044	0	0	0	0.00179672	0	0	0	0	0	0	0	0	0	0	0	0	0	0	0.00248523	0	0	0	0	0	0	0	0	0	0	0	0	0	0	0	0	0	0	0	0	0	0	0	0.00558738	0
SASH3	0	0	0.00815087	0	0	0.0283402	0.00252846	0.00645198	0.0199362	0	0	0	0.0138078	0	0	0.0110835	0	0	0	0	0	0.00357489	0	0.0255909	0	0	0	0	0	0	0.0226024	0	0	0	0	0.0879354	0	0	0.0280503	0.0185557	0	0.0202608	0	0	0	0	0	0
ZDHHC9	0	0.012983	0.0214919	0.0161649	0.0243672	0.0183668	0.00753294	0.0222582	0.00616599	0.0196054	0.112535	0.0255179	0.0620178	0.0657258	0.0406788	0.030625	0	0.0167764	0.0161216	0.0240502	0	0.0302935	0.0366996	0	0.0285826	0.0477323	0	0.0289153	0.0432883	0.0349531	0.00900392	0.0878756	0.0647906	0.00516576	0	0.0165204	0.0386612	0.0276109	0.0108877	0.0556569	0	0.0259685	0.0628154	0	0	0.00626446	0.00915555	0.0266797
UTP14A	0	0	0.00129708	0.009245	0.0152834	0	0	0.0285455	0	0.00965658	0.134517	0	0.0474911	0.00355387	0.01296	0.0325986	0.120626	0.00664711	0.0066187	0.00991368	0.0278583	0.0210297	0.0361823	0	0.00388366	0	0	0.00601593	0.021946	0.00648218	0.0012168	0.0390741	0.0253549	0.00797199	0	0.0218916	0.00885731	0	0.0386684	0.0150516	0	0.0082923	0.0110164	0	0	0.0162926	0.00999426	0.014309
BCORL1	0.0192717	0.00428135	0.00530304	0.0229992	0	0.18551	0.0266852	0.00646937	0.0478563	0.0439357	0.0548927	0.00677533	0.0382144	0.0141557	0.0231033	0.00963863	0	0.00849793	0.009366	0.0310835	0.0297702	0.0171426	0.00561971	0.0255909	0.0123605	0	0	0.0252552	0	0.0380768	0.0527306	0.015545	0.0321334	0.0356124	0	0.0781764	0.0455658	0.0332347	0.147427	0.0582581	0.142993	0.00126895	0	0	0	0.0110285	0.0636298	0.0301479
ELF4	0	0.0167836	0	0	0	0	0	0	0	0.00658727	0.0110487	0	0	0	0	0.0196153	0	0	0.00700579	0	0	0.00753836	0.00077366	0	0.00082298	0	0	0.00583555	0	0	0.00258297	0	0.0238497	0.00544856	0	0	0.00531461	0	0	0.0185557	0	0.00751465	0.00176156	0	0	0	0.00217865	0.0143626
AIFM1	0.0269971	0.0157232	0	0	0	0	0.011451	0.00517389	0.00105171	0.00658727	0	0	0.048697	0.0142471	0.0140339	0.0110835	0.28397	0.023378	0	0.0268807	0	0.0213151	0.00236946	0	0.00823496	0	0	0.0267696	0.034262	0.0387485	0.0166003	0	0.0159281	0	0	0.0663269	0.0112297	0	0.0223791	0.0312379	0	0.0299115	0.00100996	0	0	0.0188915	0.00983807	0.061907
RAB33A	0	0	0	0.00277342	0.0185106	0	0.00995936	0	0	0	0	0	0.00492294	0	0	0	0	0	0	0.0138367	0	0	0	0	0.00258521	0	0	0	0	0	0.00818392	0.038272	0.00998538	0	0	0	0.0202588	0.0225749	0	0	0	0	0	0	0	0	0.00424431	0
ZNF280C	0	0	0.0044393	0.0604072	0.0502915	0	0.0323584	0.0277849	0.01301	0.0216518	0.0559788	0.0341909	0.0531336	0.0283355	0.0061188	0.0436154	0.187607	0.00603452	0.070841	0.007782	0.0363801	0.0092629	0.0108859	0	0.0133168	0	0	0.0228046	0.112264	0.0249493	0.0184293	0.0109557	0.0365542	0.0231669	0.0686661	0.104737	0.0209019	0	0.00106057	0.0253692	0	0	0.004259	0.0187718	0	0	0.0604726	0.0564091
SLC25A14	0	0	0.00197109	0	0	0.0667899	0.00222328	0.00871608	0.0396377	0.00176574	0	0	0.0138078	0.026197	0.00596334	0.0110835	0	0.0124825	0	0	0	0.00425139	0.0153707	0.00608213	0.0227034	0	0	0.0237888	0.0293818	0	0.00754499	0.0323169	0.00810036	0.00334314	0.0598183	0	0.0066894	0.0299392	0	0	0.0239143	0.00311697	0.00427851	0	0	0	0.0035895	0.0515606
RBMX2	0.0794167	0	0.00632426	0.0378918	0.042033	0	0.0306272	0.0391115	0.00105171	0.0102528	0	0	0.0148561	0.0280702	0.000864437	0.040858	0	0.0175254	0	0.0222743	0	0.0053607	0.000778886	0	0.0316268	0	0	0	0.00926211	0.0784877	0.0143797	0.00589911	0.0140418	0	0	0	0.0165107	0.0299392	0.0121801	0	0	0.0135964	0.000875216	0	0	0.00705819	0.0170427	0.00792233
ENOX2	0.066508	0.274943	0.108455	0.0779849	0.0136368	0	0.0374416	0.148408	0.0157622	0.0803336	0.0808761	0.0847747	0.177238	0.0740922	0.0879382	0.0971333	0.371301	0.0477399	0.0797497	0.0671692	0.084367	0.0553006	0.0457073	0.0309725	0.076957	0.0762034	0.121832	0.0383209	0.00646966	0.109258	0.0479091	0.079375	0.115694	0.0196585	0.173106	0.122255	0.0499923	0.0310245	0.232488	0.0619494	0	0.0446969	0	0.0726025	0.0422419	0.0109266	0.0931037	0.0457832
ARHGAP36	0	0	0	0	0	0	0	0	0	0	0	0	0	0	0	0	0	0	0	0	0	0	0	0	0	0	0	0	0	0	0	0.00565588	0	0	0	0	0	0	0	0	0	0	0	0	0	0	0	0
IGSF1	0	0	0	0	0	0	0	0	0	0	0	0	0	0.00619362	0	0	0	0	0	0	0.0112244	0	0	0	0.0149553	0	0	0	0	0	0	0	0.000745638	0.0122214	0	0	0.000308668	0	0	0	0	0	0.000313674	0	0	0	0.0271814	0
STK26	0	0	0.00815087	0.0130686	0.0266769	0.0357034	0.0237321	0.0124646	0	0.00684878	0	0	0	0	0	0	0	0	0.0016856	0.0155067	0	0.0106083	0	0.0179864	0.00419794	0.0860485	0	0.00987472	0	0	0.0103711	0	0.00297319	0.023052	0	0.0165204	0	0	0	0	0	0.0173302	0	0.189212	0	0	0	0
FRMD7	0	0	0	0	0	0	0	0	0	0	0	0	0	0	0	0	0	0	0	0	0	0	0	0	0	0	0	0	0	0	0	0	0	0	0	0	0	0	0	0	0	0	0	0	0	0	0	0
RAP2C	0.00537416	0	0.0107648	0.01394	0.0229948	0.0448058	0.00646029	0.0139178	0	0	0.0291402	0.0580547	0.00511059	0.0242024	0.00899986	0	0	0.011316	0.0547523	0.0197124	0.0174509	0.028815	0.00122651	0	0.0046527	0	0	0.0124775	0.0732922	0.0802927	0.0191401	0	0.00418919	0.0714581	0.0247066	0	0.021279	0	0.032444	0.0369386	0.0726488	0.000981746	0.000875216	0.0526178	0.0266938	0.0213043	0.00745806	0
MBNL3	0.0922889	0.0860941	0.104392	0.0466852	0.0508188	0	0.046613	0.0166755	0.0797473	0.099247	0.056388	0.0801488	0.0389043	0.0232021	0.00530611	0.0750273	0	0.0751011	0	0.020963	0.0428625	0.0496034	0.0224311	0.0225641	0.0553388	0	0.0997288	0.0570709	0.0617611	0.0101569	0.0232773	0.016325	0.0190791	0.00534987	0	0.00683694	0.00433329	0	0	0.0464509	0	0.0258332	0.0134391	0.0285286	0	0	0.0527582	0.0702302
HS6ST2	0	0.0179127	0.028033	0.033348	0	0.00777336	0.0134201	0.00500743	0.0475793	0.0331981	0	0	0.026886	0.0144579	0.0196967	0.0878102	0	0.0297403	0.0114322	0.0531821	0.0205646	0.0387719	0.0317913	0	0.0513607	0	0	0.0776864	0.0114682	0.00840774	0.0646945	0.0284469	0.0583764	0.0281365	0	0	0.0499422	0	0.0897587	0.0167704	0	0.164412	0.0722112	0.00529337	0	0.0188915	0.164019	0.0113761
USP26	0	0	0	0	0	0	0	0	0	0	0	0	0	0	0	0	0	0	0	0	0	0	0	0	0	0	0	0	0	0	0	0.00963924	0	0	0	0	0	0	0	0	0	0	0	0	0	0	0	0
GPC4	0	0.0818342	0.0360393	0.0705961	0.00959673	0.0687833	0.11476	0.0701272	0.0373665	0.0889528	0.0665908	0.0886079	0.0074361	0.0253627	0.0474445	0	0	0.0322002	0.058809	0.0589924	0.0525608	0.0323904	0.032712	0.0929258	0.0374344	0.0254482	0.121832	0.0638294	0.102566	0.0271018	0.0473069	0.00850176	0.123257	0.0313314	0.0832308	0.00401668	0.00924901	0.034502	0.0587473	0.00766532	0.0869883	0.0636615	0.0420648	0.168907	0.0291392	0.0241664	0.0328075	0.0754465
GPC3	0	0.00428135	0.0990099	0.0109159	0.0108636	0.174075	0.00646029	0.0135826	0	0.111254	0	0	0.035171	0.00270056	0.0536324	0.0794151	0	0.25243	0.0897738	0.105248	0.0802791	0.0277981	0.00184911	0.033732	0.00513457	0.0477323	0	0.0732852	0.135467	0	0.0494137	0	0.0965075	0.0301621	0.164448	0.0124699	0.0334288	0.370456	0.0795393	0	0	0.0228422	0.0951313	0.118561	0	0	0	0.00620235
CCDC160	0.0183232	0	0	0	0	0.135276	0.0125468	0	0.00105171	0	0.0114314	0	0	0	0	0	0	0.0159191	0	0	0	0	0	0	0.000157214	0	0	0.00145746	0	0	0.0129448	0	0.00599501	0.00534987	0.0613908	0	0.0123746	0.0316224	0	0	0	0	0	0	0	0	0	0
PHF6	0.104598	0.0262022	0.0711512	0.0242883	0.119335	0.0302837	0.092718	0.048747	0.082242	0.0200109	0.0423102	0.0612083	0.0447888	0.0318678	0.0165322	0.0647697	0	0.0283323	0.0594704	0.0605831	0.00825474	0.0164714	0.0300705	0.126727	0.0359911	0.0254482	0	0.0478968	0.0375592	0.0423864	0.064197	0.0213103	0.0576122	0.050486	0.0928062	0.0932319	0.0462957	0.035555	0.0468869	0	0.0239143	0.0567661	0.029192	0.0242894	0.00946215	0.0456549	0.0477992	0.0902226
HPRT1	0.137601	0.0738038	0.026615	0.110317	0.113635	0.117877	0.306935	0.0899353	0.0446276	0.0210834	0.120673	0.0714807	0.062797	0.123007	0.075494	0.0727474	0.0839589	0.129064	0.073387	0.108308	0.0944677	0.0342047	0.0763143	0.025837	0.0986673	0.0266131	0.322708	0.091031	0.119511	0.0917715	0.0468121	0.110636	0.123216	0.0656414	0.274596	0.057813	0.10813	0.107971	0.103975	0.12318	0.0247691	0.0837628	0.000875216	0.20353	0.179039	0.0413387	0.0429526	0.196336
PLAC1	0	0.00917776	0	0	0	0	0	0	0	0	0	0	0	0.00219629	0.00246716	0	0	0	0	0	0	0	0	0	0.000642901	0	0	0.000482289	0	0	0.000160328	0	0	0.0014782	0	0	0	0	0	0	0	0	0	0	0	0	0	0
FAM122B	0.0423815	0.031003	0.0561576	0.0336642	0.0166711	0.0262926	0.136054	0.0129876	0.0385688	0.00218041	0	0.034847	0.0253994	0.00572496	0.0316164	0.0296302	0	0.015598	0.0860366	0.0284505	0	0.0253073	0.0268867	0.0114654	0.020246	0	0	0.0208751	0.0457854	0.045999	0.0128496	0.0607413	0.0246896	0.04274	0	0.0221507	0.0491333	0.200597	0.00387438	0.0373329	0.12955	0	0.0215968	0.0750296	0	0.0515715	0.0484136	0
FAM122C	0.0423815	0.0379651	0.000581654	0.0418571	0.0314952	0.00919909	0.00222328	0.0666566	0.0156811	0.0381257	0.020646	0.00905782	0.011734	0.0265541	0.0496413	0.0379758	0	0.0394454	0.0198878	0.0639908	0.0818079	0.0262547	0.0380663	0.0086879	0.0385648	0.126619	0.185438	0.0876218	0.109589	0.103047	0.0279512	0.0331625	0.0368147	0.0211267	0.0183744	0	0.0278687	0	0.0330581	0.0218841	0.172264	0.0596745	0.0552756	0.0439751	0.0990436	0	0.0529318	0.0207671
MOSPD1	0.00963364	0	0.0154858	0.0278551	0.117331	0.0413277	0.016677	0.00768515	0.0525476	0.0163521	0	0	0.0464464	0.0207718	0.0216954	0.00100618	0	0	0.0358327	0.00166253	0	0.0223883	0.0156509	0	0.00678089	0	0	0.000108995	0.00847511	0.0249493	0.011631	0	0.0245027	0.0458956	0	0.00683694	0.0266649	0	0.0225801	0	0	0	0.0609291	0	0	0.00698555	0.00490633	0.00253755
SMIM10	0.0559888	0	0.0299291	0.0109429	0.0147711	0	0.0612356	0.000821779	0.0311216	0.00374078	0	0	0	0.0456211	0.017082	0.0185934	0	0.0516638	0.05384	0.00595097	0	0.00501169	0.00269718	0.0379729	0.0173225	0	0	0.0132723	0	0	0.0273402	0.000325588	0.0185912	0.0192018	0	0	0.0343067	0	0.0208883	0.0811677	0	0	0.0822306	0	0	0	0.0238291	0
RTL8B	0	0.00876989	0.0607067	0	0	0	0	0.00357477	0	0.0116179	0	0.061865	0.00446242	0.0397173	0.0081629	0	0	0	0.0201194	0.000169	0	0.0033301	0.024677	0	0.0248271	0	0	0.00145746	0.00313521	0	0.0129369	0.00710009	0	0	0	0	0.00067982	0.0316224	0.0113705	0	0	0	0.000875216	0	0	0	0.000188316	0
RTL8C	0.264659	0.136042	0.0394894	0.126492	0.0448781	0.0538319	0.0648176	0.121166	0.0330914	0.0256299	0.0158054	0.116761	0.0355438	0.0792015	0.0508817	0.0394175	0.347531	0.0445009	0.04538	0.0324977	0.081199	0.04224	0.0466354	0.00775278	0.127723	0.425721	0.121832	0.12382	0.152067	0.0963696	0.111348	0.00566995	0.130299	0.0515479	0.0832308	0.0554828	0.0955612	0	0.0685373	0	0	0.0558906	0.0651959	0.0228996	0.189722	0.0501803	0.0139265	0.0157085
RTL8A	0.0108774	0.033382	0.0504345	0.0082493	0.0167071	0	0.0473012	0.0212946	0.0350629	0	0	0.0398291	0.0270939	0.0654263	0.0279602	0.0498074	0	0.0387524	0	0.0275482	0.0205646	0.00889193	0.00655513	0.0374582	0.0656514	0	0	0.0269832	0.033077	0.0110769	0.03723	0.0541086	0.0351023	0.0343775	0	0	0.0588753	0.0887591	0.047564	0.0766326	0	0.0173541	0.0270757	0	0	0.0110285	0.010459	0.0167917
SMIM10L2B	0.00622634	0	0.00645522	0.015919	0.0105049	0	0.0266852	0.0345863	0.0156811	0	0	0	0.0168644	0	0.019074	0	0	0	0	0	0	0	0.00245355	0	0.0178372	0	0	0.00362483	0	0	0.0114268	0.00855615	0.00608982	0.0209255	0	0	0.00602355	0	0	0.00933916	0	0	0.000313674	0	0	0	0.000577427	0
CT55	0	0	0	0	0	0	0	0	0	0	0	0	0	0	0	0	0	0	0	0	0	0	0	0	0	0	0	0	0	0	0	0	0	0	0	0	0	0	0	0	0	0	0	0	0	0	0	0
ZNF75D	0.146467	0.0691611	0.0801169	0.0212748	0.0937312	0.0508518	0.0751474	0.0895216	0.136855	0.0770503	0.0105779	0.0174579	0.108998	0.00819781	0.102835	0.0632907	0.231221	0.0774409	0.1108	0.0700348	0.04739	0.0900287	0.0667693	0.105646	0.0211543	0	0	0.0434085	0.0172531	0.0992524	0.0276557	0.0917063	0.0690209	0.0391889	0	0.205451	0.0344216	0.0473581	0.0836423	0.0959412	0.348605	0.0582124	0.030282	0.0128187	0.00946215	0	0.060521	0.0649096
ZNF449	0.0205054	0.069342	0.000323194	0.00294373	0	0.00919909	0	0.010295	0	0.00200682	0	0.0303922	0.00288319	0.0104694	0.0221556	0.0156168	0	0.0518412	0.0179946	0.0427194	0.0562609	0.00963072	0.048233	0.0086879	0.0682591	0	0	0.0440488	0.0272496	0.00747286	0.0120359	0.0391516	0.0142061	0.0295011	0	0	0.00814409	0.0322991	0.0134988	0	0.0404554	0.0140127	0.0638517	0.013847	0	0.0771843	0.0147718	0.0214905
SMIM10L2A	0.00622634	0	0	0.009245	0	0.0181275	0.00753294	0.0382578	0	0	0.0110487	0	0	0.000351153	0.00499335	0	0	0.0589579	0	0.0702256	0	0	0.024611	0	0.0044439	0	0	0.00903983	0	0	0.00888853	0	0.010961	0	0	0.0155969	0.00343014	0	0	0	0	0	0.000875216	0.0208013	0	0	0.00538251	0
INTS6L	0.0486328	0.0332478	0.017594	0.0862285	0.0923397	0.0777294	0.137215	0.0460803	0.01301	0.145543	0.0938547	0.0288858	0.0778508	0.0630118	0.0880493	0.0565387	0.100086	0.0481619	0.0132923	0.0762903	0.128265	0.0672117	0.00677149	0.0789468	0.059865	0.0266131	0	0.0773318	0.035829	0.134022	0.0606318	0.0737206	0.0546937	0.0593439	0.199451	0.0280548	0.0536584	0.065559	0.0419229	0.0797048	0.0404554	0.0271348	0.107386	0	0	0.0269405	0.0483042	0.0580475
SAGE1	0	0	0	0	0	0	0	0	0	0	0	0	0	0	0	0	0	0	0	0	0	0	0	0	0	0	0	0	0	0	0	0	0	0	0	0	0	0	0.00752769	0	0	0	0	0	0	0	0	0
MMGT1	0.0937982	0.0710664	0.00632426	0.0712582	0.0106854	0	0	0.035377	0	0.00201139	0.0305709	0.0672328	0	0.0175404	0.0370977	0.00894963	0	0.0206211	0	0.00883381	0.0278583	0.00635659	0.00768999	0	0.0218405	0	0	0.0337498	0.0437171	0	0.00920344	0.00587033	0.0142047	0.0130415	0.208035	0	0.042007	0.0225749	0.00106057	0.0150516	0	0.0167026	0.0832753	0	0.00946215	0.0291667	0.00698915	0.0511382
SLC9A6	0.109611	0.0592456	0.0759819	0.0950555	0.0356456	0.0612759	0.0836581	0.0852814	0.00105171	0.0396576	0.0444571	0.0150148	0.0518626	0.0328062	0.0706304	0.0262672	0.100086	0.0326861	0.0643423	0.0303967	0.0615835	0.0390339	0.0438794	0.112473	0.0530199	0.184759	0	0.107112	0.122902	0.152332	0.0378718	0.081261	0.0691219	0.0454662	0	0.0279175	0.0262715	0.0418372	0	0.0429588	0	0.0235327	0.00658709	0.0293356	0	0.104268	0.0451514	0.0511536
FHL1	0.0201037	0.0916902	0.0295363	0.153525	0.232971	0.088588	0.117791	0.0150425	0.0572891	0.0618491	0.156972	0.090678	0.0639912	0.259924	0.140644	0.0234903	0	0.11552	0.0526726	0.0318886	0.0736105	0.0524783	0.0543926	0.0402225	0.278142	0.099798	0	0.071391	0.150695	0.0268932	0.0668566	0.122386	0.13054	0.126228	0	0.00946501	0.0971827	0.0531268	0.0166932	0	0.148666	0.0538635	0.0362161	0.12347	0.106679	0.127388	0.039618	0.065186
MAP7D3	0.0314281	0.0915304	0.0258032	0.0377411	0.0746091	0.0883599	0.0173335	0.00625698	0.0715342	0.00201139	0.146503	0	0.0372995	0.0775128	0.0320221	0	0	0.0516101	0.0413086	0.0348258	0.0119104	0.00313728	0.0104629	0	0.0478411	0	0	0.0135262	0.00718529	0.00840774	0.00476307	0.000325588	0.0332073	0.0100889	0	0.00401668	0.0105408	0.0225749	0.00664468	0	0	0.0220372	0.0304794	0	0	0	0.0252848	0.0273621
ADGRG4	0	0	0	0	0	0	0	0	0	0	0	0	0	0	0	0	0	0	0	0	0	0	0	0	0	0	0	0.00347093	0	0	0	0	0.00177682	0	0	0	0	0	0	0	0	0	0	0	0	0	0	0
HTATSF1	0.0377768	0.00675737	0.0129853	0.0199973	0.071885	0.0484152	0.0147753	0.0467843	0.0248984	0.0192874	0	0	0.0628145	0.0160339	0.0427789	0.0349197	0.159184	0.0141945	0.0364008	0.0869789	0.0179951	0.0504317	0.0657888	0.00711506	0.0529101	0	0	0.00381269	0.0817531	0.0656045	0.027621	0.0469811	0.0453038	0.0690019	0	0.0113695	0.0268106	0	0.00735271	0.0505942	0.0404554	0.0288509	0	0	0.24613	0	0.00953359	0.0787357
VGLL1	0	0	0	0	0	0	0	0	0	0	0	0	0	0	0	0	0	0	0	0	0	0	0	0	0	0	0	0	0	0	0	0	0	0	0	0	0	0	0	0	0	0	0	0	0	0	0	0
ARHGEF6	0	0.0720589	0.000581654	0.0976409	0.0975348	0.0860424	0.0606267	0.0438395	0.0978729	0.116486	0.164802	0.109917	0.112101	0.0150711	0.0956196	0.0970384	0.186491	0.0544893	0.0773919	0.156682	0.0918183	0.0306206	0.119482	0.0485126	0.058327	0	0	0.0901724	0.0977463	0.189524	0.0810221	0.0804636	0.061718	0.0724787	0.14001	0.132761	0.0854875	0.079984	0.0405143	0.205093	0.130862	0.0991062	0.0158483	0.115193	0	0.00705819	0.0818999	0.0406355
RBMX	0.293851	0.0355029	0.0839551	0.152915	0.133061	0.114818	0.144427	0.0905271	0.112321	0.129464	0.0405793	0.227965	0.148401	0.117654	0.101835	0.0853078	0	0.152963	0.144878	0.154305	0.183444	0.163184	0.0864089	0.0913902	0.0821655	0	0.144689	0.17701	0.213312	0.110745	0.082525	0.205132	0.135306	0.0834308	0.127259	0.0996236	0.0958204	0.314991	0.127357	0.157551	0.278716	0.150774	0.10145	0.0515028	0.179302	0.0406632	0.0607277	0.138879
ZIC3	0	0.0082134	0.0160791	0.0316509	0.00646478	0	0.00464822	0.00549734	0.0266507	0.00809407	0	0	0	0.0241657	0.000760053	0	0	0.0113411	0.0223784	0.00798842	0	0	0.00250346	0.022677	0.00537091	0	0	0.0184389	0	0	0.0119277	0	0.00803629	0.0119648	0	0	0.000801571	0.0147328	0.00106057	0.00766532	0	0.00855943	0.00176156	0.00529337	0	0	0.00422805	0
FGF13	0.0192717	0.00672198	0.168364	0.264497	0.0437806	0.2026	0.245465	0.0490564	0.258028	0.166144	0.0728475	0.0120215	0	0.099825	0.134288	0.268247	0.0931661	0.372828	0.0181356	0.135285	0.251822	0.120602	0.201187	0.00591978	0.0416876	0.184759	0	0.210351	0.119283	0.0874621	0.118886	0.145973	0.149552	0.163237	0.241737	0.307863	0.0683447	0.202097	0.00664468	0.0529891	0	0.0190473	0.180786	0.205084	0	0.0241664	0.031979	0.116059
F9	0	0	0	0	0	0	0	0	0	0	0	0	0	0	0	0	0	0	0	0	0	0	0	0	0	0	0	0	0	0.0352253	0	0	0	0	0	0	0	0	0	0	0	0.00376629	0	0	0	0	0	0
MCF2	0	0	0	0.0137331	0	0	0.0232282	0.0568707	0.00105171	0	0	0.00677533	0.00971241	0.00555087	0	0	0	0	0.0264216	0.0423179	0	0.00962741	0	0	0.000924421	0.184759	0.0908424	0.00415612	0	0.00840774	0.0348922	0.00565103	0.0277111	0.0194806	0	0	0.00693731	0	0	0	0	0	0	0	0	0	0.00767557	0
ATP11C	0.087458	0.117969	0.0861614	0.103074	0.0678326	0.167163	0.0414334	0.155645	0.102063	0.140505	0.0721429	0.0853994	0.100646	0.0693369	0.0354419	0.109881	0.28397	0.0148585	0.0535772	0.166667	0.113342	0.0448812	0.0948311	0.0646333	0.122558	0	0.167844	0.0672439	0.0244726	0.11323	0.0632001	0.0995789	0.103582	0.0927882	0.075427	0.14275	0.133028	0.0225749	0.11004	0.232343	0.0404554	0.0580442	0.0507294	0.259697	0.256143	0.11925	0.0418669	0.0715323
SOX3	0	0	0	0	0	0	0	0	0	0	0	0	0	0	0	0	0	0	0	0	0	0	0	0	0	0	0	0	0	0	0	0	0	0	0	0	0	0	0	0	0	0	0	0	0	0	0	0
CDR1	0	0	0	0	0	0.0260992	0	0	0	0	0	0	0	0	0	0	0	0	0	0	0	0	0	0	0	0	0	0	0	0	0	0	0	0.00834308	0	0	0	0	0	0	0	0	0.000313674	0	0.0291392	0	0	0
LDOC1	0	0.0455795	0	0.0319627	0.0106974	0	0.0542824	0.0161062	0	0	0	0	0.0231232	0.00893103	0.0127182	0	0	0.0341492	0	0.00785936	0.0101746	0.00646748	0.010405	0	0.00642278	0	0	0	0.0549544	0	0.0215748	0	0.00312485	0.00544856	0	0.0221507	0.00987862	0	0	0.0763846	0	0.0180697	0	0.0228996	0	0	4.93187e-05	0
MAGEC3	0.0259582	0	0.00645522	0	0	0	0	0	0	0	0	0	0.0105942	1.60464e-05	0	0	0	0	0	0	0	0.0012089	0	0	0	0.100174	0	0.0119365	0	0.00747286	0.0102973	0	0.00233335	0	0	0	0.0167091	0.120229	0	0	0	0	0	0	0	0	0.00422098	0
MAGEC1	0	0	0	0	0	0	0	0	0	0	0	0	0	0	0	0	0	0	0	0	0	0	0	0	0	0	0	0	0	0	0	0	0	0	0	0	0	0	0	0	0	0	0	0	0	0	0	0
SPANXN3	0	0	0	0	0	0	0	0	0	0	0	0	0	0	0	0	0	0	0	0	0	0	0	0	0	0	0	0	0	0	0	0	0	0	0	0	0	0	0	0	0	0	0	0	0	0	0	0
SLITRK4	0.00963364	0.0393526	0.0218037	0.00613943	0.115679	0.117011	0.0106737	0.0305342	0	0.00809407	0	0	0.00511059	0.00234981	0	0	0	0.0290843	0.0689249	0.00603119	0.0119104	0.00454176	0.0137034	0	0.0416136	0	0.059042	0.0503983	0	0.0295869	0.0260969	0.0185324	0.0301952	0.0209255	0	0	0.02002	0	0.0476254	0	0.0560573	0.00290088	0.000313674	0.162209	0.09108	0	0.0131738	0.00545678
SLITRK2	0	0.118542	0	0.0335565	0.00836152	0.0260992	0.0106737	0	0.016808	0.00779795	0	0	0.0105942	0.0171533	0.0151753	0	0	0	0.0016856	0	0.0310396	0.0108314	0.000252051	0	0	0	0	0.0208483	0.00105098	0.036098	0.00748312	0.0233827	0.0642557	0.00218388	0	0	0.0190159	0	0	0.0185557	0	0	0.0287177	0	0	0	0.0269546	0
FMR1	0.0884086	0.00428135	0.0729062	0.0204084	0.0502801	0.103902	0.14445	0.0793928	0.0537817	0.0393673	0.109603	0.0200311	0.0237872	0.0429094	0.0746373	0.0321738	0.186491	0.068137	0.10761	0.0878937	0.0264844	0.0327181	0.0438298	0.11844	0.0591595	0.0254482	0	0.0703503	0.137722	0.0818063	0.0423465	0.038892	0.0425044	0.0119578	0.161412	0.184313	0.0965914	0.0768361	0.0213521	0.194247	0	0.0581678	0.0756587	0.158328	0.0527641	0.121472	0.0569817	0.013453
FMR1NB	0	0	0	0.01797	0	0	0	0	0	0	0	0	0	0	0	0	0	0	0	0	0	0	0	0	0	0	0	0	0	0	0	0	0	0	0	0	0	0	0	0	0	0	0	0	0	0.0241664	0	0
AFF2	0	0.0225861	0.0284989	0.0378099	0.00655709	0.0270677	0.0487506	0.00645198	0	0	0	0	0.00511059	0.043233	0.0204216	0	0	0.116758	0	0.0355234	0.0589288	0.0065662	0.0516768	0.00711506	0.0185831	0.0860485	0	0.168779	0.0108296	0.05684	0.0162009	0	0.0524162	0.0146938	0	0.0719786	0.0130562	0	0	0	0	0.387365	0.0355166	0	0.0266938	0.0109266	0.00412785	0
IDS	0.0931394	0.160083	0.168412	0.219308	0.286687	0.223942	0.186983	0.2161	0.280082	0.103266	0.130154	0.135588	0.0891152	0.198158	0.200172	0.0410884	0	0.0801326	0.0959742	0.240069	0.154703	0.0489507	0.0750204	0.100936	0.2018	0.104422	0.330086	0.283498	0.201528	0.17092	0.179808	0.138543	0.199372	0.196416	0.208816	0.281886	0.211689	0.119303	0.218935	0.0737546	0.279293	0.0595401	0.217965	0.136826	0.33302	0.0278268	0.117286	0.218774
AC244197.3	0	0	0	0	0	0	0	0	0	0	0	0	0	0	0.00246716	0	0	0	0	0	0	0	0	0	0	0	0	0	0	0	0	0	0	0	0	0	0	0	0	0	0	0	0	0	0	0	0	0
CXorf40A	0	0	0	0	0	0	0	0.00590569	0	0	0	0	0	6.20244e-05	0	0	0	0	0.0269098	0	0	0	0	0	0	0	0	0	0	0	0	0	0	0	0	0	0.0104826	0	0	0	0	0	0	0	0	0	0	0
TMEM185A	0.0183232	0.00949188	0.0292261	0.0205261	0	0.0484152	0.030813	0.012003	0.0630718	0.00567079	0	0.0318609	0.00418162	0.0123652	0.00647447	0.0414506	0.250366	0.0100176	0.0611529	0.0158447	0	0.0116184	0.0154928	0.0170754	0.0135884	0	0	0.0163117	0.0152198	0	0.00631454	0.0279932	0.0363217	0.0234365	0	0.0366362	0.0209063	0	0.0280503	0.0225532	0	0.00941402	0.00100996	0	0	0	0.0396361	0.00691101
MAGEA11	0	0	0	0	0	0	0	0	0	0	0	0	0	0	0	0	0	0	0	0	0	0	0.0108398	0	0	0	0	0	0	0	0	0	0	0	0	0	0	0	0	0	0	0	0	0	0	0	0	0
HSFX1	0	0	0	0	0	0	0	0	0	0	0	0	0	0	0	0	0	0	0	0	0	0	0	0	0	0	0	0	0	0	0	0	0	0	0	0	0	0	0	0	0	0	0	0	0	0	0.000805866	0
CXorf40B	0	0	0	0.00628201	0	0	0.00252846	0	0	0.00230771	0	0	0	0.0013924	0.000587621	0	0	0	0	0	0	0.00176784	0.00461722	0.00591978	0	0	0	0	0	0	0	0	0	0	0	0.0112503	9.32482e-06	0	0	0	0	0	0.00176156	0	0	0	0.000706172	0
MAMLD1	0	0.0998202	0.0109331	0.0103553	0.0618012	0	0.0122038	0.0256182	0.0395069	0.00783952	0.0291602	0.061865	0.0536383	0.0151117	0.0726972	0.0811016	0.187607	0.0616002	0.0216595	0.0497718	0.0112244	0.00716742	0.0958024	0.0337191	0.0336931	0	0.0908424	0.09579	0.0343215	0.0178999	0.0224118	0.0277307	0.0385267	0.0440376	0	0.0426735	0.0449885	0.035555	0.0478935	0.0135975	0	0.040702	0.0493648	0.0197535	0.0422419	0.232239	0.0309854	0.0105932
MTM1	0.197573	0.185811	0.108125	0.0687768	0.151571	0.0477913	0.0933012	0.124459	0.0486081	0.0867546	0.0291402	0.147614	0.0973982	0.103875	0.0694797	0.130936	0	0.112422	0.109717	0.0601268	0.0878942	0.0738599	0.0603441	0.0686022	0.0599455	0	0.059042	0.148919	0.149748	0.13926	0.0714291	0.0948892	0.0592563	0.153851	0	0.137356	0.106676	0.218305	0.0140375	0.16775	0.0581489	0.060092	0.0361025	0.137861	0.0266938	0.0196376	0.0842798	0.171369
MTMR1	0.0893656	0.0633802	0.172811	0.0661977	0.0232498	0.0537999	0.0394298	0.0255878	0.00685391	0.0489806	0.0936114	0.0745673	0.0318551	0.0953474	0.0733823	0.126403	0.288478	0.101306	0.11992	0.0888784	0.0449758	0.0608133	0.0809659	0.00711506	0.0675276	0	0.0588945	0.0845605	0.0435338	0.105492	0.0482796	0.0907297	0.0597966	0.0867585	0.114347	0.0304843	0.0395209	0.110604	0.113895	0.0643319	0.0247691	0.0425869	0.0619173	0.0407436	0.0670155	0.0117883	0.034556	0.158129
CD99L2	0.0572218	0.0201339	0.104654	0.100993	0.0493379	0.0369776	0.0450225	0.042979	0.0703653	0.00833366	0.0526616	0.0756018	0.0479809	0.0988399	0.0368946	0.13249	0	0.111414	0.0360221	0.109435	0.145589	0.0684674	0.0740883	0.0704906	0.0595065	0.0266131	0	0.0548839	0.0456509	0.0742439	0.107748	0.0381576	0.140308	0.0563165	0.133468	0.0393441	0.0613252	0.0133284	0.109317	0.0188521	0.0560573	0.0401276	0.0356124	0.0750527	0.0670155	0.0306514	0.0484126	0.0614641
HMGB3	0	0	0.00256627	0	0	0	0	0.00395981	0.0210132	0	0	0	0	0.00335859	0	0.0311699	0	0.0155918	0	0	0	0.00140734	0.00603477	0	0.000642901	0	0	0.00475777	0.00313521	0	0	0.0046252	0.00220539	0	0	0	0	0	0	0	0	0.00126895	0.0631062	0	0	0	0.00845023	0
VMA21	0	0.0762878	0.0719603	0.0133126	0.13799	0.166378	0.057977	0.0452608	0.0217174	0.00337804	0	0	0.0177387	0.0236958	0.00489525	0.0614633	0	0.0211209	0	0.0276943	0.0418365	0.0180384	0.0110643	0.0120316	0.0431361	0	0.175211	0.0176335	0.0970571	0.0292867	0.0162331	0.00117814	0.0252905	0	0	0.0155969	0.0482844	0.0473581	0.0396477	0.0312379	0	0.054056	0.00208928	0.013847	0.156874	0.0117883	0.0172537	0.0385021
PASD1	0	0	0	0	0	0	0	0	0	0	0	0	0	0	0	0	0	0	0	0	0	0	0	0.00711506	0	0	0	0	0	0	0.00300091	0	0	0	0	0	0	0	0	0	0	0	0	0	0	0	0	0
PRRG3	0	0.00428135	0	0.0177002	0	0.0195464	0	0.00338745	0	0	0	0.0147796	0.0313835	0.000226918	0	0.0214465	0	0.0286612	0	0.0140208	0	0	0.00478018	0.0160329	0.0201011	0	0	0.012081	0	0	0.0103907	0.0212504	0.0193631	0	0	0	0.00333455	0	0	0.0142296	0	0	0	0	0	0	0.004376	0
FATE1	0	0	0	0	0.00836152	0	0	0	0	0	0	0	0	0	0	0	0	0	0	0	0	0	0	0	0	0	0	0	0	0	0	0	0	0	0	0	0	0	0	0	0	0	0	0	0	0	0	0
GABRE	0.0932614	0.0271337	0.00645522	0.0363726	0.0261155	0.0764602	0.173632	0.0218745	0	0.0669092	0.132343	0.0510525	0.0578224	0.0239088	0.0346455	0.0185934	0	0.062283	0.0454221	0.0512757	0.087834	0.298962	0.0841391	0.0642207	0.0309749	0	0	0.10421	0.0388978	0.0519587	0.0785538	0.255632	0.0590198	0.0278889	0.304461	0.00683694	0.0674867	0.064645	0.0598075	0.225507	0.13627	0.0731044	0.181125	0.0245609	0.00946215	0.0822983	0.00126681	0.129421
MAGEA10	0	0	0	0	0	0	0	0	0	0	0	0	0	0	0	0	0	0	0	0	0	0	0	0	0	0	0	0	0	0	0	0	0	0	0	0	0	0	0	0	0	0	0	0	0	0	0	0
GABRA3	0.00963364	0	0.0361645	0.0272287	0	0	0	0.0676329	0	0.0105041	0.0153833	0	0.0222479	0.00686862	0.00611767	0	0.0931661	0.0471478	0	0.00296293	0.0340655	0.00045743	0.0075408	0.00608213	0.0208823	0	0.12452	0.0448253	0	0.0194101	0.0132576	0.0330047	0.0187536	0.00292805	0	0.158377	0.00804769	0.0382173	0	0.011486	0	0.0180697	0.0057899	0	0	0.00292154	0.00412785	0
GABRQ	0	0	0	0	0	0	0	0	0	0	0	0	0	0	0	0	0	0	0	0	0	0	0	0	0	0	0	0	0	0	0	0	0	0	0	0	0	0	0	0	0	0	0	0	0	0	0.0403526	0
CETN2	0	0.129231	0.000323194	0.020852	0.0523354	0	0.00995936	0.0040227	0.00105171	0	0.0400414	0	0.0756514	0.0277331	0.00267543	0	0	0	0.0405507	0	0.0451247	0	0.00134672	0	0.0458673	0	0	0.00872974	0.0293536	0.0241884	0.0149373	0	0.0210306	0.0384227	0	0	0.0194282	0	0	0	0.129262	0	0.055138	0	0	0	0.00282993	0
NSDHL	0.00537416	0	0	0.0085835	0	0	0.016677	0	0.00105171	0.0102733	0.020646	0	0	0.00465435	0.000587621	0	0	0.0178432	0.00569748	0.0319308	0	0.0248701	0.0152527	0	0.016677	0	0	0.00473913	0.00313521	0	0.00575147	0.0111251	0.00599599	0.00777121	0	0	0.011204	0	0.00106057	0.0162048	0	0.00477666	0.004259	0	0	0.00292154	0.000209039	0.0647369
ZNF185	0	0	0	0	0	0.0484152	0	0	0	0	0	0	0	0	0	0	0	0	0	0.00139442	0	0	0.000619026	0.0247732	0.000297893	0	0	0	0	0	0.00106865	0	0	0.00189416	0	0	4.31807e-05	0	0	0	0	0.00206345	0	0	0	0	0	0
PNMA5	0	0	0.00311146	0	0	0	0	0	0	0	0	0	0	0.00860712	0	0.00807922	0	0	0	0.00388744	0	0	0.000252051	0	0.0133316	0	0.0588945	0	0	0	0.00695189	0	0	0.0227651	0	0	0.00328722	0	0	0.0185557	0	0	0	0	0	0	0	0
PNMA3	0.0205054	0.0179127	0.0210324	0.0107434	0.0376135	0.0484152	0.0265263	0.0569557	0.0627208	0	0	0	0.016835	0.00855458	0.017642	0	0	0	0.0467169	0.00668282	0.016599	0.00190582	0.0648222	0	0.0757576	0.0477323	0.121832	0.0224626	0.0275273	0	0.0110814	0.0123138	0.0148695	0.00189416	0	0.0306631	0.0368099	0	0.0440677	0.00766532	0.102863	0.055384	0.0556554	0.0841364	0.202107	0	4.93187e-05	0
PNMA6A	0	0.0110951	0.0153307	0.0118551	0.0203401	0	0.0287766	0.0425045	0.0118638	0.0163449	0	0	0.0100756	0.0341667	0.00732626	0	0	0	0	0	0.0809252	0.0124902	0.0174792	0	0.0126658	0	0	0.0282424	0	0.0179083	0	0.0158406	0.0372538	0	0.0247066	0	0.0163149	0	0.0480691	0	0	0.0187515	0	0	0.00946215	0	0.00819017	0.00530601
PNMA6F	0	0	0	0	0.00959673	0	0.00946916	0	0	0	0	0	0	0.0058973	0.00382736	0	0	0	0	0.000545054	0	0	0	0	0.00555989	0	0	0.00428708	0	0	0.00380505	0	0.0016307	0	0	0	0	0	0	0	0	0	0.0153848	0	0	0	0	0
ZNF275	0.0754335	0	0	0.0108535	0.0135212	0	0.030377	0	0.0156811	0	0.0162945	0.0220743	0.00288319	0.0107215	0.0103748	0.0221391	0	0.0264258	0.0266921	0.00415673	0	0.0151489	0	0.0283009	0.000792154	0	0	0.0174708	0.00313521	0	0.0180213	0.00825177	0.0153489	0	0	0	0.0131624	0	0	0	0	0	0	0	0	0	0.000225785	0
ZFP92	0	0	0	0	0	0.0414994	0.0278379	0.00395981	0	0.00267233	0.0144309	0	0	0	0	0	0	0.015598	0.0137269	0.000169	0	0	0.0210152	0.0135071	0.00082298	0	0	0	0	0.0140631	0.00381616	0.00546896	0	0	0	0.0165204	0.00406818	0	0	0	0.0404554	0	0.00116057	0	0	0.00705819	0.000270516	0.00691101
TREX2	0	0	0	0	0	0	0	0	0	0	0	0	0.0284665	0	0	0	0	0	0	0	0	0	0	0	0	0	0	0	0	0	0	0	0	0	0	0	0	0	0	0	0	0	0	0	0	0.00626446	0	0
HAUS7	0	0	0	0	0	0	0	0	0	0	0	0	0	0	0	0	0	0	0	0	0	0	0	0	0	0	0	0	0	0	0	0	0	0	0	0	0.00357846	0	0	0	0	0	0	0	0	0	0	0
BGN	0.281839	0.106742	0.201194	0.0680773	0.317673	0.135562	0.183472	0.164599	0.239955	0.145802	0.261414	0.275284	0.167487	0.185023	0.207837	0.145418	0.313604	0.100302	0.126873	0.163393	0.144215	0.0482481	0.0935134	0.0135071	0.521609	0.150322	0.35067	0.107489	0.193188	0.110603	0.237553	0.0591426	0.136083	0.104545	0.194071	0.22033	0.218606	0.228359	0.225526	0.0740072	0.232096	0.0567417	0.243301	0.269753	0.205548	0.0850578	0.0564018	0.0754702
ATP2B3	0	0.016313	0.000323194	0.00371126	0.0185106	0	0.0106737	0	0.0776054	0	0.0696847	0	0.0074361	0.0188426	0.0143989	0	0	0.0218022	0.0016856	0.00123869	0	0.0112802	0	0	0.00535951	0	0	0.0118286	0.02126	0.0362441	0.007072	0	0.0255907	0.0190011	0	0.0137793	0.0196826	0	0.0135078	0	0	0	0	0	0	0	0.000618549	0.00545678
CCNQ	0	0	0.0109331	0.0247944	0.0218206	0.0951456	0.0429503	0.0194106	0.00105171	0	0	0.0133607	0	0.0243635	0.0345317	0.0138968	0	0	0	0.0574147	0.0322894	0.00716517	0.00438591	0.0110124	0.0184955	0.122034	0	0.00867341	0	0.0380768	0.0232054	0.0428007	0.00402296	0.0134835	0	0	0.0161492	0.0276109	0.0434673	0	0	0.0196801	0.00183435	0.0681186	0.09108	0	0.00682936	0.00867674
DUSP9	0	0	0	0	0	0	0	0	0	0	0	0	0	0.000737	0	0	0	0	0	0	0	0.00190518	0	0	0.0101388	0	0	0.000146466	0.0260625	0	0.00579195	0	0	0	0	0	0	0	0	0	0	0	0	0	0	0	0	0
PNCK	0	0.0250994	0	0.0458781	0.0592113	0.0326779	0.0379343	0.035071	0.114003	0.00779795	0	0	0.0412308	0.0108795	0.0117565	0	0	0	0.00365165	0.0310828	0	0.00143293	0.08299	0	0.0404342	0	0.0780182	0	0.0308467	0.0381511	0.0424344	0.0268024	0.0544987	0.011128	0.111452	0.0306631	0.0369284	0.0583455	0.0142079	0.00933916	0	0.0129319	0.043713	0.0113241	0	0	0.00362487	0
SLC6A8	0	0.103825	0.00256627	0.0186742	0	0.0632659	0.042281	0.0136989	0.0577847	0.00905556	0	0.0122323	0.00825012	0.0147165	0.0229252	0	0	0.0583983	0.0247563	0.00878862	0	0.0126111	0.00997053	0	0.0151898	0.100174	0	0.0106506	0	0.0224904	0.0134107	0.0523869	0.0407525	0.00189416	0	0.0558701	0.00352012	0	0	0.0312379	0	0.018036	0.0147525	0.0490483	0	0.00292154	0.00493997	0.00867674
BCAP31	0.058046	0.0613812	0.095896	0.0888233	0.0822535	0.0663126	0.0912895	0.0417929	0.0447581	0.0312982	0.020646	0.0203226	0.054444	0.0497737	0.0460359	0	0	0.0324395	0.0982747	0.0659745	0.118415	0.0265575	0.0580621	0.0216754	0.0669202	0	0.063585	0.0847677	0.0906026	0	0.0749987	0.0484641	0.101839	0.0320779	0.0613908	0.0452263	0.138671	0.0473581	0.153556	0.0586028	0.150071	0.0817197	0.157922	0.156375	0.0764644	0.106366	0.0283413	0.108008
ABCD1	0	0	0.00256627	0	0	0	0	0	0.00105171	0.0220651	0	0	0	0.00396012	0.00311423	0	0	0	0	0.000957671	0	0.000288139	0	0.0120316	0.00474507	0	0	0	0.0407738	0	0.00797287	0.000325588	0.00735484	0	0	0	0.03221	0	0	0	0	0	0.00256966	0	0	0.00626446	0.0104451	0
PLXNB3	0	0	0	0	0	0	0	0	0	0	0	0	0	0	0	0	0	0	0	0	0	0	0	0	0	0	0	0	0	0	0	0	0	0	0	0	0	0	0	0	0	0	0	0	0	0	0	0
SRPK3	0	0.0393519	0	0.00952126	0	0	0	0	0	0	0	0	0	0	0	0	0	0	0	0.0020718	0	0.000356566	0	0	0.00631343	0	0	0	0	0	0	0	0	0	0	0	0.00187754	0	0	0	0	0.0195535	0	0	0	0	0.00169777	0
IDH3G	0.0312939	0.0130941	0.00877013	0.0070091	0.0737536	0.032958	0.0489565	0.0136348	0.0525476	0.0207987	0	0.133408	0.00288319	0.0171069	0.0206508	0.0875364	0	0.0654642	0.057207	0.0237419	0.0278583	0.0183645	0.00566864	0.0314904	0.0376348	0	0	0.0432223	0.0108296	0.0321098	0.0511108	0.0279929	0.0260506	0.00669879	0	0.0405592	0.0387306	0.0316224	0.0480516	0.0135975	0	0.0591794	0.03058	0	0	0.108232	0.0305106	0.0538699
SSR4	0	0.0082134	0.0174993	0.0906991	0.0428248	0.0431225	0.102851	0.0348148	0.00105171	0.00846586	0.0114314	0	0.00418162	0.0284733	0.00791206	0.00100618	0	0.00878047	0.0609138	0.0234721	0	0.0223121	0.0230547	0.00974358	0.109948	0	0.063585	0.0245359	0.0905835	0.0439236	0.0367966	0.0428394	0.0209674	0.0210214	0	0	0.0625269	0.0768361	0.0300604	0	0.0949369	0	0.0305644	0.0371686	0	0	0.0212378	0
PDZD4	0.0794167	0.0259939	0.00515148	0.0179409	0.109406	0	0.0886367	0.0217079	0.00375004	0.0107374	0	0	0.0224685	0.0125711	0.0503169	0.0324268	0	0.0110058	0.00365165	0.086334	0.0212504	0	0.0202523	0.0255909	0.126901	0	0.0633643	0.0384472	0.00926211	0	0.0260419	0.0185236	0.0320082	0.0416467	0	0.0357345	0.0398214	0	0.00664468	0.0149843	0.0429505	0.0121499	0.0627207	0.0454215	0.0670155	0	0.0113124	0
L1CAM	0	0.0142556	0.00521521	0.0108535	0.00836152	0.0725386	0.025939	0.00979199	0.01301	0.0104156	0.0444571	0	0.0122861	0.0187579	0	0.0260317	0	0	0	0	0	0.02754	0.00249037	0	0.004372	0	0	0.0182472	0.0558318	0.0340961	0.0178358	0	0.0290651	0.0195712	0.0936157	0.00771781	0.0214352	0.0316224	0	0	0	0.00751465	0.0155797	0	0	0	0.00786277	0.00867674
U52112.2	0	0	0	0	0	0	0	0	0	0	0	0	0	0.0041447	0	0	0	0	0	0	0	0	0	0	0.0139283	0	0	0.00145746	0	0	0	0	0	0	0	0	0	0	0	0	0	0	0	0	0	0	0	0
ARHGAP4	0	0	0.029186	0.009245	0.00605808	0	0.0173335	0.00496839	0	0	0	0	0	0.00372205	0.000587621	0.0243893	0	0	0	0.0130498	0	0.0147154	0	0	0.00903309	0	0	0.000768957	0	0.0140631	0.00612444	0	0.00429993	0	0.0936157	0.0427616	0	0	0	0	0	0.00275651	0.000313674	0	0	0.0188915	0.0325775	0.0217
NAA10	0	0	0	0	0	0	0	0	0	0	0	0	0	0	0	0	0	0	0	0	0	0	0	0	0	0	0	0	0	0	0	0	0	0	0	0	0	0	0.00664468	0	0	0	0	0	0	0	0	0
RENBP	0	0	0.000581654	0.065385	0	0	0.0367174	0	0.0330914	0	0.0110487	0	0.0257875	0.0343741	0.0331897	0	0	0	0.00365165	0.0559897	0.0297702	0.0106933	0.0348829	0.0418663	0.00911418	0	0.12452	0.0124342	0.00400253	0.0297666	0.00661976	0.00850176	0.00524447	0.0314661	0	0.00727156	0.020871	0.0133284	0	0	0	0	0	0.0197535	0	0	0.00725325	0
HCFC1	0	0.00672198	0.0362161	0.00772862	0.00850226	0	0.033136	0.0384169	0.0343323	0.0252768	0	0.0290047	0.012361	0.042967	0.00404415	0	0.337853	0.0163389	0.100788	0.0176633	0.0443151	0.00822572	0.0276104	0.051492	0.00508679	0	0	0.020516	0	0.0140631	0.0488559	0.0135241	0.00626059	0	0	0	0.0294483	0	0.0208883	0	0	0.0132182	0	0.0239287	0.00946215	0	0.0208775	0.068202
TMEM187	0	0.00292872	0.00689477	0.00613943	0.0142191	0	0.0170364	0.00979199	0	0.00189922	0	0.0653298	0	0.019343	0	0	0	0	0	0	0.0492187	0.00691787	0.000422964	0	0	0.0254482	0	0	0.0468435	0	0.0339661	0.028016	0.000151955	0.00613771	0	0.00625513	0.00896591	0	0	0.0181759	0	0.00126895	0.00402558	0	0	0	0	0
IRAK1	0	0.00924254	0.00842855	0	0.0152834	0	0.072166	0.0110141	0	0.00760146	0.0153234	0.0150148	0.0138078	0.0249708	0.00380728	0	0	0.050123	0.00365165	0.0121621	0.0112244	0.00284279	0.00215061	0	0.0303836	0	0.0633643	0.0123231	0.015633	0	0.00991606	0.013064	0.0422523	0	0.0402954	0.0113695	0.0253352	0	0	0.0221274	0	0.00571358	0	0	0.0670155	0.00698555	0.00271385	0.028793
MECP2	0.350055	0.182801	0.152192	0.0843337	0.229265	0.192993	0.121462	0.0678102	0.0665947	0.0712336	0.0983795	0.231909	0.085057	0.142714	0.142877	0.100724	0.667632	0.195892	0.0384262	0.17014	0.222732	0.109605	0.151961	0.150646	0.123162	0.0477323	0.0908424	0.139985	0.169828	0.0231557	0.0912412	0.0966684	0.0973333	0.162525	0.119265	0.191534	0.118485	0.0786778	0.0274731	0.18153	0.161283	0.165687	0.0663564	0.241694	0	0.0781352	0.0981086	0.181191
OPN1LW	0	0	0	0	0	0	0	0	0	0	0	0	0	0	0	0	0	0	0	0	0	0	0	0	0	0	0	0	0	0	0	0	0	0	0	0	0	0	0	0	0	0	0	0	0	0	0	0
TEX28	0	0	0	0	0	0	0	0	0	0	0	0	0	0	0	0	0	0	0	0	0	0	0	0	0	0	0	0	0	0	0	0	0	0	0	0	0	0	0	0	0	0	0	0.0371686	0	0	0	0
TKTL1	0	0	0	0	0	0	0	0	0	0	0	0	0	0	0	0	0	0	0	0	0	0.000851568	0	0.0255909	0.000642901	0	0	0	0	0	0	0	0	0	0	0	0	0	0.033691	0	0	0	0	0	0	0	0	0
FLNA	0.264406	0.399315	0.275043	0.137762	0.331179	0.112507	0.0577716	0.0937425	0.518335	0.117951	0.762768	0.123872	0.238778	1.0633	0.821399	0.197025	0.592939	0.0886635	0.230446	0.16894	0.202666	0.0915513	0.0822128	0.0682767	1.11266	0.1963	0.063585	0.0769359	0.17961	0.128367	0.131284	0.119846	0.286039	0.75327	0.340665	0.22937	0.583629	0.122085	0.472045	0.185545	0.13058	0.097171	0.355026	0.220871	0.0618822	0.114086	0.147317	0.0874508
EMD	0	0.0167836	0.11225	0.0288018	0.0273023	0	0.022591	0.012152	0.0904422	0.007489	0.0162945	0.0387051	0.0381152	0.0750768	0.0531795	0.0584264	0	0.0417612	0.00365165	0.0401186	0.0242495	0.0200962	0.00911442	0.0876154	0.102402	0.154916	0	0.0385599	0.0305904	0.0935521	0.0347183	0.0266859	0.0601901	0.0487608	0.0183744	0.0464163	0.0414638	0	0.0824295	0	0.0389794	0.0685571	0.0485088	0	0.00946215	0.0162926	0.0134957	0.100898
RPL10	0.161259	0.0243132	0.263307	0.240661	0.413169	0.182174	0.329281	0.254185	0.366615	0.0869692	0.246002	0.264628	0.179226	0.498213	0.328905	0.303713	0.120626	0.220676	0.273314	0.139118	0.209864	0.164865	0.176689	0.120633	0.233651	0.099798	0	0.210048	0.358636	0.22399	0.142748	0.326034	0.23361	0.237665	0.124366	0.222269	0.274407	0.231128	0.180207	0.222895	0.0869838	0.289108	0.621321	0.172863	0.142546	0.131982	0.138798	0.081118
DNASE1L1	0.00537416	0	0.00117139	0.0297123	0.0105049	0.00919909	0	0	0.0203338	0.0459708	0	0	0.0247543	0.0258383	0.00337781	0.0308748	0.120626	0.00664711	0	0.0223867	0	0.0272945	0.0242786	0.00591978	0.00204058	0	0	0.00608006	0	0.0240883	0.0449659	0.00927316	0.00568952	0.0375295	0	0.0188705	0.0287524	0.0473581	0.00369799	0	0	0.00559388	0.035282	0	0	0.0241664	0	0.0125904
TAZ	0.0259582	0.095318	0.0421344	0.0207761	0	0	0.0239179	0.0405956	0.0339395	0.0161674	0.0423102	0.0507719	0.121637	0.104485	0.0537486	0.0407891	0	0.028846	0.0139405	0.0344082	0.0706303	0.0226589	0.0336175	0.0172549	0.0379011	0	0.205735	0.0216171	0.0902529	0.0204925	0.0537347	0.126486	0.0557724	0.030989	0	0.121252	0.0204874	0.028081	0.0431432	0.0360719	0	0.0238347	0.0373751	0.155102	0	0.117116	0.0914949	0.0303305
ATP6AP1	0.0240377	0.0185788	0.106884	0.0669388	0.0579234	0.146567	0.13905	0.0556533	0.0562098	0.0350529	0.0162945	0.116987	0.0840299	0.039717	0.0760335	0.157419	0.186491	0.07701	0.0574406	0.0588213	0.0212504	0.0161882	0.0430761	0.0283009	0.114039	0	0.063585	0.0769728	0.0701138	0.0443447	0.0732489	0.0623305	0.0843908	0.110154	0	0.0256773	0.0741776	0.0694057	0.0342884	0.071551	0.0984033	0.0752175	0.0420383	0.13038	0.286467	0.0500446	0.0377731	0.00620235
GDI1	0.087652	0.114193	0.146086	0.101501	0.212558	0.183855	0.186845	0.158371	0.154516	0.0156804	0.21605	0.0774338	0.0423876	0.0516903	0.0749558	0.0764562	0	0.0916714	0.153762	0.0695661	0.0967174	0.0356749	0.0831128	0.0613608	0.176013	0.14289	0.0782476	0.113475	0.158072	0.208734	0.122621	0.121468	0.213396	0.0452717	0.245208	0.0349306	0.167086	0.13666	0.199271	0.0719258	0.11522	0.0748065	0.195693	0.0795056	0.396642	0.0325069	0.0302449	0.078708
FAM50A	0.0964756	0.0225841	0.0347157	0.0674765	0.0494142	0.0436704	0.0496625	0.0157976	0.0525373	0.00936006	0.0291602	0.00334506	0.0307659	0.0680912	0.0637302	0.00100618	0.159184	0.0185247	0	0.0175169	0.0484565	0.0223981	0.0245766	0.0274333	0.0922619	0.100174	0	0.0339447	0.0203269	0.0380768	0.0461353	0.0116426	0.0494313	0.0624693	0	0	0.0579773	0.0133284	0.0773543	0.0185557	0	0.0185021	0.0110164	0.0239287	0.0570675	0	0.0341952	0.0938566
PLXNA3	0.0259582	0	0.0354464	0.0362228	0.0647387	0.0154714	0.0277131	0.0198006	0	0.0158431	0.112535	0.0177941	0.0288802	0.00417243	0.00973749	0.00812987	0.120626	0	0.00365165	0.002507	0	0.00501133	0.00110899	0	0.0392525	0	0	0.0571093	0	0.0352253	0.0181104	0	0.0138312	0.0406868	0	0.0194715	0.00428786	0	0.00664468	0	0	0	0.000875216	0	0	0.0117883	0.00412785	0.0193727
LAGE3	0	0.0027632	0.0562872	0.0336143	0.10552	0	0.0282404	0.0340549	0.105107	0.0202085	0	0.00621956	0	0.0129831	0.0480113	0.0282768	0	0.0206211	0.0337642	0.0444436	0	0.0368121	0	0	0.00113247	0.0477323	0.175211	0.0107139	0	0.0249493	0.023395	0.0108677	0.0175161	0.0162752	0	0.0278942	0.0153398	0	0	0.0142296	0	0	0.0358822	0	0	0	0.00383075	0.035006
UBL4A	0	0	0	0	0	0.0424141	0	0.0352314	0	0	0.0110487	0	0.00492294	0.000817736	0.0383376	0.0104965	0	0	0.0156098	0.00388744	0.0430759	0	0.0163659	0	0.0263546	0	0.0588945	0.000532663	0.00997284	0.0160653	0.03383	0.0122218	0.0167703	0	0.0832308	0	0.0176136	0	0.00369799	0	0	0.00476063	0	0.0113241	0	0	0.0018615	0.00740316
SLC10A3	0.0150652	0.00959615	0.0266897	0	0.00850226	0	0.00995936	0	0	0.0156989	0	0	0	0.010077	0.00403075	0.00100618	0	0	0	0.00499839	0	0.00506601	0	0	0.00872522	0.0254482	0	0.0110046	0	0.0476986	0.0104133	0.000325588	0.00996456	0	0	0	0.00584934	0	0.00106057	0	0	0	0.00208625	0	0	0.00698555	0.000808927	0
FAM3A	0	0.018825	0.000323194	0.0213292	0.0266769	0	0.0135538	0.0655583	0.0203338	0.0473066	0	0.00334506	0.0233479	0.0027328	0.0403818	0.0699948	0.100086	0.0434158	0.0838762	0.0116193	0.0423369	0.0154926	0.0282277	0.0225641	0.0360968	0	0	0.0079882	0.0213233	0	0.0190992	0.0182991	0.0300097	0.0124103	0	0.00401668	0.0591206	0.0225749	0.0506884	0	0	0.0745921	0.0208154	0.0967089	0	0	0.023944	0.0398738
G6PD	0.00622634	0.00428135	0.00820113	0.0246936	0.00448177	0	0.0168488	0.0289273	0.0118638	0.0173856	0.0623161	0.0318609	0.0163503	0.0120746	0.0123225	0.00100618	0.198167	0	0.0150282	0.0167249	0	0.00366737	0.00354058	0	0.0384334	0.0477323	0	0.0144416	0	0	0.022346	0	0.0184342	0.00516576	0	0.049696	0.0145074	0.0225749	0.0430592	0.0181759	0	0.0107478	0.0372676	0.0208013	0	0	0	0.0442347
IKBKG	0	0.0651511	0.000323194	0	0.00422778	0	0.0135538	0.0307983	0.100523	0.0228809	0	0.00677533	0.0323357	0.0168881	0.0201797	0.0510391	0.0931661	0.00946809	0.00836624	0.00168871	0.0248531	0.00464903	0.0210361	0.0107423	0.000863822	0	0	0.00688785	0.0107929	0	0.0327434	0.0046252	0.0149324	0	0.0265456	0.00401668	0.00751073	0	0.0430592	0	0	0	0.0057478	0	0	0	0.00602403	0.0947301
GAB3	0.00963364	0.0189323	0.00283589	0.0464971	0.00646478	0.071222	0.0674113	0.0171714	0.0508093	0.0506533	0	0.00621956	0.0904278	0.0301132	0.0367925	0.0107633	0	0.0129722	0.0863871	0.0356127	0.0368901	0.030699	0.0423098	0.127346	0.0153264	0.143727	0	0.0300533	0.0849574	0.0528909	0.0657889	0.00587033	0.00983019	0.0457627	0.131034	0.0370077	0.0123794	0.0272499	0.00387438	0.089331	0.129262	0	0.0221758	0.124795	0	0.00921208	0.0415999	0.0306141
DKC1	0.0491616	0	0.0341468	0	0.0152834	0	0.0126406	0.0131317	0	0.00218041	0	0.0201606	0.0104121	0.0114212	0.0228181	0.0838029	0	0.00129805	0.0216424	0.00187124	0.0179951	0.0163795	0.00787447	0.0304226	0.0315801	0.0266131	0.175635	0.0178552	0.030622	0.0635093	0.00299109	0.00710009	0.0214706	0.0194933	0	0.00362388	0.0150122	0	0.0456934	0	0	0.00876763	0.00116057	0	0	0.0109266	0.0500599	0.035232
MPP1	0.0564719	0.00694777	0.0181118	0.0768798	0.100823	0	0.0361859	0.0645065	0.0243999	0.0152767	0	0	0.0621402	0.0440582	0.0242634	0.0266453	0	0.015248	0.0465465	0.0314585	0.00825474	0.010476	0.00122651	0.0639718	0.054085	0	0.175635	0.0290848	0.0130014	0	0.0373718	0.0317068	0.0311763	0.0114209	0	0.00362388	0.065782	0.0147328	0	0.011486	0.0239143	0.0164395	0.0287793	0.0982835	0	0.00979873	0.0135514	0.0313751
SMIM9	0	0	0	0	0	0	0	0	0	0	0	0	0	0	0	0	0	0	0	0	0	0	0	0	0	0	0	0	0	0	0	0	0	0	0	0	0	0	0	0	0	0	0	0	0	0	0	0
F8	0.00622634	0	0.0120783	0.00453526	0.0593376	0.0222452	0.00464822	0.0463232	0.0192246	0.0154727	0.0153833	0	0.0823278	0.0303436	0.000602804	0.0336562	0	0.0522504	0.0150282	0.0508574	0.040125	0.0101868	0.0927442	0	0.00145148	0	0	0.0126284	0.0311277	0.0160653	0.0343246	0.0046252	0.0313849	0.0172645	0	0.109009	0.0435642	0	0.00752769	0	0	0.0138517	0.0310026	0	0	0	0.00559757	0
F8A1	0.0389255	0	0	0.00139795	0.0156067	0	0	0.0248375	0.0210132	0	0	0.00677533	0	0.00113677	0.00342627	0	0	0	0	0.000611262	0	0.00467669	0	0	0	0	0	0	0	0	0.00400651	0	0.00267426	0	0	0	0.000378196	0.0396845	0	0	0	0	0.0057899	0	0	0	0	0
FUNDC2	0.0240377	0.0583809	0.11569	0.016265	0.0194477	0	0.0238869	0.0164216	0.0852392	0.0141732	0.0544316	0.0173434	0.0209395	0.0633607	0.01446	0.0138968	0	0.017347	0.0787841	0.0234407	0.0332814	0.00275108	0.0076717	0.00591978	0.0682926	0	0	0.0406846	0.0358389	0.0887511	0.0168782	0.0395959	0.0364572	0.0170889	0	0	0.0324082	0.028081	0.0149131	0.0553915	0	0.0117328	0.10388	0.0908708	0.00946215	0.116553	0.0108333	0.0849958
MTCP1	0.0150652	0	0.0104714	0.0613135	0.00422778	0	0	0.00235487	0	0.0126836	0	0	0	0	0	0	0	0	0	0	0.0316958	0.00881203	0.00162909	0	0	0	0	0.000159951	0	0	0.00565812	0	0	0.00550911	0	0	0.0097184	0	0.00752769	0	0	0	0	0	0	0.016568	0.00918844	0
BRCC3	0.0191399	0.0286657	0.0833072	0.0387883	0.00652552	0	0.0208946	0.0463027	0.0483908	0.056592	0.020646	0	0.0538903	0.0503871	0.0539456	0.0276101	0	0.0473117	0.0923766	0.0444249	0.0629364	0.073698	0.0206533	0.0387191	0.0138923	0	0.193728	0.0948736	0.0075522	0	0.0664652	0.0449922	0.0164174	0.0190454	0.0285668	0.133802	0.0362581	0.028081	0.0204245	0.0940786	0	0.0366314	0.0171616	0.0197535	0	0.0305044	0.0416336	0.0932533
VBP1	0.0191399	0.00917776	0.00027603	0.0390078	0.0375739	0.0183668	0	0.0222052	0.0470796	0.0043087	0.0305709	0.0220743	0.0183201	0.0746367	0.018862	0.0402598	0	0.055956	0.11963	0.0184042	0	0.0301306	0.00255948	0	0.0658606	0	0.0908424	0.0103763	0.0602839	0.103316	0.0358457	0.0300573	0.0156905	0.030903	0	0	0.0454781	0.051408	0.017805	0	0	0.0397016	0.0427376	0	0	0.00292154	0.0454943	0.00489349
RAB39B	0	0	0	0.0155675	0.0702782	0.0435114	0.0424019	0	0	0	0	0	0	0.00994789	0.0412604	0	0	0.015598	0.0104107	0.00388744	0.0230671	0.00338284	0.000454183	0	0	0.0605704	0.0588945	0.00754857	0.0213233	0	0	0	0.0076073	0.0209255	0	0.0427616	0.00207351	0	0	0	0	0	0	0	0	0	0	0.0525487
CLIC2	0	0	0.0357462	0.0626108	0.0246884	0.0245513	0.0571627	0.029925	0.0322546	0.00562285	0	0.0854794	0.0267833	0.00396012	0.00768394	0	0	0	0.0330042	0.0530073	0	0.0410824	0.0467313	0.038047	0.0209031	0	0.0782476	0.0267162	0.0646765	0.0413478	0.0442214	0.0182082	0.0323321	0.0475551	0	0.0155969	0.0726108	0	0.038968	0.0553915	0.130215	0.0364398	0.00525273	0.09947	0	0.0188915	0.0322865	0.0174956
F8A3	0	0	0	0	0	0	0	0	0	0	0	0	0	0	0	0	0	0	0	0	0	0	0	0	0	0	0	0	0	0	0.00661976	0	0	0	0	0	0	0	0	0	0	0	0	0	0	0	0.0256216	0
TMLHE	0.100576	0.081218	0.0473261	0.118453	0.0538303	0.0782311	0.0521514	0.0773901	0.0702228	0.106632	0.0796536	0.0253501	0.105478	0.029151	0.0495616	0.0681878	0	0.0213602	0.0591883	0.0188057	0.0952666	0.0541972	0.0794682	0.0829071	0.0369524	0.181404	0.101673	0.097364	0.059578	0	0.0719595	0.0318292	0.0393979	0.0810693	0.0834239	0.0770912	0.0460779	0.034502	0.0463788	0.134746	0.0247691	0.109252	0.0233045	0.035964	0.09108	0.0530508	0.063654	0.0313074
SPRY3	0	0	0.00197109	0	0.0270331	0.00919909	0	0.0304534	0.0311216	0	0.0139392	0.00621956	0.00473586	0	0.00864307	0	0	0	0	0	0	0.00266473	0	0	0.00230856	0	0.101673	0.0127526	0.016956	0.0396992	7.88217e-05	0.0233219	0.0100917	0.00662108	0	0.0178505	0.00259871	0	0	0	0	0.0149041	0.000313674	0.0439751	0	0	0.00731338	0.0317224
VAMP7	0.0606609	0.0673186	0.0350677	0.0168985	0.0630549	0.12732	0.0435628	0.0274058	0.0210132	0.0178856	0.0296427	0.026992	0.0189086	0.0030533	0.0213679	0.0129506	0	0.0357069	0.0447988	0.0504193	0.0743248	0.0402479	0.0635664	0.0651353	0.0222238	0.0605704	0	0.0237567	0.0102406	0.0344425	0.00937238	0.0189858	0.0653301	0.0200185	0.0265456	0.061089	0.036711	0.109826	0.0900387	0.102983	0.0389794	0.00862692	0.0607737	0.0187718	0	0.108232	0.00555589	0.0321821
IL9R	0	0	0	0	0	0	0	0	0	0	0	0	0	0	0	0	0	0	0	0	0	0	0	0	0	0	0	0	0	0	0	0	0	0.0147004	0	0	0	0	0	0	0	0	0	0	0	0	0	0
ZNF596	0.0259582	0.0099632	0.00027603	0.0423721	0.00245103	0	0.00222328	0.00886623	0	0.00189922	0	0.0220743	0.014563	0.0425432	0.0304071	0.0185934	0	0	0.0172853	0.0106238	0	0.00893384	0.015062	0.0283009	0.0219653	0	0.0997288	0.00434899	0.0143164	0	0.014759	0.0560432	0.0213106	0.00775156	0	0.0334717	0.0180273	0.0225749	0.0280503	0	0	0.00997946	0.0134391	0.0909425	0	0.00698555	0.00825111	0
FBXO25	0.153018	0.0387635	0.0354196	0.0597291	0.094445	0.103547	0.0670953	0.117197	0.0677634	0.0184575	0.112535	0.119888	0.0775666	0.0432954	0.0532919	0.203121	0	0.0662883	0.066871	0.0251065	0.088152	0.026656	0.00702942	0.0629123	0.0790783	0.0266131	0.0908424	0.0346506	0.184991	0.125164	0.105119	0.0465179	0.0460871	0.0553598	0	0.125892	0.0866314	0.104707	0.0676575	0.0737144	0.33776	0.0565004	0.0057899	0.0612949	0	0.0541625	0.036966	0.0107772
TDRP	0.144455	0.0690246	0.153867	0.195941	0.145109	0.0711084	0.0716793	0.0874318	0.19403	0.168736	0.125038	0.274094	0.113898	0.109398	0.103298	0.264186	0.288478	0.284801	0.118456	0.171688	0.18939	0.132985	0.0980805	0.067348	0.141729	0.0254482	0.121832	0.143903	0.13895	0.0958307	0.22199	0.106169	0.163487	0.136839	0.285878	0.245145	0.24883	0.0921635	0.0829349	0.0691279	0.118885	0.0869359	0.16021	0.0344492	0.3144	0.266769	0.129906	0.196377
ERICH1	0.0721266	0.0589828	0.0543369	0.0770693	0.162093	0.108351	0.0305736	0.107545	0.132765	0.121609	0.110941	0.107656	0.0894764	0.0495632	0.104245	0.187667	0	0.155	0.100737	0.103865	0.204029	0.0851512	0.207885	0.105503	0.0377278	0.113	0.457138	0.120952	0.159945	0.194476	0.0382474	0.0968784	0.106738	0.0555719	0	0.219206	0.112607	0.433035	0.140983	0.178797	0.3056	0.0370888	0.0701795	0.0993828	0.119955	0.172664	0.112129	0.189554
DLGAP2	0.117924	0.208539	0.179505	0.116079	0.235254	0.246793	0.158722	0.206173	0.237344	0.155674	0.20172	0.398356	0.263821	0.132405	0.16186	0.279895	0.262561	0.177122	0.211674	0.249068	0.402503	0.12117	0.223478	0.121096	0.153298	0.17015	0.136438	0.20147	0.287635	0.17661	0.198454	0.107883	0.210304	0.0754092	0.724854	0.234114	0.212301	0.2296	0.260702	0.228624	0.121237	0.156709	0.0957076	0.101763	0.32419	0.434887	0.0502154	0.0982106
CLN8	0	0	0	0	0	0	0	0	0	0	0	0	0	0	0	0	0	0	0	0	0	0.00683348	0	0	0	0	0	0	0	0	0.00333453	0	0	0	0	0	0	0	0	0	0	0	0	0	0	0	0	0
AC019257.8	0	0	0.0144665	0.00613943	0.00970504	0	0	0	0	0	0	0	0.0298388	0.00437887	0	0.0169662	0	0.0235613	0.0511175	0.0114823	0	0.00469358	0.0115156	0	0.00592766	0	0	0.00883923	0.00809714	0.0124053	0	0.00855615	0.00859592	0	0	0.0124863	0.00547744	0	0	0	0	0	0.03658	0	0	0	0	0
ARHGEF10	0	0	0	0	0	0	0	0	0	0	0	0	0	0	0	0	0	0	0	0.0120051	0	0	0	0	0	0	0	0	0	0.02211	0	0	0	0	0	0	0.00262648	0	0.00106057	0	0	0	0	0	0	0	0	0
KBTBD11	0.0233738	0	0.0214245	0.0563658	0.014728	0.0162678	0.0366192	0.0280339	0.0534968	0.020889	0	0	0.00959243	0.0269305	0.0159323	0.0138968	0	0.0362109	0.0245478	0.0763346	0.0983465	0.0107576	0.00162909	0.0301524	0.0351441	0.122034	0	0.00839184	0.0107929	0	0.0126219	0.0247966	0.016596	0.0249174	0	0	0.0310645	0.174468	0.00106057	0	0.129262	0.0155249	0.0621693	0.0187718	0	0.00921208	0.0261261	0
MYOM2	0.116308	0.0130626	0.0272303	0.00541566	0.0995201	0	0.0290305	0	0	0.0308343	0.0114314	0.00334506	0.0123171	0.000639675	0.00515349	0.0220171	0	0.0151591	0.0441287	0.0748298	0.0332814	0.0126117	0.0204085	0.174186	0.0112396	0.184759	0	0.0148701	0.0483853	0.0426545	0.153477	0	0.0235153	0.0474603	0	0	0.0308234	0.110604	0.0703598	0.0167704	0.237554	0.0708666	0	0	0	0.00705819	0.0063307	0.00779035
CSMD1	0.350602	0.426804	0.370583	0.412373	0.425281	0.386686	0.354536	0.339345	0.253142	0.232836	0.307686	0.299273	0.263033	0.360309	0.406388	0.52704	0.747697	0.509286	0.372394	0.371803	0.366188	0.226099	0.391856	0.298442	0.497232	0.278364	0.612256	0.37212	0.503446	0.314716	0.382177	0.237019	0.457578	0.328783	0.449172	0.41968	0.494918	0.331548	0.242508	0.319734	0.401575	0.370337	0.358023	0.389463	0.511447	0.184582	0.201107	0.196879
MCPH1	0.291533	0.205001	0.282793	0.208419	0.159643	0.205306	0.142425	0.193028	0.188988	0.232943	0.348051	0.162043	0.225626	0.169362	0.198033	0.266005	0.232176	0.156429	0.173973	0.0708245	0.17238	0.160015	0.111087	0.106873	0.12258	0.0762034	0.396843	0.153909	0.143174	0.312043	0.146355	0.301426	0.224064	0.179359	0.0931	0.221769	0.206636	0.195713	0.418248	0.18012	0.113453	0.182596	0.184445	0.280475	0.394032	0.224488	0.166553	0.219097
ANGPT2	0.0406571	0.057283	0.0528494	0.0541708	0.138353	0.0411485	0.0617879	0.0512417	0.0620502	0.00494629	0	0.194228	0.049803	0.231771	0.083951	0.125119	0	0.09984	0.0946263	0.0739895	0.00825474	0.284147	0.0827087	0.0784764	0.083423	0	0.472346	0.101126	0.0815757	0.269167	0.117668	0.584678	0.168246	0.271562	0.306431	0.0828238	0.567563	0.525047	0.202582	0.276507	0.116175	0.160151	0.20128	0.00529337	0	0.169939	0.0751817	0.348746
AGPAT5	0.0983807	0.0590007	0.0556095	0.0588753	0.0965916	0.0435114	0.0660574	0.0385175	0.00105171	0	0	0.0108136	0.0312736	0.0221412	0.0448211	0.0327054	0.0839589	0.121833	0.0120497	0.0135217	0.0587617	0.0504056	0.0410273	0.0411002	0.0406201	0	0.101673	0.0662063	0.0331892	0.123965	0.0630892	0.0455123	0.0513546	0.0586291	0.164448	0.0285375	0.0401603	0.0463448	0.00664468	0.0627581	0	0.00494414	0.0127498	0.0156643	0.178045	0.0344341	0.0324376	0.107141
XKR5	0	0	0	0	0	0	0	0	0	0	0	0	0	0	0	0	0	0	0	0	0	0	0.00566864	0	0	0	0	0	0	0	0	0	0	0	0	0	0	0	0	0	0	0	0	0	0	0	0	0
DEFA5	0	0	0	0	0	0	0	0	0	0	0	0	0	0	0	0	0	0	0	0	0	0	0	0	0	0	0	0	0	0	0	0	0	0	0	0	0	0	0	0	0	0	0	0	0	0	0	0
ZNF705G	0	0	0	0	0	0	0	0	0	0	0	0	0	0	0	0	0	0	0	0	0	0	0	0	0	0	0	0	0	0	0	0	0	0	0	0	0	0	0	0	0	0	0	0	0	0	0.00315579	0
DEFB107B	0	0	0	0	0	0	0	0	0	0	0	0	0	0.00771947	0	0	0	0	0	0	0	0	0	0	0	0	0	0	0	0	0	0	0	0	0	0	0	0	0	0	0	0	0	0	0	0	0	0
DEFB107A	0	0	0	0	0	0	0	0	0	0	0	0	0	0	0	0	0	0	0	0	0	0	0	0	0	0	0	0	0	0	0	0	0	0	0	0	0	0	0	0	0	0	0	0	0	0	0	0
ZNF705B	0	0	0	0	0	0	0	0	0	0	0	0	0	0	0	0	0	0	0	0	0	0	0	0	0	0	0	0	0	0	0	0	0	0	0	0	0	0	0	0	0	0	0	0	0	0	0	0
PRAG1	0.124664	0.061471	0.0546434	0.105533	0.0108636	0	0.0259867	0.0735944	0.111611	0.0388061	0	0.0253487	0.0869269	0.0333755	0.028669	0.0204099	0.187607	0.0921469	0.103891	0.00579966	0.0144872	0.0158731	0.0757056	0.0465416	0.0246263	0.0266131	0	0.0614031	0.0408815	0.0789449	0.0419884	0.0346188	0.0505649	0.020703	0	0.123507	0.0402086	0.109826	0.0135078	0.0179335	0.116175	0.330496	0.103678	0	0.09108	0.0493369	0.0778197	0.0570015
CLDN23	0	0	0	0	0	0	0	0	0	0	0	0	0.00456666	0.000287592	0	0	0	0	0	0	0	0	0	0	0	0	0	0	0	0	0	0	0	0	0	0	0.0027382	0	0	0	0	0	0	0	0	0	0	0
MFHAS1	0.152647	0.132272	0.129229	0.199084	0.123055	0.0361937	0.151622	0.0487332	0.227791	0.0437138	0.0649273	0.0220743	0.130816	0.0215684	0.0988442	0.221594	0	0.191721	0.167248	0.116186	0	0.134642	0.0344951	0.139928	0.0416852	0.184759	0.211322	0.0917648	0.220261	0.178247	0.0619117	0.134232	0.132423	0.150739	0	0.209943	0.0726005	0.0757208	0.054426	0.13788	0.197175	0.0270095	0.0995995	0.168171	0.078051	0.0591415	0.120593	0.0984042
ERI1	0.053816	0.0106341	0.0109331	0.0170888	0.0343605	0.0154714	0.0511074	0.0297294	0.0933656	0.0241139	0	0	0.0403589	0.00826034	0.0324768	0.0577309	0	0.072769	0.0813589	0.0455409	0.0316117	0.02425	0.0196111	0.0559887	0.0160448	0.0860485	0	0.0268364	0.0312613	0.006134	0.0501623	0.0136051	0.0142013	0.0130106	0	0.00683694	0.0685338	0.0147328	0.00752769	0.0738891	0	0.0281443	0.0404014	0.0197535	0	0.00705819	0.0248976	0.0612881
PPP1R3B	0.00476834	0.0248415	0.0225884	0.0465837	0	0	0.0232974	0.0101693	0.0280039	0.00446735	0	0	0.0310354	0.00178377	0.0539241	0.0147944	0	0	0.0283977	0.000957671	0.031829	0.00237014	0.0200487	0	0.01044	0	0	0.0293833	0.0282823	0.0413137	0.0171415	0.0233219	0.0110919	0.020787	0	0.0560142	0.0308699	0	0	0	0	0.0188754	0.0452971	0	0	0	0.00462932	0.047378
TNKS	0.417305	0.391491	0.212355	0.280703	0.236585	0.389233	0.193338	0.210897	0.135099	0.259896	0.194469	0.219126	0.285668	0.261376	0.216589	0.406062	0.372305	0.43121	0.224646	0.250686	0.278004	0.16225	0.226603	0.250443	0.242623	0.256889	0.400677	0.307693	0.312634	0.299039	0.195364	0.214489	0.202278	0.267452	0.307692	0.193437	0.22596	0.109989	0.306088	0.260321	0.289765	0.224754	0.451712	0.368543	0.204734	0.230871	0.135681	0.26741
MSRA	0.352955	0.2009	0.0840423	0.167592	0.150429	0.0699285	0.131165	0.203383	0.2384	0.187457	0.282628	0.157477	0.114372	0.207312	0.256866	0.52453	0.287809	0.283641	0.370881	0.146886	0.142259	0.139846	0.267665	0.261486	0.173006	0.227342	0.596365	0.268731	0.190502	0.247363	0.175515	0.144042	0.218501	0.22253	0.171834	0.115789	0.25988	0.10468	0.241564	0.220958	0.215691	0.150715	0.154622	0.369906	0.594393	0.164982	0.118274	0.193618
PRSS51	0	0	0	0.0289955	0	0	0	0.00590569	0	0.00189922	0	0	0	0.00211715	0	0	0	0.0788466	0	0.0209121	0	0	0	0	0	0	0	0	0	0.0194101	0	0	0	0	0	0	0	0	0	0	0	0	0	0	0	0	0	0
PRSS55	0	0	0	0	0	0	0	0	0	0	0	0	0	0	0	0	0	0	0	0	0	0	0	0	0	0	0	0	0	0.00648218	0.00366727	0	0	0	0	0	0	0	0	0	0	0	0	0	0	0	0	0
RP1L1	0.0286667	0	0	0	0	0	0	0	0	0	0.0158054	0	0	0	0.000602804	0	0	0	0	0	0	0	0	0	0	0	0	0	0	0	0	0	0	0	0	0	0	0	0	0	0	0	0	0	0	0	0	0
C8orf74	0	0	0	0	0	0	0	0	0	0	0	0	0	0	0	0	0	0	0	0	0	0	0.00461722	0	0	0	0	0.00471982	0	0	0	0	0	0	0	0	0	0	0	0	0	0	0	0	0	0	0	0
SOX7	0.0413245	0.031003	0.0779218	0.0520563	0.0290974	0.0708207	0	0.00634412	0.0203338	0	0.020646	0	0.0115142	0.00496439	0.00484098	0.0147944	0	0	0.0790304	0.00265713	0.00825474	0.00989973	0.00401824	0	0.018061	0	0	0.0583511	0	0.0393097	0.0677461	0.00241614	0.000151955	0.0201114	0.0183744	0.1022	0.025722	0	0.0107188	0.130318	0	0.00959359	0.118443	0.0228095	0	0	0.0249054	0.0143626
PINX1	0	0.00292872	0.00774719	0.0165538	0	0	0	0.00645198	0	0	0	0	0.020157	0.00309904	0	0	0	0	0	0	0	0	0	0	0	0	0	0.0115987	0	0.00747286	0.010605	0	0.032078	0	0.0832308	0	0.0179549	0	0	0	0.0389794	0.032083	0	0	0	0	0	0
XKR6	0.373303	0.323338	0.232894	0.323761	0.264063	0.361899	0.418207	0.324504	0.231472	0.229052	0.117921	0.255306	0.368258	0.150295	0.287987	0.51365	0.122707	0.341388	0.367063	0.376551	0.234014	0.220641	0.288496	0.197103	0.219655	0.186572	0.424898	0.35703	0.278384	0.388326	0.257302	0.311396	0.212165	0.204033	0.373904	0.373378	0.299223	0.349385	0.338466	0.346959	0.284795	0.283729	0.220154	0.375469	0.317818	0.229404	0.308964	0.336515
MTMR9	0.0947123	0.0489138	0.213861	0.113023	0.152248	0.0181275	0.163358	0.0557486	0.0513837	0.084482	0.0746274	0.157727	0.0356987	0.12809	0.0376075	0.0516687	0	0.0692493	0.094405	0.0443836	0.130889	0.0534613	0.0632136	0.0677519	0.0631121	0.0477323	0	0.0629359	0.0307465	0.166488	0.0693959	0.182964	0.0795644	0.0644619	0.0613908	0.0702759	0.055281	0.0563894	0.152102	0.0472734	0.0239143	0.04675	0.128109	0.103665	0	0.0361803	0.0724956	0.0974503
SLC35G5	0	0	0	0	0.023018	0	0	0	0	0	0	0	0	0	0	0	0	0	0	0	0	0	0	0	0	0	0	0	0	0	0	0	0.00272813	0.0104097	0	0	0	0.0951601	0	0	0	0	0	0	0	0	0	0
FAM167A	0	0	0	0.0062289	0	0	0	0.00235487	0	0	0	0	0	0.0055273	0	0	0	0	0	0	0	0	0.0268858	0	0.000642331	0	0	0.00831913	0	0	0	0	0.00531593	0	0	0	0.00262648	0	0	0	0	0	0	0	0	0	0	0
BLK	0	0	0	0	0	0	0	0	0	0	0	0	0	0	0	0	0	0	0	0	0	0.0366083	0	0.0328312	0	0	0	0	0	0	0	0	0	0	0	0	0	0	0	0	0	0	0	0	0	0	0	0
GATA4	0	0	0	0	0	0	0	0	0	0	0	0	0	0	0	0	0	0	0	0	0	0	0	0	0	0	0	0	0.00884853	0	0	0	0	0	0	0	0	0	0	0	0	0	0	0	0	0	0	0
NEIL2	0	0.0725293	0.0284194	0.0102341	0.0200588	0	0.0231837	0.00757713	0.0525476	0	0	0	0.0319455	0.0388944	0.0291556	0.0547935	0	0.00129805	0	0.00704085	0	0.00565722	0.00114658	0	0.016264	0.0477323	0	0.0362715	0.00926211	0.0109454	0	0.00117814	0.0383214	0.0287655	0.0247066	0.0155969	0.0313373	0.0225749	0	0.011486	0.116175	0.00126895	0.0290802	0.0239287	0.0291392	0	0.00905502	0.0388862
FDFT1	0.0432063	0.142801	0.0292651	0.129127	0.0528941	0.00919909	0.0600899	0.0711758	0.0759305	0.109863	0.0629186	0.00664403	0.125066	0.0667166	0.059449	0.154591	0	0.0504696	0.122698	0.089821	0.132366	0.0376504	0.0521501	0.0436815	0.0395245	0.0254482	0.305254	0.083699	0.219576	0.0544685	0.0819612	0.112222	0.119244	0.0774275	0.0613908	0.117994	0.0916533	0.0401944	0.0649395	0.0874013	0	0.0957395	0.0698487	0.13221	0	0.0246936	0.0660816	0.139277
CTSB	0.0588019	0.0462885	0.0167421	0.120344	0.0434555	0.0772261	0.102746	0.0733931	0.0333452	0.0566543	0.0300939	0.0178747	0.073929	0.0484635	0.0657619	0.0390062	0.0931661	0.0998331	0.0991907	0.0553112	0.0696121	0.0411879	0.0950287	0.0892557	0.120286	0.0712713	0	0.092049	0.152409	0.119918	0.10185	0.183566	0.0844308	0.0707838	0.180145	0.0221507	0.112698	0.182322	0.109492	0.0475665	0	0.0335685	0.122411	0.013847	0.105098	0	0.0455546	0.079283
DEFB136	0	0	0	0	0	0	0	0	0	0	0	0	0	0	0	0	0	0	0	0	0	0	0	0	0	0	0	0	0	0	0	0	0	0	0	0	0	0	0	0	0	0	0	0	0	0	0	0
DEFB135	0	0	0	0	0	0	0	0	0	0	0	0	0	0	0	0	0	0	0	0	0.0199967	0	0	0	0	0	0	0	0	0	0	0	0	0	0	0	0	0	0	0	0	0	0	0	0	0	0	0
DEFB134	0	0	0	0	0	0	0	0	0	0	0	0	0	0	0	0	0	0	0	0	0	0	0	0	0	0	0	0	0	0	0	0	0	0.012422	0	0	0	0	0	0	0	0	0	0	0	0	0	0.00260631
ZNF705D	0	0	0	0	0	0	0	0	0	0	0	0	0	0	0	0	0	0	0	0	0	0	0	0	0	0	0	0	0	0	0	0	0	0	0	0	0	0	0	0	0	0	0	0	0	0	0	0
FAM86B1	0	0	0	0	0	0	0	0.00253436	0	0	0	0	0.012361	0	0	0	0	0	0	0.00168871	0	0.00339361	0	0	0.00423983	0	0	0.00547571	0	0	0	0	0	0.0104097	0	0	0	0	0	0	0	0	0	0	0	0	0.00471589	0
FAM86B2	0	0	0	0	0	0	0	0	0	0	0	0	0	0	0	0	0	0	0	0	0	0	0	0	0	0	0	0	0	0	0	0	0	0	0	0	0	0	0	0	0	0	0	0	0	0	0	0
LONRF1	0.0727841	0.0460816	0.147442	0.141951	0.0655699	0.0443881	0.044993	0.178737	0.0874518	0.115646	0.110185	0.146352	0.111408	0.0820505	0.0820918	0.0707858	0.242643	0.0652356	0.0589744	0.0553845	0.15503	0.0532304	0.0491432	0.0299948	0.100665	0.14289	0	0.18112	0.140697	0.0888927	0.083217	0.037886	0.103773	0.0831431	0.141469	0.0728272	0.102616	0.127059	0.0855388	0.146032	0	0.102041	0.112351	0.238026	0	0.0374063	0.0486274	0.101587
TRMT9B	0	0.055906	0.0235957	0.050972	0.0488041	0.146219	0	0.0612723	0.0433011	0.0500109	0	0.0521584	0.130407	0.0598152	0.0467415	0.0775558	0	0.0871073	0.0226328	0.0360395	0.00825474	0.0299416	0.0460616	0.040552	0.0379471	0	0.25703	0.0763749	0.129558	0.074366	0.0861715	0.115533	0.096835	0.0649961	0.0183744	0.089244	0.0705413	0.0225749	0.00106057	0.0361874	0	0.0467167	0.117339	0.0689442	0	0.0791089	0.0550475	0.013744
DLC1	1.58029	1.41734	1.47355	1.2221	1.26535	2.10265	1.50456	1.3933	1.34383	1.52732	1.85867	1.77548	2.11499	1.03003	1.25075	2.39817	1.9081	1.87728	1.9438	1.6979	0.777929	1.31176	1.71678	2.45041	1.29478	2.09545	2.0306	1.12669	1.34635	1.76275	1.71811	1.55694	1.1026	1.20792	2.35867	2.10815	1.71576	2.17608	1.68358	1.47295	1.91496	0.917627	0.852182	2.02835	0.867252	2.29136	1.30142	1.78623
C8orf48	0	0	0	0.00285435	0	0	0	0	0	0	0	0	0	0	0.00163127	0	0	0.0139597	0	0	0	0	0	0	0	0	0	0	0	0	0	0	0	0	0	0	0	0	0	0	0	0	0	0	0	0	0	0
SGCZ	0.0881285	0.164023	0.0469166	0.117375	0.173481	0.100415	0.0890554	0.0862479	0.134909	0.0252606	0.0821042	0.135917	0.058145	0.0770291	0.0786827	0.0182766	0	0.140351	0.0492922	0.119765	0.0911365	0.050542	0.0541707	0.0231158	0.160384	0.12857	0.164359	0.095121	0.126209	0.10765	0.130132	0.0705723	0.124963	0.155616	0.154106	0.0622987	0.0937603	0	0.0366354	0.0149843	0.269259	0.065205	0.0890083	0.136168	0.164133	0.00705819	0.0474621	0.099897
TUSC3	0.178736	0.0798969	0.155563	0.116358	0.15969	0.11509	0.160026	0.0622718	0.147453	0.0913206	0.0317563	0.0982772	0.0440257	0.0577656	0.127646	0.121804	0	0.152356	0.0210981	0.0931664	0.188703	0.0406899	0.0940908	0.133211	0.191622	0.0948603	0	0.148127	0.101942	0.113053	0.106109	0.0570202	0.10045	0.124684	0.0936157	0.0542839	0.106393	0.0473581	0.0553212	0.114263	0.186957	0.129435	0.0607433	0.161132	0.109787	0.0435551	0.051217	0.0623179
MSR1	0.00537416	0	0.014682	0.00664067	0	0.0154714	0	0.00391977	0	0.0181553	0	0	0	0.00100599	0	0.0336983	0	0	0	0	0	0.00594308	0.00162909	0.0121046	0.00171109	0.0605704	0	0.0149227	0.0106984	0	0	0	0.00550838	0	0	0	0.0012037	0	0	0	0	0	0.0186604	0	0	0	0	0.0363818
FGF20	0	0	0	0	0	0	0	0	0	0	0.0114314	0.0120215	0	0	0.00663837	0	0	0	0	0	0	0	0	0	0	0	0	0.00381269	0	0	0	0	0	0	0	0	0	0	0	0	0	0	0	0	0	0	0.0143725	0
MICU3	0.186271	0.226576	0.100248	0.248488	0.32378	0.208813	0.124687	0.148436	0.1036	0.176034	0.183554	0.213191	0.235281	0.144433	0.170526	0.291259	0.369503	0.362982	0.288311	0.229548	0.307493	0.0876059	0.17093	0.123218	0.226144	0.204079	0.259766	0.241274	0.295247	0.239635	0.157796	0.142836	0.18085	0.239055	0.138271	0.174778	0.173364	0.19556	0.158878	0.203587	0.400435	0.100158	0.161882	0.331101	0.467057	0.174746	0.157683	0.108416
ZDHHC2	0.0346144	0.088158	0.0310319	0.0798739	0.0582205	0.162445	0.0645433	0.0643606	0.117197	0.0709671	0.0773268	0.0417078	0.0993664	0.0245075	0.0445817	0.0262707	0.0931661	0.158671	0.0920193	0.0592982	0.0479332	0.024041	0.0576489	0.00608213	0.038516	0.0254482	0.175635	0.0667125	0.0309239	0.0280117	0.0929881	0.0232337	0.0876582	0.0824123	0.0613908	0.111872	0.0742923	0.0813163	0.107107	0.0241908	0.06572	0.0143136	0.0631329	0.141892	0.0570675	0.0205419	0.059106	0
CNOT7	0	0.00917776	0.1084	0.0734539	0.0442791	0.0302522	0.0705737	0.0378472	0.0600089	0.0316889	0.112535	0.00334506	0.0491159	0.0381255	0.0533707	0.0412251	0.192181	0	0.058201	0.0518662	0.0327521	0.00475851	0.0243117	0.0225641	0.0339232	0.0254482	0.164627	0.066648	0.103319	0.0597321	0.0765846	0.0490103	0.0413373	0.0586025	0	0	0.0571609	0.0455343	0.0788295	0.0191948	0.108184	0.0276093	0.00675594	0.0228996	0	0	0.0201343	0.043396
VPS37A	0.00537416	0.101214	0.0729011	0.142	0.00572042	0.0506403	0.0365395	0.0468308	0.0462733	0.0413611	0.119328	0.0257413	0.0357063	0.0433554	0.0482639	0.0282768	0.122707	0.037861	0.0634813	0.0401916	0.0647991	0.0441902	0.0647284	0.0204368	0.0317632	0.10695	0.201781	0.110102	0.0166666	0.112919	0.045192	0.123827	0.0458726	0.0146067	0.113268	0.0188705	0.0642196	0.0147328	0.0908461	0.0251699	0	0.114102	0.0728133	0.114235	0.0881033	0.131666	0.0371209	0.0504381
MTMR7	0	0.0722573	0.00993083	0.128965	0.12281	0.0203788	0.0266081	0.0216319	0.0562823	0	0	0	0.0142286	0.0317899	0.0320694	0.0213438	0	0.0742062	0.0315526	0.0533465	0.0185212	0.0252238	0.149109	0.00775278	0.0408658	0	0	0.2346	0.0471589	0.0140631	0.0193379	0.0572439	0.0342496	0.0315858	0.0511784	0	0.0259674	0.0225749	0	0.0181759	0	0.347233	0.0592364	0	0	0	0.0186881	0.0449634
SLC7A2	0	0	0.00117139	0.447432	0.18623	0	0.0314274	0	0	0.059768	0.0114314	0	0	0.0623189	0.0490243	0	0	0.303924	0.00365165	0.104376	0.0567654	0.0222568	0.35326	0	0.0668632	0	0	0.416296	0.0547562	0.0708402	0.00561906	0.0046252	0.0537381	0.135145	0	0	0.0229958	0.0272499	0.00664468	0.0937157	0	1.15481	0.00113414	0.0156643	0	0	0.0201951	0.0208819
PDGFRL	0	0	0	0.00812347	0	0	0	0.0204558	0	0	0	0	0	0	0	0.0394584	0	0	0	0.015707	0	0	0.0200299	0	0.00834462	0	0	0.00174403	0	0	0.00400651	0	0	0.0367156	0	0.00401668	0	0	0	0	0	0.0105765	0.000313674	0	0	0	0.00679763	0
MTUS1	0.478141	0.345284	0.411025	0.395501	0.419725	0.475465	0.354609	0.471842	0.252593	0.270624	0.137985	0.401619	0.457872	0.44687	0.292703	0.660011	0.243676	0.550637	0.505619	0.405399	0.479896	0.363828	0.299769	0.360931	0.375945	0.356409	0.515362	0.443823	0.480105	0.392125	0.416648	0.43524	0.297336	0.254927	0.483174	0.422899	0.311631	0.414068	0.388897	0.274862	0.343993	0.230284	0.540234	0.301514	0.634401	0.315274	0.336022	0.221715
FGL1	0	0	0	0	0	0.0140233	0	0.0135826	0	0.00627765	0	0	0	0	0	0	0	0	0	0.0028425	0	0	0	0	0	0	0	0.00769927	0	0.0362441	0	0.0273968	0.00523901	0	0	0.0356018	0.00502196	0	0	0	0	0	0	0.0128187	0	0.00292154	0	0.00754353
PCM1	0.338147	0.260569	0.249508	0.213758	0.234942	0.244729	0.186835	0.267559	0.23811	0.250975	0.140293	0.226894	0.235161	0.25313	0.297356	0.325745	0.0931661	0.382579	0.29256	0.263361	0.260942	0.146264	0.207083	0.315292	0.209343	0.4028	0.34144	0.314387	0.380253	0.263363	0.236775	0.254897	0.251734	0.304954	0.235954	0.435032	0.305136	0.193787	0.26861	0.345517	0.313127	0.19417	0.165312	0.301695	0.292029	0.207648	0.157713	0.274099
ASAH1	0.105288	0.0330136	0.0495676	0.0826979	0.113876	0.0837504	0.107392	0.073595	0.0811729	0.0711126	0.0153833	0	0.0202055	0.0844883	0.0890664	0.18117	0.369503	0.186491	0.05622	0.0698574	0.156989	0.0355971	0.0904051	0.032757	0.0837637	0.184759	0.182609	0.0435716	0.0560253	0.135977	0.121214	0.0593481	0.0560889	0.063332	0.0247066	0.134434	0.0650916	0.0729443	0.134233	0.0225532	0.0973591	0.038845	0.0754768	0.064234	0	0.0873157	0.0436938	0.039915
NAT1	0	0	0	0.0118016	0.011743	0	0	0	0.00105171	0	0	0	0	0.00205924	0	0	0	0	0	0.00878862	0	0.00245516	0	0	0.000642901	0	0	0	0	0.00747286	0.00656793	0	0	0.00544856	0	0.0455517	0	0	0	0.011486	0	0	0	0	0	0.0109266	0	0
NAT2	0	0	0	0	0	0	0	0.00761475	0	0	0	0	0.0168644	0	0	0	0	0	0	0	0	0	0	0	0	0	0	0	0	0	0	0	0	0	0	0	0	0	0	0	0	0	0	0	0	0	0	0
PSD3	0.150092	0.264829	0.334794	0.327632	0.440041	0.398209	0.299736	0.230756	0.255824	0.314897	0.139518	0.402417	0.200692	0.145324	0.312549	0.333396	0.60976	0.392274	0.228929	0.389817	0.452904	0.192391	0.242972	0.310129	0.240712	0.268417	0.291436	0.27292	0.397657	0.398254	0.255555	0.285706	0.270972	0.386939	0.0832308	0.380253	0.248151	0.316186	0.217754	0.431103	0.557177	0.0498301	0.245819	0.527798	0.235516	0.260223	0.250116	0.203807
SH2D4A	0	0	0.0142514	0.00613943	0.003407	0.0203422	0.00646029	0.0291672	0	0.00285187	0	0.0298891	0	1.60464e-05	0.0153646	0	0	0	0	0.018418	0	0	0.00842088	0	0	0	0	0.0105052	0.0287682	0	0.00723892	0	0.0119343	0.032145	0	0	0	0	0	0	0	0.0235358	0.0221758	0	0	0	0.0013012	0
CSGALNACT1	0.0535891	0.243038	0.236811	0.263855	0.292101	0.144071	0.289395	0.177864	0.352992	0.127597	0	0.359921	0.103573	0.0749632	0.0911955	0.150207	0	0.0349695	0.249997	0.153093	0.0179951	0.217924	0.100581	0.093529	0.0976446	0.284178	0	0.398074	0.0721342	0.115761	0.292365	0.170087	0.106791	0.148485	0.331062	0.314167	0.201172	0.306055	0.0328596	0.105399	0.148666	0.209206	0.291234	0.0967901	0.0722309	0.127461	0.0774318	0.169531
INTS10	0.263855	0.200364	0.206433	0.0634148	0.0898596	0.0484147	0.0866138	0.101775	0.0965958	0.098231	0.0914953	0.0372319	0.0580624	0.0942523	0.0760748	0.0877786	0	0.155302	0.0633385	0.0726903	0.10887	0.11893	0.093148	0.0398568	0.0539012	0	0.059042	0.071899	0.149829	0.116141	0.0984946	0.131165	0.126109	0.0505702	0	0.0611827	0.118793	0.0299392	0.0281363	0.154444	0.117552	0.0976058	0.0913325	0.105824	0	0.108339	0.0672956	0.0606498
LPL	0.119566	0.108785	0.0831858	0.0736112	0.020738	0	0.0664391	0.231521	0.0608445	0.123669	0.1145	0.143072	0.0932431	0.140085	0.11496	0.100722	0.122707	0.121846	0.0343475	0.099603	0.200553	0.203905	0.0999154	0.105141	0.0932332	0.0254482	0	0.0821871	0.305443	0.0390786	0.175448	0.205664	0.106883	0.0385156	0.581496	0.00683694	0.176107	0.221056	0.190513	0.369249	0.344162	0.288715	0.110748	0	0.563343	0.788939	0.0582836	0.093521
SLC18A1	0	0	0	0	0	0	0	0	0	0	0	0	0	0	0	0	0	0	0	0	0	0	0	0	0	0	0	0	0	0	0	0	0	0	0	0	0	0	0	0	0	0	0	0	0	0	0	0
ATP6V1B2	0.0319735	0.136106	0.0806603	0.176028	0.14431	0.160297	0.0446814	0.0687079	0.203848	0.0493492	0.11764	0.0774254	0.0376917	0.102849	0.100598	0.0298481	0.0839589	0.0280294	0.0674761	0.0586089	0.125103	0.0300788	0.184123	0.0333033	0.143884	0.0605704	0.0633643	0.145138	0.154155	0.119206	0.130015	0.107582	0.167456	0.0739385	0.156629	0.129216	0.0625955	0.0225749	0.0404103	0.0587142	0.0857779	0.0681388	0.140139	0.197658	0	0.0268737	0.03979	0.168226
LZTS1	0.137561	0.30972	0.167109	0.0809219	0.0962751	0.162083	0.098658	0.234817	0.0124109	0.2528	0.115408	0.337084	0.240394	0.0819956	0.14766	0.244313	0.186491	0.206848	0.103682	0.223386	0.351623	0.209909	0.111126	0.119973	0.186574	0.16999	0.499169	0.0697617	0.0803452	0.107254	0.297398	0.205427	0.19354	0.0420163	0.176946	0.126747	0.21184	0.201054	0.299006	0.295328	0.13627	0.0969154	0.191382	0.103089	0.252851	0.329158	0.0989761	0.291848
GFRA2	0	0.00917776	0.00197109	0.00294373	0	0	0	0.0421295	0	0.0105707	0	0	0.0262437	0.00292485	0.0206654	0	0	0	0.00365165	0.0118493	0.0451247	0.00849591	0	0	0.0251582	0	0	0.0340566	0.0391147	0.0591438	0.025685	0.0234004	0.00371308	0.00913497	0	0	0.00335182	0	0	0	0	0.0299014	0.0495181	0	0	0	0.0149891	0.0232239
DOK2	0	0	0	0	0	0	0.114323	0.000104752	0	0	0	0	0	0.00555087	0	0.0278785	0	0	0.00700579	0.00912355	0	0	0	0.0304226	0.00642061	0	0	0	0	0	0	0	0	0	0	0	0	0	0.178337	0.0532353	0	0	0	0.0371686	0	0	0	0
XPO7	0.137102	0.042283	0.0291712	0.119315	0.0909567	0.227886	0.0522464	0.109422	0.0821252	0.105352	0.0291602	0.0675638	0.106874	0.0728364	0.0890626	0.0266453	0.48813	0.0185247	0.120894	0.145468	0.128494	0.0554053	0.0766632	0.0740987	0.106185	0.0266131	0	0.0880261	0.0737118	0.115531	0.154526	0.0830462	0.106984	0.05249	0.157286	0.107709	0.130728	0.0960821	0.200891	0.165559	0.0239143	0.0597859	0.130223	0.169462	0.0946708	0.0383595	0.0859435	0.132975
NPM2	0	0	0.041008	0.0247945	0	0	0.0153688	0	0.01301	0.00760146	0	0.0298891	0.0288706	0.00299812	0.0499415	0	0	0	0.0728022	0.0767772	0	0.00560434	0.0108398	0	0.00505274	0	0	0.0217132	0.0278749	0.0261742	0.0089289	0	0.00980387	0.00611037	0	0	0.0160865	0	0	0.0212642	0	0.0122296	0.00402558	0.0829106	0	0.00705819	0.0122277	0.0412046
FGF17	0.0183232	0.00672198	0.0425275	0.02102	0	0	0.00464822	0.0177438	0.00105171	0.00706874	0	0	0.0353179	0.000226918	0	0	0	0.0206211	0	0.00177043	0	0.00971322	0	0	0.0309182	0	0.101673	0.0251102	0.0281664	0.0379586	0.0174241	0.0195572	0.0283772	0.017429	0	0.0164803	0.012731	0	0	0	0	0.00206345	0	0.0439751	0	0	0.00479188	0.0266353
DMTN	0	0.0467657	0.0690237	0.0787215	0.0152737	0.071301	0.0461294	0.0999627	0.0799434	0.0298527	0.0305494	0	0.041756	0.0783913	0.054363	0.00796139	0	0.0206211	0.010762	0.090869	0	0.0119293	0.0627735	0.0480452	0.069615	0	0	0.0168455	0.0219241	0.0110769	0.0618416	0.0636262	0.0534038	0.105764	0.0758049	0.0184703	0.071251	0	0.0465112	0	0	0.0483311	0.000313674	0.181852	0.00946215	0.219204	0.00528666	0.0796873
FAM160B2	0.147919	0.050075	0.000581654	0.0421813	0.0530522	0.0912057	0.0469444	0.0053145	0.00105171	0.0494897	0.0283499	0	0.012361	0.0231812	0.0655404	0	0.217453	0.0488956	0.0676905	0.0815118	0.016599	0.0144998	0.0503133	0.0277194	0.0730914	0	0	0.0371785	0.0749292	0.0833974	0.0336605	0.055052	0.0333527	0.0267388	0.0839751	0	0.0250962	0	0.0113705	0.0179335	0.156092	0.0300698	0.000313674	0.0366775	0.122679	0.00626446	0.0470773	0
NUDT18	0	0	0	0	0	0	0	0.0289757	0	0	0	0	0	0.000802051	0.00900993	0	0	0.0224701	0	0	0	0	0	0	0.000642901	0	0	0	0	0	0.00470893	0.0155901	0.00148489	0	0	0.0626645	0.00179961	0	0.00106057	0.0420475	0	0	0	0	0	0	0	0
HR	0	0.0565471	0	0	0	0	0.0266852	0	0	0	0	0	0.0124957	0.000737	0.0131138	0	0	0	0.0187338	0.015707	0	0	0.000831381	0.0110124	0.00499797	0	0	0.000159951	0.00105098	0	0.00381991	0	0.0156621	0	0	0	0.00954801	0	0.00752769	0.0149843	0	0	0	0	0	0	0	0
REEP4	0	0	0	0	0	0	0	0	0.00375004	0	0	0	0	0.00385533	0.0135669	0	0	0	0.0255443	0.000555796	0.031829	0.00381974	0.0075408	0	0.0110293	0	0	0	0	0	0.000293996	0.0108677	0.0063298	0.0452964	0	0.0334717	0.00308795	0	0.032444	0.0162048	0	0.0155881	0	0	0	0.0109266	0.000805866	0
LGI3	0.00622634	0.054585	0.039356	0.0230735	0.0344447	0.04287	0.0121334	0.0561801	0.0562823	0.0132293	0	0	0.0105942	0.0330152	0.0361302	0.0147944	0.0931661	0	0.0117483	0.0207393	0	0.00916925	0.00925607	0	0.00342802	0	0	0.0324023	0.033671	0.0465659	0.0417469	0.00927316	0.0362274	0.0418481	0	0	0.0354549	0.0225749	0	0	0	0	0	0	0	0	0.0110882	0
SFTPC	0	0	0	0	0	0	0	0	0	0	0	0	0	0	0.00744492	0	0	0	0	0	0	0	0	0	0.0204421	0.0860485	0	0	0	0	0.000293996	0.000325588	0.00721681	0	0	0	0	0	0	0	0	0	0	0	0	0	0.00485534	0
BMP1	0.0388026	0.0492507	0.0631914	0.00418786	0.00655709	0.0429043	0.0421473	0.0439367	0.0199362	0.0389786	0.0382902	0	0.0105942	0.0482225	0.0495555	0.015025	0	0.00878047	0.0419438	0.0353998	0.036933	0.0242923	0.0491117	0.0218198	0.0119756	0	0.0997288	0.0663797	0.0213233	0	0.0437356	0.0280619	0.0515051	0.00963484	0	0.00401668	0.0300741	0.14862	0.0803047	0.0251699	0	0.200522	0.0121525	0.0956222	0.119955	0	0.020518	0.027163
PHYHIP	0.0863937	0.0027632	0.0594254	0.101749	0.116912	0.0681286	0.109262	0.119586	0.0645274	0.0257778	0.0746452	0.0266733	0.0953546	0.0702302	0.0677693	0.104409	0.283329	0.0425908	0.0231479	0.0232627	0.0424981	0.0242743	0.0683025	0	0.0976658	0.184759	0.121832	0.0722857	0.110647	0.0639699	0.118562	0.137565	0.104261	0.0458574	0	0.0662786	0.0947467	0.0202218	0.00752769	0.0918976	0.0247691	0.0866849	0.0565351	0.105886	0.00946215	0.0213043	0.0423099	0.0420127
POLR3D	0	0	0.0629395	0	0.00836152	0	0	0.00188479	0	0.00167632	0.0110487	0	0	0	0.016123	0	0	0	0	0.0113606	0	0.00224635	0.000831381	0.00608213	0.00512791	0.0477323	0.0633643	0.00808169	0.0211327	0	0.00576714	0	0.02196	0.0174463	0	0	0.000725402	0	0.0750636	0	0.0560573	0.00855943	0.00402558	0	0	0	0.010772	0.0161811
PIWIL2	0	0	0	0.0368013	0.0332334	0	0.0106737	0	0	0	0	0	0	0.00363032	0.00486088	0	0	0	0	0.0126329	0	0.000872588	0.00605148	0	0	0	0	0.0160947	0.0360752	0	0	0.0234825	0.00680373	0	0	0	0.00404795	0	0	0	0	0.00206345	0.0180784	0.0337059	0	0.0109266	0.00446727	0.00867674
SLC39A14	0.0245674	0.0104003	0.040736	0.0255323	0.0730363	0.0341777	0.0124779	0.00549734	0.0199362	0.00142503	0	0	0.0147625	0.0687834	0.024505	0	0	0.0209449	0	0.00123869	0.0199798	0.036856	0.00407208	0	0.023346	0	0	0.0475093	0.083518	0.0140631	0.0603273	0.107352	0.0289597	0.00750468	0	0.0342249	0.0308084	0	0.0162677	0.0797213	0	0.175115	0.157346	0.00529337	0.09108	0.0229025	0.00462497	0.0491754
PPP3CC	0.275051	0.227792	0.229548	0.124769	0.230857	0.209651	0.165332	0.214183	0.100261	0.237213	0.131472	0.311156	0.196057	0.187936	0.126799	0.381396	0.481809	0.258438	0.3993	0.253526	0.293011	0.169442	0.200954	0.323977	0.171457	0.0762034	0.388493	0.167345	0.319883	0.312768	0.200744	0.240894	0.243069	0.335191	0.244709	0.391679	0.254705	0.341436	0.235958	0.132529	0.075069	0.24749	0.175925	0.261284	0.264103	0.206813	0.123047	0.166225
SORBS3	0.164757	0.109573	0.0618363	0.0507224	0.0406554	0.112727	0.116488	0.0913574	0.0725789	0.13832	0.0890738	0.0486991	0.172133	0.066018	0.108159	0.0530453	0.313526	0.0540729	0.191254	0.0719414	0.233722	0.048224	0.0623265	0.0963963	0.111865	0.411252	0	0.0637639	0.13037	0.0918764	0.0855538	0.0305631	0.0780562	0.0921889	0	0.123305	0.20586	0.217288	0.160978	0	0.259468	0.0689663	0.00701973	0.228522	0.38769	0.183933	0.0729415	0.0489529
PDLIM2	0	0	0	0	0	0	0	0	0.0240669	0	0	0	0	0	0	0	0	0.0242454	0	0.0029402	0	0	0	0	0	0	0.0588945	0	0	0	0	0	0	0	0	0	0	0	0	0	0	0	0	0	0	0	0.000640676	0
C8orf58	0.00537416	0	0	0	0	0	0.0467341	0.017076	0	0	0	0.0122323	0.0111636	0.00892267	0.0181125	0.0717923	0	0.0161414	0.0382865	0	0.0366968	0.00382774	0.000252051	0	0	0.0254482	0	0	0	0.0124053	0.0181488	0	0.0131933	0.00605288	0	0.0137793	0.000232285	0.0299392	0.00664468	0	0	0	0.00833056	0	0	0	0.0101949	0
CCAR2	0.0192717	0.0297799	0.053398	0.0472751	0.0356032	0.0127865	0.0732797	0.0190533	0.0311216	0.0179835	0.183214	0.0427935	0.0452207	0.0385147	0.0235767	0.046014	0	0.0185247	0	0.0377924	0.0112244	0.0285111	0.0177147	0	0.021216	0	0	0.00917183	0	0	0.0658722	0	0.0213532	0.054777	0.0265456	0.0165204	0.0281121	0.0276109	0.0452839	0	0.0247691	0	0.0737058	0.0177775	0.00946215	0.0241664	0.0162389	0.0399933
BIN3	0.100663	0.0408547	0.0552792	0.040794	0	0	0.0762305	0.065783	0.0239004	0.0400965	0.0162945	0.0727892	0.0761339	0.0215913	0.0400447	0.0466202	0	0.033866	0	0.0511135	0	0.0649477	0.0379893	0.0642359	0.0358055	0.0860485	0.223958	0.0708265	0.0366038	0.0260837	0.10772	0.100588	0.0355641	0.0235857	0.144176	0.0422898	0.0278851	0.0811233	0.0374511	0.0253692	0	0.121273	0.0382693	0.0952025	0.23092	0.135266	0.00965291	0.0725581
EGR3	0.00537416	0	0.00838865	0.0082493	0.0420833	0	0	0.0135826	0	0.00501058	0.0110487	0	0	0.00329288	0.00246716	0	0	0.0259228	0.0218044	0.00977614	0	0	0	0	0.0330801	0	0	0	0.00809714	0.0383405	0	0	0.00589208	0	0	0.0124863	0.00464655	0	0.0173305	0	0	0	0	0	0	0	0	0.00253755
PEBP4	0.0827787	0.0262022	0.0133467	0.0297123	0.0302143	0.0413277	0	0.00253436	0.0192246	0.0209909	0.0153833	0.00905782	0	0.0339884	0.0693702	0.0252136	0	0.153101	0.0156006	0.0239986	0.0297702	0.00381345	0.0386616	0	0.0203569	0.0605704	0	0.00461289	0.0273195	0	0.0187642	0.0353543	0.0384374	0.0328655	0	0.00727156	0.00468307	0.0147328	0.0331955	0	0	0.00637409	0.0299084	0	0	0	0.000618549	0
RHOBTB2	0	0.0277738	0.000323194	0.0387822	0.00655709	0.0688585	0.161156	0.070051	0.0309752	0.0512071	0	0.0202758	0.108032	0.0446267	0.0516672	0.0398446	0	0.0823604	0.0194335	0.076759	0.0193244	0.0369468	0.0220681	0.0397367	0.0311623	0.100174	0	0.0342998	0.0310438	0.0338222	0.0342573	0.0631833	0.0561502	0.0416138	0.0834239	0.0260424	0.0305453	0.0225749	0.0319991	0.0142296	0.102863	0.0261491	0.01336	0.0568588	0	0.0614203	0.0282406	0.00260631
TNFRSF10B	0.0311732	0.00917776	0.0703655	0.0630359	0.0192096	0.0134578	0.0141181	0.0639867	0.0240669	0.0263906	0.152585	0.0496009	0.107135	0.0574566	0.0390915	0.0606854	0.379809	0.0259228	0.194154	0.0241926	0.0112244	0.0511098	0.044858	0.101035	0.0716071	0.184759	0.063585	0.0688388	0.0746394	0.0648988	0.0770261	0.0908427	0.0944118	0.0987039	0.0950318	0.072656	0.110432	0.0225749	0.0866612	0.027265	0.0429505	0.0346751	0.0898449	0	0.196656	0.0628316	0.0147418	0.13696
TNFRSF10D	0.0383357	0.0368811	0.0144926	0.0419378	0	0.0482051	0.0343876	0.0506397	0.00375004	0.0368282	0.123149	0.039458	0.0788656	0.119933	0.00736714	0.151824	0.257242	0.0382345	0.0381831	0.0162555	0	0.0673901	0.0499827	0.0633378	0.028514	0.0771461	0	0.0116014	0.0488525	0.0360116	0.0648849	0.0259147	0.0822181	0.0399402	0	0.00946501	0.0930226	0.0133284	0.132127	0.033099	0.0404554	0.0684206	0.0703436	0.013847	0.112648	0.0213043	0.0455302	0.145609
TNFRSF10A	0.0412155	0.0482573	0.042891	0.0216839	0.0265656	0	0.00252846	0.00423598	0.0329088	0.0441333	0.0527305	0.101814	0.0087533	0.0026759	0.0112791	0.0169314	0	0.00782527	0.0187338	0.00166253	0.0250436	0.0422661	0.0438617	0.0708804	0.0103279	0.176397	0	0.0111882	0	0.0194101	0.0214603	0.0466461	0.00925085	0.0162134	0	0.0278942	0.0226541	0	0	0.0149843	0	0.0448886	0.039383	0	0	0.14884	0.00991236	0.0477147
CHMP7	0	0.00916594	0.00787872	0.0223172	0	0.0222452	0.0283385	0.0297118	0.00105171	0.00610633	0	0.00621956	0	0.0160997	0.0253314	0.0407443	0.159184	0.0469118	0.0562135	0.016566	0.0275215	0.030444	0.00391934	0	0.0302958	0	0	0.0484351	0.0134936	0	0.0232616	0.00565588	0.0453423	0	0	0.0343361	0.00939254	0.0299392	0.0193422	0	0	0.00219641	0	0	0	0.0182846	0.00706461	0.0216934
R3HCC1	0	0	0	0.0107434	0	0	0.00222328	0.000104752	0.0656051	0.00142503	0	0.00677533	0.0150946	0.0111159	0.00549376	0	0	0	0	0.0331827	0.0440992	0.00175195	0.0275673	0	0.016391	0	0	0.00634789	0	0	0.0492471	0.00831546	0.0315884	0.0170889	0	0.0306631	0.0374391	0	0.00106057	0	0	0.0196801	0.0776707	0	0	0.00626446	0.00850929	0.0143626
LOXL2	0.114259	0.0027632	0.0286489	0.0134874	0.00245103	0.0743978	0	0.0169728	0.0395069	0.0104753	0.106773	0.0521264	0	0.0627021	0.032837	0	0	0.036516	0	0.0272424	0	0.0525012	0.0312201	0.0281215	0.0204436	0.149103	0	0.0435378	0.112834	0.006134	0.0405069	0.0381786	0.0429003	0.0139058	0	0	0.0519111	0.0463448	0.0197956	0.0952584	0	0.0461956	0.00833056	0.0177775	0	0.0155115	0.0543141	0.0893546
ENTPD4	0	0.0600026	0.0628497	0.0719684	0.0259705	0.0587545	0.00646029	0.100358	0.0118638	0.0323691	0.0552313	0.142293	0.0641859	0.0501667	0.052801	0.0687659	0	0.0442305	0.0553387	0.0608403	0	0.042253	0.0889213	0.0641365	0.048745	0.0477323	0.236232	0.0355644	0.0774958	0.0221461	0.0839351	0.0967742	0.0825461	0.0292332	0.105281	0.0999329	0.0609598	0.0133284	0.0849669	0.134669	0.0726488	0.0673409	0.137523	0.0329431	0	0.0359663	0.02038	0.102136
SLC25A37	0.0191399	0.0115679	0.153432	0.0917598	0.0108636	0.0361937	0.217918	0.060353	0.0982242	0.0992835	0.0864436	0.0481845	0.0940736	0.0224979	0.0876227	0.0642038	0	0.123629	0.0899398	0.0923145	0.0666955	0.071639	0.0904672	0.0202408	0.0780196	0.184759	0	0.164912	0.16835	0.112674	0.0601247	0.152332	0.119219	0.11431	0.189781	0.153971	0.0576889	0.0604748	0.0227462	0.105426	0.161903	0.141872	0.104186	0.143046	0.215891	0.0322124	0.0469265	0.241916
NKX3-1	0	0	0	0	0	0	0	0	0	0	0.0291402	0	0	0	0	0	0	0	0	0	0	0	0	0	0.0194983	0	0	0	0	0	0.00624975	0	0	0	0	0	0.00328041	0	0	0	0	0	0	0	0.0266938	0	0	0
STC1	0	0.00292872	0.00392809	0	0	0	0.0164148	0.0431864	0	0	0	0.0220743	0	0.00886015	0	0	0.100086	0	0	0	0	0.0109497	0	0	0.0208314	0	0	0.418011	0.0075522	0.0475318	0.0101661	0.303801	0	0.0271764	0.10919	0	0.0554534	0	0.00752769	0.0719252	0	0	0.0154869	0	0	0.0216544	0	0.206863
ADAM28	0	0	0	0.0292435	0.0145931	0	0.031511	0.0288194	0	0	0	0	0	0	0.00732626	0	0	0	0	0.00123869	0	0.0605331	0	0.0225641	0.000642331	0	0	0.000108995	0	0	0.00602438	0.00565103	0.00444944	0	0	0	0.0141001	0	0	0	0	0.00206345	0.0186604	0	0.119955	0	0	0.0494337
ADAMDEC1	0	0	0	0	0	0	0	0	0	0	0	0	0	0	0	0	0	0	0	0	0	0	0	0	0	0	0	0	0	0	0	0	0	0	0	0	0	0	0	0	0	0	0	0	0	0	0	0
ADAM7	0	0	0	0	0	0	0	0	0	0	0	0	0	0	0	0	0	0	0	0	0	0	0	0	0	0	0	0	0	0	0	0	0	0	0	0	0	0	0	0	0	0	0	0	0	0	0	0
NEFM	0.135695	0.124607	0.0982922	0.0974591	0.147607	0.0404321	0.217465	0.109214	0.153183	0.0363115	0.0341934	0	0.0823765	0.0626859	0.100397	0.0749647	0.122707	0.110032	0.0325711	0.109528	0	0.0332046	0.0570965	0.0424177	0.0566692	0.283975	0	0.0222669	0.083747	0.0304451	0.111437	0.0675145	0.140009	0.020388	0	0.115591	0.149496	0.0147328	0	0.0748966	0.116175	0.0390839	0.153422	0.114886	0.217466	0.0753829	0.0677159	0.0897053
NEFL	0.150952	0.120414	0.0856666	0.073796	0.118631	0.100478	0.109038	0.17579	0.0551342	0.0536557	0.0746452	0.0513383	0.140546	0.10503	0.149006	0.108721	0.187607	0.0872618	0.129897	0.145844	0.117068	0.0464315	0.0653973	0.0666053	0.112101	0	0.0588945	0.123786	0.178482	0.0924381	0.170882	0.0728335	0.18458	0.138047	0	0.137301	0.180678	0.0813453	0.160377	0.0310221	0.245848	0.0308717	0.0896011	0.119104	0.119955	0.0667001	0.0278808	0.184417
DOCK5	0.0718511	0.199576	0.206892	0.252578	0.177086	0.261092	0.116902	0.126633	0.117302	0.367162	0.146235	0.157461	0.177647	0.136048	0.228361	0.11179	0	0.377101	0.178067	0.251913	0.183657	0.172159	0.22782	0.210889	0.115782	0.159821	0.201519	0.24341	0.196278	0.155836	0.141061	0.0622728	0.207966	0.147229	0.199451	0.243242	0.0876061	0.398985	0.445288	0.228	0.547702	0.328724	0.0365129	0.255468	0.106679	0.115607	0.102479	0.0311725
GNRH1	0	0.031003	0.0364866	0	0	0	0.00222328	0.0053145	0.0118638	0.0264709	0	0	0.0153543	0.0139317	0.0162191	0.0347154	0	0.0242454	0.0300202	0.0231846	0	0.00893319	0.0100467	0.0127072	0.0190169	0	0.059042	0.00235744	0.0302024	0	0	0.00834169	0.00748391	0	0	0.013664	0.0103082	0.0299392	0	0	0.139427	0	0	0	0	0.00292154	0	0
KCTD9	0.0898054	0.0920395	0.0967075	0.0899732	0.121608	0.17792	0.0785522	0.0423061	0.0118638	0.153193	0.12169	0.10646	0.140774	0.0437269	0.128705	0.115175	0.100086	0.238608	0.0611456	0.140736	0.016599	0.0638164	0.0848905	0.146204	0.0631219	0	0	0.125977	0.172291	0.132457	0.0760003	0.104135	0.0420447	0.0741065	0.0821694	0.191756	0.0761288	0.127572	0.0921006	0.0558142	0.171601	0.0660877	0.0402967	0.0564025	0.00946215	0.0307222	0.0875634	0.0124982
CDCA2	0	0	0	0	0	0	0.00252846	0	0	0	0	0	0	0	0	0	0	0	0	0	0	0	0	0	0	0	0	0	0	0	0	0	0	0	0	0	0	0	0	0	0	0	0	0	0	0	0	0
EBF2	0	0	0.000323194	0.0397128	0.0106854	0.0413277	0	0	0	0.0248847	0	0	0.0105942	0	0	0	0	0	0	0	0	0.0116903	0.0541857	0	0	0	0	0.0156189	0.0106984	0	0.0469372	0	0.0070138	0.0217503	0.0758049	0.0210944	0.00491414	0	0	0.121354	0	0.00873385	0.000313674	0.0128187	0	0.00292154	0.0159828	0
PPP2R2A	0.317619	0.0744424	0.156247	0.312766	0.283979	0.272475	0.170678	0.254305	0.113259	0.121662	0.217355	0.171046	0.200123	0.162898	0.160905	0.247126	0	0.289892	0.0985462	0.177292	0.152747	0.120927	0.148006	0.237253	0.273216	0.176397	0.443273	0.286826	0.217405	0.236065	0.137372	0.189843	0.207579	0.14591	0.30097	0.194674	0.20056	0.127314	0.168382	0.216129	0.230166	0.187669	0.141912	0.33341	0.379617	0.141973	0.0991881	0.222162
BNIP3L	0.28836	0.10013	0.106689	0.169505	0.0801989	0.132487	0.238575	0.100199	0.019634	0.134892	0.0305709	0.209146	0.19544	0.0932734	0.0736074	0.185844	0.122707	0.198684	0.14688	0.073563	0.20163	0.132744	0.141545	0.174231	0.15189	0.193798	0.0588945	0.262476	0.0781251	0.178264	0.166854	0.129397	0.0887337	0.0977645	0.571181	0.120665	0.21849	0.28648	0.379979	0.0987374	0.150405	0.206173	0.0985126	0.154252	0.557147	0.420338	0.0705807	0.150156
PNMA2	0.0475837	0.212581	0.0530617	0.0675022	0.117974	0.0898268	0.0572038	0.156729	0.126475	0.0349148	0.0516219	0.137049	0.0420604	0.0381299	0.0655332	0.0503801	0.347531	0.0517804	0.0237698	0.065445	0.0649529	0.0812897	0.079007	0.00608213	0.0744883	0	0.0780182	0.138437	0.0707366	0.0587987	0.0894363	0.112103	0.0973353	0.0484859	0.121224	0.0430621	0.123868	0.0384331	0.067718	0.0185557	0.0389794	0.0259242	0.0646596	0.0494508	0.00946215	0	0.0454151	0.0923067
DPYSL2	0.109201	0.184464	0.206203	0.267226	0.292474	0.367785	0.159686	0.268739	0.12175	0.240868	0.18281	0.25005	0.166508	0.180932	0.201502	0.179764	0	0.181397	0.218321	0.273097	0.206109	0.206542	0.11693	0.098444	0.240812	0.191175	0.197951	0.249968	0.280792	0.376906	0.248879	0.210629	0.220015	0.174059	0.195697	0.267523	0.192072	0.185525	0.140262	0.154342	0.116858	0.151636	0.231437	0.190334	0.197491	0.266433	0.0912624	0.1609
ADRA1A	0.0286667	0	0.0227973	0.00952126	0	0.0405689	0	0	0	0.02857	0	0.0106797	0	0.0135078	0.0020353	0.0221391	0	0	0	0.000957671	0	0	0.0421477	0.0573006	0.0298706	0.226235	0	0.00133761	0.00348469	0.006134	0.00353766	0.0135555	0.00694182	0	0	0	0.0159734	0	0.0385162	0	0	0.00126895	0.0110164	0	0	0.0138069	0.0109502	0.00530601
STMN4	0.105033	0.089915	0.0131162	0.0550486	0.0542346	0.0480112	0.0728415	0.109829	0.116777	0.0292449	0.0251571	0.0550776	0.064567	0.0540866	0.090729	0.0083567	0	0.0633169	0.105269	0.0045666	0	0.0316898	0.114238	0.0860551	0.0383301	0	0	0.0254785	0.0107929	0.0488521	0.0452841	0.0672426	0.0932977	0.058386	0.0618693	0.149719	0.046962	0.046009	0.0280503	0.098839	0	0.032146	0.000875216	0.0374407	0.210173	0.11043	0.0340686	0.111441
TRIM35	0	0.00554307	0	0.0169936	0.0333613	0	0	0.0747429	0.0343323	0.0382889	0	0	0.0443982	0.0130912	0.0117038	0.0110835	0	0	0.0584382	0.0573513	0.0144872	0.0222697	0.00506643	0.0135071	0.0118837	0	0.0908424	0.0274831	0.0282467	0	0.0243973	0.0285663	0.0244634	0.00258242	0	0	0.0155257	0.0418372	0.154458	0	0.0560573	0.018686	0.0490721	0.101702	0	0.00292154	0.00599586	0.0174956
PTK2B	0.00537416	0.0987847	0.0890892	0.140329	0.0751579	0.127114	0.236799	0.122132	0.0719666	0.0616019	0.154029	0.0266733	0.07791	0.0966098	0.0682891	0.0169662	0.0931661	0.0174716	0.0662124	0.0907432	0	0.0412171	0.059794	0.0737774	0.0673286	0.0477323	0	0.0900551	0.0271031	0.0881386	0.136899	0.0682535	0.161442	0.130223	0	0.129803	0.054865	0	0.116683	0.148597	0.154045	0.0182538	0.0905975	0.182966	0.256025	0.0109266	0.0359016	0.0368232
CHRNA2	0	0	0	0	0.0339996	0	0	0	0	0	0	0	0	0	0	0.0109873	0	0	0	0	0	0	0	0	0	0	0	0	0	0	0.000160328	0	0.000151955	0	0	0	0.0066289	0	0	0	0	0.0142446	0	0	0	0	0	0
EPHX2	0.00476834	0	0	0.0200705	0	0.0140233	0	0	0	0	0	0	0	0.0221723	0.0222143	0.055656	0	0.00598086	0	0.0284633	0.0185212	0.0107302	0.0223501	0	0.0101854	0	0	0.0331397	0.00105098	0	0.0311351	0.00485348	0.00963348	0.029063	0	0.00983594	0.0120616	0	0	0	0	0.00652945	0.0553743	0	0	0	0.0462592	0
CLU	0.168282	0.252035	0.203021	0.485224	0.473969	0.287267	0.454429	0.358402	0.197913	0.112075	0.0562063	0.143206	0.175513	0.322235	0.333229	0.10788	0.559106	0.280599	0.226801	0.213359	0.231629	0.175965	0.478851	0.0568807	0.405703	0.403583	0.380049	0.455397	0.328529	0.315211	0.285041	0.185059	0.38903	0.186068	0.395364	0.198237	0.324161	0.0898963	0.1756	0.159439	0.142919	0.557073	0.442034	0.184098	0.0714413	0.144697	0.133248	0.343736
SCARA3	0	0	0	0.0108535	0.00422778	0	0.0547342	0.0419843	0.0470474	0.0234392	0.0162945	0	0	0.0114022	0.0222412	0	0	0.031012	0.0181356	0	0	0.00846862	0.0695083	0	0.0319036	0	0	0.0700422	0.00815397	0.00840774	0.00729553	0.00565103	0	0.00634885	0	0	0.0153027	0.035555	0.0803047	0.0179335	0.139427	0.0587255	0.00116057	0.016044	0	0	0.00439038	0
CCDC25	0.0298549	0.031003	0.055224	0.0491298	0.0549539	0.104222	0.0267974	0.0348285	0.01301	0.0823982	0.0105779	0	0.0135566	0.0428411	0.0436636	0.0615046	0	0.0597643	0.0833491	0.0446096	0.0101746	0.00666025	0.0318312	0.0229681	0.0626865	0	0	0.0347822	0.088713	0.0722456	0.0277632	0.0112374	0.0265074	0.00189416	0.10919	0.0411006	0.0606278	0.0951601	0	0.115216	0.0247691	0.0262801	0.0646992	0.058261	0	0	0.00755201	0
ESCO2	0	0	0	0	0	0	0.00666079	0	0	0	0	0	0	0	0	0	0	0.00129805	0	0	0	0	0	0	0	0	0	0	0	0	0	0	0	0	0	0	0	0	0.0331955	0	0	0	0	0	0	0	0	0
PBK	0	0	0.00256627	0	0	0	0.0128044	0	0	0	0	0	0	0	0	0	0	0	0	0	0	0	0	0	0	0	0	0	0	0	0	0	0	0.0454831	0	0	9.32482e-06	0	0	0	0	0	0	0	0.106679	0	0	0
SCARA5	0	0	0.00197109	0.184907	0	0	0	0.0296749	0	0	0	0	0	0	0.022479	0.019137	0	0.0636999	0	0.0198346	0.0179951	0.0245766	0.134223	0	0.00165919	0	0	0.129955	0	0.0554494	0.0149738	0.00850176	0.00811392	0.0474265	0	0	0.0109913	0	0	0	0	0.45703	0	0	0	0	0.0567892	0
NUGGC	0	0	0.00815087	0	0	0	0.00697746	0	0	0	0	0	0	0	0	0	0	0	0	0	0	0	0	0	0	0	0	0.000146466	0	0	0	0	0	0	0	0	0.000904361	0	0	0.0286298	0	0	0	0	0	0	0	0
ELP3	0.1376	0.00917776	0.0743867	0.0713269	0.0760761	0.0223308	0.0869999	0.0202674	0.0955485	0.0705761	0.0291835	0.0332747	0.100223	0.0210703	0.0204745	0.102483	0.230955	0.0418321	0.149251	0.0612936	0.0250436	0.0558235	0.0460233	0.0997532	0.0610759	0	0.0997288	0.121918	0.115818	0.146784	0.104161	0.0361639	0.039146	0.0701072	0	0.0712866	0.0339182	0	0.0740951	0.112291	0.224351	0.0609613	0.0141289	0.303876	0.0502551	0.162332	0.0472958	0.0888398
PNOC	0	0	0	0	0	0	0	0	0.01301	0	0	0	0	0	0	0	0	0	0	0	0	0	0	0	0	0	0	0	0.016956	0	0	0	0	0	0	0	0	0	0	0.00933916	0	0	0.00402558	0	0	0	0	0.00260631
ZNF395	0.0314281	0.0378348	0	0	0.003407	0	0.0125468	0.0362722	0.0384252	0.00619036	0	0.0122323	0.0197158	0.0014713	0.0135758	0	0	0	0.034196	0.00515675	0.0199798	0.0110732	0.0152019	0.0277194	0.0130185	0	0	0.0252482	0.0143164	0.02211	0.030986	0	0.0290474	0.0122214	0.0547827	0	0.0182416	0.0225749	0	0	0.0869883	0.0153364	0.0057899	0	0	0.0122997	0.00741385	0.014131
FBXO16	0.0324893	0	0.0599804	0.0324407	0.00655709	0.0462755	0.0206121	0.0401152	0	0.00482292	0	0.0150148	0.0226201	0.00390449	0.0484336	0.0859953	0	0.0596205	0.0172853	0.00697979	0	0.0162953	0.00186067	0.0110124	0.0132779	0	0	0.0235862	0.00976089	0.0413137	0.0278128	0.000325588	0.0199381	0.00189416	0	0	0.0126764	0	0	0	0	0	0.0839932	0.0861027	0	0	0.0107244	0.0105932
FZD3	0.104479	0.0517157	0.103577	0.140898	0.185481	0.14118	0.0692583	0.0517695	0.0818884	0.0433231	0.0289273	0.0245697	0.0698474	0.09889	0.0139444	0.0620483	0	0.119758	0.0925571	0.0756678	0.0185212	0.0216331	0.108932	0.0686601	0.14603	0.0455553	0.0588945	0.0968305	0.133077	0.061922	0.104753	0.0137265	0.0727796	0.0561962	0.242592	0.0634068	0.0630966	0.0946149	0	0.0358651	0.0588935	0.0153445	0.149272	0.0545365	0.09108	0.0174431	0.0689127	0.0680897
EXTL3	0.0503806	0.0538224	0.158502	0.0861231	0.0602038	0.085129	0.0611011	0.0175697	0	0.0434779	0.0857928	0.0837867	0.066327	0.0493455	0.0186704	0.0657153	0	0.0817722	0.0546336	0.0469049	0.101158	0.0403484	0.0304837	0.125212	0.0710171	0.126619	0.0908424	0.0455461	0.0338686	0.0304451	0.0479695	0.0353501	0.0377586	0.0420126	0.101049	0.133003	0.0525464	0.0430345	0.0273276	0.0697076	0.117552	0.0115903	0.0119527	0.0738721	0	0.0546262	0.0616495	0.0545841
INTS9	0.0842479	0.0667127	0.0320881	0.0268423	0.0733724	0.0802161	0.0515244	0.0461549	0	0.0537883	0.020646	0.0733768	0.0389354	0.0110455	0.0512115	0.0951374	0	0.0775585	0.0477358	0.147928	0.0266541	0.0535282	0.0693897	0.0774221	0.0806563	0	0.0633643	0.0864428	0.0238194	0.142665	0.0675707	0.0709635	0.0524338	0.0747633	0.10919	0.101069	0.0504118	0	0.0325571	0.0659962	0.144998	0.0330401	0.0131898	0	0.177589	0.104268	0.0155938	0.042599
HMBOX1	0.339267	0.284149	0.141469	0.160675	0.189919	0.230539	0.126946	0.13954	0.157799	0.152429	0.0924733	0.103984	0.193812	0.130191	0.153484	0.303208	0.257242	0.14051	0.128029	0.192956	0.292055	0.176095	0.19497	0.110365	0.162784	0.0860485	0.223958	0.223919	0.236844	0.255473	0.160944	0.137484	0.113447	0.273279	0.184427	0.300987	0.1923	0.168232	0.107064	0.262865	0.354667	0.204834	0.189188	0.164928	0.31601	0.210406	0.113121	0.130108
KIF13B	0.134578	0.189091	0.0897214	0.142204	0.313187	0.128737	0.0606675	0.154696	0.272857	0.140717	0.187307	0.219781	0.163662	0.105299	0.0458468	0.115152	0	0.114151	0.176026	0.12271	0.1365	0.0754752	0.107216	0.126958	0.169779	0.220578	0	0.099337	0.193769	0.185499	0.0604873	0.189637	0.149481	0.0985746	0.158202	0.195867	0.0798399	0.150419	0.1501	0.200416	0	0.0534154	0.113769	0.143865	0.0881033	0.0331647	0.086482	0.0566817
DUSP4	0	0	0	0	0	0	0.0309476	0	0	0.0027389	0	0	0	0.000351153	0	0	0	0	0.0255443	0	0	0.000288139	0	0	0	0	0	0	0	0	0	0	0	0	0	0	0.0053347	0	0.00387438	0.0181759	0	0	0	0	0	0	0.00439038	0
SARAF	0.194756	0.25699	0.17246	0.179812	0.123221	0.258817	0.410011	0.207724	0.194171	0.0481583	0.24483	0.161788	0.236441	0.260916	0.22337	0.117676	0.122707	0.213067	0.178917	0.179683	0.0921222	0.105105	0.141848	0.246694	0.195501	0.418457	0.18989	0.15188	0.208454	0.282051	0.22798	0.193014	0.197498	0.195016	0.0183744	0.0920836	0.21596	0.0591881	0.363899	0.237148	0.27091	0.115003	0.233169	0.212874	0.400772	0.111374	0.0995358	0.127107
LEPROTL1	0	0.0254167	0.0421129	0.101531	0.010096	0.0494661	0.119896	0.0547417	0.00375004	0.0100677	0.0139392	0.0407956	0.0349214	0.0729076	0.0484927	0.0210919	0	0.0220301	0.0411484	0.0599184	0.0764109	0.0470044	0.0183258	0.0709421	0.032256	0	0	0.0366815	0.0880751	0.145961	0.103893	0.104204	0.0386242	0.0945622	0	0.0805396	0.0448801	0.0276109	0.00474189	0.0361874	0.120463	0.0167364	0.0685965	0.0780896	0	0.116012	0.0294513	0.053775
MBOAT4	0	0	0	0	0.0305397	0	0	0	0	0	0	0	0	0	0	0	0	0	0	0	0	0	0	0	0	0	0	0	0	0	0	0	0	0	0	0	0	0.0225749	0	0	0	0	0	0	0	0	0	0
DCTN6	0.0476235	0	0.0128496	0.00712065	0.0147711	0	0.00252846	0.0299253	0.0245183	0.0165597	0.0296988	0.0675638	0.0755926	0.0690359	0.0218373	0.0514288	0	0.0270017	0.0343476	0.0107168	0.0415597	0.0501407	0.0453294	0.0383785	0.0327424	0	0	0.0202853	0.0204057	0.0344425	0.0580943	0.0233971	0.00284789	0.0263084	0	0	0.0143441	0.0719634	0.0113705	0.0487951	0.0984033	0.0206349	0.0439276	0.035964	0.119955	0.0337889	0.00264605	0.055128
RBPMS	0.630916	0.56637	0.526394	0.389952	0.419698	0.371992	0.291208	0.34336	0.0995316	0.449749	0.768645	0.471752	0.532658	0.755703	0.758397	0.599814	0.828343	0.799677	0.296454	0.452465	0.524911	0.41962	0.248596	0.568714	0.540279	0.301804	0.53619	0.345028	0.878181	0.36981	0.314332	0.581468	0.341723	0.486758	0.398273	0.394706	0.482411	0.389272	0.683876	0.626235	0.522982	0.115948	0.43487	0.664093	0.736678	0.230215	0.384478	0.466047
GTF2E2	0.00963364	0.0951941	0.130251	0.0416937	0.140756	0.0134578	0.0421277	0.0141525	0	0.0492962	0.0477184	0.0166379	0.0809728	0.0710318	0.0463776	0.0800342	0	0.0643052	0.0376831	0.0381976	0.0581509	0.0622779	0.0779164	0.0360956	0.0366237	0.0254482	0	0.0546848	0.0610274	0.0706217	0.0857217	0.0505307	0.0400148	0.0521097	0.0402954	0.0619473	0.0852831	0.0487812	0.0135078	0.104437	0	0.0876476	0.000313674	0.126454	0.13727	0.13881	0.0484872	0.0508879
SMIM18	0	0	0.000323194	0	0	0	0.00717118	0.00580246	0	0	0	0	0	0	0	0.0196153	0	0.00946809	0	0	0	0.00296349	0	0	0.021973	0	0	0	0.00400253	0	0	0	0.00300112	0.017429	0	0	0	0	0	0	0.0239143	0	0	0	0	0	0.00322837	0
GSR	0.0441847	0.104884	0.0792457	0.042501	0.0359914	0.0181275	0.0709085	0.00744907	0	0.0404413	0	0.00664403	0.0203631	0.0245903	0.0185296	0.0731449	0.192181	0.0381459	0.0443576	0.0343285	0.0777394	0.0524768	0.00579194	0.0468803	0.0651808	0	0.0588945	0.0205161	0.0301993	0.0277017	0.0616312	0.014664	0.0481246	0.0412331	0	0.0164803	0.0242581	0.0418372	0.0172002	0.0149843	0.156092	0.0680636	0.00100996	0.0208013	0	0.0488584	0.0288781	0.0643271
UBXN8	0	0.0428376	0	0.0528812	0.00605808	0	0	0.0301515	0.0156811	0.0177173	0.0649273	0	0.00446242	0.0195765	0.00823662	0	0	0	0	0.0300911	0	0.00223736	0	0	0	0.0477323	0.0997288	0.00452827	0.00313521	0	7.88217e-05	0.000325588	0.00704448	0	0	0.0155969	0.00434206	0	0.00106057	0	0	0	0.0136418	0	0.00946215	0	0.0145774	0.0303242
PPP2CB	0.0657523	0.112484	0.103403	0.140645	0.19757	0.11285	0.0863468	0.120405	0.176147	0.0770709	0.154192	0.0915952	0.12242	0.148173	0.121851	0.113774	0.120626	0.130687	0.100118	0.229511	0.20711	0.076369	0.0707292	0.0181215	0.130462	0.396248	0.232169	0.12984	0.200495	0.136572	0.118577	0.132487	0.121706	0.083907	0.117003	0.0508347	0.177838	0.165867	0.318581	0.17979	0.246759	0.192001	0.104793	0.277199	0.325499	0.0795566	0.0579669	0.146858
TEX15	0	0	0	0.0331331	0	0	0	0	0	0	0	0	0	1.60464e-05	0.00255049	0.00751128	0	0	0	0	0	0	0	0	0.0332474	0	0.0588945	0.0165577	0	0	0.00630581	0	0	0.0014782	0	0	0.00904567	0	0	0	0	0.0107161	0	0	0	0	0	0
PURG	0	0.0182789	0	0.0375458	0.0200824	0.0140233	0.0155178	0.0379047	0.0857813	0.0459084	0.0788477	0.0334495	0.0167746	0.020402	0.00594806	0	0	0.0488362	0.0662445	0.0337244	0.0185212	0.0150689	0.0357231	0.0669957	0.0044008	0	0	0.101659	0.0729143	0.0401304	0.0394725	0.0506294	0.0253937	0.0124448	0.0730637	0.0797581	0.0585466	0.034502	0.10603	0.0253692	0	0.0929305	0.0118677	0.0309885	0.119955	0	0.0243028	0.0268577
WRN	0.218984	0.117565	0.0770371	0.198098	0.23827	0.236496	0.0408686	0.0508747	0.129902	0.0746195	0.0736246	0.140001	0.0471704	0.138223	0.083242	0.137382	0.0931661	0.240035	0.157867	0.0889281	0.172798	0.137207	0.167361	0.0392485	0.0583481	0.0771461	0.347978	0.165235	0.213596	0.172001	0.107491	0.181093	0.118665	0.239191	0.0618693	0.252066	0.1293	0.110548	0.120767	0.0569061	0.109992	0.179838	0.123859	0.193807	0.205477	0.144944	0.0658465	0.205515
NRG1	0.4001	0.175227	0.153701	0.521529	0.136429	0.146626	0.258199	0.115719	0.0895642	0.0551746	0.147562	0.0245697	0.113077	0.194018	0.119557	0.16925	0	0.167108	0.118317	0.199869	0.129922	0.0381552	0.15816	0.180722	0.233225	0.377295	0.247418	0.254956	0.180637	0.0795049	0.157455	0.198034	0.175878	0.167408	0.156185	0.120379	0.133926	0.141172	0.168259	0.202181	0.210355	0.230814	0.43481	0.185094	0.0714413	0.179115	0.0559418	0.172376
FUT10	0.00963364	0.0280561	0.0310531	0.0178369	0.0322918	0.0413277	0.0381505	0.0660952	0.00616599	0.0258763	0.0327135	0.0828878	0.00577221	0.0157715	0.0645647	0.0653755	0.31449	0.0415032	0.0494354	0.0261519	0.112561	0.0542269	0.0398832	0.0687172	0.0061516	0	0.269699	0.0713218	0.0907664	0.149497	0.0319522	0.0252422	0.0397129	0.0358165	0	0.0587148	0.0475719	0	0.0227415	0	0.06572	0.03712	0.000313674	0.0228996	0	0.0700047	0.0163055	0.00253755
TTI2	0	0.0137887	0.051334	0.0082493	0.0106854	0.0689252	0.0363965	0.00710882	0	0.00485035	0.0659554	0.0318609	0.0121226	0.0127654	0.0522494	0	0	0.0113411	0	0.00148178	0	0.0198164	0.00542357	0	0.0242435	0	0	0.00404858	0.0317664	0.00648218	0.00123871	0.00850176	0.0427362	0.0135422	0	0.0468692	0.0129295	0.028081	0.0606538	0.0142296	0.116175	0.00376629	0.0135843	0.00529337	0	0.0182846	0.0211166	0.0379318
MAK16	0	0.0428376	0.00027603	0	0.0193297	0	0	0	0.0118638	0.00564598	0	0	0.010056	0.018799	0.0291214	0.00100618	0	0.0139597	0	0.00973741	0	0.00608032	0.00122651	0	0.0155524	0	0	0	0.0151206	0	0	0.00485348	0.00984284	0.00516576	0	0	0.00359224	0	0	0.0548301	0.0429505	0.0170942	0.0397008	0	0	0	0.000188316	0
RNF122	0.00963364	0	0.0102343	0	0.0111282	0	0	0	0	0	0	0.0399968	0	0.024834	0	0	0	0	0	0.00308086	0	0.00175236	0	0	0.0208959	0	0	0	0	0	0.000293996	0	0.0125968	0.0205298	0	0	0.00799859	0	0.0436372	0	0	0.0190324	0.000313674	0	0	0	0	0.0319454
DUSP26	0.00537416	0.0425486	0.00256627	0.0176597	0	0.0304149	0	0.0291672	0	0.0217119	0.0383094	0.0424582	0	0.0042728	0.0514424	0.00984617	0.190235	0.0416808	0	0	0	0	0.0355064	0	0.0153128	0	0	0.0319558	0.059347	0.0179083	0	0.0104914	0.0385436	0.0341814	0	0.00683694	0.00744936	0	0	0.0263339	0	0	0.00203505	0	0	0	0.00971634	0.00620235
UNC5D	0.069651	0.172509	0.121729	0.211018	0.154448	0.109101	0.0791412	0.103703	0.196092	0.0449622	0.0938142	0	0.0720324	0.108978	0.103281	0.165729	0.439751	0.192314	0.137594	0.111196	0.0352465	0.0421104	0.110383	0.0413936	0.163677	0.154916	0.128809	0.195047	0.159531	0.115612	0.122337	0.100269	0.149022	0.165533	0.197679	0.0137793	0.114906	0.107593	0.0965084	0.035353	0.150197	0.0435479	0.203352	0.366216	0.447081	0.02719	0.0932517	0.153581
KCNU1	0	0	0	0	0	0	0	0	0	0	0	0	0	0	0	0.0234184	0	0	0	0	0	0	0	0	0	0	0	0	0.00460339	0	0	0	0	0	0	0	0	0	0	0	0	0	0	0	0	0	0	0
ZNF703	0.0205054	0.10086	0.000323194	0.0391895	0.00745405	0	0.0246143	0.0140532	0	0.0408911	0.0418413	0.0317202	0.0488474	0.08061	0.0700264	0.0489474	0	0.0139597	0.0451074	0.00668777	0.0784353	0.00931984	0.0210189	0.0479789	0.0636246	0	0	0.0072276	0.0508572	0.0598179	0.00489582	0.0282784	0.0326603	0.00618254	0.0613908	0.105133	0.0401076	0.0612951	0.0429873	0	0	0	0.000313674	0.0197535	0	0	0.00519584	0.0229461
ERLIN2	0.0314281	0.0472393	0.0201838	0.0259327	0.0122019	0	0	0.0687781	0.0447675	0.0178937	0	0.0245697	0.00959243	0.00498688	0.0333371	0.00100618	0	0.02573	0.0290684	0.0279223	0.0695389	0.00154557	0.0104905	0	0.0228448	0.0860485	0	0.00842437	0.012914	0.0491635	0.0379279	0.0577008	0.0084093	0.0125402	0.0936157	0	0.0165842	0	0	0.0185557	0.102863	0.0274897	0.0174822	0.0197535	0	0.00698555	0.0338964	0.0118385
PLPBP	0	0.0747751	0.0211462	0.0126551	0.0252888	0.00919909	0.0132732	0.00857872	0.0343323	0.00871634	0	0.0318609	0.0183697	0.0107515	0.0277239	0.0706881	0	0.0319442	0.009366	0.00168871	0.070957	0.0279659	0.0374939	0.0274651	0.0342007	0.0605704	0.0588945	0.076844	0.0572142	0.0297666	0.0310046	0.0227638	0.0349536	0.00530671	0	0.00683694	0.0344359	0.035555	0	0.0312379	0	0.0287653	0.0437587	0.0245609	0.0570675	0.00979873	0.0471	0
ADGRA2	0.150999	0.0972684	0.061219	0.106346	0.0707775	0.087786	0.0231837	0.0809925	0.0920425	0.0623215	0.0206347	0.0186619	0.139035	0.043007	0.109518	0.065283	0.291524	0.127535	0.143	0.147414	0.123213	0.028633	0.091237	0.0808583	0.159101	0.199734	0	0.0370131	0.108252	0.0668958	0.0949933	0.0527514	0.0689669	0.0435693	0.155088	0.0708417	0.0899884	0.0463448	0.00745243	0.0399634	0.0964389	0.0494161	0.0610495	0.00529337	0.14247	0.0594064	0.0495133	0.0186325
BRF2	0	0	0	0	0.0526232	0	0.0232282	0.000104752	0	0.0154455	0.0110487	0	0	0.00612249	0.0119442	0	0	0.0218022	0.00836624	0.0213778	0	0.00824376	0.000252051	0	0.00836929	0	0	0.00583555	0.0260625	0.0304451	0.00106865	0.0124904	0	0.00669879	0	0	0.0175284	0	0.0135078	0	0	0.017103	0	0	0	0	0.00120416	0
RAB11FIP1	0	0.0027632	0.0288816	0.00927976	0.0133306	0.0521985	0.13878	0.000390446	0.0311216	0.0183201	0.0242568	0.020549	0.0245634	0.0531802	0.0291586	0.0325799	0	0.0349711	0.0870963	0.0185557	0.0402915	0.0191931	0.00393001	0.0629579	0.0195389	0	0	0.0323948	0.00997284	0	0.0227916	0.00565103	0.0140221	0.0483901	0	0.0165204	0.019561	0	0.0146127	0.064861	0	0.095424	0.0195961	0	0	0	0.0017656	0.042841
GOT1L1	0	0	0	0	0	0	0	0	0	0	0	0	0	0	0	0	0	0	0	0	0	0	0	0	0	0	0	0	0	0	0	0	0	0	0	0	0	0	0	0	0	0	0	0	0	0	0	0
ADRB3	0	0	0	0	0	0	0	0	0	0	0	0	0	0	0	0	0	0	0	0	0	0	0	0	0	0	0	0	0	0	0	0	0	0	0	0	0	0	0	0	0	0	0	0	0	0	0	0
EIF4EBP1	0	0.00959615	0.000323194	0	0	0	0.00430599	0	0.0199362	0	0	0	0.0105613	0.00169232	0.00757577	0.0110835	0	0.00418827	0.0161216	0.00737241	0	0.0197695	0.000452965	0.0110124	0.00846735	0	0	0.0241729	0	0	0.00130834	0.0358352	0.0216495	0.0222622	0	0	0.0177739	0.0133284	0.0121003	0	0.0560573	0	0.00779591	0	0	0	0.00150342	0
ASH2L	0.0708715	0.0485137	0.0514504	0.0306949	0.034219	0	0.0231837	0.0542844	0.0931735	0.103005	0.0623161	0	0.0469763	0.0293509	0.0538084	0.0851083	0	0.139472	0	0.0543069	0.0872555	0.024045	0.0523148	0.186986	0.0339607	0.221967	0	0.0424204	0.0410149	0.0242774	0.0515546	0.0292476	0.040481	0.042686	0.157286	0.0783618	0.0650575	0.0463448	0.109406	0.00933916	0	0.0155815	0.0469193	0.00529337	0	0.0167307	0.0238074	0.0722443
STAR	0	0.0099632	0	0	0	0.00777336	0	0	0	0	0	0	0	0.00667409	0.000602804	0	0	0	0	0	0	0	0	0	0	0.0254482	0	0	0	0	0	0	0	0	0	0	0.00293892	0	0	0	0	0	0.0297599	0.0228996	0	0	0	0
LSM1	0	0.0198881	0.0304956	0.0476828	0.011497	0	0.016466	0.011255	0.0306214	0.0218154	0.0105779	0.0290047	0.0265824	0.00835358	0.00778344	0.0399212	0	0	0.0114394	0.0346968	0	0.0142232	0.0226185	0.00591978	0.0737741	0	0.0588945	0.00783862	0.0497027	0.0559676	0.0354033	0.00589911	0.0129836	0	0	0	0.03092	0	0.00106057	0.0698916	0.129262	0	0.0475274	0	0.180709	0.0497342	0.0142342	0.00392067
BAG4	0.0513278	0.0179127	0.0991287	0.0794035	0.0199174	0.0283402	0.023819	0.0547675	0	0.0329223	0.0139392	0.0253487	0.0304985	0.0240754	0.0148998	0.00812987	0.230955	0.0518811	0.0141357	0.0377253	0.0735838	0.0216887	0.0153887	0.0463623	0.0269742	0	0.0782476	0.0248193	0.0506068	0.166452	0.0461154	0.0232376	0.0625394	0.0184852	0	0.0514453	0.0435222	0.0911415	0.0410775	0.0502025	0	0.0272542	0.0490193	0.0293356	0.09108	0.115787	0.0317587	0.0621429
DDHD2	0.0550353	0.0760573	0.0828098	0.0490564	0.0547178	0.0664112	0.0383664	0.119067	0.163504	0.0468022	0.0638124	0.041175	0.0716756	0.0517327	0.107655	0.136192	0.186491	0.105176	0.0719275	0.131082	0.109255	0.0525365	0.0854443	0.0378972	0.0586137	0.0886779	0	0.0852328	0.120117	0.101087	0.125533	0.143072	0.0844701	0.0533941	0.16366	0.0738685	0.0903572	0.108633	0.00664468	0.0439616	0.347385	0.073629	0.108978	0.0506539	0.0946708	0.0129789	0.0949003	0.0537
PLPP5	0.00476834	0.0281755	0.0117101	0.0456143	0.0292045	0	0.0720243	0.0110755	0.0203338	0.0184254	0	0	0	0.0122454	0.0107647	0.0429222	0	0.0375775	0.0081778	0.00832945	0	0.016711	0	0.0199223	0.0383894	0	0	0.0225223	0.0455326	0.110842	0.0498367	0.0488388	0.0483268	0.0191104	0	0	0.0232596	0.0766001	0	0.0384463	0	0.00319963	0.0379389	0.084115	0	0	0.00317324	0.0420327
NSD3	0.0758996	0.225357	0.230665	0.174865	0.250517	0.23299	0.264071	0.235684	0.134405	0.198716	0.163612	0.161737	0.362463	0.192324	0.185804	0.184263	0.478612	0.197466	0.28877	0.217858	0.269362	0.134643	0.174385	0.173788	0.209787	0.132505	0.219939	0.287696	0.241029	0.242954	0.246605	0.205025	0.215965	0.207628	0.241009	0.209325	0.242439	0.189522	0.282003	0.277307	0.332053	0.239309	0.267868	0.210843	0.561241	0.247993	0.194459	0.311366
LETM2	0	0.00917776	0.000323194	0.0143381	0	0	0.0116278	0.000104752	0	0	0	0	0	0.0041447	0.0219136	0	0	0	0	0.000169	0	0	0	0	0.000642331	0	0	0	0.012914	0.0194101	0.0056783	0	0	0.0014782	0	0	0	0	0	0.0111071	0	0	0.00867396	0	0.0670155	0	0	0.0143626
FGFR1	0	0.0480179	0.0384503	0.146071	0.177624	0.0154714	0.148567	0.0309413	0.104032	0.0701516	0.115227	0.0656763	0.133276	0.13174	0.105467	0.0333582	0.100086	0.172743	0.0213561	0.0374578	0.0808766	0.0705636	0.0939271	0	0.163594	0	0.175211	0.158662	0.109591	0.0878471	0.135834	0.0438552	0.18276	0.158186	0.287831	0.0360902	0.143284	0.123445	0.0268519	0.0357058	0	0.355861	0.0756942	0.122773	1.13231	0.0368777	0.08334	0.17682
C8orf86	0	0	0	0	0	0	0	0	0	0	0	0	0	0	0	0	0	0	0	0	0	0	0	0	0	0	0	0	0	0	0	0	0	0	0	0	0	0	0	0	0	0.00929727	0	0	0	0	0	0
TACC1	0.495452	0.421355	0.259478	0.677353	0.429901	0.519957	0.295381	0.490889	0.21598	0.404613	0.666653	1.09594	0.415261	0.643902	0.527703	0.57285	0.569598	0.553899	0.449843	0.354696	0.485313	0.722696	0.501182	0.530337	0.666757	0.921937	1.06577	0.576291	0.654721	0.452467	0.481951	0.407876	0.690362	0.561746	0.800186	0.666878	0.430808	0.353232	0.357911	0.296289	0.598051	0.982541	0.701338	0.614765	1.33484	0.661924	0.29663	0.387729
PLEKHA2	0.118993	0.112549	0.0630599	0.0953124	0.123436	0.148062	0.0899226	0.112832	0.133649	0.126926	0.136912	0.222619	0.149459	0.0556982	0.125217	0.183898	0	0.199106	0.178635	0.0843581	0.155606	0.0764297	0.139083	0.13928	0.0958717	0.131927	0	0.127243	0.101141	0.234139	0.125053	0.120862	0.11714	0.142427	0.134849	0.313449	0.0782691	0.262358	0.11604	0.163562	0.388756	0.135289	0.131417	0.180329	0	0.0270366	0.105481	0.0989188
HTRA4	0	0	0	0	0.00836152	0	0.0140183	0	0	0	0	0	0	0	0	0	0	0	0	0.0150233	0	0.0066678	5.52304e-05	0	0.00103183	0	0	0	0	0	0.000160328	0	0	0	0	0	0	0	0	0.0188521	0	0	0	0	0	0	0	0
TM2D2	0.0389255	0	0.0201093	0.0407719	0	0.00919909	0.0288443	0.0198718	0.0316612	0.031013	0	0	0.0105613	0.0100295	0.0133317	0	0.307387	0.0134326	0.0016856	0.0128453	0.0144872	0.0163628	0.0177301	0.0110124	0.0113441	0	0	0.0337174	0	0.09415	0.0176384	0.0233219	0.00363467	0.0449363	0	0	0.00970785	0.0299392	0.0179828	0.0181759	0	0	0.0131962	0.0829106	0.09108	0	0.00860505	0
ADAM9	0.17065	0.107129	0.0866956	0.136499	0.114411	0.0955223	0.0726234	0.0763526	0	0.0385963	0.245638	0.0864706	0.0422424	0.0399266	0.0629919	0.0653873	0.122707	0.111367	0.0369028	0.0834342	0.206979	0.0587137	0.0866084	0.0086879	0.092886	0.24504	0.147969	0.144932	0.198327	0.151856	0.0310716	0.0377514	0.129887	0.0425509	0.150828	0.0384994	0.0732558	0.197738	0.0809554	0.0844685	0.0239143	0.148727	0.129885	0.0559679	0.282781	0.308991	0.0346163	0.116758
ADAM32	0.1041	0.059689	0.0222633	0.0139424	0	0.0370918	0.00946916	0.0342156	0.0240669	0.024252	0	0	0	0.0247462	0.00962857	0.0191878	0	0.0197921	0	0.0334904	0	0.0119474	0.0158446	0.00775278	0.0252351	0	0.063585	0.105603	0	0	0.0348661	0.0178867	0.024144	0.0200456	0	0.0155969	0.0133951	0	0.0287803	0.0800084	0	0.0346793	0.0618362	0.0457847	0	0.113856	0	0.00260631
ADAM18	0	0	0	0	0.00655709	0	0	0	0	0	0	0	0	0	0	0	0	0	0	0	0	0.000674543	0	0	0	0	0	0	0	0	0	0	0	0	0	0	0	0	0	0	0	0	0	0	0	0	0	0
ADAM2	0	0	0	0.00790655	0	0	0	0.0040227	0	0	0	0	0	0	0	0	0	0	0	0	0	0	0	0	0	0	0	0	0	0.0297666	0	0	0	0	0	0	0	0	0	0	0	0	0	0	0	0	0	0
IDO1	0	0	0	0	0	0	0.0287766	0	0	0	0	0	0	0	0	0	0	0	0	0	0	0	0	0	0	0	0	0	0	0	0	0	0	0	0	0	0.00154521	0	0	0	0	0	0.0193003	0	0	0	0	0
IDO2	0	0	0	0	0	0	0	0	0	0	0	0	0	0	0	0	0	0	0	0	0	0	0	0	0	0	0	0.00373588	0	0	0	0	0	0	0	0	0	0	0	0	0	0	0	0	0	0	0.00315579	0
TCIM	0.187443	0.0142556	0.0128599	0.0256694	0.0108636	0	0	0.041694	0.0311216	0.0362934	0.105248	0	0	0.0337216	0.0334753	0.0291352	0	0.0209013	0.113922	0.0779048	0	0.102243	0.00355771	0.0150278	0.0358174	0	0	0.0211645	0.0640436	0.0961852	0	0	0.0293964	0.0617807	0	0	0.00459955	0	0	0.0668774	0	0.0148041	0.0800489	0	0.0266938	0	0.00515894	0
ZMAT4	0.0135548	0.101798	0.0687944	0.0199731	0.0372611	0	0.0517869	0.0431486	0.0203338	0.0079982	0.0158054	0.0220743	0.0195952	0.0594659	0.0153463	0.0771291	0.288478	0.0762412	0.0293057	0.0391256	0.0144872	0.0134758	0.0565433	0.100092	0.0645065	0	0.059042	0.0319697	0.0247369	0.0714941	0.0628398	0.0481542	0.0555859	0.02569	0	0.0137793	0.042357	0	0.0135078	0	0.0661101	0.046703	0.051057	0.0968999	0	0	0.0140864	0.0225791
SFRP1	0	0	0	0.0465093	0	0	0	0.0153032	0	0	0	0	0.0345336	0.0358921	0.00296229	0	0	0	0	0	0	0	0	0	0.00844438	0	0	0.00255864	0	0.0529904	0.00444749	0	0.00680751	0	0	0	0	0.0316224	0.0287803	0	0	0.0077257	0.0230815	0	0	0	0.00728383	0
GOLGA7	0	0.035964	0.0308063	0.0563651	0.00970504	0	0.0149512	0.0221541	0.00759534	0.0423306	0.0114314	0.0580547	0	0.0372674	0.0230545	0.0083567	0	0	0.0449735	0.0526045	0.118968	0.0268312	0.0177969	0.0217716	0.0109305	0.184759	0.063585	0.0321131	0.00105098	0.0260837	0.0701736	0.0484632	0.0315258	0.0653957	0	0.0155093	0.0498599	0	0.0824878	0.00766532	0	0.00559388	0.03113	0.0128187	0.09108	0.0218559	0.0186522	0.0104367
GINS4	0	0	0	0.013529	0	0	0.0190805	0	0	0	0.0114314	0	0	0	0.00681438	0	0	0.00129805	0.00365165	0	0	0	0	0	0	0	0	0	0	0	7.88217e-05	0	0	0.0014782	0	0	0.0023829	0	0	0	0	0	0	0	0	0	0	0
GPAT4	0.0183232	0.0754425	0.0452331	0.0737072	0.00677498	0.0708207	0.0126596	0.0359209	0.00105171	0.0300469	0.0298068	0.00621956	0.0586141	0.0368055	0.0479414	0.0288889	0	0.0557249	0.0445765	0.030414	0	0.0303922	0.00509195	0.0835712	0.0252257	0.0254482	0.0780182	0.0599732	0.103547	0.0339609	0.0385041	0.0564824	0.0812419	0.0387409	0.10919	0.00727156	0.0721296	0.0147328	0.065875	0.0225532	0.0560573	0.0287961	0.000313674	0	0.09108	0.0241664	0.0229783	0.0619109
NKX6-3	0	0	0	0	0	0	0	0	0	0	0	0	0	0	0	0	0	0	0	0	0	0	0	0	0.0043746	0	0	0	0	0	7.88217e-05	0	0	0	0	0	0	0	0	0	0	0	0	0	0	0	0	0
ANK1	0.0259582	0.0724259	0.000323194	0.012909	0.0219654	0.00919909	0.00946916	0	0	0.00341578	0	0	0.0617424	0.0104723	0.0144363	0	0.439751	0.0848939	0.0506711	0.00792923	0.0401997	0.00424215	0.000212485	0	0.00715913	0	0	0.0108536	0	0.044431	0.0137058	0.0244789	0.0209296	0.023792	0	0	0.0445146	0	0.00664468	0	0	0.0433552	0.0349385	0	0	0	0.00726061	0.0138638
KAT6A	0.284553	0.293491	0.286025	0.280078	0.212513	0.315186	0.215208	0.155871	0.125754	0.229648	0.170672	0.414975	0.254317	0.22169	0.203977	0.329057	0.417755	0.252342	0.172056	0.264252	0.292201	0.203747	0.174119	0.144845	0.225133	0.258992	0.732348	0.214522	0.276186	0.317346	0.20794	0.276906	0.32923	0.35883	0.256786	0.401625	0.303505	0.144773	0.164413	0.325123	0.422669	0.31023	0.315561	0.375572	0.21773	0.253655	0.145127	0.204787
AP3M2	0.10978	0.03167	0.0493193	0.0285701	0.141622	0	0.0716788	0.0261846	0.0641279	0.025873	0.0979736	0	0.0178498	0.0682228	0.00713377	0.0353739	0	0.0395978	0.0848003	0.0253663	0.0193244	0.0221953	0.00714442	0.0121046	0.0337891	0	0.0908424	0.108473	0.0427812	0.0268932	0.0826196	0.0579488	0.0715378	0.0718062	0	0	0.0511202	0.0332347	0.0142079	0.0799579	0	0.00559388	0.0166003	0.0440162	0	0.127563	0.00922857	0.0623187
PLAT	0.0909169	0.321202	0.201705	0.0663159	0.085603	0	0.0465315	0.0789294	0.0656965	0.0350168	0.15992	0.104903	0.206282	0.0537886	0.0833404	0.149933	0.288478	0.0703623	0.246668	0.131236	0.0212875	0.0306672	0.186555	0.0248252	0.169559	0.209014	0.530746	0.02016	0.0205364	0.0383849	0.0424893	0.0155558	0.0723856	0.223421	0.494463	0.0357139	0.0383116	0.174468	0.0195689	0	0	0.0552829	0.0920164	0.0228095	0.129979	0.0482444	0.0405009	0.0317224
IKBKB	0.117474	0.140798	0.124314	0.0619452	0.19536	0.0183668	0.0766641	0.125973	0.12471	0.102922	0.0910132	0.101323	0.115708	0.0730334	0.0677451	0.217455	0.100086	0.0910315	0.159918	0.167773	0.0393786	0.0705925	0.0806502	0.0584805	0.0793939	0	0.12452	0.131573	0.0916263	0.0831028	0.058999	0.0817203	0.121601	0.149082	0.167589	0.143635	0.130795	0.0417924	0.0468302	0.159922	0.102863	0.0977197	0.0981917	0.0828464	0	0.0760236	0.115783	0.0801975
POLB	0	0.0752599	0.0269873	0.00320437	0	0.0594619	0.0276639	0.0543307	0.0511311	0.0320798	0	0.0970787	0.0860141	0.0110944	0.0468991	0.0247796	0.0839589	0.0350551	0.0387742	0.0158449	0.0988526	0.0139842	0.0263052	0.0683162	0.0379643	0	0	0.0621437	0.0271512	0.0257591	0.0360569	0.0487069	0.0225773	0.0153416	0.187616	0.051038	0.0502683	0	0.0173305	0	0	0.0414774	0.0193172	0.0419972	0	0	0.00520163	0.084187
VDAC3	0.058438	0.194688	0.0873653	0.175584	0.0341987	0.0526045	0.0701427	0.1428	0.107448	0.0483402	0.118946	0	0.100864	0.0679486	0.102224	0.13293	0.186491	0.0886564	0.112299	0.0619995	0.147336	0.0421215	0.00614939	0.0917059	0.0843983	0	0.165453	0.102956	0.162397	0.165108	0.123012	0.117035	0.0676113	0.0657123	0.155029	0.26523	0.121784	0.164851	0.0815249	0.0188521	0.0677363	0.203509	0.0838442	0.0208013	0.180709	0.042553	0.057283	0.0322728
SLC20A2	0.403723	0.76096	0.270386	0.705881	0.62004	0.961917	0.337516	0.367107	0.961362	0.731438	0.944339	0.493385	1.03407	0.350069	0.751423	0.826312	0.815252	0.975038	0.947803	0.763467	0.641241	0.244812	0.556905	0.606745	0.318835	0.766119	0.295163	0.383233	0.533505	0.689782	0.263369	0.381718	0.367101	0.621995	0.455423	1.05173	0.378042	1.0162	0.366456	0.25494	0.803126	0.290725	0.43084	0.763474	0.226469	0.347881	0.425969	0.444193
SMIM19	0.00476834	0.0468164	0.0330935	0.013425	0.0810086	0.0382221	0.0849657	0.0195299	0.00105171	0.0400228	0.133394	0.0550537	0.0348886	0.0628246	0.0596265	0.0887689	0	0.114737	0.0384061	0.0716234	0.136304	0.022446	0.0363909	0.02988	0.033949	0	0	0.0467992	0.0750905	0.02211	0.0693084	0.104675	0.0365359	0.0914331	0.0501675	0.00727156	0.0463789	0.0552218	0	0.0483566	0.060455	0	0.149095	0.0374407	0	0.00705819	0.0361006	0.0474707
CHRNB3	0	0	0	0	0	0	0	0	0	0.00285187	0	0	0	1.60464e-05	0	0	0	0	0	0	0	0	0	0	0	0	0	0.00446249	0.00997284	0	0	0.0105093	0	0.0146938	0	0	0.00560911	0	0	0	0	0.144228	0	0	0	0	0	0
CHRNA6	0	0	0	0	0	0	0	0.0120788	0	0.00142503	0	0	0.012361	0	0	0	0.187607	0	0	0	0.0179951	0.00213556	0.000918592	0.0281215	0	0	0	0	0.00815397	0	0	0	0	0	0	0	3.94546e-05	0	0	0	0	0.00275651	0	0	0	0	0	0
THAP1	0	0.00672198	0	0	0	0.0203422	0.00430599	0.0101101	0	0.00615072	0	0	0	0.0353967	0.00882632	0.071137	0	0	0.0382018	0.0234198	0	0.00496879	0.000252051	0	0.00404313	0	0	0.00171275	0	0.0110769	0.0212035	0.0381374	0.0016307	0.0148402	0	0	0.00699584	0	0	0.0341991	0.0661101	0	0.0487021	0	0	0.0109266	0.00742814	0.0100371
RNF170	0.0143319	0.0478826	0.120079	0.0876282	0.101446	0.179301	0.0598895	0.0444071	0.124939	0.0829171	0.0452989	0.110589	0.0323867	0.0561259	0.0903391	0.116415	0	0.0596237	0.0826032	0.0751096	0.0890016	0.0412268	0.0402215	0	0.035699	0.149103	0	0.147359	0.0706548	0.100586	0.118059	0.0704732	0.0739055	0.0377286	0	0.118728	0.0744985	0.0580162	0.0986464	0.0199047	0.172359	0.13601	0.0515794	0.013847	0	0	0.0445536	0.0341718
HOOK3	0.129544	0.177338	0.107908	0.230155	0.15158	0.0805527	0.0511184	0.256339	0.182739	0.181878	0.146172	0.0405973	0.142313	0.157731	0.149187	0.0735547	0.363575	0.168438	0.126591	0.216997	0.142252	0.0946838	0.094122	0.09211	0.114331	0.265975	0.115408	0.152747	0.201768	0.158331	0.138004	0.0792797	0.156627	0.117761	0.267464	0.166439	0.14243	0.160447	0.186859	0.0966879	0.178284	0.25254	0.0801135	0.214544	0.132672	0.213762	0.108904	0.0772595
AC110275.1	0	0	0	0	0	0	0	0	0	0	0	0	0	0	0	0	0	0	0	0	0	0	0	0	0	0	0	0	0	0	0	0	0	0	0	0	0	0	0	0	0	0	0	0	0	0	0	0
FNTA	0	0.136346	0.0359993	0.0397109	0.0903489	0.163523	0.120364	0.0402965	0.0248984	0.0297334	0	0.0286472	0.0323694	0.0576006	0.0349346	0.0348994	0	0.028277	0.0477843	0.100295	0.0929059	0.0124126	0.0204444	0.00529661	0.0608873	0.184759	0	0.0322632	0.00348469	0.0292178	0.023648	0.000325588	0.0417587	0.030488	0	0.0680799	0.0410826	0.0563894	0.0918911	0.0312379	0	0.0351108	0.0598694	0	0	0.0413236	0.0114502	0.0350728
POMK	0	0.0262398	0.00530304	0.0133759	0.00605808	0.0414994	0.0122038	0.00744632	0	0.0379294	0.0144309	0.0392751	0.0400382	1.60464e-05	0.00933325	0	0	0.0269841	0.0463162	0.00721586	0.0248531	0.0256087	0.0322964	0.0179864	0	0	0.063585	0.0326373	0.0561	0	0	0.0238432	0.0394888	0.0283432	0	0.0418782	0.0181698	0	0.00664468	0.0142296	0	0	0.000313674	0.0228996	0	0.0109266	0.00619519	0
HGSNAT	0.0932674	0.181351	0.229131	0.0766859	0.139666	0.237449	0.0420241	0.123171	0.0638132	0.097157	0.106677	0.117205	0.135496	0.202691	0.187893	0.295978	0	0.158278	0.138608	0.14695	0.145653	0.140192	0.129429	0.129842	0.128851	0.113	0	0.173467	0.230394	0.0372041	0.126398	0.252626	0.164293	0.0794129	0.207015	0.211744	0.0914143	0.0930037	0.232914	0.127549	0.15261	0.20327	0.183967	0.188976	0	0.129617	0.10297	0.0708102
SPIDR	0.639166	0.284025	0.335754	0.309423	0.272987	0.441708	0.375633	0.360324	0.303869	0.362785	0.511233	0.180429	0.305828	0.394694	0.340281	0.348682	0.481775	0.500749	0.322595	0.383962	0.3526	0.360669	0.319446	0.40832	0.258614	0.240702	0.623543	0.451822	0.349862	0.544482	0.32513	0.416823	0.400431	0.468199	0.485004	0.429876	0.409839	0.362869	0.411387	0.582669	0.584929	0.385536	0.464292	0.543117	0.670931	0.448578	0.290284	0.390259
CEBPD	0.188218	0.316197	0.295867	0.168749	0.14033	0.03568	0.600535	0.520808	0.0339481	0.182907	0.121949	0.12336	0.082281	0.50055	0.084634	0.135174	0.31476	0.281134	0.119057	0.064257	0.14996	0.421957	0.443831	0.0716774	0.421253	0.212129	0.612178	0.330665	0.351331	0.118319	0.463891	0.434368	0.251344	0.266629	0.300215	0.0987718	0.376845	0.28071	0.315367	0.531298	0.0429505	0.367334	0.47467	0.140123	0.454601	0.663866	0.0217157	0.239613
PRKDC	0.147896	0.155025	0.0706441	0.197761	0.153356	0.101485	0.206247	0.108436	0.0894079	0.122832	0.135943	0.236303	0.1186	0.0787443	0.175135	0.0576357	0.186491	0.220104	0.13526	0.191138	0.168248	0.146079	0.184428	0.110471	0.169409	0.227045	0.173265	0.175412	0.179853	0.104751	0.118032	0.158355	0.172126	0.218722	0.0247066	0.194027	0.1249	0.102556	0.219555	0.0885569	0.0857779	0.115097	0.0891482	0.115194	0.00946215	0.024309	0.0922772	0.207844
MCM4	0	0	0	0	0.0211485	0	0.0291801	0.0199143	0	0.00167632	0	0	0.0180205	0.00296341	0.00311423	0	0.0931661	0.00786929	0	0.00289258	0.00825474	0.0101218	0	0	0.000157214	0	0	0	0	0	0.0200835	0.0120092	0.00838812	0	0	0.00771781	0.00927991	0	0.00664468	0	0	0	0.000313674	0	0.00946215	0.00698555	0	0
UBE2V2	0.0245674	0.0586921	0.0838909	0.0604804	0.0478376	0.106608	0.0821427	0.0367235	0.106618	0.0630266	0.0375427	0.0653738	0.0787492	0.103537	0.0946857	0.124828	0	0.0178358	0.10357	0.0882057	0.0736101	0.0704445	0.0146039	0.0817515	0.1365	0.163838	0	0.118991	0.128391	0.0990154	0.0522968	0.0758938	0.0851021	0.130181	0.0928062	0.0526556	0.0809821	0	0.0313105	0.0522403	0	0.0522498	0.0696699	0	0	0.105099	0.0425075	0.0655764
EFCAB1	0	0	0.0191651	0	0	0.0140233	0	0	0	0.0187733	0	0	0	0	0	0	0	0	0.00700579	0.00168871	0.0440992	0	0	0	0.014758	0	0	0.00366265	0	0	0.00190552	0	0.00174659	0	0	0	0.00255208	0	0	0	0	0.0121031	0	0	0	0	0	0
SNAI2	0	0.0043109	0	0	0.003407	0	0	0	0	0	0.0105779	0	0.00959243	0.0041447	0.00422897	0	0	0.0276875	0	0.000545054	0	0	0	0	0.0356472	0	0	0	0	0	0.0180727	0	0.00164546	0	0	0	0.00406791	0	0	0	0	0	0.0057899	0	0	0.0117883	0.000762402	0.00451254
PPDPFL	0	0	0	0	0	0	0	0	0	0	0	0	0	0	0	0	0	0	0	0	0	0	0	0	0	0	0	0.0117833	0	0	0	0	0	0	0	0	0	0	0	0	0	0	0	0	0	0	0	0
SNTG1	0.117619	0.134106	0.110294	0.308297	0.281587	0.151285	0.250383	0.212774	0.302884	0.101465	0.210266	0.0122736	0.192147	0.151086	0.178078	0.135345	0	0.255693	0.284266	0.197753	0.270783	0.0843727	0.168425	0.165218	0.300606	0.305376	0.164359	0.295688	0.293998	0.242458	0.311104	0.144413	0.186821	0.16591	0.601588	0.191042	0.225816	0.115026	0.134523	0.029287	0.0438159	0.187467	0.124692	0.288839	0.416163	0.0328726	0.0702289	0.182365
PXDNL	0.0183232	0.0261407	0.0760903	0.0484051	0.022713	0	0.0277585	0.0333455	0.0235598	0.0214022	0.0976769	0.0606563	0.0136994	0.013186	0.00296229	0.0965343	0.0839589	0	0.00836624	0.0326884	0.0545538	0.0205304	0.043878	0.00711506	0.0289949	0	0	0.0309813	0.0222847	0.0508626	0.018231	0.0308002	0.0365539	0.0128061	0.10919	0	0.02488	0.0382173	0.00369799	0.04241	0	0	0	0.0812262	0.119955	0.0109266	0.0417008	0.0227576
PCMTD1	0.181271	0.181368	0.192853	0.24337	0.252949	0.230682	0.190901	0.170345	0.143815	0.120114	0.13799	0.145873	0.195232	0.149855	0.176089	0.242059	0.163674	0.200219	0.272664	0.1879	0.192585	0.132019	0.130454	0.207648	0.118694	0.287581	0.148835	0.196099	0.207436	0.269674	0.225869	0.104092	0.134088	0.203672	0.233848	0.331948	0.20353	0.181965	0.239884	0.19031	0.142398	0.154036	0.174512	0.216042	0.540537	0.0798048	0.118576	0.183392
ST18	0.0283822	0.0800165	0.0750921	0.049849	0.0359941	0.108482	0.0418624	0.171133	0.0213933	0.0116906	0.0158054	0.00334506	0.0448823	0.0290713	0.0340215	0	0	0.0152074	0.0551578	0.0322792	0.0550025	0.0227421	0.0449952	0.0135071	0.141274	0	0.124799	0.0336969	0.0631371	0.287864	0.0535429	0.0403293	0.044275	0.0522378	0.129779	0.0677016	0.0343459	0	0.00752769	0.0111071	0	0.0510979	0.00781212	0	0	0.135266	0.00682812	0.0548072
ALKAL1	0	0	0	0	0	0	0	0	0	0	0	0	0	0	0	0	0	0	0.0016856	0	0	0	0	0	0	0	0	0	0	0	0	0	0	0	0	0	0	0	0	0	0	0	0	0	0	0	0	0
RB1CC1	0.200233	0.102469	0.185831	0.268159	0.279129	0.260715	0.219079	0.165798	0.112314	0.212938	0.130303	0.279155	0.231934	0.179212	0.257686	0.100146	0.256217	0.209503	0.2398	0.280295	0.259171	0.160628	0.234097	0.0895049	0.187191	0.20145	0.548939	0.244244	0.251003	0.207449	0.218383	0.161118	0.185818	0.155997	0.365848	0.239467	0.207194	0.0821845	0.302107	0.209682	0.317411	0.240978	0.236892	0.377848	0.170382	0.201926	0.0768626	0.161642
OPRK1	0.00622634	0	0	0.0138569	0	0	0	0	0	0	0	0.00664403	0	0	0	0	0	0	0	0.00123869	0.0174509	0	0	0	0	0	0	0.00995391	0	0	0	0	0.00397394	0	0	0	0.00179961	0	0	0	0	0	0	0	0	0	0	0
ATP6V1H	0.0794167	0.0958161	0.0849341	0.148364	0.0834576	0.10273	0.153049	0.12757	0.107981	0.0490199	0.0413858	0.0746626	0.103964	0.0878388	0.14535	0.126735	0	0.237335	0.144797	0.201456	0.138578	0.0871093	0.0669035	0.140323	0.0903326	0.0266131	0	0.120262	0.180313	0.0844266	0.0976564	0.16082	0.129364	0.19585	0	0.146099	0.103907	0.0225749	0.0589805	0.117286	0.0429505	0.122478	0.195933	0.143221	0.484969	0.100073	0.100131	0.161534
RGS20	0.0286667	0	0	0.0502294	0	0	0	0.020303	0	0	0.0548927	0	0.012361	0.00269974	0	0	0	0.00946809	0.00365165	0.0365293	0	0.00148363	0.0503765	0	0	0	0	0	0	0.0344425	7.88217e-05	0	0	0.00834308	0	0	0	0.0225749	0	0	0	0.0292058	0	0.00529337	0.0570675	0.119357	0.0195008	0.0317224
TCEA1	0	0.0572445	0.0668725	0.0484524	0.0898788	0.0369776	0.0861741	0.0638337	0.056235	0.053256	0.134535	0.122208	0.100233	0.0827094	0.11302	0.0398605	0.0931661	0.130352	0.0990086	0.0745571	0.114878	0.0749033	0.0713442	0.0160896	0.107886	0.100174	0	0.061034	0.130888	0.10076	0.0737901	0.0972103	0.0372349	0.0606154	0	0.071511	0.0652414	0.0272499	0.00752769	0.0286298	0.0661101	0.0547572	0.0588664	0.135877	0	0.138317	0.0413531	0.0301164
LYPLA1	0.0366041	0.0235839	0.0560349	0.0179401	0.117879	0.0982981	0.0573425	0.0652944	0.0334535	0.0360597	0.0419092	0.0188907	0.0384393	0.0438842	0.0219839	0.220691	0	0.0866206	0.0828501	0.0378553	0.0536187	0.0362737	0.073931	0.0468078	0.00946006	0.0254482	0	0.0382008	0.0660981	0.0306846	0.0355413	0.0422547	0.0714371	0.0867763	0.126477	0.0544874	0.0495627	0.0147328	0.112053	0.0667678	0	0.0277083	0.118906	0.0548829	0	0.00626446	0.0527288	0.0507965
MRPL15	0	0.00554307	0.00337567	0.0312645	0	0.0134578	0.0209853	0.00365598	0.0930304	0.0250771	0	0.0122323	0.010734	0.0192007	0.0272038	0.0176803	0	0.0508254	0.0555057	0.00945875	0.0584063	0.00696238	0.0259191	0.00529661	0.0485504	0	0.101673	0.0054754	0.024171	0.0413013	0.015635	0.0239893	0.0295514	0.00492919	0	0	0.0384394	0	0	0	0	0.00550532	0.0588539	0	0	0.0110285	0.00914626	0.0124385
RP1	0.0473746	0	0.00260141	0.0614519	0.0904581	0	0	0	0	0	0	0.00664403	0	0	0.00929298	0.00796139	0	0.0182948	0.0382951	0.0438058	0.0250436	0.000674543	0.0162	0.0651353	0.0193473	0.0740847	0	0	0.0262243	0.00747286	0	0.0310165	0	0	0	0.0603505	9.76528e-05	0	0.0196954	0.00933916	0	0	0	0	0	0	0.0630481	0.00273124
XKR4	0.131462	0.0327928	0.0380238	0.117428	0.145698	0.0210818	0.133102	0.147096	0.06786	0.0432238	0.0546566	0.100095	0.024572	0.0410376	0.0977878	0.121785	0.332532	0.115928	0.0513502	0.0688781	0.096749	0.0593732	0.108087	0	0.10328	0.0860485	0.209279	0.0837644	0.10958	0.13717	0.0731202	0.0486083	0.0729229	0.0971582	0.16366	0.130859	0.0978667	0.0272499	0.189226	0.0716741	0.308592	0.0527305	0.132631	0.0821793	0.318513	0.0138069	0.0215937	0.0367282
TMEM68	0.035047	0.0409904	0.0339629	0.0435651	0.00245103	0.0546422	0	0.021178	0.0714576	0.0128596	0.0153234	0.0770938	0.0564876	0.0454898	0.0409991	0.0364838	0	0.00782527	0.0393997	0.0861002	0.0724629	0.0247944	0.0845508	0.0434618	0.0105902	0.0254482	0.0908424	0.0411881	0.0540009	0	0.0551668	0.0580965	0.0348583	0.0123233	0	0.0426735	0.0475372	0.035555	0	0.0519338	0	0.0394113	0	0.00529337	0.0422419	0.0117883	0.0450523	0.0103411
TGS1	0.0281669	0.0735959	0.0448198	0.0434449	0.0544237	0.207667	0.132188	0.0389406	0.0658878	0.00655719	0.0557219	0.10253	0.0345248	0.030926	0.0349316	0.0683281	0	0.0662362	0.0888861	0.0502682	0.0942173	0.0316766	0.00189314	0.0271166	0.0630309	0	0.0782476	0.0361442	0.062865	0.0643273	0.0421557	0.0684419	0.0476852	0.0384596	0	0.0221507	0.0261537	0.0649027	0.0596708	0.065499	0	0.0546739	0.100164	0.0747318	0	0.105661	0.015296	0.064648
LYN	0.0148919	0.163229	0.0102961	0.0394751	0.0199055	0.0154714	0.0233689	0.0663085	0.0157622	0.0548805	0.0784785	0.0972109	0.119635	0.0426826	0.0473257	0.10366	0	0.0438445	0.0250089	0.0903056	0.0935773	0.0677746	0.0111678	0.103617	0.0379426	0	0	0.0506654	0.0571575	0.134081	0.0465151	0.0823351	0.0788529	0.0400265	0	0.223024	0.0487654	0.0863927	0.0722036	0.042286	0.0404554	0.00559388	0.0250162	0.129431	0	0	0.0669419	0.148433
RPS20	0.0249315	0.0498844	0.0992244	0.115413	0.0763636	0.168673	0.0860785	0.13978	0.0960854	0.0350887	0.0291602	0.00334506	0.00446242	0.101965	0.0594445	0.0540012	0	0.0337533	0.110785	0.0473638	0.0189291	0.0517611	0.0664424	0.0415204	0.178344	0.0254482	0	0.0747311	0.144711	0.116316	0.0508247	0.0564739	0.120816	0.0955764	0	0.107958	0.0615943	0.0709486	0.0690708	0.0900993	0.116175	0.0577998	0.189366	0.0584948	0.00946215	0.0167307	0.0583647	0.116964
PLAG1	0.0995974	0.031003	0.00027603	0.0452175	0.0657708	0.0154714	0.00946916	0.0269829	0	0.00299103	0	0.0217459	0.00731115	0.00670774	0.0259105	0.00963863	0	0	0.051581	0.00110878	0	0.00990245	0.0359897	0	0.0144099	0	0	0.0156966	0	0.0405549	0.0145282	0	0	0.0293388	0	0.00625513	0.0141455	0.0417924	0	0	0	0.00319963	0.0248359	0.0239287	0	0	0.0053375	0.00792233
CHCHD7	0	0	0.00027603	0.00806406	0.00672355	0	0	0.0135316	0	0.00413044	0	0	0.0100317	0.0229695	0	0.0196878	0	0.0238406	0	0.0171474	0	0.0128542	0.00606352	0.0639718	0.00559013	0.0254482	0	0.0212728	0.0311277	0	0.0582617	0.000325588	0.0248893	0.0132767	0	0.0140826	0.019845	0	0	0.0710279	0.0247691	0	0.00100996	0	0	0	0.0162688	0
SDR16C5	0	0	0	0.00952126	0.0122756	0	0.00430599	0.0339825	0	0	0.0305494	0	0	0.0201292	0	0.0183984	0	0.0139597	0	0.00812474	0	0	0.00285476	0	0.0166539	0	0	0	0	0	0	0.000325588	0	0	0	0	0.0121528	0	0	0	0	0	0	0	0	0	0	0.0083351
PENK	0	0	0	0	0	0	0	0	0	0	0	0	0	0.0113457	0	0	0	0	0.0150282	0	0	0	0	0	0	0	0	0	0.0151206	0	0.00381991	0	0	0	0	0	0.0103649	0	0	0	0	0.0167026	0	0	0	0	0.00373457	0.00545678
IMPAD1	0.0201037	0.0538512	0.0151129	0.0946309	0.0304848	0.114973	0.0444016	0.108861	0.0345491	0.00976021	0.0327135	0.0241434	0	0.0665835	0.0814138	0.0202299	0	0.0398084	0.0066187	0.0639656	0	0.0325087	0.04508	0.0280901	0.102948	0	0	0.0256994	0.00410368	0.0469766	0.0615544	0.032703	0.0469009	0.0281307	0	0.0184703	0.0272111	0	0.0571243	0.0942868	0.159941	0.0369167	0.040901	0.0832296	0.105098	0.00921208	0.021121	0.0157475
FAM110B	0.131423	0.0784985	0.114208	0.210816	0.172686	0.183099	0.184641	0.0755047	0.0169913	0.197682	0.118306	0.131369	0.148581	0.0634072	0.108803	0.0906393	0	0.216364	0.045367	0.278217	0.244547	0.145446	0.053197	0.0898345	0.0673621	0	0	0.198739	0.0453342	0.117057	0.102681	0.202493	0.104551	0.12222	0.206805	0.0871494	0.103237	0.249455	0.0465268	0.139389	0.111441	0.151226	0.038539	0.208207	0.658206	0.40664	0.0930758	0.120375
UBXN2B	0.0653356	0.0699515	0.054375	0.079383	0.0461364	0.0470211	0.0168488	0.0559575	0.0203338	0.0803841	0	0.00334506	0.0233667	0.0269209	0.0235053	0.115629	0.250366	0.0670116	0.0733722	0.0294693	0.0900688	0.0310348	0.0604637	0.0273021	0.065385	0.0254482	0.059042	0.0559625	0.104	0.0810043	0.0509578	0.0374876	0.0484468	0.0882454	0.111452	0.0356018	0.0563655	0.0272499	0.0530582	0.0394007	0.0247691	0.0707045	0.0892609	0.106007	0.180709	0.0621612	0.050997	0.0517829
CYP7A1	0	0	0	0.00812309	0	0	0	0	0	0	0	0	0	0.0102004	0	0	0	0	0	0	0	0	0	0.0273679	0	0	0	0	0	0	0	0	0	0	0	0	0	0	0	0	0	0	0	0	0	0	0	0
SDCBP	0.25263	0.144413	0.212304	0.164543	0.125132	0.141768	0.130254	0.130376	0.14278	0.133103	0.237106	0.11828	0.108675	0.168411	0.0918566	0.189968	0.187607	0.0216033	0.107016	0.118434	0.0535826	0.0666211	0.125606	0.189688	0.156223	0.26771	0.250808	0.109158	0.234567	0.0257772	0.182277	0.0801609	0.13887	0.133626	0.143971	0.200002	0.16115	0.0430059	0.147093	0.189832	0.237724	0.128394	0.243596	0.118453	0.195335	0.127962	0.0745105	0.324057
NSMAF	0.130217	0.00428135	0.106646	0.125919	0.16424	0.129703	0.071196	0.0629227	0.103445	0.0834209	0.052697	0.0149662	0.0760972	0.0753099	0.0697371	0.0959677	0.120626	0.134845	0.0990373	0.0935459	0.0581014	0.0422857	0.0770965	0.0680397	0.101815	0	0.164627	0.0788874	0.103692	0.0853471	0.0959707	0.133857	0.119459	0.163988	0.0821694	0	0.0491567	0.0712053	0.137259	0.083744	0	0.0596483	0.0752795	0.245854	0	0.0681198	0.0844267	0.0547289
TOX	0.170612	0.0679202	0.15394	0.199454	0.292059	0.267722	0.949895	0.118934	0.150751	0.113546	0.0879795	0.11681	0.135076	0.159501	0.16708	0.108027	0.294717	0.216587	0.221138	0.19976	0.081974	0.0845424	0.28235	0.267999	0.14814	0.170803	0.0588945	0.211228	0.116364	0.24032	0.278409	0.0588176	0.20693	0.13314	0	0.402164	0.16923	0.104132	0.43899	0.283225	0.387652	0.0220679	0.164458	0.394545	0.295633	0.0241732	0.121134	0.0476627
CA8	0	0	0	0.0922321	0.0158368	0	0.0545047	0.0414807	0.0865367	0	0	0	0.00450511	0.0679644	0.0264752	0.00984617	0	0	0.0405682	0.00282238	0	0.0215194	0.011243	0	0.0148528	0	0.0588945	0.0100283	0.00997284	0	0.0054878	0	0.0459378	0.0170889	0	0.0113695	0.0154061	0	0.00387438	0	0	0.00637409	0.00298072	0	0	0	0.0590392	0
RAB2A	0.17596	0.153976	0.125863	0.168731	0.392601	0.370099	0.234757	0.201183	0.181076	0.138253	0.291251	0.204199	0.257381	0.12549	0.291683	0.291613	0.407405	0.319504	0.193328	0.22259	0.268786	0.117331	0.20791	0.219482	0.205568	0.246971	0.184278	0.262996	0.166789	0.158887	0.243488	0.209949	0.244912	0.199938	0.255569	0.168629	0.242562	0.149882	0.281469	0.268649	0.200064	0.209794	0.22798	0.296768	0.0570675	0.251722	0.155238	0.186428
CHD7	0.118873	0.164485	0.0476455	0.094129	0.168084	0.18556	0.0987726	0.0905742	0.0521478	0.101726	0.0522422	0.158546	0.150862	0.0759699	0.0626536	0.0365416	0	0.186355	0.0998792	0.118597	0.11027	0.131034	0.0611644	0.155725	0.0696843	0.199734	0	0.0611289	0.0650357	0.0557349	0.149996	0.0588267	0.0706601	0.157814	0.0805338	0.166499	0.0941422	0.064827	0.0472307	0.0952375	0.223035	0.0799	0.00100996	0.205673	0.254007	0.339699	0.147732	0.136617
CLVS1	0.045702	0	0.0466914	0.0397459	0.0307418	0.0203422	0.0231304	0.0730184	0	0.030145	0.0251571	0.0150148	0.0297639	0.0332866	0.0287279	0.0663361	0	0.048278	0.0181356	0.0131147	0	0.0160782	0.0862995	0.0639718	0.00496852	0	0.059042	0.0291639	0.0289239	0.124244	0.00249274	0	0.0200642	0.0829604	0.0928062	0.0189293	0.024945	0.0705835	0	0.0649917	0	0.00376629	0.0160316	0.0245609	0	0.0216369	0.0472465	0.0181528
ASPH	0.269505	0.061807	0.0672511	0.215171	0.106245	0.22346	0.0845552	0.139721	0.103757	0.119836	0.15875	0.0957752	0.119205	0.088548	0.0962214	0.256968	0.273788	0.176806	0.132459	0.158765	0.0963786	0.0965734	0.120947	0.0862687	0.115972	0.123498	0.353937	0.134391	0.124993	0.159065	0.096245	0.0616346	0.126142	0.111584	0	0.0536157	0.143276	0.166217	0.0511036	0.0754105	0.320643	0.147068	0.142118	0.275282	0.265249	0.254621	0.091349	0.421503
NKAIN3	0.00963364	0.0909557	0.0146812	0.124479	0.0525727	0.0304149	0.0604342	0.0179354	0.031356	0.0118606	0	0.0318609	0.028786	0.0223675	0.0463378	0	0	0.0361751	0.0170452	0.0166214	0	0.0310215	0.408105	0	0.0796182	0.163012	0.0782476	0.0173239	0.0797448	0.0297666	0.0295589	0.0102703	0.0416241	0.0142157	0	0	0.0198634	0.028081	0	0	0	0.0960352	0.00854599	0.0718313	0	0.00292154	0.029443	0.014131
GGH	0	0.0167836	0	0.00788484	0	0.0154714	0.0265506	0.0187825	0.0199362	0.00219601	0	0	0.0400522	0.00193595	0	0	0	0.00946809	0.0364368	0.00856824	0	0.00190582	0	0	0.0096405	0.184759	0	0.0361854	0.0412492	0	0.021221	0.0120092	0.016685	0.0209255	0	0	0.00914126	0	0	0	0	0	0	0	0	0	0.00633546	0
TTPA	0	0	0	0	0	0.05645	0	0.00277824	0	0	0	0	0	0	0.0044127	0	0	0	0	0	0	0	0	0.0225641	0.00224713	0	0	0	0.0416282	0	0	0	0	0	0	0	0.0028438	0	0	0	0	0	0	0	0	0	0.000805866	0
YTHDF3	0.173978	0.0277738	0.0572116	0.142655	0.0879894	0.211897	0.0894508	0.0777688	0.0966223	0.0505509	0.0790844	0.0830694	0.0672636	0.0776262	0.0612331	0.119063	0.122707	0.187435	0.0806788	0.109538	0.166178	0.0797109	0.107773	0.131916	0.0711509	0.176397	0.0780182	0.120112	0.0890559	0.0983494	0.0941828	0.0689928	0.100227	0.122429	0.221629	0.0408151	0.086756	0.161145	0.099284	0.0914775	0.155254	0.0423634	0.114141	0.0613867	0.246397	0.241822	0.12144	0.0671275
BHLHE22	0	0	0	0	0	0	0	0	0	0	0	0	0	1.60464e-05	0	0	0	0	0	0	0	0	0	0	0.00145148	0	0.0588945	0	0	0	0	0	0	0	0	0	0	0	0	0	0	0.0121031	0.0297599	0	0	0	0.0319754	0.0208036
CYP7B1	0.257105	0.112294	0.119894	0.195399	0.263135	0.252305	0.178485	0.0767827	0.0430308	0.205106	0.30776	0.201255	0.255975	0.0484999	0.23664	0.182742	0	0.188667	0.0843485	0.27181	0.259929	0.0198307	0.162727	0.0340946	0.145693	0	0.0633643	0.0892569	0.0450558	0.222656	0.0704172	0.0529654	0.23719	0.111718	0.0598183	0.271796	0.114785	0	0.138185	0.312154	0	0.0298709	0.0416619	0.220715	0	0.0678388	0.122582	0.171391
ARMC1	0.0753208	0.0226556	0.0417299	0.102372	0.105971	0.0821933	0.0397802	0.0449583	0.0156811	0.0236857	0.0427299	0.0120215	0.0507024	0.0366081	0.121397	0.0534485	0	0.0818299	0.0575611	0.0763431	0.0658554	0.0324873	0.0122802	0.0565759	0.0990834	0	0	0.0474274	0.0838935	0.0325854	0.0771872	0.000325588	0.0312513	0.0451384	0.105281	0	0.0403331	0.0133284	0.0424291	0.0527104	0.0677363	0.00605235	0.0455057	0	0	0	0.0466873	0.00545678
MTFR1	0.0455851	0.0700374	0.0424316	0.000778577	0.00959673	0.0774034	0.0189905	0.0683777	0.0620502	0.0658191	0.0305494	0.0175724	0.12175	0.0352924	0.0944272	0.0433756	0.384693	0.0284128	0.0792242	0.0229104	0.0514989	0.0435445	0.0462421	0.082005	0.0132134	0	0.0588945	0.0867274	0.0397212	0.0368405	0.0243867	0.0494623	0.0831891	0.0709441	0.147075	0.00362388	0.0551282	0.112749	0.00106057	0.0427042	0.333924	0.0269198	0.00232436	0.13412	0.0477056	0.049663	0.0347874	0.0673937
PDE7A	0.0510737	0.148744	0.148631	0.194194	0.100268	0.180086	0.232411	0.0635248	0.0741034	0.11566	0.0986933	0.029752	0.171936	0.199734	0.0788827	0.111282	0	0.102672	0.0689201	0.0754379	0.0744486	0.275918	0.134845	0.352277	0.109513	0	0	0.332539	0.179429	0.164578	0.125566	0.107171	0.134436	0.211979	0.0247066	0	0.100661	0.0977709	0.163186	0.340606	0.0404554	0.320494	0.181901	0.255412	0.164133	0.251346	0.0786644	0.0821935
DNAJC5B	0	0	0	0	0	0	0	0	0	0	0	0	0	0	0	0	0	0	0	0	0	0	0	0	0	0	0	0.00459477	0	0	0	0	0	0	0	0	0	0	0	0.0149843	0	0	0	0	0	0	0	0
TRIM55	0	0	0	0	0	0	0	0.00857872	0	0	0	0	0	0	0	0	0	0	0	0	0	0	0	0	0	0	0	0	0	0	0	0	0	0	0	0	0	0	0	0	0	0	0	0	0	0	0	0
CRH	0	0	0	0.0388865	0.00655709	0	0.010509	0.0156505	0	0.0216782	0	0	0	0	0	0.0282768	0	0	0	0	0	0.0204226	0.0131448	0	0.0281523	0	0	0.0033593	0.0151206	0	0.0125308	0.00831546	0.0219769	0	0	0	0.0321502	0.200597	0.00106057	0.0142296	0	0	0.00418572	0.0829106	0	0	0.00769429	0
RRS1	0	0	0	0	0	0	0	0	0	0	0	0	0	0	0.00363923	0	0	0	0	0	0	0.00140734	0.000422964	0	0	0	0	0.00501945	0	0	0	0	0.000151955	0	0	0	0	0	0	0	0	0	0	0	0	0	0	0
ADHFE1	0.00963364	0.0149558	0.00990544	0.0431306	0.0266769	0.0609762	0	0.0530593	0.00105171	0.020736	0.0409661	0.186446	0.0475617	0.0449626	0.0615301	0.0650136	0.217453	0.0408538	0.0120497	0.0287642	0.0884536	0.0146286	0.109386	0.0290894	0.00489997	0.122034	0	0.068723	0.029423	0.121557	0.0365574	0.0489395	0.01123	0.0383513	0	0.0251094	0.00940508	0.0485145	0.00474189	0.0286374	0.0714927	0.0907232	0.00867025	0	0	0.0678473	0.0517923	0.038684
VXN	0.0314281	0.00554307	0.00476705	0.0497561	0.0493918	0.0140233	0.0139677	0.111878	0.0199362	0.0255675	0	0.07324	0.0518985	0.0236904	0.0176787	0	0.120626	0.118612	0.0389356	0.0434758	0.0587344	0.00266524	0.0491775	0.0120316	0.0828057	0	0.12452	0.110342	0.0507939	0.0160653	0.0425746	0.0311618	0.0376379	0.00115256	0	0.0816401	0.0154062	0.028081	0	0.0199047	0.0389794	0.0172666	0.0692746	0.0829106	0.0570675	0	0	0.00545678
MYBL1	0	0	0.0438201	0.00285435	0.0637722	0.135072	0.0122237	0.0282992	0.0710009	0.00189922	0.389038	0	0.0224685	0.0707078	0.0217175	0.0181603	0	0.0139597	0	0.0339212	0	0.0203826	0.118438	0.506061	0.0457322	0	0	0.0113628	0	0.0778956	0.0970666	0	0.0303697	0.0566945	0	0.182623	0.0051495	0	0.143396	0.0548943	0.129262	0.0220548	0	0.0584948	0	0	0	0.00530601
VCPIP1	0.0192717	0.205573	0.02686	0.0291425	0.0874796	0.0262505	0.016677	0.0201973	0.0447675	0.0344551	0.0105779	0.026181	0.0659619	0.0563738	0.0414228	0.0282768	0.159184	0.020603	0.0405185	0.0238885	0.0648941	0.0327567	0.0335624	0.0120316	0.0285542	0.184759	0.146498	0.0666458	0.0644865	0.06554	0.0649774	0.0646456	0.011967	0.0242777	0	0	0.043029	0.0225749	0	0.0690375	0.0560573	0	0.0479748	0.0457038	0.0291392	0.0196376	0.0173425	0.0198079
SGK3	0.0690473	0.149395	0.210612	0.19166	0.178559	0.0806829	0.138549	0.0731254	0.0756017	0.0866511	0.262265	0.0414618	0.150536	0.0536701	0.0585756	0.131679	0.100086	0.0815527	0.283282	0.138266	0.156798	0.0916727	0.0506812	0.0719433	0.114663	0.26416	0.210562	0.175234	0.189635	0.201094	0.115322	0.0980896	0.146582	0.172981	0	0.135614	0.116043	0.179493	0.133392	0.124453	0.332806	0.150779	0.112254	0.212853	0.0946708	0.0565706	0.0435054	0.0724538
MCMDC2	0	0	0.00530304	0.067053	0	0	0.0438759	0	0.00375004	0	0	0	0	0	0.00369514	0.0147944	0	0	0	0.0040116	0	0.0145563	0	0.00775278	0	0	0	0.0120068	0	0	0.00884616	0	0	0	0	0	0	0.0202218	0	0	0	0	0	0	0	0	0.00551857	0.0225791
TCF24	0	0	0	0	0	0	0.0150354	0	0.0395069	0	0	0.0120215	0	0.0203645	0	0	0	0.00878047	0	0	0	0.00299541	0	0	0	0	0	0.000704507	0	0	0.00333453	0.0560981	0	0.00797199	0	0	0.00381467	0.0147328	0	0	0	0	0.000313674	0	0.0881033	0	0.0194183	0
PPP1R42	0	0.0259939	0.0456985	0.000778577	0.0176294	0	0	0	0	0	0	0	0.00418162	0.00563987	0.009144	0	0	0	0.0428001	0	0	0	0	0	0	0	0	0.0192504	0	0.0217604	0.00437976	0	0.00258717	0.00834308	0	0	0.00986812	0	0	0	0	0.010348	0	0	0	0	0.00439038	0.0445882
COPS5	0	0	0.00027603	0.0170838	0.0629913	0	0	0.0126176	0	0.0102283	0	0	0	0	0	0	0	0.00129805	0.0376371	0	0.0287304	0.0176895	5.52304e-05	0.0150278	0.00230856	0	0	0.00613528	0.0152198	0.00747286	0.000235843	0.0120092	0.0213178	0.00963484	0	0	0.00488633	0.0485145	0.0135078	0	0	0	0.0153848	0	0	0	0.00234835	0.0337565
CSPP1	0.0277791	0.108666	0.0618792	0.208521	0.31341	0.0738098	0.235733	0.0818279	0.135691	0.0825683	0.0502538	0.0422527	0.0829208	0.0732742	0.170747	0.161697	0.442533	0.114755	0.0693282	0.159141	0.179236	0.128883	0.150703	0.0997789	0.127582	0.279124	0.390414	0.175224	0.145641	0.177167	0.108635	0.13747	0.109255	0.169847	0.188363	0.163448	0.16454	0.15322	0.270202	0.12432	0.254227	0.163099	0.140288	0.137546	0.14247	0.117151	0.0909156	0.178441
ARFGEF1	0.243018	0.241489	0.248844	0.208124	0.370453	0.197272	0.254107	0.207296	0.142457	0.185509	0.29513	0.163547	0.195537	0.26376	0.255521	0.272755	0.639503	0.286724	0.327093	0.229076	0.207431	0.152273	0.184911	0.195239	0.171137	0.24153	0.121832	0.296828	0.183336	0.180142	0.171648	0.156056	0.225719	0.249211	0.255366	0.291654	0.19049	0.197977	0.2384	0.205685	0.265057	0.284006	0.132713	0.310787	0.454486	0.203999	0.133048	0.190658
CPA6	0.0222418	0	0.0258783	0	0	0.103853	0	0	0	0	0	0	0.0248745	0	0.0148553	0.0267773	0	0.023378	0	0.0433293	0	0.0012089	0	0	0.000547625	0	0	0.00255864	0	0	0.00665445	0	0	0	0	0	0.00680942	0	0.0803047	0	0	0	0.0117593	0.0829106	0	0	0	0
PREX2	0.332062	0.343233	0.285337	0.346825	0.301283	0.525615	0.250923	0.196111	0.257851	0.3095	0.310928	0.356986	0.344682	0.271756	0.318574	0.394673	0.159184	0.491483	0.422207	0.282752	0.429321	0.217958	0.320172	0.323078	0.20546	0.440297	0.494269	0.276513	0.340356	0.270542	0.252389	0.293173	0.298606	0.324491	0.407595	0.553097	0.320904	0.273726	0.131699	0.394142	0.317604	0.187455	0.30223	0.431793	0.149396	0.251783	0.27011	0.369442
C8orf34	0	0.137804	0.00664402	0.746097	0.00422778	0.0181275	0.0511613	0.159894	0	0.0541621	0	0	0.0385163	0.0312686	0.0384987	0.0637437	0	0.207874	0.0313417	0.0938463	0.245269	0.021233	1.44472	0	0.105409	0	0	0.495634	0.158078	0.341783	0.0568657	0.0161304	0.00750683	0.267056	0	0	0.00615411	0.0951601	0.0364935	0.0289256	0	0.687828	0	0.0839974	0.0570675	0.113856	0.284113	0.0252425
SULF1	0	0.0465939	0.00197109	0.180221	0	0.05645	0.00646029	0.0723321	0.00105171	0.0144955	0.0548927	0	0.0336319	0.0655555	0.11107	0.00812987	0	0.0799512	0	0.0337684	0.0179951	0.0164955	0.213923	0.00529661	0.0185573	0	0	0.23015	0	0.112261	0.0127669	0	0.00685166	0.11486	0	0	0.0119624	0	0	0	0	0.139711	0.045187	0.0451091	0.0570675	0	0.00769429	0
SLCO5A1	0.0286667	0	0.00141397	0.00139795	0.0156067	0	0	0.0293413	0.00105171	0	0	0	0	0.0141991	0.00465466	0	0	0	0	0.000169	0	0.00509538	0.00181078	0	0.0132744	0	0	0.0378035	0	0	0	0	0.00401029	0	0	0.0124863	0.00171841	0	0	0	0	0	0	0	0	0	0.00728383	0.00273124
PRDM14	0	0	0	0	0	0	0	0	0	0	0	0	0	0	0	0	0	0	0	0	0	0	0	0	0	0	0	0	0.00105098	0	0	0	0.000151955	0	0	0	0	0	0	0	0	0	0	0	0	0	0	0
NCOA2	0.423846	0.431873	0.275484	0.405859	0.365927	0.516152	0.490152	0.220176	0.284961	0.314729	0.405789	0.288006	0.437536	0.205473	0.332738	0.372635	0.77544	0.405565	0.400098	0.302927	0.471327	0.341712	0.279041	0.24476	0.302667	0.597551	0.406724	0.299108	0.367862	0.457023	0.357989	0.29445	0.255959	0.318675	0.445282	0.477131	0.370866	0.254643	0.330603	0.527315	0.248113	0.327692	0.325067	0.464126	0.768089	0.304784	0.201428	0.323412
TRAM1	0.00950972	0.0347829	0.0684179	0.0400951	0.0657901	0.0643404	0.0983205	0.104718	0.108182	0.073404	0.0431889	0.0787781	0.0593262	0.0614171	0.0389156	0	0.0839589	0.0780092	0.0334554	0.0851835	0.0391575	0.0614708	0.0640136	0.0551763	0.0321023	0.14289	0.107215	0.117629	0.124027	0.119269	0.0638036	0.0533157	0.0346022	0.0605484	0.132969	0.184889	0.0248402	0.221352	0.0727027	0.151693	0.0891942	0.0386438	0.0480968	0.0545997	0	0.132598	0.0382743	0.00273124
LACTB2	0	0.0157232	0.00664402	0.0300383	0	0.0245513	0.0162066	0.0228731	0.0156811	0	0	0	0.0143592	0.0149725	0.0350138	0.00807922	0	0.0145603	0.0454013	0.0128653	0.016599	0.0389057	0.00699049	0	0.000297893	0	0	0.0329964	0.00718529	0.0592233	0.0282751	0.0243622	0.0324019	0.00813555	0	0.0339273	0.0147418	0	0	0.0199047	0	0.0548608	0.00176156	0	0	0.00292154	0.00199734	0
XKR9	0	0	0.0388386	0.0228079	0.0656837	0.0203422	0.00222328	0	0	0.00285187	0.0105779	0.0580547	0	1.60464e-05	0.00879301	0.0196153	0	0.0320521	0	0.0296663	0	0.0105736	0.000454183	0.0179864	0	0	0	0.000146466	0	0	0.00441927	0	0.00680751	0	0	0.00727156	0.00288238	0	0.107419	0.0617105	0	0.0137814	0	0	0	0	0.00667761	0.00779035
EYA1	0	0.00428135	0.0142514	0.501778	0.125979	0.0326779	0.125066	0.0816263	0.0618224	0.197147	0.175745	0.0612447	0.217137	0.0552223	0.139187	0.0382514	0	0.332187	0.0280629	0.141312	0.148046	0.0906528	0.394557	0.101631	0.0445692	0.184759	0	0.695301	0.095563	0.238657	0.050021	0.0046252	0.0623878	0.303343	0.0613908	0.0522698	0.0815291	0.159064	0.00745243	0	0.166031	0.624465	0.0211058	0.142243	0	0.073337	0.123588	0.033227
MSC	0	0	0	0	0	0.0326779	0.0389651	0	0	0	0	0	0.0105613	0.00523636	0	0	0	0.00878047	0	0.000545054	0	0	0.0027139	0	0.00536746	0	0	0	0	0	0	0.00668651	0.00767231	0	0	0	0.000197666	0	0.00106057	0	0	0	0	0	0	0	0.00120079	0
TRPA1	0	0	0	0.015919	0	0	0	0	0	0.00654721	0	0	0	0.0119246	0	0	0	0	0	0	0	0.0102206	0	0	0	0	0	0	0	0	0	0	0	0	0	0	0	0	0	0	0	0	0	0	0	0	0.000640676	0
KCNB2	0.146811	0.0458014	0.0455028	0.0880503	0.103412	0.228475	0.0205447	0.0415765	0.0415749	0.0338881	0.0158054	0.0318609	0.0459035	0.0166101	0.0495884	0.071147	0.187607	0.00129805	0.0890381	0.0840604	0.0451247	0.0122745	0.045772	0	0.0822717	0.162071	0	0.0558264	0.0772815	0.0558907	0.0412832	0.0469974	0.101007	0.0218267	0.266891	0.0728754	0.0405918	0.0418372	0.037801	0.0324747	0.0239143	0.056527	0.0212197	0.158534	0.0527641	0.00698555	0.0443079	0.117617
TERF1	0.00537416	0.11592	0.0990926	0.100306	0.0787361	0.0667899	0.011935	0.127683	0.0593631	0.0697079	0.0885781	0.106757	0.0711654	0.0522486	0.0834048	0.0829631	0.307387	0.101918	0.149515	0.104084	0.128775	0.0414256	0.0548468	0.0662598	0.0993723	0.0254482	0.0782476	0.0744246	0.0580024	0.0210808	0.115552	0.0509647	0.0815477	0.0894462	0.103247	0.0526398	0.0616247	0.0861069	0.0431464	0.0305171	0.221206	0.0581813	0.0629705	0.134253	0.228186	0.236342	0.043632	0.0610133
SBSPON	0	0.0458014	0	0.0038757	0	0	0	0	0	0	0.0110487	0	0	0.00908646	0.0882612	0	0	0	0	0.000169	0	0.00321597	0	0	0.0339378	0	0	0.0129379	0	0.0240883	0	0	0.0244274	0.00834308	0	0	0.0156297	0	0.00664468	0	0	0	0	0	0	0	0.000209039	0
C8orf89	0	0	0	0	0	0	0	0	0	0	0	0	0	0	0	0	0	0	0.00569748	0	0	0	0	0	0	0	0	0	0	0	0	0	0	0	0	0	0	0	0	0	0	0	0.0131898	0	0	0	0	0
RPL7	0.0818082	0.0631045	0.171167	0.0765145	0.162702	0.130064	0.154498	0.102466	0.273252	0.070331	0.161553	0.127358	0.0637047	0.221084	0.236555	0.103769	0	0.214945	0.111984	0.0560824	0.0364655	0.0844121	0.0919207	0.0479155	0.297559	0.0605704	0.101673	0.104563	0.0502124	0.164832	0.101126	0.102694	0.158568	0.278995	0	0.102688	0.176976	0.0467667	0.037831	0.0642242	0.164758	0.157315	0.185774	0	0.0864975	0.0637292	0.0739703	0.0988149
RDH10	0.0773398	0	0.000323194	0	0.003407	0	0	0.00253436	0	0.0558328	0	0.0399968	0.0105942	0.0260055	0	0.00100618	0	0.00878047	0	0.00613761	0	0.0563762	0.0360836	0.0101282	0.032385	0	0.124588	0.037505	0.138358	0.00747286	0.00300091	0.0185957	0.0381747	0.159325	0.0247066	0	0.00712417	0.035555	0	0.122495	0	0.0315928	0.280936	0.0422153	0	0.0493369	0	0
STAU2	0.143985	0.206782	0.178793	0.207157	0.200129	0.172793	0.175778	0.147823	0.175364	0.107658	0.0859413	0.221648	0.197625	0.124352	0.136479	0.17715	0.257242	0.103493	0.239094	0.275169	0.23107	0.155713	0.167575	0.0683291	0.16479	0.0254482	0.195998	0.177886	0.323995	0.283546	0.228117	0.258637	0.191496	0.232759	0.0933179	0.15801	0.22789	0.155225	0.285596	0.220793	0.0962224	0.186483	0.26074	0.205442	0.676316	0.24105	0.180269	0.150762
AC022826.2	0	0	0	0.00928915	0	0	0.0383939	0.0181917	0	0.0126296	0	0	0	0	0	0	0	0	0	0.00560262	0	0	0	0	0	0	0	0.000108995	0.00348469	0.0352253	0.00849828	0	0	0.0257	0	0.0124863	0.0020067	0	0	0.00766532	0	0.023282	0	0	0	0	0.00537821	0
ELOC	0.0679145	0.00959615	0.0283719	0.0627817	0.0591835	0.0435114	0.0101602	0.0704911	0.155218	0.0268491	0.0105779	0.0122323	0.0325939	0.138218	0.014723	0.0933674	0	0.0304261	0.174365	0.0367268	0.084625	0.0289619	0.0239352	0.0509957	0.0537856	0	0	0.0595028	0.0482762	0.006134	0.0553978	0.0982273	0.0542004	0.0815155	0	0	0.0622229	0	0.0568502	0.0523013	0.0404554	0.0865116	0.151062	0.0495349	0.202107	0	0.0226543	0.0359464
TMEM70	0.00476834	0	0.0214815	0.0862914	0.010096	0.0435114	0.0941351	0.0466292	0.031356	0.00543717	0	0	0	0.0558989	0.00867522	0.00894963	0	0	0.0414002	0.0373375	0	0.0192626	0.0322944	0	0.0294063	0	0	0.000296079	0.00460339	0.0337137	0.0438644	0.0462456	0.0539347	0.015608	0	0.0164803	0.0154877	0	0	0	0	0	0.00666485	0	0.0477056	0	0.0229668	0.0174956
LY96	0.0332377	0.0043109	0.0135265	0.00935458	0.0123102	0.0439324	0.0520386	0	0	0.03559	0.0527305	0.00664403	0	0.0311989	0	0	0	0	0.0814715	0.0381603	0	0.0633114	0.0181802	0	0.0116521	0	0	0.0221493	0.0328492	0	0.0167987	0.0778933	0.00303858	0.0392583	0.0834239	0	0.0307037	0	0.00664468	0	0	0.000981746	0.0572259	0	0	0.0640605	0.0044627	0.0303242
JPH1	0	0.0104003	0	0.0339238	0.0431931	0.0489706	0.00646029	0.018526	0.00105171	0.00521792	0	0	0.03171	0.0408749	0.0100856	0	0	0.0259228	0.0187338	0.00792129	0.0478073	0.00202147	0.00305142	0.0086879	0.0417743	0.373932	0	0.0144253	0	0	0.0521152	0.0177282	0.0229036	0.0776158	0	0	0.022168	0.0225749	0	0	0	0.0441433	0.0179593	0.0228095	0.119955	0	0.00132574	0.0176423
GDAP1	0.156059	0.10736	0.133599	0.14667	0.344226	0.172869	0.222872	0.199832	0.061443	0.119068	0.0468127	0.0147796	0.206492	0.05686	0.105713	0.157149	0	0.293979	0.148209	0.0783758	0.124689	0.0616152	0.0779443	0.0251212	0.138928	0.131927	0.365556	0.167951	0.141938	0.0843822	0.118046	0.140385	0.135048	0.141906	0.314197	0.106776	0.0931754	0.0831001	0.144934	0.194858	0	0.0877695	0.0600365	0.207778	0.327165	0.0804707	0.0689931	0.142435
PI15	0	0	0	0	0	0	0	0	0	0	0	0	0	0	0	0	0	0	0	0.00878862	0	0.0142474	0	0	0	0	0	0.0831459	0.159836	0	0	0	0.0190283	0	0	0	0	0	0	0	0	0	0.0321578	0	0.824944	0	0	0
CRISPLD1	0	0	0.00256627	0.00944241	0.0156067	0.00777336	0.00995936	0	0	0.00285187	0	0.0318609	0	0.0463202	0.0105765	0.0138968	0	0	0	0.0462663	0	0.00253397	0	0	0.0434301	0	0	0.0255258	0.0388851	0	0.00820084	0	0.00838812	0	0	0.193172	0.00030004	0	0	0.0474808	0	0.00438462	0	0.0293356	0	0	4.93187e-05	0.0232239
HNF4G	0.0314281	0	0	0	0.0383519	0	0	0	0	0	0	0	0	0	0	0	0	0	0	0	0	0	0.00566864	0	0.00512167	0	0	0	0	0	0	0	0	0.00334314	0	0	0	0	0	0	0	0.0142446	0	0	0	0	0	0
ZFHX4	0	0.0442724	0.00686474	0.17404	0.0948534	0.0251511	0.0132732	0.0318598	0.0351152	0.085603	0	0.0318609	0	0.0280745	0.00901193	0.052967	0	0.094767	0.0265449	0.0241245	0.1106	0.0144284	0.0856681	0	0.0137393	0	0	0.181007	0.0687741	0.02211	0.0270689	0.035618	0.0405155	0.120655	0	0.0210944	0.0266453	0.140963	0.00106057	0	0.108184	0.136717	0.0873884	0.0276019	0	0.0536243	0.00591717	0.0232239
PEX2	0.131863	0.00876989	0.0264073	0.0616084	0.0156067	0.162011	0.0464869	0.0617741	0	0.0315649	0	0.0188907	0.0284463	0.0446177	0.0425908	0.0648177	0	0.0598056	0.18078	0.062726	0.00825474	0.0153735	0.0108654	0.0270181	0.0183896	0	0.0908424	0.0881509	0.0540823	0.0385892	0.0265556	0.0228736	0.0340802	0.0489803	0	0.0164803	0.0363595	0	0	0	0.0247691	0.0391309	0.0630105	0.0687927	0	0	0.0105537	0
PKIA	0.140592	0.126074	0.00881558	0.0948816	0.0426854	0.0876018	0.184164	0.0694574	0.0384252	0.0813731	0.138961	0.0318609	0.0314308	0.0191122	0.0592211	0.0461108	0	0.12488	0.0921411	0.0355942	0.0137136	0.0175154	0.0497785	0.0150882	0.0512545	0.434395	0	0.04786	0.060783	0	0.0806799	0.0419453	0.0715639	0.0953989	0.0832308	0.0382337	0.0561073	0	0.00387438	0.00933916	0.129262	0.0158106	0.0841809	0.153198	0	0	0.0138369	0
ZC2HC1A	0.100663	0.101074	0.0457201	0.0992333	0.0632895	0.045235	0.0319325	0.104844	0.0156811	0.0888416	0	0.0321231	0.0312482	0.0531861	0.0656017	0.146862	0	0.121497	0.0234682	0.115839	0.0924057	0.0415385	0.0571714	0.0323292	0.0705985	0.126619	0.0780182	0.0893089	0.0918379	0.128033	0.0425428	0.019937	0.0455972	0.0878961	0.0613908	0.13567	0.0944022	0.0376463	0.0430465	0.0325974	0	0.0110528	0.134307	0.123183	0.0570675	0.0274852	0.0407152	0.0494397
IL7	0	0.0166908	0.00523138	0.0315241	0.003407	0	0.0412016	0	0.0384252	0.00936966	0.0153833	0	0	0.00383335	0	0.110582	0	0.0301311	0	0.00560262	0	0.0220027	0	0.00608213	0.00128459	0	0	0.0175636	0.0523639	0	0.0182314	0.0227306	0.0206827	0.0439862	0	0	0.0048944	0.0316224	0	0.0965544	0	0.00325064	0.030287	0	0	0	0.00416337	0.0208732
STMN2	0.27262	0	0.12278	0.201854	0.220782	0.263287	0.103744	0.140085	0.120708	0.0642542	0.0904176	0.0545584	0.098337	0.119253	0.135511	0.175042	0.120626	0.162642	0.152095	0.149555	0.279389	0.0873534	0.0854431	0.0712673	0.137851	0.107941	0.0780182	0.190219	0.123668	0.197855	0.128215	0.0906193	0.149411	0.0521452	0	0.0306631	0.151152	0.152587	0.0637655	0.081498	0.139427	0.0764945	0.117284	0.261049	0.119955	0.070034	0.0278486	0.148812
HEY1	0	0.0902696	0.00593275	0.00277342	0.0517283	0	0.0186042	0.0319915	0.0192246	0.00167632	0.0291402	0	0	0.0377356	0.0127594	0.031372	0	0	0.0550388	0.00972802	0	0.019957	0.00758321	0	0.0802334	0	0	0.0452053	0.0412718	0.0967553	0.0656127	0.0575362	0.0190575	0.0395903	0	0.102688	0.0911996	0	0	0	0	0.00126895	0.000313674	0.0285286	0	0	0.0412717	0
MRPS28	0	0	0	0	0	0	0.00464822	0.0122718	0.0210132	0	0.0162945	0	0.0242456	0.00364001	0.00583162	0	0	0	0.00539522	0.0128656	0.00825474	0.00688045	0	0	0.00127029	0	0	0.0169747	0	0.0812374	0.0371224	0.0102703	0.000151955	0	0	0	0.00568019	0	0	0.0658455	0	0	0	0	0	0	0.00918685	0
AC036214.3	0	0	0	0.009245	0	0	0	0	0	0	0	0	0	0	0	0	0	0	0	0	0	0	0	0	0	0	0	0.00133761	0	0	0	0	0	0	0	0	0.000638824	0	0	0	0	0	0	0	0	0	0	0
TPD52	0.00963364	0	0.0106475	0.0597055	0.0924868	0	0.149538	0.00906738	0.0718891	0.0466427	0.0683657	0.0686402	0.00456666	0.0520024	0.0120339	0.0724266	0	0.0680689	0.0675394	0.0557978	0.0275215	0.136277	0.0505618	0.0277194	0.0322456	0	0.138857	0.0731781	0.107568	0.0710202	0.0515975	0.0385527	0.0770499	0.0375831	0	0.049696	0.0263288	0	0.0382721	0.0909495	0.178284	0.00632651	0.000313674	0.0784732	0.0266938	0.113856	0.0553631	0
ZBTB10	0.0372923	0.0167398	0.00876901	0.0788535	0.0576818	0.0426557	0.0303424	0.0230666	0.214779	0.0469129	0.119894	0.0456862	0.0156973	0.0546093	0.0577846	0	0.171794	0.0656004	0.0194115	0.0322369	0.0278755	0.0381784	0.0443131	0.028064	0.0614624	0.184759	0.0588945	0.0567261	0.0145329	0.0708113	0.0244509	0.0361926	0.0160043	0.0323495	0.149975	0.0073088	0.0646448	0.0417924	0.0163756	0.0329844	0.0389794	0.0219836	0.000875216	0.0548829	0.107912	0.0365525	0.0454079	0.0727767
ZNF704	0.141864	0.301198	0.189383	0.275996	0.217513	0.1463	0.172506	0.167154	0.132057	0.209714	0.328957	0.128593	0.164805	0.0765957	0.337392	0.241914	0.250834	0.312134	0.278488	0.188741	0.0589119	0.0512761	0.264795	0.20132	0.17812	0.126619	0.366433	0.170527	0.103892	0.193261	0.155644	0.163445	0.201532	0.199168	0.385667	0.430005	0.169161	0.166289	0.097567	0.066529	0.215534	0.129617	0.0630681	0.3228	0.259509	0	0.19556	0.0967256
PAG1	0.381065	0.268626	0.212971	0.31764	0.275428	0.591164	0.350129	0.341151	0.18574	0.412551	0.557139	0.515879	0.357623	0.154956	0.361466	0.502148	0.250834	0.309707	0.28671	0.471131	0.573424	0.378522	0.304153	0.352635	0.134906	0.194567	0.225217	0.182588	0.415774	0.400801	0.214325	0.381859	0.418139	0.217157	0.299049	0.621039	0.19608	0.330133	0.392806	0.315384	0.275254	0.362113	0.117279	0.440839	0.272777	0.539409	0.193564	0.489661
FABP5	0.00537416	0	0	0.0596954	0.107057	0.03568	0.0972573	0.0214855	0.00375004	0.0205482	0	0	0.00577221	0.0124507	0.0336377	0	0	0	0.0378778	0.00890797	0	0.023353	0.0161062	0	0.00867201	0	0	0.0300982	0.00496028	0	0.0121272	0.0395959	0.0199978	0.0354116	0.0247066	0	0.0243714	0	0.0331955	0.0221274	0	0.0362634	0.0214434	0.0672044	0	0	0.00288083	0
PMP2	0.0150652	0	0.00197109	0	0.0225586	0	0.00995936	0.0288976	0.0210132	0	0.0110487	0	0.0122861	0.0111805	0.0116286	0	0	0	0.06675	0.0185602	0	0.0159051	0.00162909	0	0.0249961	0	0	0	0.0102425	0.0268932	0	0	0.020204	0.0547467	0	0	0	0	0	0	0	0	0.0873547	0.0647639	0	0	0.0211838	0
FABP9	0	0	0	0	0	0	0	0	0	0	0	0	0	0	0	0	0	0	0	0	0	0	0	0	0	0	0	0	0	0	0	0	0	0	0	0	0	0	0	0	0	0	0	0	0	0	0	0
FABP4	0	0	0	0	0	0	0.00946916	0	0	0	0	0	0	1.60464e-05	0	0	0	0.0209449	0	0	0	0	0	0	0	0	0	0	0	0.0413137	0	0	0.00156493	0	0	0	0.000188893	0	0	0	0	0	0	0	0	0	0	0
FABP12	0	0	0	0	0	0	0	0	0	0	0	0	0	0	0	0	0	0	0	0	0	0	0	0	0	0	0	0	0	0	0	0	0	0	0	0	0	0	0	0	0	0	0	0	0	0	0	0
IMPA1	0.053816	0.00678978	0.00027603	0.027987	0.0200797	0	0.0209853	0.0198952	0.00616599	0.0473263	0	0.0120215	0.0136994	0.0585686	0.00885343	0.0600183	0	0.0660512	0.0421846	0.0194871	0.0199967	0.0309708	0.0268968	0.00974358	0.0274642	0.0254482	0.136438	0.0315569	0.0192055	0.111136	0.00701567	0.0361581	0.0546957	0.0547429	0	0.00625513	0.0514946	0.140984	0.0385162	0.0111071	0.203182	0.0417275	0.0675419	0.00529337	0	0	0.0132384	0.00489349
SLC10A5	0	0	0	0	0	0	0	0	0	0	0	0	0	0	0.00508143	0	0	0	0	0	0	0	0	0	0	0	0	0	0	0	0	0	0	0	0	0	0	0	0	0	0	0	0	0	0	0	0	0
ZFAND1	0.0423815	0.0977757	0.0317133	0.0813567	0.0666598	0.0154714	0.136669	0.0146664	0.0436468	0.0602013	0.0114314	0.03739	0.0105613	0.0865459	0.0215003	0.014717	0	0.0369076	0.133375	0.0207214	0.0743235	0.0390742	0.0356159	0.0382859	0.0688282	0.115416	0.063585	0.0233792	0.0424301	0.122412	0.0955512	0.07795	0.0483301	0.0881429	0.0501675	0.0478488	0.0809929	0.0634609	0.101475	0.0289632	0.0247691	0.044358	0.154056	0.157759	0.179039	0.0159182	0.0331568	0.0245134
CHMP4C	0	0.00959615	0.00027603	0	0	0	0	0.00338745	0	0.00790177	0	0	0	0.0153236	0.000587621	0.00963863	0	0.0113411	0.0016856	0.00183777	0	0	0	0.0110124	0.0228217	0.126619	0	0.00496928	0	0	0	0.0182991	0.00711213	0.0080101	0	0	0.0267525	0	0	0	0	0	0.000313674	0	0	0	0.00207748	0
SNX16	0.0502378	0.0270292	0.0157817	0.0201071	0.0243176	0.0358612	0.00636643	0.0123851	0.0199362	0.0247836	0	0	0.0136994	0.0139324	0.0259051	0	0.100086	0.0313954	0	0.00352628	0	0.00930949	0.00285476	0.0173227	0.0131513	0	0	0.0424398	0.0161877	0.0214903	0.0299301	0.0417401	0.0173688	0.0331052	0	0.0137793	0.0674294	0	0	0.0185557	0.0247691	0	0.00100996	0.0812262	0.119955	0.00705819	0.00307394	0.0162443
RALYL	0.230176	0.168125	0.197825	0.289632	0.258094	0.302055	0.33046	0.32119	0.357342	0.100064	0.370261	0.0780797	0.254608	0.286101	0.2509	0.257906	0.308389	0.364849	0.234832	0.365728	0.332044	0.120128	0.242617	0.127535	0.292564	0.369858	0.42795	0.295082	0.464888	0.265164	0.347083	0.267245	0.261953	0.194865	0.459286	0.466576	0.358143	0.177471	0.34688	0.183507	0.347046	0.146285	0.291482	0.380687	0.467668	0.171666	0.276867	0.208819
LRRCC1	0.00476834	0	0.0171662	0	0.00448177	0	0.0399659	0.0158428	0.0380254	0.00610633	0	0	0.014973	0.0112421	0.00802708	0.00100618	0	0.021708	0.00365165	0.0688169	0.0634604	0.00640548	0.0133874	0.0127072	0.00919575	0	0.12452	0.0119719	0.00986353	0	0.0504635	0.0109072	0.0148913	0.00596121	0	0.0129402	0.002519	0	0.0100358	0	0	0	0.02999	0.074232	0	0.00292154	0.0271709	0.0227576
E2F5	0	0	0.0104714	0.0415134	0.00836152	0	0.0124779	0.0120884	0	0.0144797	0.0162945	0	0	0.0224957	0.00564788	0.0278785	0	0	0	0.0249255	0.0800797	0.00455638	0.00192944	0.0247732	0.0106699	0	0	0.0185637	0.00718529	0.0352253	0.00173736	0	0.011974	0.0586369	0	0	0.0270977	0.0768361	0.0325571	0.0221274	0	0.00319963	0.0203349	0.013847	0	0.00292154	0.0208077	0.0266559
CA13	0	0.0446504	0.000323194	0.00613943	0	0	0	0.00235487	0	0.00227584	0	0	0.0380298	0.012493	0.029228	0	0	0	0	0	0	0.0127101	0.000470552	0	0	0	0.0588945	0.0218577	0.0375943	0.0268932	0.00195378	0.000325588	0.00569904	0.00492919	0	0.0165204	0.0105608	0	0.017805	0.0208984	0	0	0	0	0	0	0.000787513	0.0387135
CA1	0	0	0	0	0	0	0	0.0291672	0	0	0	0	0	0	0	0	0	0.0598798	0	0	0	0.00429614	0	0.00711506	0	0	0	0	0	0	0	0	0.0100541	0.00522694	0	0	0	0	0	0	0	0.0118428	0.0222988	0	0	0	0.000805866	0.00792233
CA3	0.0286667	0.0104003	0	0	0	0.0405689	0	0.000104752	0	0.0250131	0	0.0146013	0	0.00304701	0.00936753	0.0427207	0	0	0.0405682	0.000169	0	0.0168274	0.000210998	0.0763027	0.0278453	0	0	0.0223592	0	0	0.00582274	0.0124904	0.0104621	0.00522694	0	0.0427616	0.00464686	0	0	0.0796398	0	0	0	0.0187718	0	0.0166337	0.00647316	0.0511392
CA2	0.0718511	0.0847674	0.0276064	0.0468116	0.0233648	0.0231585	0.112435	0.257626	0.0457267	0.262373	0.105518	0.135231	0.214618	0.193201	0.0729766	0.120291	0.120626	0.356752	0.0739923	0.0744708	0.372151	0.489244	0.09069	0.120222	0.0272222	0.0477323	0.139146	0.105505	0.196659	0.0614984	0.211701	0.665537	0.190887	0.0567558	0.101447	0.0155252	0.121607	0.127796	0.15221	0.363119	0.181657	0.129494	0.312127	0.0542211	0.0714413	0.484348	0.0498236	0.529612
ATP6V0D2	0	0	0	0.0149817	0	0	0	0	0	0	0	0	0	0.0122183	0	0	0	0	0	0	0	0	0	0	0	0	0.0908424	0.00235744	0	0	0	0	0	0	0	0	9.32482e-06	0	0	0	0	0	0	0	0	0	0	0
PSKH2	0	0	0.00490233	0	0	0	0	0	0	0	0	0	0	0	0	0	0	0	0	0	0	0	0	0	0	0	0	0	0	0	0	0	0	0	0	0	0	0	0	0	0	0	0	0	0	0	0	0
SLC7A13	0	0	0	0	0	0	0	0	0.00105171	0	0	0	0	0	0	0	0	0	0	0	0	0.000288139	0.0108398	0	0	0	0	0	0	0	0	0	0	0	0	0	0	0	0	0	0	0	0	0	0	0	0	0
WWP1	0.122232	0.0847612	0.140786	0.259133	0.281055	0.256823	0.147511	0.164875	0.168169	0.116358	0.287676	0.0872599	0.172522	0.104889	0.110582	0.212764	0.36434	0.0742142	0.133797	0.179764	0.174502	0.133628	0.193087	0.191374	0.0939003	0.171297	0.184821	0.208317	0.156323	0.162762	0.130541	0.207516	0.136682	0.228027	0.0247066	0.325947	0.12977	0.0225749	0.093983	0.176397	0.118631	0.133415	0.164963	0.211753	0.0946708	0.0609512	0.106309	0.0831214
RMDN1	0.0657019	0.0724327	0.0517879	0.0898919	0.0505604	0.0302837	0.0859072	0.109658	0.0833332	0.0615821	0.126034	0.0851007	0.0273436	0.047146	0.074148	0.0274201	0	0.114326	0.0625294	0.0979817	0.0492187	0.0661748	0.0313882	0.0772326	0.0302115	0	0.225185	0.0660323	0.130884	0.115845	0.0854272	0.0463228	0.0518224	0.0822979	0.0618693	0.0470639	0.0864155	0.0815328	0.0461719	0.0111071	0.0567874	0.02152	0.004259	0.0449491	0	0.137721	0.0238279	0.0327776
CPNE3	0.0652997	0.120259	0.0612754	0.0889145	0.0107807	0	0.0529301	0.0596986	0.0183357	0.0494282	0.0110487	0.0300161	0.107257	0.0316625	0.0315144	0.0721964	0	0.0323688	0.125356	0.106423	0.121494	0.0532371	0.0397329	0.0378782	0.112138	0.0860485	0	0.0556036	0.11672	0.0634091	0.0626207	0.0944437	0.0447635	0.0458329	0.241613	0.0613806	0.0639777	0.0709486	0.112588	0	0.0560573	0.0449171	0.0242786	0.0407179	0.0291392	0.0721295	0.0197459	0.0488062
CNGB3	0	0	0	0	0.0246884	0.0195464	0.0236576	0	0	0	0	0	0	0.0112665	0.00630963	0	0	0	0	0.000545054	0	0	5.52304e-05	0	0	0	0	0.00942733	0	0	0	0	0	0.0248009	0	0	0.0029239	0	0	0	0	0.00499954	0	0	0	0	0.000640676	0
CNBD1	0.0794167	0	0.0107648	0.00570736	0	0	0	0	0	0	0.0153234	0	0	0.00934909	0	0	0	0.00129805	0	0.0185602	0	0.00230789	0.00566864	0	0	0	0	0.00136235	0	0	0.00441226	0	0	0	0	0.0188705	0	0	0	0	0	0	0	0	0	0	0	0
DCAF4L2	0	0	0	0	0	0	0	0	0	0	0	0	0	0	0	0	0	0	0	0	0	0	0	0	0	0	0	0	0	0	0	0	0	0	0	0	0	0	0	0	0	0	0	0	0	0	0	0
MMP16	0.247468	0.0673799	0.159915	0.115033	0.250612	0.362987	0.30388	0.131926	0.133812	0.125763	0.221854	0.186779	0.208702	0.0859359	0.15259	0.202001	0.425089	0.207971	0.159007	0.163315	0.270608	0.067765	0.142329	0.0267193	0.174522	0.411623	0.339729	0.158333	0.12749	0.13995	0.18021	0.0494679	0.149624	0.164244	0.0962053	0.0718759	0.11087	0.0804691	0.165333	0.0760246	0.345628	0.220668	0.103129	0.287735	0.271371	0.137832	0.0890981	0.0838433
RIPK2	0.0259582	0.0371089	0.0185278	0.00952126	0.00836152	0	0.0125468	0.0241532	0.0213933	0.0192122	0.0278893	0.0303922	0.0385259	0.00440356	0.0111479	0.0107633	0	0.00129805	0.0198045	0.0133512	0.0193244	0.0414529	0.0444883	0.0176935	0.0585326	0	0.183093	0.0377193	0.0235762	0.0346294	0.0606775	0.0207047	0.0224686	0.0301148	0.0265456	0	0.0207494	0	0.0287803	0.318433	0	0.0466768	0.0708947	0.0305158	0	0	0.00772925	0.0934917
OSGIN2	0.00622634	0.0951203	0	0.0874215	0.0459324	0	0.0600326	0.0124046	0.031356	0.0416654	0	0	0.0402153	0.0055908	0.00804112	0	0.120626	0.00598086	0.0258678	0.00742953	0	0.00690697	0.00542258	0.0281877	0.0260807	0	0	0.0590336	0	0	0.00945743	0.0217501	0.0645507	0.0506322	0.191112	0.111086	0.022522	0.0382173	0.0939959	0	0	0.0204741	0.0154504	0.0285286	0	0	0.00865739	0.00620235
NBN	0.0456682	0.0427762	0.058971	0.118534	0.164331	0.15398	0.170676	0.0534533	0.0192246	0.0633356	0	0.0564068	0.0868982	0.0400792	0.0343628	0.0533075	0.0839589	0.00129805	0.0403613	0.0323112	0.0651874	0.0317122	0.0304432	0.0362298	0.0511734	0	0	0.0664075	0.0412435	0.0749916	0.0804979	0.0517323	0.0315681	0.0557798	0.0183744	0.0598194	0.0328663	0.028081	0	0.149318	0	0.0427634	0.0915472	0.0370988	0	0.0306545	0.0292744	0.0436025
DECR1	0.0848769	0.0755796	0.0862027	0.0978365	0.0282015	0.0361937	0.12421	0.118077	0.0716438	0.116	0.0305494	0	0.0928672	0.10507	0.0770002	0.218933	0	0.108677	0.0505966	0.0978263	0.099131	0.0730792	0.0295776	0.189486	0.0621258	0.122034	0.12452	0.0965655	0.0634597	0.086216	0.0938458	0.060507	0.0805899	0.0675163	0	0.0903728	0.0835627	0.145967	0.061697	0.139259	0.159687	0.169893	0.0756193	0.00529337	0.202107	0.0248212	0.0980919	0.0312373
CALB1	0	0	0.0106635	0	0	0	0	0.00522917	0.140735	0	0	0	0	0	0.0151817	0.0458034	0	0	0	0	0	0.00253397	0.0153707	0.0127072	0.000547625	0	0.121832	0.00958586	0	0.0179083	0.00755322	0	0.00567847	0	0.0247066	0	0.0247046	0	0	0	0	0	0.000313674	0	0	0	0.0201951	0
TMEM64	0	0.0718138	0.0332166	0.130718	0.0464174	0.0810661	0.0408024	0.0330174	0.0525476	0.037347	0.115671	0	0	0.0724088	0.0271988	0.00986481	0	0.0597779	0.0489756	0.0490776	0	0.0392423	0.0508339	0.0107423	0.0290983	0	0	0.153954	0.00460339	0.0627238	0.0147931	0.0297749	0.0311622	0.0242287	0.0826254	0.0253472	0.00836823	0.0272499	0.00831916	0.0185557	0.060455	0.114245	0.0488647	0.127391	0.00946215	0.0109266	0.0254448	0.0802564
NECAB1	0.317191	0.192807	0.0478493	0.380673	0.269816	0.155642	0.172259	0.146362	0.200112	0.095044	0.106427	0.0734934	0.0967847	0.108958	0.165041	0.154667	0.100086	0.169401	0.160126	0.27802	0.209267	0.0685543	0.103501	0.0814625	0.194974	0.26049	0.200575	0.350775	0.167367	0.334319	0.15501	0.238547	0.162806	0.0975722	0.262661	0.143841	0.141666	0.0721566	0.10371	0.108034	0.0438159	0.312206	0.245052	0.278787	0.111901	0.0736339	0.110001	0.162632
C8orf88	0	0	0	0.0254709	0	0	0	0.0171417	0	0	0.0110487	0	0.00446242	0.000750184	0.00720071	0	0	0	0	0.0221206	0	0	0.00248523	0	0.00257251	0	0	0.0151957	0.0212285	0.02211	0	0	0.00750967	0	0	0	0.00277741	0	0	0	0	0.0109831	0	0.0128187	0	0	0.000225785	0.00260631
PIP4P2	0	0.0638124	0.0689287	0.0507229	0.0700203	0.0979872	0.0204752	0.0503844	0.0457553	0.0610769	0.105953	0.0336803	0.057849	0.0804659	0.0718463	0.0695766	0	0.0572336	0.019399	0.0661052	0.14105	0.0236968	0.0611256	0.0507759	0.115155	0.0266131	0.147969	0.0797781	0.0327684	0.0935396	0.0521966	0.0127007	0.043873	0.123436	0.0613908	0	0.0773253	0.0147328	0.107276	0.0268336	0.0247691	0.0408303	0.019197	0.0908708	0.0852502	0.0117883	0.0102212	0.0561741
OTUD6B	0	0.047262	0.0925138	0.0290989	0.0810076	0	0.019291	0.0554619	0.0492782	0.0485681	0	0.0786295	0.0142286	0.0393433	0.012925	0.028081	0	0.0653732	0.0046956	0.0296783	0.0587344	0.0340587	0.0366067	0.035175	0.0365269	0.122034	0	0.0815565	0.0276405	0.0740376	0.0471702	0.020881	0.0632566	0.0481019	0	0.00362388	0.0264495	0.0417924	0.0429278	0.0199047	0	0.0339583	0.0643761	0.0531507	0	0.104029	0.0118996	0.0305737
LRRC69	0.00963364	0.111549	0.00304485	0.024272	0.0307418	0.0140233	0.107159	0.0492928	0.0240669	0.0174048	0	0.0742846	0.0469752	0.0289574	0.0611963	0.0753336	0	0.0315277	0.0748826	0.0136915	0.0316547	0.02829	0.0144712	0.0251212	0.03431	0.0254482	0.322708	0.0586065	0.0133095	0.078759	0.035398	0.0261597	0.0144921	0.0513803	0.0613908	0.0278942	0.0208151	0.0133284	0.0331955	0.0621315	0.0239143	0.0214262	0.00889847	0	0	0.0606859	0.0334758	0.0796582
SLC26A7	0	0	0	0.0910601	0	0	0	0.0122718	0	0	0	0	0	0	0.0027931	0	0	0.141321	0.0120497	0.0367137	0	0.00233827	0.142359	0	0.000608238	0	0.164627	0.226599	0.0358796	0.00840774	0	0	0	0	0	0	0.00552806	0	0	0	0	0.081801	0.0057899	0	0.00946215	0	0.0013012	0.0155434
RUNX1T1	0.294832	0.353144	0.374633	0.472733	0.478104	0.320538	0.310398	0.217179	0.280195	0.307693	0.155989	0.268564	0.383044	0.245389	0.320305	0.531639	0.408158	0.421039	0.438896	0.477771	0.373263	0.276327	0.273657	0.226688	0.267727	0.19842	0.18694	0.380311	0.361603	0.461334	0.29143	0.231163	0.305703	0.421432	0.517357	0.438119	0.276411	0.318776	0.305438	0.405731	0.287213	0.143124	0.259482	0.346159	0.325171	0.237293	0.25305	0.203819
TRIQK	0.111411	0.152561	0.0793092	0.0906304	0.119619	0.192001	0.0641041	0.115679	0.0674436	0.0591099	0.0162945	0.0521987	0.1388	0.052205	0.167872	0.15538	0	0.125797	0.0986956	0.104462	0.283715	0.0544563	0.127917	0.114316	0.06388	0	0.139146	0.158916	0.103288	0.114046	0.0956859	0.113537	0.0689018	0.0696888	0.0285668	0.19754	0.0909288	0.108136	0.0396957	0.0225532	0.209063	0.0527738	0.03021	0.120588	0.224147	0.0618018	0.101765	0.0509051
FAM92A	0.147883	0.0153179	0.0303788	0.0631194	0.0676986	0.106334	0.0226452	0.0511705	0.0264598	0.0432701	0	0	0.0162969	0.0384838	0.0585087	0.114342	0.198167	0.176876	0.123604	0.0266615	0.0310252	0.0365186	0.0606612	0.0391425	0.0136924	0	0	0.0649531	0.0511878	0.0319442	0.0585054	0.0233351	0.082207	0	0	0.00625513	0.0732709	0.0930201	0.0219794	0.0188521	0.150988	0.0405214	0.00116057	0.0752704	0	0	0.069594	0.098689
RBM12B	0.167354	0.0586948	0.094161	0.111342	0.128536	0.219284	0	0.0431885	0.110368	0.0512189	0	0.0867569	0.0466094	0.0922063	0.0344864	0.0520304	0.369503	0.075365	0.0213	0.125018	0.0697061	0.0327206	0.0408439	0.0240227	0.0404015	0.122034	0.12452	0.117688	0.0820768	0.077063	0.0338773	0.0936337	0.0252508	0.0370657	0.0265456	0.0517498	0.0388664	0.143934	0.0938619	0.0541685	0.113453	0.0941207	0.119841	0.10598	0.0670155	0.0926688	0.0445357	0.0381327
TMEM67	0.0228418	0.0188544	0.0135358	0.0618323	0.0978945	0.00919909	0.0405724	0.0619062	0	0.0385422	0.164858	0.0698351	0.0390271	0.0310775	0.0794127	0.0456447	0	0.0247509	0.0193284	0.0263873	0.0552041	0.0256696	0.0190708	0.018552	0.0899701	0	0	0.063412	0.12911	0.0321994	0.0265546	0.047809	0.0594372	0.0525584	0.141946	0.0343361	0.0293427	0.0620188	0.0733404	0.0253692	0.0949369	0.0452496	0.0304943	0.00529337	0.125331	0.0419799	0.016327	0.0165343
PDP1	0.173183	0.0410765	0.01692	0.13962	0.0410986	0.132308	0.134261	0.127226	0.070185	0.0459108	0.0919434	0.049638	0.0513353	0.0537127	0.0840597	0.0441268	0.122707	0.0202136	0.0519889	0.0817374	0.0411976	0.0463861	0.0845622	0.0313054	0.0623278	0.313002	0.190703	0.0787898	0.111656	0.0266148	0.102848	0.00117814	0.0774372	0.0681072	0.161838	0.0500914	0.0684533	0.0225749	0.0285825	0.050135	0	0.0257951	0.0779314	0.0793848	0	0.033098	0.0204308	0.100373
CDH17	0	0	0.00530304	0	0	0	0	0	0	0	0	0	0	0	0	0	0	0	0	0	0	0	0	0	0	0	0	0.0033593	0.0227475	0	0	0.0161304	0	0	0	0	0	0	0	0	0	0	0	0	0	0	0	0
GEM	0	0.0425486	0.0364179	0	0.0545187	0.03568	0.203425	0.01572	0.0118638	0.0165017	0.0613872	0	0.0480491	0.0685719	0.125978	0.0133942	0	0.0470525	0	0.0037063	0.0585472	0.0132027	0.00606352	0.0529056	0.0734405	0	0	0.0338904	0	0	0.00612829	0.0260165	0.0385818	0.0110614	0	0	0.222377	0	0	0.0727321	0.0239143	0.0479518	0.0734178	0	0.213245	0.0162926	0.0946281	0.00545678
RAD54B	0	0	0	0	0	0	0.0215704	0.0120788	0	0.0185892	0	0	0	0	0	0	0	0.00129805	0	0.00301817	0.0401997	0	0.0121923	0.0223874	0.00608739	0	0	0	0	0	0.00526848	0	0.00164546	0.00283249	0	0	0.00844148	0	0	0	0	0	0.0297599	0	0	0	0	0
VIRMA	0.0567226	0.0199908	0.0443551	0.0458274	0.0627261	0.0521985	0.0885804	0.0615271	0.019634	0.0732653	0.11719	0.0913701	0.130433	0.0350979	0.0933951	0.142927	0.307387	0.119391	0.120687	0.124438	0.0853031	0.0795562	0.0353853	0.131481	0.0777576	0.0266131	0	0.0752601	0.0269083	0.0628015	0.025589	0.101925	0.0625694	0.0585998	0.105514	0.0511237	0.0499509	0.102517	0.0766538	0.0568251	0.293786	0.0342438	0.0661234	0	0	0.128112	0.0676901	0.148435
ESRP1	0	0	0	0	0	0	0.0122038	0	0	0	0	0	0	0	0	0	0	0	0	0	0	0.00213906	0	0	0	0	0	0.00548428	0	0	0	0	0	0.00659804	0	0	0	0	0	0	0	0	0	0	0	0	0	0
DPY19L4	0.217213	0.0494698	0.0386739	0.0604203	0.121192	0.132697	0.0489893	0.0761747	0.0118638	0.047175	0	0.00621956	0.0671704	0.00507764	0.0343054	0.118952	0.0931661	0.0489006	0.0846311	0.00540217	0.0784537	0.0370615	0.0847932	0.0434452	0.037021	0.0266131	0.059042	0.090148	0.0640461	0.0101569	0.0173209	0.0690317	0.031014	0.0505158	0.0749672	0.0714358	0.0207042	0.0322991	0.0285914	0.0763642	0	0.0429998	0.0564184	0.0399307	0	0	0.037422	0.0414633
INTS8	0.0212508	0.043521	0.0861201	0.136215	0.11735	0.163574	0.155177	0.049768	0.0553644	0.025637	0	0.0466882	0.0408466	0.0454544	0.0544654	0.00984617	0.187607	0.0834444	0.112307	0.105019	0.05181	0.0595135	0.0156697	0.0941323	0.0329006	0	0.217778	0.112402	0.00400253	0.0559239	0.0882836	0.0719958	0.0362647	0.125026	0.0285668	0.0433517	0.054097	0	0.048093	0.0687551	0.15731	0.0348785	0.0706062	0.204719	0	0.126551	0.0414269	0.0826923
CCNE2	0	0	0	0.000778577	0.0142191	0	0.0188826	0	0	0	0	0	0	0.000802051	0.010958	0	0	0	0.0645422	0.00624365	0	0	0	0	0.00552618	0	0	0	0	0	0	0	0.00531593	0	0	0.00727156	0	0	0	0	0	0	0	0	0	0	0.00132667	0
NDUFAF6	0.0148919	0.0289412	0.118464	0.189588	0.0466065	0.0734528	0.0810326	0.103135	0.191055	0.0443433	0.0260199	0.0348065	0.102744	0.0270668	0.030445	0.0353625	0.187607	0.0871042	0.157744	0.0541139	0.0378082	0.0533305	0.079296	0.0916179	0.0399988	0	0	0.0437385	0.082462	0.00507195	0.0328822	0.0786227	0.0969178	0.135397	0.0247066	0.115103	0.0904179	0.155032	0.065354	0.0866302	0.223201	0.0630859	0.0297599	0.0676616	0	0.0669324	0.0257578	0.202716
TP53INP1	0.0259582	0	0.0319265	0.103575	0.0122756	0.130151	0.0856764	0.0263764	0.0812374	0.0211371	0.0506291	0.0122323	0	0.00606455	0.0159965	0.0378835	0	0.0281197	0	0.0165564	0.0212875	0.016679	0.00729333	0.0114654	0.0137667	0	0	0.021228	0.0352824	0.0140631	0.00872299	0.0364443	0.0247552	0.0296603	0.120196	0.00727156	0.0213086	0	0.0804864	0.10547	0.0239143	0.0132465	0.0260916	0	0	0.0667001	0.0145415	0.0442347
PLEKHF2	0	0.031003	0.0253254	0.0381272	0.0406961	0.0560097	0	0.010077	0	0.00855476	0	0	0.0156908	0.0162916	0.00689037	0.00100618	0	0	0	0.00541148	0.0193244	0.00122824	0.00663457	0.0135071	0	0.0266131	0	0.0343912	0	0.0596526	0.000654211	0	0.042903	0.0280581	0.0613908	0	0.00058707	0	0.0642766	0.0284142	0	0	0.0270589	0	0.00946215	0.0592291	0.00510919	0
C8orf37	0	0.0548326	0	0.0298234	0.0404739	0	0.0159477	0	0.00375004	0.0339835	0.0423102	0	0	0.0118786	0.0136402	0	0	0	0	0.0119232	0	0.0228341	0.0132481	0	0.000297893	0	0	0.0207325	0	0	0	0.00850176	0.010516	0.00516576	0	0	0.00599975	0.035555	0	0.0215537	0.117552	0	0.0553743	0	0	0	0.00743642	0
GDF6	0	0	0	0	0	0	0	0	0	0	0.0153833	0	0	0	0	0	0	0	0	0	0	0	0	0	0	0	0	0	0	0	0	0	0	0	0	0	0	0	0	0	0	0	0	0.0323535	0	0	0	0
UQCRB	0.0532485	0.0571566	0.153411	0.201554	0.170937	0.0535123	0.131692	0.124711	0.0820477	0.0295697	0.0586632	0.0428427	0.026034	0.150762	0.0993357	0.0290795	0.0931661	0.00129805	0.0590286	0.0729649	0.135067	0.0404168	0.15012	0.0534676	0.227785	0.416572	0.063585	0.0724639	0.220729	0.108657	0.0610355	0.0585755	0.133522	0.135816	0.257049	0.0312476	0.138075	0	0.00474189	0.0827185	0.0949369	0.108914	0.212199	0.0605906	0.24613	0.0174431	0.0727465	0.0676466
MTERF3	0.0794167	0	0.0226771	0.0154592	0.0362592	0	0.00783114	0.0247172	0	0.0250285	0	0.0290047	0.0108632	0.00256538	0.038675	0.00100618	0	0	0.0179946	0.0131373	0	0.020003	0.0249	0.0107423	0.0129436	0.100174	0	0.0255659	0.00884853	0.0233663	0.0163725	0.0164265	0.0444955	0.0104097	0.0285668	0	0.0110624	0.035555	0.00106057	0	0.0677363	0.0217567	0.00867396	0	0	0	0.0203849	0.0146269
PTDSS1	0.0319735	0.00424795	0.0604862	0.00794033	0.022161	0.0715521	0.0321304	0.0307063	0.0395069	0.010606	0	0.00959143	0.0608738	0.0281871	0.0100289	0	0	0.00598086	0.0160693	0.031329	0	0.0542079	0.00745933	0.0086879	0.00651713	0.117759	0	0.0517077	0.033077	0	0.0254226	0.0776424	0.067937	0.0239383	0	0.172257	0.0230967	0.0604417	0.104964	0.0364439	0.163662	0.0172782	0.0305759	0.0606186	0	0.0216544	0.00505905	0.0678011
SDC2	0.0747689	0.0222033	0.0668922	0.27989	0.121388	0.0779878	0.0238766	0.00746186	0.016808	0.0659447	0.0527355	0.0220743	0.176228	0.0652376	0.0385877	0.0270186	0	0.0328146	0.0448315	0.0817859	0	0.0208653	0.168463	0.0309725	0.0538659	0	0	0.148328	0.129138	0.121737	0.0219422	0.0225492	0.0608869	0.0166105	0.0285668	0.0124699	0.0535236	0.0930037	0	0	0.0429505	0.174237	0.0432315	0.136568	0.0570675	0.135266	0.0636252	0.0288426
CPQ	0.302898	0.323163	0.208048	0.263653	0.356568	0.265198	0.225999	0.246849	0.0951497	0.239443	0.312214	0.243061	0.192161	0.13762	0.245304	0.325131	0.100086	0.369371	0.2049	0.271022	0.467294	0.116983	0.269389	0.229646	0.197075	0.226491	0.147543	0.299464	0.216643	0.220422	0.269237	0.158734	0.152308	0.212167	0.616018	0.312261	0.205301	0.433396	0.256561	0.203079	0.482275	0.231834	0.144828	0.341317	0.165714	0.0551773	0.144666	0.197739
TSPYL5	0	0.0169754	0	0.022513	0.00844916	0	0	0.0335002	0.00375004	0.00709221	0.134024	0	0.00908223	0.00851859	0.00539149	0	0	0.0480304	0.0285262	0.0178289	0	0.00711944	0.00338828	0	0.030334	0	0	0.0302817	0.034143	0	0.0134673	0.000325588	0.0162752	0	0	0.0137793	0.0120163	0	0	0.0317977	0	0.017277	0.0475274	0.0187718	0.179039	0.0109266	0.000682266	0
MTDH	0.0987913	0.281324	0.1896	0.189682	0.237493	0.166123	0.245662	0.240535	0.157626	0.145848	0.325409	0.279393	0.17989	0.182883	0.171577	0.240885	0.122707	0.226232	0.24322	0.192492	0.171294	0.131422	0.176035	0.15831	0.149009	0.100174	0.182785	0.155794	0.206334	0.334559	0.183822	0.22379	0.219559	0.200663	0.270624	0.334482	0.241283	0.0784277	0.196809	0.222531	0.366156	0.304089	0.0781148	0.241115	0.168436	0.671725	0.130382	0.244624
LAPTM4B	0.0192717	0.0603149	0.00713015	0.0679235	0.00422778	0.0435114	0.0464689	0.0229117	0.00375004	0.0164781	0.0291402	0	0	0.0448376	0.015241	0	0	0	0.0016856	0.000715912	0.0193244	0.0402939	0.0804514	0.0197038	0.0382007	0.0254482	0	0.0536763	0.0278297	0.00507195	0.0147346	0.21245	0.010349	0.0552669	0	0	0.0495981	0.0717451	0.0219222	0.0511981	0	0.0864747	0.123244	0.0407436	0	0.0292616	0.0169738	0.0267674
MATN2	0	0.00554307	0	0.00807793	0.0229948	0	0.0383703	0.0171085	0.00616599	0.00357969	0.0291402	0	0	0.00275874	0.0161199	0	0	0.0194993	0.103566	0.0331103	0.0155786	0.0172532	0.0208894	0	0.00993603	0	0	0.00916462	0.0333898	0.0240883	0.0188989	0.00831546	0.0227252	0.0058326	0	0.00401668	0.00579637	0	0	0	0.332213	0.0219648	0.033433	0.100068	0	0	0.0504908	0
RPL30	0.0688478	0.0638659	0.234642	0.102851	0.110775	0.0744172	0.118575	0.167331	0.246724	0.0408207	0.256988	0.0423333	0.0982805	0.229007	0.151902	0.098238	0	0.0937856	0.117753	0.143205	0.126024	0.0729975	0.082567	0.149194	0.220365	0	0	0.0615292	0.158231	0.108375	0.109913	0.148784	0.103287	0.135521	0	0.0741198	0.199528	0.0888156	0.145634	0.0434065	0.0239143	0.126645	0.302014	0.03534	0.139511	0.15379	0.113285	0.0532222
ERICH5	0	0	0	0	0	0	0	0	0	0	0.0114314	0	0	0.000737	0	0	0	0	0	0	0	0.00223736	0	0	0	0	0	0.0168219	0	0	0	0	0	0.00544856	0	0	0	0	0	0	0	0	0	0	0	0	0	0
RIDA	0	0.0043109	0.00311146	0.000778577	0.0118168	0.0127865	0.0493778	0.0155318	0.0395069	0.00689745	0	0	0.0157763	0.000737	0.037282	0	0.288478	0.023378	0.0253088	0.00569891	0	0.00175236	0.00587966	0	0.0119484	0	0	0.0343988	0	0.0413137	0.0269426	0.000325588	0.0377806	0.025631	0	0	0.0272301	0.0888156	0.0242301	0	0	0.00559388	0.000313674	0.0208013	0.0881033	0	0.00361692	0.0315882
POP1	0.0312939	0.0027632	0.00256627	0.00442138	0.0666016	0	0.0379869	0	0	0.0134556	0.0291402	0.0147796	0.00456666	0.0135068	0.00773917	0.00963863	0	0.0135434	0.009366	0.0337398	0.0212504	0.0157784	0.0737453	0.0127072	0.0079929	0	0	0.0175696	0	0	0.00742834	0.0213847	0.0241242	0.0193844	0.0285668	0.0137793	0.0188136	0	0.00106057	0.0503276	0	0	0.00298072	0	0	0.0109266	0.00839658	0.0312891
NIPAL2	0.0315447	0.187882	0.0892619	0.150211	0.163247	0.132538	0.0627882	0.0970034	0.096523	0.0642538	0.056388	0.0940001	0.191326	0.0592573	0.10631	0.193258	0	0.127614	0.197094	0.180503	0.0389857	0.0850841	0.109966	0.127722	0.0879292	0.0477323	0.0782476	0.145807	0.110024	0.107223	0.125621	0.11814	0.142153	0.0778862	0.179874	0.143244	0.0781466	0.129087	0.171837	0.18148	0.170178	0.0657195	0.000313674	0.224943	0.486426	0.127751	0.0448144	0.0906181
STK3	0.358179	0.267544	0.248362	0.290372	0.241707	0.233665	0.297127	0.276514	0.175907	0.215297	0.378053	0.312695	0.303978	0.28162	0.211671	0.417248	0.407267	0.494967	0.265177	0.346958	0.344651	0.237924	0.170064	0.156344	0.24278	0.593416	0.62122	0.323564	0.324665	0.311175	0.213552	0.29793	0.296576	0.283692	0.460086	0.275325	0.316474	0.25965	0.416634	0.294754	0.358593	0.301422	0.513931	0.242152	0.392169	0.272937	0.198716	0.361619
KCNS2	0	0	0	0	0.0249239	0	0	0	0	0.00373075	0	0	0	0.0225541	0	0	0	0	0	0	0	0	0	0	0	0	0	0	0.0130014	0	0	0.00485348	0	0	0.0598183	0	0.00796891	0	0	0	0	0.00645346	0	0	0	0	0.000805866	0
VPS13B	0.301933	0.204536	0.296219	0.387893	0.297238	0.44711	0.254697	0.235482	0.264399	0.207606	0.276562	0.286873	0.243734	0.210848	0.274678	0.415533	0.243676	0.352776	0.230707	0.342495	0.385321	0.203316	0.237413	0.240142	0.279245	0.324572	0.299185	0.436411	0.268742	0.358265	0.294223	0.186801	0.276134	0.328956	0.395404	0.329538	0.254921	0.186077	0.40083	0.277517	0.427201	0.302326	0.258911	0.406463	0.581242	0.19322	0.1894	0.390307
COX6C	0.0464618	0.142311	0.10469	0.104952	0.163535	0.211381	0.167331	0.0812927	0.141738	0.0431406	0.110976	0.083258	0.0946357	0.113374	0.0702409	0.0507955	0	0.0385042	0.109632	0.106575	0.19068	0.0539544	0.0464547	0.0132106	0.100117	0	0.164627	0.131757	0.158247	0.182641	0.0755539	0.111019	0.091498	0.0553048	0.15905	0.0247258	0.135289	0	0.0760272	0.0300761	0	0.0727961	0.180253	0.139836	0.0527641	0.117686	0.0322456	0.0705279
RGS22	0	0	0.00100746	0.0740782	0.00605808	0	0.010509	0	0.00616599	0.0488863	0.0291402	0	0.041756	0.0100564	0.0180062	0.0578436	0	0.0933142	0.103928	0.0335767	0	0.0601629	0.0133867	0	0	0	0	0.0316783	0.0830058	0	0.0306771	0.00827202	0.0100027	0.0104097	0	0	0.00491509	0	0	0	0	0	0.0394254	0	0	0.0188915	0.00807724	0
FBXO43	0	0	0	0	0	0	0	0	0	0	0	0	0	0	0	0	0	0	0	0	0	0	0	0	0	0	0	0	0	0	0	0	0	0	0	0	0	0	0	0	0	0	0	0	0	0	4.93187e-05	0
POLR2K	0.00537416	0.00292872	0.0631583	0	0.0219654	0.0435114	0.0355051	0.0402127	0.0710147	0	0	0.0779999	0	0.0364492	0.0193306	0	0	0.0270017	0	0.051233	0.0199967	0.0298557	0.00759352	0.0795446	0.0243326	0.0254482	0	0.0523957	0.0502352	0.0415234	0.01524	0.0304469	0.018905	0.0439572	0	0	0.0336584	0	0.07592	0.0306871	0	0.030227	0.00675594	0	0.0622198	0.0110285	0.0414932	0.0167688
SPAG1	0.0360278	0	0.0187269	0	0.0172022	0.0554761	0.0199465	0.0241703	0.0240669	0.0176551	0	0.0203226	0.00908223	0.0313168	0.00200644	0.0681402	0	0	0.0532236	0.0252849	0.0364297	0.050607	0.0185826	0.0625373	0.0271415	0	0	0.0146524	0.0637664	0	0.0142588	0.032455	0.0150121	0.0384543	0	0	0.0459421	0.0299392	0.0804864	0.0405331	0	0.00751465	0.0201057	0	0	0.101023	0.0414679	0.0515323
RNF19A	0.452356	0.3123	0.180546	0.243333	0.400099	0.38348	0.263313	0.302578	0.187345	0.158268	0.341523	0.306394	0.196338	0.191949	0.173339	0.227126	0.43971	0.274167	0.396531	0.308173	0.087044	0.224733	0.19287	0.165859	0.259157	0.12719	0.288546	0.142306	0.329361	0.301606	0.197508	0.210321	0.289238	0.264635	0.182047	0.199465	0.158434	0.133867	0.170447	0.190868	0.269167	0.260503	0.290287	0.257096	0.198778	0.211613	0.179267	0.086893
ANKRD46	0.127679	0.0137608	0.012674	0.0306524	0.0818953	0.0183668	0.0828519	0.0163818	0.00616599	0.0409818	0.0291402	0.00334506	0.0413884	0.0104351	0.0694066	0.0358214	0.186491	0	0.0203928	0.0567493	0.0708084	0.0161971	0.054333	0.0572572	0.0408649	0.0477323	0	0.05697	0.0471668	0.0701207	0.0473944	0.0137433	0.0628174	0.037996	0.105319	0.0675504	0.0709196	0	0.116367	0.0181759	0	0.0302946	0.000313674	0.00529337	0.0570675	0.0241475	0.0249685	0.0413683
SNX31	0.00476834	0.018825	0.00027603	0	0.0407222	0	0.0139677	0	0	0	0	0	0.0224685	0	0	0	0	0	0	0.00624365	0	0.00175236	0	0	0	0	0	0.0195993	0.0143164	0	0.00593788	0	0	0.00613771	0	0	4.31807e-05	0	0	0	0	0	0	0.0883352	0	0	0.0147152	0.0492745
PABPC1	0	0.129244	0.125023	0.185726	0.186649	0.169482	0.16045	0.100784	0.149219	0.0373961	0.330139	0.0715705	0.0525277	0.177509	0.0956722	0.0589705	0.0839589	0.0522461	0.124206	0.114334	0.0873485	0.146391	0.0631877	0.259056	0.221845	0.100174	0.203269	0.0922936	0.152735	0.199483	0.144749	0.142328	0.114507	0.142693	0	0.293593	0.143182	0.0322991	0.116751	0.146904	0.258163	0.101583	0.117552	0.132003	0.14247	0.109944	0.0648722	0.182556
YWHAZ	0.0798993	0.221388	0.163193	0.222425	0.183757	0.23365	0.259785	0.233668	0.235484	0.174048	0.358256	0.109131	0.295435	0.245975	0.141942	0.233061	0.0931661	0.217743	0.255363	0.243381	0.286969	0.133653	0.116249	0.134037	0.223291	0.0712713	0.257718	0.255303	0.277221	0.290438	0.191136	0.121309	0.19893	0.284892	0.215084	0.189985	0.159135	0.177603	0.267303	0.289961	0.168294	0.156844	0.213617	0.290854	0.271735	0.131851	0.134913	0.20149
ZNF706	0.136282	0.106379	0.0395735	0.0920897	0.152312	0.20565	0.144459	0.133713	0.10568	0.0810909	0.17772	0.0371236	0.160759	0.0788175	0.0686901	0.0496073	0	0.0515579	0.0859871	0.0812467	0.123501	0.102933	0.103708	0.120112	0.0437496	0.375605	0.124799	0.131635	0.111954	0.156981	0.114856	0.0842321	0.0863699	0.106668	0.0749672	0.0641939	0.103462	0.222415	0.103722	0.0570996	0.0996858	0.105975	0.21415	0.100143	0.241451	0.121619	0.0670746	0.0869504
GRHL2	0	0	0	0	0	0	0	0	0	0	0	0	0	0.000531895	0	0	0	0	0	0	0	0	0	0	0	0	0	0.0119124	0	0	0	0	0	0	0	0	0	0	0	0.0111071	0	0	0	0	0	0	0	0.0227576
NCALD	0.278288	0.321025	0.143271	0.342425	0.309621	0.470208	0.35225	0.252026	0.20194	0.307683	0.279132	0.537458	0.470864	0.275166	0.371914	0.387988	0.122707	0.385476	0.292468	0.484483	0.437095	0.0859957	0.415023	0.577437	0.29834	0.216569	0.307143	0.123686	0.174001	0.309392	0.302936	0.0724656	0.176106	0.323956	0.149445	0.138733	0.305501	0.480068	0.420016	0.260718	0.526508	0.201106	0.0612218	0.330069	0.156874	0.177318	0.337813	0.0979498
RRM2B	0.00622634	0	0.0354891	0.00214287	0.00605808	0.0564052	0.0322722	0.0382599	0.157098	0.0319957	0.0202753	0	0.0273119	0.0169191	0.0469355	0.00812987	0	0	0.0737863	0.050454	0	0.014507	0.0229519	0.0397101	0.0627607	0	0	0.0586869	0.110304	0.0880394	0.0140017	0.0267894	0.061621	0	0.0400372	0.102688	0.0393437	0.035555	0.0333948	0.0361874	0.0429505	0.0227111	0.0322315	0	0	0.0491958	0.00884618	0.0779989
UBR5	0.360703	0.25932	0.226189	0.353617	0.32908	0.408712	0.22794	0.281297	0.297076	0.2378	0.270129	0.221199	0.200341	0.313796	0.237415	0.379589	0.879986	0.507426	0.259339	0.32543	0.278691	0.149016	0.253306	0.198019	0.239548	0.344575	0.596187	0.389042	0.339116	0.291839	0.253419	0.176194	0.290372	0.350998	0.371953	0.272721	0.281028	0.183262	0.288926	0.361721	0.429564	0.372768	0.353698	0.330395	0.472814	0.202855	0.132699	0.233635
ODF1	0	0	0	0	0	0	0	0	0	0	0	0	0	0	0	0	0	0	0	0	0	0	0	0	0	0	0	0	0	0	0	0	0	0	0	0	0	0	0	0	0	0	0	0	0	0	0	0
KLF10	0.0167769	0.0654008	0.0140764	0.0297809	0.0252244	0	0.0116278	0.0460103	0.0488806	0.00575271	0	0.0840434	0.0450367	0.0294956	0.00198991	0	0	0	0.0413959	0.0285578	0	0.0376042	0.0291442	0	0.06875	0	0	0.0447605	0	0.0260837	0.0447833	0.0254591	0.0576198	0.0734103	0	0	0.02379	0	0.0505787	0.0263339	0	0.0142536	0.00269942	0	0	0.00292154	0.00979979	0.00856499
AZIN1	0.081057	0.0364167	0.0298174	0.170312	0.0707981	0.190132	0.0775598	0.0306717	0.0776054	0.0422198	0.0615257	0.137601	0.0244783	0.0285155	0.0376094	0.0766027	0.190235	0.0576594	0.0667682	0.0185764	0.0809687	0.0576997	0.0292226	0.112112	0.106926	0	0	0.0875133	0.0686756	0.112001	0.0266884	0.0170594	0.0482682	0.123763	0.0832308	0.0252477	0.057257	0.0834943	0.0362922	0.0167704	0	0.062463	0.00848769	0	0.0329774	0.0182846	0.0350855	0.102226
ATP6V1C1	0.0277791	0.149805	0.0896182	0.0888013	0.140406	0.190218	0.070885	0.15013	0.0383326	0.0259264	0.0291602	0.0764994	0.0696913	0.0850515	0.0954246	0.0480193	0.332532	0.122626	0.0611828	0.0931952	0.127997	0.0869097	0.0912941	0.0957231	0.121994	0.223522	0.12452	0.0929864	0.0194056	0.0508626	0.130815	0.0831304	0.0581097	0.0847625	0	0.0266225	0.11936	0.0299392	0.132532	0.126908	0	0.0564945	0.0387219	0.10782	0.343264	0.0609046	0.101639	0.012476
BAALC	0.0205054	0.107779	0.0916219	0.0703663	0.11449	0.194877	0.0445781	0.0415336	0.083245	0.0117164	0.0950249	0.0324808	0.0465583	0.0765195	0.052287	0.140842	0	0.2004	0.0637823	0.0682117	0.0669591	0.120252	0.0543557	0.0441426	0.0855042	0.283195	0.247809	0.0870228	0.0213961	0.0194101	0.0541214	0.160793	0.0904849	0.149736	0.0247066	0.00362388	0.0555248	0.0480735	0.032444	0	0	0.0600403	0.0616268	0	0.00946215	0.104268	0.0441937	0.0174956
FZD6	0.111229	0.0760934	0.0519146	0.0658213	0.0611498	0	0.0201254	0.0256699	0	0.0811502	0.153956	0.0488209	0.0308535	0.0548156	0.0494776	0.0710347	0	0.1559	0.0345246	0.019951	0.0614915	0.0877066	0.045795	0.0321952	0.0993581	0.184759	0	0.0774351	0.063672	0.0787985	0.0373964	0.101455	0.120944	0.065966	0.0183744	0.105285	0.0303113	0.0485145	0.175905	0.0881645	0	0.0874454	0.0569822	0.095219	0.00946215	0	0.0759105	0.0523426
CTHRC1	0	0.0179127	0.00311146	0.00277342	0.00832562	0	0.123137	0.000390446	0	0	0	0	0.0163503	0.0442822	0.0145175	0.00751128	0.186491	0	0	0	0.0155786	0.00449267	0	0.00974358	0.00634298	0	0	0.000245578	0	0.0308378	0.0215133	0.0694168	0.00595552	0	0	0	0.00338649	0	0	0	0	0	0	0	0	0	0.000828086	0
SLC25A32	0.0654142	0.056076	0.0574311	0.104805	0.0881155	0	0.0642717	0.0623024	0.159421	0.0406383	0.0331437	0.0503565	0.070654	0.0925195	0.0474517	0.0234184	0.349974	0.042687	0.121166	0.0267877	0.0238566	0.0767132	0.015981	0.0619356	0.045143	0	0	0.0485006	0.0629898	0.0579329	0.0773895	0.0686888	0.0546835	0.061843	0.0285668	0.0243106	0.0865366	0.0926797	0.0578067	0.0225532	0.130862	0.0494389	0.054287	0.118142	0	0.160278	0.0474684	0.114624
DCAF13	0	0	0.00382875	0.0368792	0.0102917	0.0222452	0.0361859	0.0331262	0.0210132	0.0573904	0	0.020549	0.0390707	0.00527113	0.0691454	0.0196878	0.100086	0.0314872	0.0164683	0.00415673	0	0.0201171	0	0.0197919	0.0669427	0	0	0.0175054	0.0161877	0.00747286	0	0.0281455	0.018614	0.0252104	0	0	0.00880935	0	0.0135078	0.0855403	0.0239143	0.00499954	0.00176156	0.0113241	0.00946215	0	0.0272371	0.0696292
RIMS2	0.36166	0.201513	0.382813	0.39347	0.303954	0.285582	0.438379	0.30199	0.303633	0.291664	0.353666	0.216075	0.263233	0.225002	0.250439	0.285296	0.541048	0.379981	0.440267	0.333593	0.255414	0.288583	0.343232	0.291647	0.37906	0.207358	0.58108	0.345307	0.280703	0.488485	0.264022	0.234696	0.301031	0.376765	0.371123	0.28521	0.264046	0.266114	0.303344	0.419859	0.36379	0.19538	0.33354	0.401524	0.374778	0.304264	0.187343	0.280344
DPYS	0.00963364	0	0	0	0.0238055	0	0	0.015885	0	0.00505527	0	0	0	1.60464e-05	0	0	0	0	0	0.0029402	0	0.00400239	0	0	0	0	0	0.0201079	0	0	0.00579195	0	0.0068787	0	0	0	0.00671474	0	0	0	0	0	0	0	0.00946215	0	0	0
DCSTAMP	0	0	0	0	0	0	0	0	0	0	0	0	0	0	0	0	0	0	0	0	0	0	0	0	0	0	0	0	0	0	0	0	0	0	0	0	0	0	0	0	0	0	0	0	0	0	0	0
LRP12	0.13061	0.129985	0.0125586	0.0896783	0.068112	0.146952	0.0390353	0.0380651	0.0952798	0.0201829	0.0357349	0.0150148	0.0329996	0.0707751	0.0677546	0.0783393	0.367027	0.0515969	0.0601981	0.0629315	0.0316547	0.0330492	0.0372133	0.0917647	0.0954205	0	0	0.0789645	0.0594929	0.0354917	0.036436	0.0432726	0.057251	0.0260642	0	0.0638574	0.0515929	0.0225749	0.111322	0.0380991	0.142993	0.0474393	0.000875216	0.0699164	0.0643643	0.0601547	0.0563181	0.0612939
ZFPM2	0.453769	0.318164	0.347088	0.439581	0.381142	0.354075	0.176584	0.252098	0.362016	0.398038	0.356938	0.406617	0.31651	0.207966	0.285799	0.387112	0.457988	0.350189	0.358811	0.445064	0.559863	0.229431	0.271023	0.34851	0.285912	0.651744	0.25273	0.343601	0.446029	0.294596	0.207442	0.322594	0.353391	0.278339	0.404295	0.423299	0.257233	0.362385	0.404161	0.379287	0.336412	0.252103	0.295672	0.378315	0.00946215	0.216071	0.377675	0.364927
OXR1	0.379418	0.338759	0.243505	0.292774	0.40794	0.334186	0.300581	0.358217	0.178484	0.274111	0.318396	0.312886	0.292334	0.333108	0.258668	0.489016	0.635734	0.357602	0.318517	0.335249	0.327734	0.204164	0.266778	0.162236	0.357807	0.27167	0.664995	0.302933	0.492051	0.433024	0.302273	0.240477	0.307221	0.223424	0.444714	0.248568	0.328328	0.123157	0.362725	0.17141	0.419175	0.244923	0.507589	0.386707	0.15174	0.325123	0.135286	0.255674
ABRA	0	0	0	0	0	0	0	0	0	0	0	0	0	0	0	0	0	0	0	0	0	0	0	0	0	0	0	0	0	0	0	0	0	0	0	0	0	0	0	0	0	0	0	0	0	0	0	0
ANGPT1	0	0.0425486	0.0269908	0.0550034	0.0533463	0.0203422	0.038269	0.0198006	0	0.0637538	0.0985916	0	0.165252	0.140219	0.158342	0.0394816	0	0.0139597	0.027297	0.0813267	0.0490047	0.00840647	0.063266	0.0121046	0.161465	0	0	0.0730279	0.0100577	0.124021	0.0198447	0.0353044	0.0532341	0.139469	0	0.0184703	0.0624615	0.306078	0	0.0605723	0	0	0.0907418	0.288338	0	0	0.011536	0
RSPO2	0	0.0445144	0	0.121578	0.0634799	0.0435114	0.0392926	0.0226696	0.0156811	0.00142503	0.122717	0	0	0.00467826	0	0.0147944	0	0.034648	0	0.0110552	0	0.00143293	0.0109505	0	0.0233802	0	0	0.0764181	0.00809714	0.0109454	0.0389269	0.00927316	0.035439	0	0.10919	0.0661489	0.0169854	0	0	0.0142296	0	0.0304343	0.000875216	0.0746328	0.00946215	0	0.00723882	0.0489136
EIF3E	0.0927838	0.160489	0.142121	0.186967	0.13486	0.213463	0.161035	0.0732494	0.0471317	0.0495548	0.0305494	0.0536095	0.0573524	0.123807	0.0886994	0.0905231	0.230955	0.0775482	0.15802	0.134219	0.0696105	0.0784629	0.064862	0.105223	0.101611	0.0762034	0.185357	0.15673	0.10874	0.0826658	0.0914579	0.088258	0.0731127	0.156837	0.0962053	0.161319	0.0680558	0.0727795	0.0816257	0.114298	0.117552	0.112779	0.0562153	0.0515257	0.122679	0.0734731	0.0458017	0.144817
EMC2	0.127473	0.0439169	0.10748	0.168529	0.0422121	0.0828564	0.067991	0.0346613	0.00922909	0.0651612	0.133233	0.0146013	0.0253461	0.0395365	0.108305	0.176935	0.122707	0.1215	0.104676	0.113801	0.173342	0.0410278	0.0855077	0.0464779	0.072458	0.0266131	0.0908424	0.109227	0.125612	0.0799113	0.0627582	0.0353774	0.0585589	0.0757396	0.213345	0.0906588	0.051844	0.163796	0.0193422	0.0603383	0.106567	0.0892811	0.150774	0.0554339	0	0.0462868	0.073853	0.0591789
TMEM74	0	0	0	0.0286917	0	0.0304149	0.0186042	0.00123699	0	0	0	0	0.010056	0.002087	0	0.00812987	0	0	0	0.0194795	0	0.000674543	0	0.0110124	0	0	0	0.0162374	0.0107929	0.0508626	7.88217e-05	0	0.00130008	0.00613771	0	0.00625513	0.00962817	0	0	0	0.117552	0	0	0	0	0	0.0189404	0
TRHR	0	0	0	0	0	0	0	0	0	0	0	0	0	0	0.00200644	0	0	0	0	0	0	0.00223736	0	0	0	0	0	0	0	0	0.00106865	0	0	0	0	0	0	0	0	0	0	0	0	0	0	0	0	0
NUDCD1	0.16324	0.0027632	0.0759203	0.0263316	0.0575489	0.0154714	0.0197005	0.0795058	0.0199362	0.0469105	0	0.0250104	0.0441129	0.0683623	0.00397808	0.014717	0	0.0755135	0.0565562	0.0360885	0.078734	0.0494212	0.0208539	0.0231158	0.0349088	0.0266131	0	0.0142231	0.0512392	0.050347	0.0315995	0.0356902	0.0591538	0.0671844	0	0.0432928	0.0391165	0.0621773	0.047665	0.0623115	0	0.0357782	0.0863976	0.00529337	0.330324	0.0549003	0.0307886	0.0811092
ENY2	0.0811027	0.0811926	0.0814524	0.0433966	0.00672355	0.0407021	0.118874	0.0286224	0.127734	0.0151994	0	0.0696887	0.0406292	0.125188	0.0450547	0.107045	0	0.0488453	0.0460298	0.0259455	0.0987372	0.0696237	0.0371232	0.0852473	0.0557325	0	0	0.0447033	0.179799	0.163875	0.0684177	0.053623	0.0664584	0.0382053	0.041765	0.0356018	0.0660041	0.0626995	0.0888044	0.125931	0	0.0693595	0.0529133	0	0	0.0627982	0.0442926	0.0174307
PKHD1L1	0	0	0.0634233	0.143542	0	0	0	0.0284558	0	0	0	0.307054	0	0	0.000602804	0.119622	0	0	0	0	0	0.0140869	0	0.0197038	0.0579372	0.0605704	0.0588945	0.161235	0	0.0773935	0	0	0.0289497	0.26674	0	0	0.0293405	0	0	0	0	0.0966091	0.0144557	0	0	0	0	0
EBAG9	0.0269971	0.0137293	0.0327264	0.0394773	0.125436	0.0763439	0.00252846	0.0297118	0	0.0334377	0.0153833	0.079741	0.0353279	0.018997	0.0191371	0.0133942	0	0	0.10122	0.0190916	0.0645307	0.0177196	0.013991	0.0167883	0.0460093	0	0.0780182	0.0245094	0.0137135	0	0.00389084	0.0105093	0.0364449	0.0882136	0.0977239	0	0.0369177	0.0418372	0	0	0.0567874	0.0264362	0.0416204	0.0600096	0	0.0252589	0.0213138	0
SYBU	0.0579127	0.222622	0.0289692	0.22672	0.118276	0.0283402	0.0421473	0.160025	0.0412762	0.0272059	0.0242568	0.073167	0.0555388	0.0285038	0.0961544	0.0608477	0	0.115874	0.109717	0.0952852	0.202205	0.0274363	0.223772	0.0515817	0.0468702	0.0605704	0	0.217307	0.092243	0.107389	0.0952495	0.0590327	0.101786	0.0387191	0.133674	0.00625513	0.106588	0.0766001	0.0263429	0.0675642	0.116175	0.222221	0.0243542	0.095122	0.0422419	0.00705819	0.0568334	0.00260631
KCNV1	0	0.0043109	0	0.0346787	0.00422778	0	0.0283144	0.0278781	0.00105171	0.00409779	0	0	0	0.0283334	0	0.0326769	0	0.0320521	0	0.00123869	0	0	0.0154165	0	0.00529611	0	0	0.0285302	0.012914	0	0.039474	0.0211527	0	0.00611037	0	0.0155969	0.00751094	0	0	0.0135975	0	0	0.0395776	0.0177775	0	0.0162926	0.000225785	0.00545678
CSMD3	0.205124	0.188949	0.148282	0.330691	0.226065	0.223713	0.208859	0.281142	0.145259	0.108204	0.0278955	0.0318609	0.142983	0.203197	0.152792	0.314744	0.306382	0.327656	0.463201	0.173791	0.255329	0.0898877	0.248057	0.139956	0.250404	0.323666	0.412194	0.223656	0.322897	0.256173	0.180868	0.225183	0.220475	0.0776884	0.0809906	0.176644	0.243023	0.304253	0.248921	0.0902408	0.163192	0.127272	0.241711	0.27156	0.179039	0.20208	0.11377	0.213816
TRPS1	0.289277	0.411482	0.237505	0.279454	0.216694	0.513053	0.258317	0.185411	0.112176	0.344233	0.233149	0.254209	0.330227	0.266614	0.188841	0.300628	0.60594	0.387015	0.290038	0.340973	0.238786	0.267444	0.164129	0.225646	0.251518	0.327168	0.457607	0.283294	0.471933	0.409059	0.279708	0.262384	0.255135	0.321372	0.210232	0.286246	0.229961	0.337688	0.308238	0.339081	0.661142	0.167215	0.218432	0.471422	0.09108	0.507619	0.170305	0.211771
EIF3H	0.149128	0.150722	0.118378	0.183535	0.149051	0.268587	0.166514	0.132247	0.0816523	0.134476	0.156116	0.18594	0.151064	0.124537	0.0929801	0.094186	0	0.140299	0.128197	0.112846	0.171939	0.0637731	0.0646843	0.13327	0.118658	0.178957	0.331809	0.172606	0.114492	0.0381852	0.13463	0.151124	0.15693	0.112787	0.164415	0.0306631	0.116051	0.0225749	0.103802	0.154082	0.0560573	0.0625657	0.115437	0.162738	0.142838	0.151583	0.122857	0.156128
UTP23	0.0798132	0.0201548	0.0541926	0.0271565	0.0338855	0.0501182	0.0916515	0.0573922	0.0745162	0.0180687	0	0	0.0130069	0.0186658	0.0905752	0.0263565	0.100086	0.0633864	0.0325926	0.0293788	0.0467615	0.0477711	0.0381075	0.0330023	0.0237607	0.0266131	0.185166	0.0314348	0.0203649	0.0460153	0.0788597	0.0477779	0.0521748	0.0637672	0.0734566	0.064978	0.0337895	0.0473581	0.0985346	0.0541685	0.0429505	0.0136657	0.0591237	0.0817557	0	0.0109266	0.0214431	0.125315
RAD21	0.11228	0.0715427	0.0791921	0.184149	0.12249	0.100072	0.152354	0.12675	0.0396266	0.0650026	0.121876	0.122896	0.0258112	0.078712	0.113564	0.0751272	0.120626	0.0342577	0.191752	0.0890903	0.219514	0.100655	0.0920863	0.0676014	0.0778069	0.154693	0.357557	0.180909	0.110951	0.0908395	0.157296	0.0751069	0.173736	0.0907611	0.0730637	0.206087	0.160454	0.105698	0.0346007	0.119205	0.139427	0.0687742	0.128079	0.0829106	0.0570675	0.0582029	0.0841521	0.12277
AARD	0	0	0	0.0192781	0	0	0	0	0	0	0	0	0.012361	0	0	0	0	0	0	0	0	0	0	0	0.00165579	0	0	0	0	0	0	0	0	0	0	0	0	0	0.0280503	0	0	0	0	0	0	0	0.0145008	0
SLC30A8	0	0	0	0	0.0360136	0.0413277	0	0	0	0	0	0	0	0	0	0	0	0	0	0.00812474	0	0.0103048	0	0	0	0	0	0.0280022	0.0075522	0	0	0	0	0	0.0247066	0	0	0	0.0319377	0	0	0.00719568	0	0	0	0	0	0
MED30	0	0.0099632	0.00756629	0.0131812	0.0266769	0	0	0.0621324	0.0525373	0.0407128	0.0423102	0	0.020157	0.0836117	0.00658962	0.0291352	0	0.00732574	0.0835767	0.0533393	0.0366968	0.0211406	0.00412724	0.0325053	0.0289723	0	0	0.0172792	0.0727242	0	0.0143291	0.0183721	0.0268435	0.0200393	0	0.00683694	0.00596633	0	0.0193422	0.00933916	0.0560573	0.0607313	0.0131898	0.0600096	0	0	0.0112876	0.0396576
EXT1	0.184583	0.302489	0.160823	0.840929	0.373543	0.470266	0.211441	0.221248	0.132945	0.336525	0.457057	0.201787	0.095236	0.326296	0.423538	0.394076	0	0.335249	0.106858	0.300987	0.344121	0.19051	0.516039	0.295816	0.42464	0.33891	0.312719	0.473655	0.299054	0.412226	0.13584	0.123665	0.386168	0.356482	0.126003	0.310804	0.185844	0.114126	0.348785	0.299137	0.175564	0.442324	0.280042	0.317	0.120195	0.2962	0.184901	0.581706
SAMD12	0.532038	0.629367	0.2746	0.425926	0.524286	0.207807	0.123816	0.21499	0.369856	0.327524	0.677546	0.451914	0.323733	0.344265	0.222863	0.660646	0.449913	0.481422	0.512813	0.42802	0.165633	0.267138	0.295798	0.336516	0.359102	0.162295	0.221216	0.403856	0.297364	0.532832	0.313455	0.45562	0.479058	0.449973	0.517301	0.568161	0.314259	0.0943949	0.334313	0.240768	0.0949369	0.381816	0.319753	0.238641	0.389018	0.253205	0.319945	0.0750766
TNFRSF11B	0	0	0	0.100514	0	0	0	0	0	0.0146428	0	0	0	0.0129396	0.00305937	0	0	0.0657475	0	0.0110142	0	0	0.00524261	0	0.00730438	0	0	0.100154	0	0.00840774	0	0	0.00938252	0.0193343	0	0	0	0	0	0	0	0.0147808	0	0	0	0	0	0
COLEC10	0.102594	0	0	0	0.0343049	0	0	0	0	0	0	0	0	0.0156631	0	0.0429222	0	0	0.0662126	0.00168871	0	0.00413026	0.00240228	0	0.00534029	0	0	0	0	0	0	0	0	0	0.0834239	0.0137793	0.00305182	0	0	0	0	0.0102784	0.00176156	0	0	0	0.000577427	0
MAL2	0.0312939	0.00554307	0.0146898	0.0612364	0.00448177	0.05645	0.0231837	0.0322211	0.0739218	0.0252455	0	0.061865	0	0.00646555	0.0263331	0.0174701	0	0	0.0294901	0.0126854	0	0.00626311	0.0339099	0.00775278	0.0226085	0.0254482	0	0.0820513	0.0377542	0.0338222	0.0587064	0.0274516	0.028791	0.00611037	0.125137	0	0.0333476	0	0	0.00766532	0.0404554	0.0215183	0.0490297	0	0.119955	0	0.00396691	0.0249299
ENPP2	0.0183232	0.101732	0.00947897	0.0477989	0.0739703	0.0768273	0.0544282	0.0115735	0.0525476	0.0369054	0.0370069	0.0781004	0.0318174	0.0536716	0.0570037	0.189166	0.337853	0.0144706	0.01054	0.0481383	0.0162639	0.0233217	0.0426403	0.038047	0.0368861	0	0.0908424	0.103251	0.0491084	0.0399972	0.0383322	0.0417402	0.0242612	0.0787952	0.0834239	0.0407253	0.0637238	0	0.00106057	0	0	0.0182229	0.112172	0.0588882	0	0	0.0627595	0.0888241
TAF2	0.0502798	0.147911	0.0575695	0.100085	0.103022	0.188005	0.0471845	0.114746	0.0576586	0.10667	0.0643423	0.0877366	0.160239	0.119792	0.133625	0.0991233	0.36389	0.123667	0.0475503	0.118857	0.102032	0.0561755	0.0798283	0.0989675	0.0879174	0.0254482	0.214362	0.099948	0.0107929	0.0457429	0.06524	0.120957	0.0743241	0.159429	0.105608	0.0995328	0.0643363	0.0862785	0.00721188	0.0885905	0.140359	0.0703508	0.130454	0.0890653	0.0291392	0.0329287	0.0672221	0.0719219
DSCC1	0	0	0.0133467	0	0	0	0.0261732	0.0177304	0	0	0	0.0217459	0	0.00558005	0.00413522	0.00100618	0	0.0189449	0	0.00451179	0.0560845	0.00130874	0	0	0.0266242	0	0	0.00421446	0.00105098	0	0.0104177	0.00878637	0.00549064	0.00314556	0	0.00625513	0.0142891	0.0202218	0	0	0.0239143	0	0	0	0	0	0.00413532	0
DEPTOR	0.0423815	0.073406	0.129111	0.0457668	0.0428226	0.0676988	0.0164148	0.114087	0.070038	0.0463288	0.0162945	0	0.049371	0.0471849	0.05394	0.151131	0.529613	0.0642205	0.127191	0.0439588	0.0250436	0.125427	0.107019	0.0683077	0.0089706	0.100174	0.223958	0.0842136	0.0274773	0.122003	0.0788961	0.0124904	0.10576	0.074889	0.105281	0.10299	0.0869642	0.122339	0	0	0	0.0506289	0.0106823	0.0407436	0	0.0234824	0.119072	0.0213521
COL14A1	0.0349639	0.0820301	0.0461102	0	0.0212623	0.0326779	0.0226115	0.0266274	0.00105171	0.00373075	0.0110487	0	0.00288319	0.209585	0.2643	0.0083567	0.230955	0.0504984	0	0.0235954	0.0687708	0.00942146	0.00832422	0.00608213	0.133805	0	0	0.0622271	0.047505	0.0426545	0.00197295	0.0286395	0.0214629	0.166136	0	0	0.0640247	0.0888156	0.0229532	0	0	0.00326497	0.00781212	0.0285286	0	0	0.0275563	0
MRPL13	0.0135548	0.0534604	0.0378334	0.0237074	0.0919293	0	0.0548402	0.0138998	0.0118638	0.0532076	0.0623161	0.0202758	0.00456666	0.0239263	0.0288631	0.0101641	0.163674	0.0259228	0.0245478	0.00214259	0.0137136	0.00758263	0.0590201	0.0392833	0.0157381	0.122034	0	0.020968	0.0170512	0.0623484	0.0198586	0.0447203	0.0144122	0.0723107	0.0928062	0.00727156	0.0157863	0.0838364	0.0173305	0.0384463	0	0	0.0785471	0.00529337	0.36298	0.0299401	0.0114033	0.0228284
MTBP	0	0	0.0133467	0	0.0701345	0.0484147	0.0663855	0.059842	0.01301	0.00629947	0.0153234	0.0290047	0.0512638	0.0173598	0.0381928	0.0704183	0	0.0719615	0.0791934	0.0203409	0.0162639	0.016311	0.0394744	0	0.0166801	0	0.0997288	0.0376969	0	0.0585757	0.0117725	0.0389163	0.0100917	0.0233623	0	0.00362388	0.0100497	0	0.0134988	0.0826239	0.139427	0.0146189	0	0	0	0.0532312	0.036871	0
SNTB1	0.176862	0.566959	0.200267	0.297264	0.418056	0.462546	0.297263	0.305669	0.492507	0.497178	0.617331	0.375688	0.544234	0.228722	0.489391	0.406697	0.962066	0.380573	0.568287	0.474114	0.743059	0.529187	0.335124	0.232095	0.200896	0.163012	0.787347	0.273901	0.297075	0.435332	0.2948	0.404158	0.293033	0.356206	0.442958	0.3479	0.322669	0.451242	0.611049	0.495924	0.831997	0.153073	0.199196	0.611961	0.364547	0.721467	0.36472	0.308589
HAS2	0	0.00428135	0.00027603	0	0	0	0	0	0	0	0	0	0	0	0	0	0	0	0	0	0	0	0	0	0	0	0	0	0	0	0	0	0	0	0	0	0	0	0	0	0	0	0	0	0	0	0	0
ZHX2	0.142276	0.0925155	0.192576	0.242205	0.245496	0.393335	0.431086	0.191597	0.161195	0.250693	0.267311	0.273354	0.212477	0.203714	0.296789	0.20952	0.451363	0.314031	0.124877	0.235197	0.311513	0.234221	0.216184	0.236606	0.13938	0.0266131	0.391114	0.196492	0.246135	0.118499	0.253087	0.194827	0.343988	0.292645	0.280578	0.260728	0.230166	0.347685	0.300642	0.401653	0.290329	0.38172	0.301944	0.45532	0.251861	0.354028	0.155931	0.367603
DERL1	0.0934748	0.0655902	0.068636	0.063277	0.0612625	0.126184	0.0652672	0.0419297	0	0.0461101	0	0.0408295	0.00841668	0.0459188	0.057108	0	0.0931661	0.0290843	0.0403893	0.0664886	0.0590961	0.0327475	0.00274989	0.165217	0.0409888	0	0	0.0495374	0.0730789	0.0108075	0.0332668	0.105565	0.0201744	0.0062886	0.128045	0.100475	0.0423088	0	0.0162677	0.0553915	0.234849	0.0223758	0.0453	0.0208013	0.00946215	0.0218559	0.0213374	0.0720371
TBC1D31	0	0	0	0.0220744	0.0492537	0.0283402	0.00430599	0.0302711	0	0.0488573	0.0153833	0.0242875	0	0.0283684	0.0154735	0.0215205	0	0.0223001	0.0601281	0.00739316	0.0672188	0.0350824	0.056984	0.038481	0.0189068	0	0.059042	0.0160909	0	0.02211	0.0390941	0.0271794	0.0192231	0.0263446	0	0.0698	0.0335261	0	0.0280503	0.0370877	0.135228	0	0	0.0245609	0	0	0.027731	0.0217
FAM83A	0	0	0	0	0	0	0	0	0	0	0	0	0	0	0	0	0	0	0	0	0	0.00253397	0	0	0	0	0	0	0	0	0	0	0	0	0	0	0	0	0	0	0	0	0	0	0	0	0	0
C8orf76	0	0.00959615	0.021044	0.00139795	0.0354575	0	0.0150354	0.0217741	0	0	0.0162945	0.00677533	0	0.00735959	0.00486242	0	0	0.0163389	0	0	0	0.00637549	0.0303228	0.00591978	0.0343951	0	0	0.0156605	0	0.0914167	0	0.0569198	0.0139055	0.0127011	0.0598183	0.0278942	0.0161151	0	0.017805	0.00933916	0	0	0	0.0228095	0	0.0162926	0.0148387	0.0264133
ZHX1-C8orf76	0.0108774	0	0.0215096	0.0174335	0.00755246	0.0231585	0.0101602	0.0333384	0	0.00760146	0	0	0.0194785	0.000351153	0	0	0	0	0	0.00866054	0	0.00413026	0.0224141	0.0181215	0.00615154	0	0	0	0.00718529	0.00840774	0.0173702	0.0167989	0.00418015	0	0	0.00625513	0.000308668	0.0133284	0	0	0	0	0	0	0	0	0.00422098	0.00740316
ZHX1	0	0	0	0	0	0	0	0	0	0	0	0	0	0	0	0	0	0	0	0	0	0	0	0	0	0	0	0	0	0	0	0	0	0	0	0	0	0	0	0	0	0	0	0	0	0	0	0
ATAD2	0	0.089259	0.130262	0.0316743	0.112792	0.253374	0.126924	0.0644347	0.0156811	0.026106	0.0531158	0	0.0439478	0.110821	0.0169653	0.0818099	0	0.0611706	0.0863489	0.0354249	0.127307	0.0807817	0.0403105	0.0233449	0.0574662	0.100174	0.0908424	0.0570342	0.113012	0.0670154	0.0433605	0.0896209	0.0410554	0.0498318	0	0.0947605	0.0791513	0.112717	0.0121003	0.0822008	0	0.162033	0.0497956	0.0640259	0	0.00698555	0.034592	0.0707329
WDYHV1	0.036223	0.0300787	0	0.00371126	0.068963	0	0.00697746	0.0290126	0.0484815	0.021742	0.0890498	0	0.0208098	0.0108125	0.0354218	0.0408878	0.120626	0.00664711	0.0183905	0	0	0.0102427	0.0452685	0.020805	0.0405711	0	0.063585	0.0223088	0.0455397	0.00648218	0.0536743	0.0146112	0.0146213	0.0445112	0	0.0199852	0.0241143	0.0763309	0.0596519	0.0135975	0.129262	0.00915516	0.0110164	0	0	0.0230121	0.0314218	0.0649735
FBXO32	0.124482	0.0281889	0.0638359	0.460219	0.0719205	0.0765954	0.0995321	0.193378	0.086725	0.0362353	0.0790518	0.145888	0.14631	0.479491	0.277794	0.0369053	0	0.275515	0.0325711	0.137341	0.027379	0.11127	0.397032	0.11911	0.236917	0.0266131	0	0.347699	0.097499	0.086211	0.0505398	0.00668172	0.10474	0.256154	0.0928062	0.0616753	0.185402	0.046009	0.0451042	0.0925293	0.172524	1.02972	0.13588	0.203605	0.462818	0.0285379	0.0367026	0.00776881
KLHL38	0	0	0	0	0	0	0	0	0	0	0	0	0	0	0	0	0	0	0	0	0	0	0	0	0	0	0	0	0	0	0	0	0	0	0	0	0	0	0	0	0	0	0	0	0	0	0	0
ANXA13	0	0	0	0	0	0	0	0.0100448	0	0	0	0	0	0.000351153	0.00270604	0	0	0.0206211	0	0	0	0	0	0	0	0	0	0	0	0	0	0	0	0	0	0	0	0	0	0	0	0	0	0	0	0.0162926	0	0.0144411
FAM91A1	0.0259582	0.0724483	0.0561754	0.267967	0.124577	0.090459	0.139038	0.144111	0.00759534	0.0463674	0.161875	0.0320593	0.191145	0.0757518	0.0644794	0.0643242	0.230955	0.189563	0.104808	0.0971454	0.148133	0.0732124	0.4639	0.0784493	0.053258	0.0455553	0	0.763135	0.247306	0.0853471	0.0628077	0.0656964	0.0789284	0.241439	0.10919	0.157033	0.0644595	0.118011	0.0746019	0.19365	0.0661101	0.826017	0.0554277	0.0446326	0.179039	0.103745	0.0549328	0.0870839
FER1L6	0	0	0	0.105022	0	0	0	0	0	0	0	0	0	0.00249655	0.00142488	0	0	0	0	0	0	0.0104664	0.0127745	0.0107017	0.0106983	0	0	0.558064	0.0347845	0	0.00268885	0	0.00499461	0.0311958	0	0	0	0	0	0	0	0.407793	0	0	0	0	0.195848	0
TMEM65	0.0561825	0.122052	0.096544	0.132189	0.178076	0.222651	0.174105	0.0846636	0.11604	0.0745598	0.114148	0.0982448	0.109797	0.0837208	0.0786747	0.0412353	0	0.0912202	0.0725419	0.101118	0.103154	0.0363671	0.30737	0.0801729	0.0730396	0.100698	0.285967	0.130215	0.144005	0.150794	0.0981394	0.117898	0.102563	0.114618	0.306573	0.1386	0.146625	0.0751674	0.108396	0.0651136	0.0239143	0.108655	0.0933714	0.254054	0	0.170467	0.0983079	0.125977
TRMT12	0	0.0565471	0.0274292	0.0147926	0.147935	0.0203422	0.0303424	0.0066985	0.0135333	0.0168921	0.0105779	0.0229065	0.0242187	0.00240653	0.0276043	0.026356	0	0	0	0.00560262	0.0174509	0	0.0020074	0	0.0197507	0	0	0.0305005	0	0	0.00282003	0.00850176	0	0	0	0	0.0258683	0	0	0.0149843	0	0	0	0	0	0.00292154	0.00315579	0
RNF139	0	0.0166809	0.00644646	0.0303869	0.0229948	0.0283402	0.077194	0.0110834	0.06786	0.0168942	0.0105779	0.0410666	0.0551348	0.0122968	0.0122556	0.0416836	0	0	0.0396253	0.0251663	0.0573597	0.0472857	0.00165518	0.0107423	0.0339013	0.27314	0	0.020125	0.04348	0.125325	0.0463836	0.0246299	0.0239686	0.0543833	0	0.102688	0.0549205	0.0383406	0.00474189	0.0286374	0	0	0	0	0	0.00698555	0.0301528	0.105619
TATDN1	0.0245674	0.037234	0.0609286	0.0708427	0.0388336	0.0326779	0.0276728	0.0298519	0.01301	0.0886263	0.0283499	0.0203815	0.0911719	0.0295047	0.0166347	0.0711584	0	0.0821723	0.0639438	0.0571934	0.173373	0.0285102	0.08216	0.0902437	0.0356425	0.159821	0	0.0782986	0.047259	0.0210836	0.0381999	0.0829108	0.0630046	0.0847513	0	0.072756	0.0446254	0.0299392	0.0483644	0.04241	0	0.0206002	0.0758327	0.00529337	0.164133	0.040581	0.016707	0.0390626
NDUFB9	0.029925	0.00428135	0.0342831	0.0509589	0.0293338	0	0.0754808	0.0827149	0.0496826	0.0186056	0	0.0560377	0.0416645	0.0916484	0.075029	0.0156168	0	0.0173758	0.0621889	0.0341373	0.026185	0.00994455	0.0358486	0.0256073	0.0501834	0.126619	0.243115	0.042393	0.0891683	0.0413137	0.0231925	0.0274108	0.0804152	0.0592194	0	0.00625513	0.0636867	0.0316224	0.119698	0.0711602	0	0.0667442	0.0194393	0.138238	0.0291392	0.0347307	0.0375151	0.0625432
MTSS1	0.224884	0.128935	0.175759	0.327052	0.21586	0.329623	0.106075	0.3696	0.305755	0.298676	0.231538	0.453704	0.182589	0.310351	0.276193	0.243197	0.530838	0.469934	0.434945	0.273513	0.40287	0.224166	0.266319	0.341638	0.168545	0.861603	0.316352	0.18697	0.235886	0.422108	0.156828	0.149444	0.263504	0.28337	0.305329	0.254232	0.193956	0.272174	0.252695	0.341658	0.0677363	0.135223	0.218703	0.278832	0.225517	0.120589	0.231333	0.271658
ZNF572	0	0	0	0	0	0	0	0	0	0	0	0	0	0	0.0117484	0	0	0	0	0	0	0	0	0	0	0	0	0	0	0	0.0112256	0	0	0	0	0	0	0	0	0	0	0	0.0118677	0	0	0	0	0
SQLE	0	0	0.0175768	0.0132589	0.1261	0.0223308	0.0386553	0	0	0.0360223	0	0	0.0817557	0.0363518	0.0276382	0.0406524	0	0.0217093	0.0150282	0.0123373	0	0.0222127	0.00221424	0	0.0286079	0	0	0.00970621	0.0656015	0.0325854	0.0295432	0.0692889	0.0624684	0.0484092	0.0247066	0.145441	0.0346292	0	0	0.0367357	0.0661101	0.0262257	0.0246223	0	0	0	0.0111075	0.105757
WASHC5	0.0336769	0.0167836	0.0887294	0.0799626	0.0856562	0.100423	0.0241901	0.0310101	0.0234607	0.0708916	0.0162945	0.0318609	0.126069	0.0341178	0.0294708	0.0759903	0	0.0691254	0.0462829	0.0613405	0.0730287	0.0341952	0.104251	0.0512776	0.02903	0.0605704	0	0.0447377	0.027163	0.0446713	0.0682853	0.0981622	0.0409642	0.0554371	0	0.0189253	0.0387128	0.0316224	0.108546	0.0486109	0.0247691	0.00319963	0.0638391	0.0324104	0	0.0404938	0.0327447	0.0492738
NSMCE2	0.270502	0.527903	0.238513	0.285715	0.205758	0.370874	0.356023	0.195556	0.285594	0.275785	0.293214	0.152616	0.371051	0.193571	0.305895	0.422054	0.511859	0.410712	0.243863	0.226574	0.422031	0.252528	0.28668	0.309797	0.242037	0.0644674	0.216625	0.328705	0.242191	0.295877	0.253423	0.301036	0.25253	0.376444	0.255986	0.24527	0.249948	0.343524	0.285153	0.512188	0.383907	0.222653	0.269698	0.522652	0.435877	0.308202	0.324054	0.286059
TRIB1	0	0	0	0	0.00422778	0	0.0326373	0	0	0.0201028	0.0158054	0.00664403	0	0.00855581	0.0185287	0	0	0	0	0	0.026185	0.0325294	0.00157003	0	0.023573	0	0.0588945	0	0	0.00507195	0	0.0295388	0.0136259	0.0189052	0	0	0.000413045	0	0.00106057	0.0167704	0.0404554	0	0.0150667	0.0228996	0	0.00852783	0.00191796	0.0306245
POU5F1B	0	0	0	0	0	0	0	0	0	0	0	0	0	0	0	0	0	0	0	0	0	0	0	0	0	0	0	0	0	0	0	0.0124904	0	0	0	0	0	0	0	0	0	0	0	0	0	0	0	0
MYC	0	0.00959615	0.00197109	0	0	0	0	0.013072	0	0.00218041	0	0	0	0.0217861	0	0	0	0.0329776	0	0.00812474	0	0	0.00267948	0	0.0117056	0.100174	0	0	0	0	0	0	0.00140015	0	0	0	0.00610992	0	0.090497	0	0	0.00126895	0.00833056	0	0	0	0	0
GSDMC	0	0	0	0	0	0	0	0	0	0	0	0	0	0	0	0	0	0	0	0	0	0	0	0	0	0	0	0	0	0	0	0	0	0	0	0	0	0	0	0	0	0	0	0	0	0	0	0
FAM49B	0.0969691	0.181118	0.170966	0.203769	0.312589	0.380757	0.250017	0.165342	0.365293	0.116843	0.223948	0.132331	0.151793	0.20402	0.161638	0.250944	0.274804	0.138576	0.210677	0.175267	0.130159	0.14404	0.180229	0.612965	0.156403	0.226505	0.263115	0.218832	0.160724	0.193053	0.289111	0.152566	0.2365	0.192616	0.216459	0.40937	0.153486	0.122576	0.126621	0.513411	0.220928	0.13702	0.214352	0.0786834	0.382803	0.0457497	0.139899	0.201954
ASAP1	0.651176	0.415616	0.335863	0.51372	0.417146	0.533686	0.306745	0.507497	0.228617	0.374267	0.347752	0.576859	0.23675	0.528757	0.26243	0.570168	0.971771	0.47718	0.393946	0.309303	0.414857	0.307068	0.396976	0.40227	0.366849	0.461739	0.350796	0.442525	0.540725	0.444053	0.340195	0.225905	0.494587	0.519755	0.778008	0.348234	0.389628	0.573479	0.513653	0.673966	0.270885	0.461012	0.400375	0.514679	0.578523	0.422048	0.322648	0.449717
ADCY8	0.053816	0	0.00812385	0.0159397	0.0137603	0	0.0135538	0	0	0	0	0	0.0105613	0.00240653	0.00609889	0.0821128	0	0.00664711	0.00365165	0.00216479	0	0.0408954	0.000470552	0.0101282	0.0367104	0	0.0588945	0.00488883	0.00348469	0.0352253	0.0165973	0	0.028969	0.0230073	0	0	0.0155179	0.0225749	0	0	0	0.0269314	0.00833056	0	0	0.00626446	0	0.00530601
EFR3A	0.204157	0.116758	0.134773	0.202581	0.207494	0.302431	0.174474	0.18337	0.314495	0.148117	0.135667	0.124926	0.171441	0.157437	0.164734	0.212029	0.356823	0.1873	0.172916	0.222118	0.105726	0.117689	0.11358	0.0677398	0.174919	0.0712713	0.394993	0.18697	0.248632	0.228199	0.179755	0.158628	0.169765	0.145723	0.266632	0.138004	0.146755	0.218614	0.212986	0.228025	0.171907	0.0886356	0.275912	0.235463	0.329488	0.16095	0.185008	0.192003
AC100868.1	0	0	0	0	0	0	0	0	0	0	0	0	0	0	0	0	0	0	0	0	0	0	0	0	0	0	0	0	0	0	0	0	0	0	0	0	0	0	0	0	0	0	0	0	0	0	0	0
HHLA1	0	0	0	0	0	0	0	0	0	0	0	0	0	0	0	0	0	0	0	0	0	0	0	0	0	0	0	0.00702114	0	0	0	0	0	0	0	0	0.00167959	0	0	0	0	0	0	0	0	0	0	0
KCNQ3	0.225328	0.194733	0.108413	0.237948	0.143375	0.0678253	0.274214	0.0804728	0.0976292	0.158167	0.0662857	0.0695975	0.16775	0.153373	0.103521	0.0567824	0.0931661	0.178113	0.0741699	0.0649658	0.0554479	0.0359236	0.102904	0.104139	0.188731	0.100698	0.161915	0.132342	0.151481	0.182466	0.167132	0.181135	0.128429	0.0644462	0.10919	0.0278942	0.110729	0.0770802	0.290243	0.054238	0.0389794	0.0547759	0.153663	0.224524	0.00946215	0.129583	0.0660938	0.0989867
LRRC6	0.0103136	0.0142556	0.0214129	0.104688	0.0843374	0.16633	0.0990936	0.0335791	0	0.070114	0.050106	0.104718	0.0343798	0.0194999	0.0271585	0.00986481	0	0.0152074	0.0156365	0.0411653	0.0364655	0.0159327	0.0592199	0.0143871	0.0406887	0.193841	0.059042	0.0648836	0.0176991	0.0660685	0.0443006	0.0258146	0.0322305	0.0450922	0	0	0.0374857	0.0634609	0	0.076999	0.0429505	0.0376342	0.0615627	0.03545	0.269684	0.0393921	0.00522096	0.0872085
TMEM71	0	0.0423082	0.0419373	0	0.048007	0.0458514	0.0260519	0.0599629	0.00616599	0.0409503	0.0860909	0.0350663	0.102651	0.0228566	0.0182137	0.0221391	0	0.0484814	0.0743361	0.0643881	0.0150881	0.0143174	0	0.170671	0.00419794	0	0	0.0223328	0.0509718	0	0.114894	0.0273968	0.052346	0.0858531	0	0.157621	0.00561429	0.0455343	0.0331955	0.0473731	0.0429505	0	0.0186604	0.0749265	0	0	0.0146171	0.0775693
PHF20L1	0.0847347	0.0718171	0.0958803	0.18032	0.26842	0.149166	0.251947	0.207395	0.118359	0.159597	0.152319	0.254839	0.135824	0.0749464	0.139948	0.173207	0.429715	0.183722	0.192544	0.146777	0.253266	0.125496	0.189675	0.310619	0.172506	0.0644674	0.217336	0.186781	0.0886173	0.173508	0.180506	0.213383	0.118565	0.130673	0.206352	0.107147	0.178068	0.185632	0.202629	0.260988	0.150944	0.131533	0.178395	0.157135	0.457141	0.0628405	0.0796762	0.161566
TG	0	0.00292872	0.019604	0	0.00844916	0	0.0886675	0.00406747	0.00105171	0.0204249	0	0.139497	0	0.00412718	0.0102267	0.0196153	0	0.0831183	0	0.00308086	0.0212875	0.013376	0	0.0225641	0.0155447	0	0.139146	0.0311399	0	0	0.0149566	0	0.0305753	0.00863362	0	0.0249514	0.00508332	0.0225749	0.0325571	0.0593772	0.139427	0	0	0.0664352	0	0	0.00947458	0
SLA	0	0.0179127	0.0237852	0	0.0266769	0	0.270091	0.013478	0	0.0599031	0.0874116	0.173218	0.0100317	0.0307448	0.0105512	0.0532913	0	0.0629392	0.0457574	0.0175315	0.0242495	0.0423442	0.00162909	0.0954501	0.00281052	0	0	0.00347093	0.0108296	0.0607898	0.156482	0.00850176	0	0.0479913	0	0.0449207	0.00569697	0	0.0676575	0.173703	0	0.0202608	0.0764223	0.0681186	0	0.0110285	0.00340182	0.00273124
NDRG1	0.0429563	0.0405267	0.120081	0.630583	0.192608	0.0708207	0.141374	0.119252	0.145765	0.0479057	0.0234367	0.134019	0.188533	0.218373	0.062854	0.253302	0.187607	0.116981	0.0661527	0.212787	0.106721	0.131674	0.203102	0.240971	0.281896	0.218882	0.063585	0.250124	0.0746814	0.178012	0.144843	0.0902199	0.0893947	0.443441	0.133699	0.351688	0.251773	0.0133284	0.0820184	0.0185557	0.0429505	0.330339	0.198654	0.153929	0.265664	0.165261	0.0932744	0.043827
ST3GAL1	0.189523	0.0318697	0.111779	0.100064	0.0643833	0.142571	0.131141	0.0996338	0.220999	0.052341	0.104191	0.15738	0.086449	0.133498	0.0344248	0.105791	0.843674	0.0493347	0.102236	0.085654	0.0112244	0.181417	0.134645	0.121214	0.0899424	0.100174	0	0.0522911	0.166739	0.121431	0.0764221	0.196693	0.143843	0.169503	0.21671	0.244688	0.134863	0.212819	0.062637	0.157173	0	0.0785975	0.177968	0.190303	0	0.0511254	0.116525	0.0835082
ZFAT	0	0.087815	0.0057355	0.0455772	0.0540704	0.0437609	0.00252846	0.0471499	0.00685391	0.0579246	0.0418961	0.0619397	0.121016	0.0532086	0.0406942	0.00335998	0	0.0873107	0.107248	0.033897	0.12519	0.0229232	0.0285611	0.0107423	0.0148405	0.196912	0.0633643	0.0127878	0.0697677	0.00747286	0.05839	0.0281873	0.0385217	0.0310026	0	0.0900991	0.0492004	0.0473581	0	0.0542926	0.116175	0.0433085	0.0212626	0.053042	0.00946215	0.00292154	0.0393501	0.015132
KHDRBS3	0.240194	0.0723569	0.14265	0.204154	0.274806	0.297894	0.107002	0.270382	0.162324	0.182579	0.144758	0.132004	0.176436	0.196962	0.222863	0.239486	0	0.286254	0.154272	0.174368	0.0912288	0.213027	0.0963984	0.0882864	0.195638	0.41147	0.194345	0.207797	0.287307	0.244015	0.179046	0.191255	0.226727	0.0886943	0.248275	0.0565278	0.205809	0.106697	0.0922306	0.110464	0.0856877	0.131895	0.165448	0.216778	0.213245	0.067869	0.103923	0.226242
FAM135B	0	0	0.0293729	0.0381734	0.0534093	0.032498	0.0359338	0.00652511	0.0842339	0.0319949	0	0	0.0124957	0.0364688	0.0301017	0.00812987	0.122707	0.0561376	0	0.0157559	0.0268574	0.031316	0.0870011	0.0835948	0.0297769	0	0.164627	0.0841304	0.0303751	0.084245	0.0540905	0.0233737	0.0457458	0.0116075	0.14001	0.0547497	0.0809428	0.0332347	0.0750636	0.00933916	0	0.0188754	0.0228129	0	0	0.0241664	0.0225535	0.0457954
COL22A1	0	0	0	0	0	0	0.0258953	0	0	0.00405962	0	0	0	0.0186998	0	0	0	0	0	0	0	0	0	0	0	0	0	0.00133761	0	0	0	0.00850176	0.00838061	0.00774844	0	0.00401668	0	0	0	0	0	0	0	0.0757303	0	0	0	0
KCNK9	0	0	0	0.0146091	0	0	0	0.00423598	0.00105171	0	0	0	0	0	0.00761079	0	0	0.0217093	0	0	0	0	0	0	0.0122478	0	0	0.00399129	0	0	0.01332	0	0.00632999	0	0	0	0.00224961	0	0	0	0	0	0	0	0	0.0117883	0	0
TRAPPC9	0.240971	0.155581	0.166096	0.237805	0.246857	0.159691	0.181672	0.204147	0.174531	0.245433	0.314446	0.200888	0.192391	0.17908	0.143103	0.292334	0.534313	0.233822	0.182498	0.222394	0.176308	0.160329	0.224519	0.219404	0.174013	0.133183	0.221032	0.23354	0.300867	0.265466	0.222725	0.158064	0.269528	0.221271	0	0.283004	0.182749	0.366453	0.378331	0.340312	0.180358	0.265593	0.246936	0.109086	0.0477056	0.189464	0.22887	0.299211
CHRAC1	0	0.0225995	0.00260141	0	0	0.0435114	0.0144921	0.0101101	0.0434432	0	0.0979736	0.00334506	0.0228955	0.00862953	0.00767938	0	0	0.0259228	0.00569748	0.00222365	0	0.00653256	0.0307844	0.0710968	0.0197793	0	0	0.00451954	0	0	0.00808049	0.0136342	0.00838478	0	0	0	0.0217946	0	0.017805	0	0	0	0.00176156	0	0	0.0647777	0.020137	0
AGO2	0.0785611	0.234077	0.11451	0.125084	0.052707	0.101028	0.189495	0.154707	0.134085	0.156633	0.13157	0.223508	0.174458	0.180287	0.147135	0.181757	0.186491	0.0878649	0.20394	0.123869	0.185062	0.0998004	0.17426	0.144781	0.107958	0.298084	0.150443	0.141953	0.201546	0.20098	0.15745	0.163981	0.204511	0.198339	0.202526	0.121261	0.169237	0.124936	0.0949005	0.152086	0.06572	0.162475	0.107476	0.0156643	0.336816	0.145659	0.108228	0.246596
PTK2	0.291407	0.347017	0.430343	0.435365	0.322203	0.501438	0.335198	0.324623	0.23088	0.253903	0.270488	0.290325	0.510082	0.324872	0.406745	0.554115	0.736046	0.431115	0.445189	0.400166	0.331649	0.221052	0.329757	0.271354	0.342471	0.526907	0.373262	0.393812	0.32163	0.521727	0.26748	0.347841	0.361187	0.371285	0.297047	0.568994	0.321198	0.319861	0.275655	0.461204	0.305015	0.333725	0.403048	0.571396	0.503188	0.276252	0.296665	0.314508
DENND3	0.121827	0.137027	0.0695149	0.0869438	0.152198	0.167422	0.0753999	0.167849	0.0268038	0.112715	0.270742	0.249344	0.0905437	0.143844	0.16652	0.140867	0.293177	0.140325	0.153592	0.080368	0.167136	0.24719	0.23242	0.0440989	0.174435	0.198637	0.286405	0.095733	0.156817	0.122361	0.167797	0.128182	0.155091	0.14072	0.315703	0.0818031	0.129023	0.143356	0.19892	0.256342	0.338398	0.11287	0.196222	0.0641834	0.241393	0.197268	0.110135	0.114303
SLC45A4	0.054116	0	0.00730746	0.00277342	0.112339	0	0.0209853	0.00346929	0	0.0158853	0.112535	0	0	0.0626566	0.0436725	0	0	0	0	0.0182551	0	0.00706563	0.0338199	0.0281215	0.109095	0.100174	0	0.055952	0.0282347	0.0233485	0.0252576	0.00801851	0.0303367	0.0511117	0	0.20478	0.0292718	0	0	0.011486	0	0.205521	0.0178471	0.0208013	0	0	0.0346741	0.0370527
GPR20	0	0	0.00689477	0	0	0	0	0	0	0	0.112535	0	0.0620201	0.0451949	0.0323634	0	0	0	0	0	0	0.00445049	0	0	0.0466553	0	0	0	0.00313521	0	0.00190552	0	0.0199217	0.0174463	0	0	0.0184166	0	0.0347431	0	0	0	0.000313674	0	0	0	0.0305549	0.014131
PTP4A3	0.0664101	0.141785	0.0792465	0	0.103462	0.0127865	0.0535716	0.0458017	0.0395069	0.00541789	0.0162945	0.00905782	0.0153544	0.150308	0.0752213	0.00335998	0.230955	0.0353719	0.0810373	0.011544	0.0592871	0.0230331	0.0139555	0	0.134201	0.0860485	0.138857	0.127679	0.0567394	0.0465279	0.124931	0.068677	0.0580333	0.102464	0.0402954	0	0.12005	0.0943632	0.211868	0.0361874	0	0.122936	0.17666	0.0422153	0.213245	0.0110285	0.00302263	0.0443046
AC138647.1	0	0	0	0	0	0	0.0411759	0	0	0	0	0	0	0.0010699	0.00597147	0	0	0.0211209	0	0	0	0.00505818	0	0	0.0179507	0	0	0.0174883	0	0.00719294	0.000160328	0	0.0190283	0	0	0	0	0.0225749	0	0	0	0	0	0	0	0	0	0
TSNARE1	0.0458692	0.0229061	0.0336603	0.0062289	0.0468544	0.0590051	0.0116278	0.0189905	0.0667745	0.0178113	0.0110487	0.00334506	0.0142286	0.0180472	0.016093	0.105246	0	0.0961918	0	0.0469761	0.0411988	0.0304757	0.0250451	0.0323087	0.0236835	0	0	0.0147404	0.00348469	0.0241884	0.0196331	0.0326365	0.044487	0.110034	0	0.111338	0.0132277	0.0310245	0.00752769	0.0369797	0	0.0211749	0.0267963	0.0451091	0	0	0.0183322	0.058007
ADGRB1	0.00537416	0.0259939	0.000323194	0.0537823	0.034142	0	0.0544889	0.010303	0.0668654	0	0	0	0.0237774	0.0183503	0.0095334	0.0334232	0.288478	0	0	0.00991368	0	0.0150674	0.00478018	0	0.0033151	0	0.12452	0.0104284	0.0152286	0	0.0105658	0	0.0379668	0.00522694	0.0758049	0.0164803	0.0362739	0	0.0113705	0	0.0404554	0	0	0	0	0	0.00334773	0.014131
ARC	0.102594	0.00917776	0	0	0	0	0	0.000104752	0	0	0	0	0	0.000737	0.00363923	0.0262421	0	0	0	0.00588416	0	0.0196235	0	0	0.0065444	0	0	0	0.0134936	0	0	0	0.00258717	0	0	0	0	0	0	0	0	0.0129319	0.00176156	0	0	0	0	0
JRK	0	0	0.0306535	0.00139795	0.003407	0.0439324	0.0445272	0.00423598	0	0.0112628	0	0	0.0136994	0.00942606	0.0147141	0.0240029	0	0.00603452	0.0183905	0.0172236	0.0144872	0.00730205	0.00262993	0	0.00556366	0	0	0.0126172	0.0213233	0	0.0259856	0.000325588	0.0204482	0.0163575	0	0	0.039662	0	0.0514237	0.0284142	0	0.0189668	0.0395776	0.0340334	0	0	0.0161018	0.00851207
PSCA	0	0	0	0	0	0	0	0	0	0.00448605	0	0	0	0	0	0	0	0	0.0223784	0	0	0	0	0.00608213	0	0	0	0	0	0	0	0	0.00148489	0	0	0	0	0	0	0.0105651	0	0	0	0	0	0	0.002371	0
LY6K	0	0	0.0629395	0	0.0182335	0	0	0	0.00105171	0	0	0	0	0.000737	0.0227994	0	0	0	0	0	0	0.00444002	0	0	0.00103183	0	0	0	0	0	0	0.00834169	0	0	0	0	0	0	0	0	0.116175	0	0	0	0	0	0.000209039	0
THEM6	0.0205054	0	0.0258032	0	0	0.0231585	0.00783114	0.00123699	0	0	0.0317563	0	0.0284665	0.0128714	0.00474267	0.00100618	0	0	0	0.0043677	0.0366968	0.00444002	0.00162909	0	0.00824141	0	0	0.00897499	0.00809714	0	7.88217e-05	0	0	0.00659804	0	0	0.0271477	0	0	0	0	0.00476063	0.00100996	0.0829106	0	0	0.00460031	0
LYNX1-SLURP2	0	0	0	0	0	0	0	0	0	0	0	0	0	0	0	0	0	0	0	0	0	0	0	0	0	0	0	0	0	0	0	0	0	0	0	0	0	0	0	0	0	0	0	0	0	0	0	0
LY6D	0	0	0	0	0	0	0	0	0	0.00602075	0	0	0	0	0	0	0	0	0	0	0	0	0	0	0	0	0	0	0	0	0	0	0	0	0	0	0	0	0	0	0	0	0	0	0	0	0	0
GML	0.00537416	0	0	0	0	0.102609	0	0	0	0	0	0	0	0	0	0	0	0.0224701	0.0114394	0	0	0	5.52304e-05	0	0	0	0	0	0	0	0	0	0	0	0	0	0	0	0	0	0	0	0	0	0	0	0.000618549	0
LY6E	0.0293358	0.0598155	0.20979	0.0689705	0.181515	0.205503	0.253778	0.276055	0.0986067	0.0514845	0.0419092	0.181059	0.153266	0.111898	0.138706	0.138446	0.350805	0.145946	0.225432	0.139433	0.147146	0.0356795	0.145234	0.0923751	0.127232	0.21682	0.334256	0.114637	0.226954	0.285268	0.287394	0.0415231	0.0762467	0.0544802	0.26642	0.0683543	0.14683	0.174468	0.196166	0.166158	0.349088	0.134354	0.170972	0.104524	0.12117	0.0560451	0.0599238	0.0848535
LY6H	0.0415157	0.0043109	0.0328997	0.0915607	0.105768	0.0597082	0.0710961	0.135435	0.157508	0.0248947	0.0490016	0.0147796	0.0759858	0.0747193	0.0767143	0.300037	0.100086	0.152241	0.0295826	0.069439	0.0119104	0.0592759	0.00758321	0.0158979	0.161535	0.0266131	0.0780182	0.0963635	0.138433	0.114962	0.161514	0.0653908	0.144913	0.0103789	0.147115	0.010028	0.0892595	0.0500868	0.019386	0.0511832	0.148422	0	0.016525	0.200788	0.180709	0.0584458	0.0425343	0.00392067
GPIHBP1	0	0.0984686	0.015044	0.0455506	0	0	0	0.0379167	0.0199362	0	0	0.0147796	0	0.0247521	0.0251695	0	0	0.0223001	0.0633977	0.0443959	0.0199798	0	0.0112314	0.0761809	0.0245795	0.184759	0	0.00776008	0	0.0405549	0.0112151	0	0	0	0	0.0706352	0.00168412	0	0	0	0.246759	0.00771806	0.022347	0	0	0	0.0196601	0
ZFP41	0	0	0.00645522	0	0	0	0	0	0	0	0	0	0	0	0	0	0	0	0.0428001	0	0	0	0	0	0	0	0	0	0	0	0	0	0	0	0	0	0	0	0	0	0	0	0	0	0	0	0	0
AC138696.1	0	0	0	0	0	0	0	0.00791344	0	0	0	0	0	0	0.00515349	0.00984617	0	0	0.0114394	0.00123869	0	0	0.0431139	0	0	0	0	0.00634775	0.00105098	0	0	0.0161304	0.00415788	0	0	0	0	0	0	0	0	0.000981746	0.0192511	0	0	0	0.00769429	0
GLI4	0.183628	0	0.0283078	0.0337442	0.0162322	0.0304149	0.0106737	0.00764434	0	0.00167632	0.0623161	0	0.0248745	0.00658265	0.0214938	0.00100618	0	0.015598	0.010762	0.0411248	0	0.0077451	0.018097	0.0243798	0.0404941	0	0	0.0555134	0	0	0.00313521	0.0233219	0.0204424	0	0	0.0155969	0.0103932	0.0225749	0.0733404	0.0199047	0	0.00559388	0	0	0	0	0.0149398	0.0258478
ZNF696	0	0	0	0	0	0.0439324	0.0303424	0	0.0239004	0.00341578	0	0	0.0726523	0	0.00134614	0	0	0	0	0	0.0137136	0	5.52304e-05	0	0.0048046	0	0.0782476	0.00253487	0.0161877	0	0.000160328	0	0.00174659	0.0127011	0	0	0.00180946	0.0133284	0	0	0	0.00873385	0	0	0	0	0.00164358	0
TOP1MT	0	0.00428135	0	0.00257382	0	0	0.00222328	0	0	0.00657101	0.0153234	0	0	0.000531895	0	0.0240029	0	0.0163389	0.0120497	0.00183777	0.031829	0.000851568	0.000252051	0	0.0053221	0	0	0.0198264	0.0211708	0	0.0103501	0	0.00140015	0	0	0	0.00179961	0	0	0.0449872	0	0.00206345	0.0288692	0	0	0	0.0425068	0.0719029
RHPN1	0	0.0657868	0.0133467	0.0364716	0	0.0326779	0	0.0113191	0.0122544	0	0	0	0	0.0015417	0.00970058	0	0	0.0522663	0.0147958	0.0198278	0	0.00657377	0.00851372	0	0.0331475	0	0	0.0361876	0	0.00747286	0.0681645	0	0.0391419	0.0150754	0	0	0.0205168	0	0.0134988	0	0	0.00126895	0.00100996	0	0	0	0.0013012	0
MAFA	0	0	0	0	0	0	0	0	0.0395069	0	0	0	0	0.00219629	0	0.0185934	0	0	0	0	0	0	0	0	0.00171109	0	0	0	0	0.0110769	0	0	0	0	0	0	1.17646e-05	0	0	0	0	0	0	0.0197535	0	0	0.00424431	0
ZC3H3	0	0.0456713	0.0436254	0.054434	0.0412281	0.143229	0.00222328	0.0128072	0.0255964	0.0200488	0.0158054	0.0343674	0.0432698	0.0612364	0.0422644	0.0381804	0.122707	0.0980201	0	0.0636414	0	0.0221946	0.0547872	0.0537461	0.0227147	0.0266131	0.0997288	0.0441142	0.00815397	0	0.0109663	0.0274407	0.0426524	0.0661574	0	0	0.0369597	0.0225749	0.0252836	0.0594577	0	0.0277715	0.0386264	0.0208013	0	0.0307222	0.0174883	0.116605
GSDMD	0	0	0.0293233	0.0116814	0.0815497	0	0.0459968	0.0838423	0.0871555	0.0235778	0.0419092	0.0796695	0.0479197	0.0229315	0.0202876	0.0562552	0	0.0231402	0.0287308	0.0309262	0.00825474	0.0374001	0.016958	0.0729751	0.0616194	0	0.232169	0.0475986	0.0171669	0.0399011	0.0431128	0.0289505	0.0427895	0.0262001	0.101049	0.0413691	0.0669309	0.0225749	0.0597526	0.0609179	0.164758	0.0160775	0.037178	0	0	0.0623138	0.0261659	0.0136645
MROH6	0	0	0	0.00664067	0.00605808	0	0.0190805	0.0180014	0	0.00405962	0	0	0	0.000802051	0	0	0	0	0	0	0	0.0156785	0	0	0.0180348	0	0	0.0119326	0.00815397	0	0.0168658	0	0.0080362	0	0	0	0	0	0	0	0	0	0	0	0	0	0	0
NAPRT	0.0219232	0.0600896	0.0152375	0	0	0.0154714	0.0153688	0.00235487	0	0.00658727	0	0.00664403	0.00288319	0.00714356	0.0306272	0.0570069	0.122707	0.00129805	0	0.0645596	0	0.00716536	0.00168476	0.0186139	0.0361031	0.126619	0	0.0680568	0.0579406	0	0.0498189	0.0105093	0.00901301	0.020289	0	0.00362388	0.0266361	0.0225749	0.0169327	0	0	0	0.0554627	0.0829106	0	0	0.0062023	0.027163
EEF1D	0.0568763	0.0457055	0.0895892	0.0551574	0.0746873	0.0799942	0.176147	0.173425	0.158365	0.0490999	0.213643	0.0418917	0.0420955	0.141128	0.0789202	0.0132473	0	0.0385159	0.098255	0.0429453	0.0512752	0.0540425	0.108675	0	0.151684	0.0254482	0.059042	0.0548305	0.046342	0.0478419	0.129963	0.0951187	0.11546	0.151052	0.0402954	0.168981	0.156306	0.14283	0.0858675	0.102057	0.0389794	0.0427665	0.122386	0.0493351	0.0291392	0.183702	0.062985	0.169507
TIGD5	0	0	0.000323194	0.0138569	0.0645465	0	0.0266852	0	0	0.00905556	0	0	0.010734	0.00363032	0	0	0	0	0.0194335	0.0104839	0	0.0310734	5.52304e-05	0.0107423	0.00776029	0	0	0	0.0342845	0.0352253	0.0147598	0.0271199	0.00308263	0.00292805	0	0	0.00266802	0.0225749	0	0.0530253	0	0	0	0	0	0.00292154	0.00334488	0.00489349
PYCR3	0	0	0	0.00371126	0	0	0	0	0.0118638	0	0	0	0	0.00205924	0.014779	0	0	0	0	0	0	0	0	0	0	0	0	0	0	0	0.00444749	0	0.00340983	0	0	0.0277578	0.0019731	0	0.0803047	0	0	0	0.0131898	0	0	0	0	0
TSTA3	0.0385514	0.00672198	0.0364055	0.0254936	0.0369024	0	0.0322803	0.00896813	0.0240669	0.00821421	0	0	0	0.0154411	0.00797887	0.0484144	0	0.0167764	0.0247639	0.0028425	0	0.0114104	0.000212485	0.0150278	0.0287525	0	0	0.0178949	0.00815397	0	0.051595	0.0462351	0.0122138	0.00189416	0	0	0.0340593	0.0202218	0.00735271	0.0576852	0	0.0257023	0.0502871	0	0	0.00292154	0.000870979	0.0186427
ZNF623	0.126924	0.0565471	0.0282672	0.018691	0.0189503	0.0183668	0.0965212	0.0357459	0.029603	0.0238595	0.0291402	0.0120215	0.0236636	0.0494064	0.0134355	0	0	0.015598	0.038918	0.0124375	0.040455	0.00913329	0.0171095	0.0170235	0.0161265	0	0	0.0579854	0	0.0140631	0.0398838	0.00565103	0.0454576	0.0601212	0	0.0104491	0.0235029	0.0299392	0	0.0361874	0.0429505	0.0182077	0.00427851	0	0.164133	0	0.0193381	0.0347461
ZNF707	0	0	0	0.0161483	0.0111282	0.0134578	0.00697746	0.0369276	0	0.00505527	0.0317563	0	0.0312482	0.000287592	0.0112484	0.0196878	0	0	0	0.00299141	0.0150881	0.0018752	0.00249037	0.0255909	0.00391334	0	0	0.0136376	0.0129376	0.0160653	0.0173353	0.0196095	0.0102383	0	0	0.00771781	0.00409077	0	0.00106057	0.0236945	0	0.017103	0.0110164	0	0	0	0.00077136	0.0343432
CCDC166	0	0	0	0	0	0	0	0	0	0	0	0	0	0	0	0	0	0	0	0	0	0	0	0	0	0	0	0	0	0	0	0	0	0	0	0	0	0	0	0	0	0	0	0	0	0	0	0
MAPK15	0	0	0	0.00851708	0	0	0	0	0	0	0	0	0	0	0	0	0	0	0	0	0	0	0.00360578	0	0.00958872	0	0	0	0	0	0.0086472	0	0.00148489	0	0	0	0	0	0	0	0	0	0	0	0	0	0	0
FAM83H	0	0	0	0	0	0	0	0	0	0	0	0	0	0	0.0207954	0	0	0	0.0066187	0	0	0	0.00591346	0	0	0	0	0.0090216	0	0	0.0036814	0.0135555	0.00246955	0	0	0	0	0	0	0	0	0	0	0	0	0	0	0
IQANK1	0	0	0	0.025733	0.00836152	0	0	0	0	0	0	0	0	0	0.00270604	0	0	0	0	0	0	0	0.0132605	0	0.00503653	0	0	0.0076702	0	0	0.00444749	0.00546896	0.00896688	0.00605288	0	0	0	0	0	0	0	0.00824649	0	0	0	0	0	0.0184644
SCRIB	0.00537416	0	0	0.022513	0	0.0245513	0.0516094	0.0194775	0.0399702	0.00294974	0	0.0768646	0.00288319	0.0065284	0.0534574	0.0133605	0	0	0.0517949	0.0107761	0	0.0292548	0.0044321	0.0101282	0.0293542	0	0	0.027597	0.0268756	0.0581487	0.0263961	0.0120092	0.0117197	0.00516576	0.0613908	0	0.024261	0.046009	0.00106057	0	0.129262	0.0159358	0.0153848	0.0177775	0	0	0.0157157	0.0562069
PUF60	0.0293358	0.0581642	0.0218889	0.0285488	0.0977674	0	0.0427893	0.0435776	0.0483908	0.0259688	0.0144309	0.0217459	0.0143171	0.0499546	0.0312111	0.00100618	0.120626	0.00129805	0.0762504	0.0638381	0.0230671	0.0374697	0.0115386	0	0.0426545	0.0477323	0	0.00858211	0.00895198	0.0182469	0.0489514	0.0351771	0.0502303	0.0645603	0	0.00401668	0.0589077	0	0.0543345	0.0199047	0	0.0486154	0.10145	0.0323535	0	0.0691016	0.00881403	0.0355382
NRBP2	0.05009	0.00932204	0.108845	0.0842833	0.0846376	0.136943	0.0365647	0.0487428	0.122122	0.0265323	0.121022	0.0229065	0.0773552	0.0537028	0.116656	0.0696316	0	0.0628185	0.0396033	0.0437615	0.115266	0.0449359	0.00446803	0.053983	0.0183521	0.0254482	0.164627	0.0551344	0.0299801	0.0896992	0.053521	0.0802103	0.0688287	0.0437087	0	0.00362388	0.0641694	0.0709486	0.13421	0	0.116175	0.0428366	0.123971	0.0304623	0	0.0233522	0.0337317	0.029111
EPPK1	0	0	0	0.0142784	0.0122756	0	0	0	0	0	0	0	0	0	0.00311423	0	0	0	0	0	0	0	0	0	0	0	0	0.000520427	0	0	0	0	0	0	0	0	1.17646e-05	0	0	0	0	0	0	0	0	0	0	0
PLEC	0.285551	0.125451	0.0842521	0.0887928	0.192448	0.0908085	0.0979687	0.0290827	0.116958	0.103872	0.13126	0.043566	0.094734	0.052029	0.0932413	0.0156168	0.291524	0.0433876	0.0894568	0.107085	0.0401543	0.0550272	0.138014	0.0330366	0.195977	0.163838	0.268955	0.0837685	0.0298643	0.0845852	0.122704	0.0490046	0.169396	0.0762041	0.184808	0.0306631	0.146567	0.0717451	0.0732557	0.0592943	0.0827861	0.0430383	0.145522	0.0393096	0.0570675	0.0532599	0.122425	0.110074
PARP10	0	0.0043109	0.00027603	0.0326467	0.0646074	0.0435114	0.0734949	0.0711537	0	0.0155609	0	0	0	0.00761637	0.0153269	0.0724473	0	0.0486773	0.0441177	0.0187333	0.0212875	0.0177281	0.0405583	0.0086879	0.0355578	0	0.164627	0.0229736	0.0835796	0	0.0217261	0.0562014	0.0161929	0.0435986	0	0.0903078	0.021917	0	0	0.0149843	0	0.0319062	0.00176156	0.0187718	0	0	0.00296488	0.0399982
GRINA	0.0350642	0.153667	0.00027603	0.0785286	0.0617245	0.0901609	0.0825853	0.134725	0.0608358	0.0757625	0.0144309	0.0203815	0.0434955	0.0524325	0.0519988	0.0196878	0.100086	0.0395788	0.109269	0.104987	0.114594	0.0239927	0.0139137	0.15435	0.0807254	0.184759	0	0.0970701	0.0828807	0.0601232	0.120327	0.0457029	0.0527454	0.0792659	0	0	0.0910176	0.166511	0.101863	0.104395	0	0.066234	0.029427	0.0932632	0.00946215	0.0640605	0.00948354	0.164115
SPATC1	0	0	0	0	0	0	0	0	0	0.00684878	0	0	0	0	0.00248414	0	0	0	0	0	0	0	0	0	0	0	0	0	0.012914	0	0.00612829	0	0	0	0	0	0	0	0	0	0	0	0	0	0	0	0	0.00792233
OPLAH	0	0	0	0.0282049	0	0	0	0.00395981	0	0	0	0	0	0.00113677	0	0	0	0	0	0	0	0	0.00606352	0	0.00171109	0	0	0	0	0	0	0	0.00148489	0	0	0	0	0	0	0.0236945	0	0	0.000313674	0	0	0	0.00156566	0
EXOSC4	0	0	0	0	0.0249926	0.0154714	0	0	0	0	0	0	0.0124957	0.0104321	0.00236383	0.0101641	0	0	0	0.000169	0	0	0.000422964	0	0.0421602	0.0254482	0	0.0139754	0.0133095	0	0.00606818	0.000325588	0.00549064	0	0	0	0.0127877	0	0	0	0	0	0.0192511	0.0439751	0	0	0.000846517	0.0317884
GPAA1	0.00537416	0	0.0489803	0.0661571	0.0684711	0	0.0254992	0.047084	0.0235598	0.0360419	0	0.0120215	0.0511169	0.0426027	0.0316539	0.0523103	0	0.00878047	0.0245998	0.0369097	0.0457673	0.027305	0.0297181	0.0595802	0.0488578	0.274573	0	0.0197125	0.0338139	0.0160653	0.0344384	0.0612435	0.0301202	0.0203004	0.0936157	0.0815755	0.041875	0.0641657	0.00106057	0.0561315	0.0389794	0.0488573	0.0954751	0.0475147	0.109787	0.0473235	0.00986875	0.0388862
CYC1	0	0.0082134	0.0584349	0.0120537	0.0644244	0	0.0888276	0.113371	0.025967	0.00189922	0.0105779	0.026992	0.0167764	0.0418667	0.0649711	0.0623164	0.100086	0.0591226	0.0900104	0.0964898	0.0224286	0.0279161	0.0379324	0.0713801	0.0746241	0	0	0.0256182	0.0649903	0.0585893	0.0410159	0.0198799	0.0587981	0.00611037	0	0	0.102417	0.0316224	0.136912	0.0261969	0.0820721	0.0555089	0.110641	0	0	0.0497342	0.0243978	0
SHARPIN	0.0141084	0.0490455	0.0345928	0.0246991	0.0453919	0.110901	0.0266852	0.00635961	0	0.00230771	0	0.00677533	0.0242753	0.0450563	0.0151492	0.0287997	0	0	0.0956236	0.0115139	0.0591213	0.038893	0.0506859	0	0.0130515	0	0.101673	0.00306774	0.00926211	0.165949	0.011281	0.0284988	0.0510265	0.00334314	0	0	0.0222967	0.0225749	0.0478935	0.0342914	0	0.0350432	0.0281031	0	0	0.0319219	0.00771562	0.0258951
MAF1	0.0245674	0.0373527	0.0731731	0.0422239	0.00970504	0.0304149	0.0536417	0.0507553	0	0.0384465	0.0291602	0.0705054	0.0418954	0.0765025	0.0271085	0.0262421	0.120626	0.00129805	0.0160693	0.0176978	0.0857077	0.032475	0.0321822	0.0179864	0.0439883	0.0862731	0.0997288	0.0291808	0.0565081	0.0371781	0.0426071	0.0674822	0.0515192	0.0181541	0	0	0.0910441	0.0272499	0.0227235	0.0188521	0.116175	0.0140243	0.0228961	0.0239287	0.0722309	0.0614203	0.0134985	0.0326543
WDR97	0	0	0	0	0	0	0	0	0	0	0	0.00334506	0	0.00906017	0.0295368	0	0	0	0	0	0.0150881	0.00346091	0	0.0127072	0.000846249	0	0	0.0131631	0	0.0233485	0	0	0.0118783	0	0	0.00362388	3.59539e-05	0	0	0	0	0.00411025	0.000313674	0	0	0	0.000209039	0
HGH1	0.0201037	0	0.00668474	0	0	0	0	0.0120788	0.00105171	0	0	0	0.0074361	0	0	0	0	0	0.0567578	0.000169	0	0.000356566	0.000412896	0	0	0	0	0	0	0	0.0141724	0.0135555	0.0129405	0	0	0	0.00731493	0.0225749	0	0	0	0	0.0124998	0	0	0	0.000225785	0.0200913
MROH1	0	0.0596345	0.0700457	0.0256571	0.00836152	0.0468624	0.0681309	0.0703385	0.0649424	0.0210553	0.0357349	0.00664403	0.0726157	0.00901841	0.0642284	0.0660218	0	0.0477228	0.0410434	0.0402976	0.0432285	0.0323569	0.0310324	0.106102	0.043807	0.134732	0.121832	0.0823937	0.12918	0.0253098	0.0342532	0.0742203	0.071828	0.0447103	0.233676	0.0253054	0.0915499	0.0299392	0	0.03372	0.139427	0.0459862	0.0419483	0.0228095	0	0	0.029527	0.147236
BOP1	0	0	0	0.025856	0.0128393	0	0.0231837	0.0123716	0.0525476	0.0205851	0.0114314	0	0.0305273	0.00330408	0.00427538	0	0	0	0.00365165	0.0276375	0.0316547	0.0114846	0	0	0.0167388	0	0.0782476	0.0306816	0.0313644	0	0.0207627	0.0237841	0.0223255	0	0.103247	0	0.0203711	0	0	0	0	0	0	0	0	0	0	0.014131
SCX	0	0	0	0.050891	0	0	0.0340519	0	0	0	0	0	0.00971241	0.00911166	0.0105765	0	0	0	0.0150282	0	0.0170626	0.0190057	0	0.0324374	0.0117448	0	0	0.0138608	0.021355	0	0.0182873	0.00485348	0.0133053	0.0232442	0.0285668	0	0.00897824	0.0272499	0.00387438	0	0	0	0	0	0	0	0.01062	0
HSF1	0.022457	0.00827402	0.0556361	0.0378714	0.035612	0.0590051	0.0193272	0.0340179	0	0.0607164	0.0990919	0.055167	0.0951429	0.0573706	0.0517868	0.0393302	0	0.0828096	0.0807389	0.0637849	0.0287483	0.0381802	0.0748219	0.0854025	0.0546094	0.0254482	0.063585	0.0506772	0.0477957	0.0405549	0.047795	0.0252094	0.0521169	0.0263127	0.150293	0.0283187	0.0914026	0.0272499	0.114081	0.0815603	0	0.0566907	0.126775	0.0584948	0.0422419	0	0.040251	0.0373942
DGAT1	0.102823	0.0054812	0.0331375	0.00257382	0.0414848	0	0.0335197	0.0113059	0.00105171	0.00806717	0	0.0120215	0	0.0893207	0.0211542	0.0263565	0	0.0387524	0.0970773	0.022362	0.0174509	0.0201733	0.0174158	0.0101282	0.0572778	0.0860485	0.20961	0.0502528	0.05148	0.0160653	0.026167	0.048711	0.0205062	0.036502	0	0.0584637	0.0421113	0	0.102564	0	0	0.00873385	0.0294366	0	0.00946215	0.00292154	0.0251961	0.043827
SCRT1	0	0.0259939	0	0.0244025	0.0147711	0	0	0.0278312	0	0	0	0	0	0.00470437	0	0	0	0.0163389	0	0.0234913	0	0	0	0	0.00431277	0	0.0780182	0.002552	0.0100577	0	0	0	0.0132958	0	0	0	0.0135566	0.0272499	0	0	0	0	0	0	0	0	0	0.0317224
TMEM249	0	0	0	0	0	0	0	0.0296749	0	0	0	0	0.00731115	0	0	0	0	0	0	0	0	0	0	0	0	0	0	0	0	0	0	0	0	0	0	0	0	0	0	0	0	0	0	0	0	0	0	0
AC233992.2	0	0	0	0	0	0	0	0	0	0	0	0	0	0	0	0	0	0	0	0	0	0	0	0	0	0	0	0	0	0	0	0	0	0	0	0	0	0	0	0	0	0	0	0	0	0	0	0
SLC52A2	0.0329085	0.0027632	0.0155617	0	0.0226422	0	0.0178863	0.0121403	0.00685391	0.0129004	0.0105779	0.00334506	0.00511059	0.0145536	0.015335	0.0429222	0.100086	0.011562	0.0016856	0.0104224	0.00825474	0.00626156	0.00667671	0.0255909	0.0139168	0	0	0.000138741	0.0313753	0.0241884	0.01332	0.0378859	0.0324005	0.0122214	0	0.0112503	0.0438809	0	0	0.0208984	0	0.00290088	0.00113414	0	0	0.0257915	0.0148751	0.0178105
FBXL6	0.00537416	0.012983	0.00644646	0.0134874	0	0	0.0209853	0	0.0161527	0	0	0.0653298	0.00908223	0.00845796	0.0158904	0.0386803	0	0.0217093	0.0472412	0	0	0.00614255	0.00603477	0	0.00782038	0	0	0	0.00313521	0	0.0143461	0.00831546	0.000151955	0.0312364	0	0	0.00262506	0	0.00664468	0	0	0.000981746	0	0	0	0	0.00611341	0
ADCK5	0.0660886	0.0449366	0.0223935	0.0241052	0.0142191	0.10205	0.0485597	0.00253436	0.0122544	0	0	0	0.00288319	0.000531895	0.0247232	0.0147944	0	0.00129805	0	0.00289258	0	0.00380258	0.00432342	0.0107423	0.0120262	0	0	0.0047532	0.0228415	0	0.0170026	0.0245265	0.0115768	0.0112887	0	0.0164803	0.0173536	0	0	0	0	0.0233822	0	0	0	0	0.0192954	0
CPSF1	0	0.00672198	0.0493985	0.00442138	0.00447803	0	0.0135835	0	0	0.00602075	0.0559601	0	0.0284819	0.0259919	0.045594	0	0	0.00129805	0.0441848	0.00425418	0	0.00762314	0.000875897	0	0.0122225	0	0	0.00515088	0	0.0186292	0.00347335	0.00117814	0.0196062	0.00659804	0	0	0.0104236	0.0147328	0.0394441	0	0.0429505	0	0.00100996	0.0647639	0	0	0.00987226	0.00451254
SLC39A4	0	0	0.00311146	0	0.00422778	0	0	0.0136415	0	0	0	0	0	0.0106578	0.00168563	0	0	0	0	0.000555796	0.00825474	0.000356566	0.00186067	0	0	0	0	0	0	0.0585893	0.00268885	0	0.0267704	0	0	0	5.42172e-05	0	0	0	0	0	0	0	0	0	0.000820705	0
VPS28	0.00950972	0.00824187	0.105393	0.0766938	0.0697554	0.0861648	0.0582087	0.0681599	0.0849283	0.0239528	0	0.0546138	0.0691472	0.0981533	0.100838	0.0286704	0.0839589	0.0764798	0.0661595	0.0694489	0.0241848	0.03307	0.0326531	0.0820114	0.0999018	0.0869965	0.153554	0.0591049	0.0868419	0.138231	0.0775414	0.0350891	0.0905833	0.0400155	0	0.0425433	0.0994478	0.0838364	0.103707	0.0603681	0.142919	0.0867717	0.150663	0.117088	0.00946215	0.0741073	0.0520227	0.0736377
TONSL	0	0	0	0	0	0	0.00954084	0	0	0.00760146	0	0	0.00908223	0.00193854	0.000587621	0	0	0	0	0.000545054	0	0.00688045	0	0.00711506	0.000157214	0	0	0.0046274	0	0	0.0141724	0	0.00531593	0	0	0	0.00676905	0	0	0	0	0.00275651	0	0	0	0	0	0
CYHR1	0	0.121791	0.0343029	0.0769092	0.077302	0.0766388	0.0526451	0.0606007	0.12141	0.0184656	0.109872	0.00677533	0.0174439	0.0675349	0.0618097	0.0604894	0.159184	0.0716127	0.136169	0.0505915	0.140276	0.036	0.0205233	0.0107017	0.0472794	0	0.0588945	0.075392	0.0453587	0.124858	0.115328	0.0570351	0.055594	0.0419212	0.144176	0.0600012	0.0646241	0.112856	0.16986	0.0221274	0.0247691	0.0488866	0.0981634	0.0675183	0.0917909	0.0344341	0.0332232	0.0636093
KIFC2	0.195004	0.0625525	0.0424275	0.0414577	0.0365538	0.0231585	0.0833826	0.114602	0.165578	0.0668685	0.0110487	0.0521584	0.0377415	0.0107741	0.0414453	0.040747	0.243676	0.0159191	0.0133283	0.0369357	0.0275215	0.0084922	0.0914169	0.034532	0.144742	0	0.205743	0.0850414	0.00348469	0.0261894	0.0671769	0.0960275	0.164426	0.0471853	0.0183744	0.00401668	0.0564368	0.0332347	0.0405143	0.0747608	0.0661101	0.00917065	0.00100996	0	0	0.119221	0.0210324	0.0292594
FOXH1	0	0	0	0	0	0	0	0	0	0	0.0746452	0	0	0	0	0	0	0	0	0	0	0.00253397	0	0	0.00162802	0	0	0	0	0	0	0	0	0	0	0	0	0	0	0	0	0	0.0124998	0	0	0	0	0
PPP1R16A	0	0.043801	0.0289964	0.0341143	0	0	0.033644	0.0228731	0.0210132	0.00788361	0	0.00621956	0.00450511	0.0247906	0.0186825	0.0532284	0	0	0.00836624	0.00737241	0.0199798	0.00267251	0.0118283	0	0.0110952	0.0740847	0.217456	0.0401262	0	0.0233485	0.00507316	0.00485348	0.00953829	0.04109	0	0	0.0141255	0.0717451	0.0331955	0.0593987	0	0.0129319	0	0	0	0.0213043	0.0276352	0
GPT	0	0	0	0.0200622	0	0	0	0	0.0199362	0	0	0	0	0	0	0	0	0.00418827	0	0	0	0	0.000212485	0	0	0	0	0.00789251	0	0	0	0	0.00945097	0	0	0	0	0	0	0	0	0	0	0	0	0	0	0
MFSD3	0	0	0.0447569	0.0411027	0.0458606	0	0	0	0.00922909	0	0	0	0.0105942	0	0.0176064	0.00986481	0	0.0209013	0	0.00123869	0	0.000872588	0.00772392	0.0107423	0.0214481	0	0	0	0.02126	0	0.0247625	0	0.0154519	0	0	0	0.00340113	0	0	0	0	0	0.0186604	0	0	0	0.000618549	0.0157085
RECQL4	0	0	0.00532917	0	0	0	0.00983171	0	0	0	0	0	0	0	0	0	0	0	0	0	0	0	0	0	0	0	0	0.00783922	0	0	0.00922203	0	0	0	0	0	0	0	0	0	0	0	0	0	0	0	0	0.00489349
LRRC14	0.0192717	0.0193153	0.0106635	0.00795687	0	0	0.0266852	0.0410192	0.0203338	0.0289934	0	0	0	0.00542809	0.0244098	0	0	0	0.060475	0	0	0.0052779	0.0123055	0	0.00661405	0	0	0.0076702	0.0134936	0	0.018623	0.0109072	0.00153395	0.0149841	0.0183744	0	0.0152246	0	0.0135078	0	0	0	0	0	0	0.00626446	0.000225785	0.0405419
LRRC24	0	0.0130626	0.00727162	0	0	0.0203422	0	0.00791344	0	0	0	0.0318609	0.0131541	0.00583722	0.00368152	0.0177746	0	0.0217093	0	0.0120047	0	0	0.0249775	0	0.00082298	0.126619	0	0.0239571	0.0151206	0	0.0459966	0.0124904	0.0253271	0	0.112552	0	0.0113274	0	0	0	0	0	0.000313674	0	0	0	0	0
C8orf82	0	0	0.00490233	0	0	0	0	0	0	0	0	0	0	0.000531895	0	0	0	0	0	0	0	0.00148363	0	0	0	0	0	0	0	0	0	0	0	0	0	0	0	0	0	0	0	0	0	0	0	0	0	0
ARHGAP39	0.0286667	0.027302	0.00729367	0.0138212	0.0289554	0	0.0177843	0.0119289	0.0483578	0	0.0110487	0	0.00511059	0.0344723	0.00675867	0.0321706	0	0.00946809	0	0.0248929	0	0.0303708	0.00245355	0	0.0423306	0	0	0.0122575	0.012914	0.020396	0.0346905	0.0121016	0.0281966	0.00963484	0	0.00362388	0.0137075	0.0225749	0	0	0	0	0	0.0422598	0	0.0241664	4.93187e-05	0.00545678
ZNF251	0.0936831	0.158998	0.0662527	0.0960956	0.0518291	0.157977	0.134071	0.0589576	0.0944588	0.0461679	0.0349044	0.040491	0.0629806	0.033235	0.0590503	0.0720588	0	0.176414	0.107332	0.0778612	0.0932906	0.058167	0.0446525	0.0542695	0.0347367	0.0254482	0.063585	0.0789049	0.0648448	0.155442	0.112893	0.0786683	0.0346085	0.164824	0.141821	0.0878139	0.0954145	0.103522	0.118392	0.0395207	0.0429505	0.0399339	0.00537762	0.0871765	0.0570675	0.0257952	0.0769145	0.0931111
ZNF34	0	0	0	0	0	0	0	0.0145306	0.00616599	0.0105285	0	0	0	0.00405325	0.0206271	0.0234184	0	0	0.0197718	0.00854554	0.0862818	0.0112486	0.00245355	0.0535538	0.00802264	0	0	0.00561503	0.0542952	0.0260837	0.0116869	0.0224993	0.0119333	0	0	0	0.00829629	0.0641657	0.0774152	0	0	0.00476063	0	0	0	0	4.93187e-05	0.037361
RPL8	0.0698712	0.16832	0.201362	0.195173	0.350032	0.0907563	0.14024	0.207091	0.19402	0.116593	0.348998	0.0426302	0.080657	0.370705	0.233719	0.240379	0	0.130524	0.116531	0.152217	0.170554	0.105794	0.191986	0.0812843	0.367988	0.0756641	0.14206	0.157368	0.194493	0.094198	0.172324	0.146237	0.182767	0.184124	0.27235	0.0659036	0.252916	0.11378	0.160356	0.218209	0.176883	0.141963	0.255468	0.16122	0.0329774	0.181153	0.111336	0.172839
ZNF517	0	0	0.0215096	0	0.0162322	0	0	0.00857872	0	0.00776149	0	0	0.00497042	0.00622782	0.0120339	0	0	0	0.0114216	0.0209121	0	0.00190518	0.00126873	0.00529661	0.000846249	0	0	0.028937	0	0.0380768	0.0086472	0	0.0109557	0.012342	0	0	0.00928538	0	0	0	0.0389794	0.00855943	0.0134391	0	0	0	0.000640676	0
ZNF7	0.0991483	0	0.0144107	0.035766	0.0778379	0.0134578	0	0.0175844	0	0.0226523	0.0274921	0.0175724	0.0461757	0.0145868	0.0147221	0.0302272	0	0.026494	0.0680183	0.0475842	0.0144872	0.0196216	0.0264999	0.0385526	0.00148824	0	0	0.0179889	0.0625276	0.0312152	0.0321743	0.0185324	0.0178365	0.0170856	0	0.0661489	0.0207022	0	0	0	0	0.0408048	0.0678419	0.0228095	0	0	0.0114369	0.0278993
COMMD5	0.00476834	0.00428135	0.00787872	0.0124759	0	0	0.0125468	0.0201798	0	0.00369107	0.0291402	0.00677533	0.0127415	0.00884742	0.0250536	0.00711397	0	0	0.0183905	0.00928035	0	0.00766914	0.0063355	0.0639718	0.00180452	0	0	0.00719356	0	0	0.0220321	0.00565588	0.00178689	0.00115256	0.0758049	0	0.0105052	0	0	0.0261969	0.0429505	0.011797	0.000313674	0	0	0.0159182	0.000617796	0.00273124
ZNF250	0	0.00876989	0.00532917	0.00175307	0.0492824	0	0	0.016167	0.00105171	0.0227549	0.0623161	0	0.019656	0.0115307	0.00327595	0	0	0.0663261	0.0274025	0.00123869	0.0366968	0.0464235	0.0239471	0.0328312	0.00843719	0	0	0.0151982	0	0.0539789	0.040105	0.0160818	0.014746	0.0348863	0	0.0336883	0.00114643	0	0	0	0	0	0.011156	0.0681186	0	0.112354	0.0221548	0
ZNF16	0.00476834	0.0755507	0.0270925	0	0.003407	0	0.0482484	0.0237014	0.0384252	0	0	0	0.0111636	0.0127902	0	0.0825047	0	0.0435404	0.0550434	0.00722876	0	0.00339361	0.0350163	0	0	0	0	0.000565589	0	0.031726	0.0181347	0	0.021075	0.00372678	0.0285668	0	0.0141262	0	0.0616548	0.0288625	0.139427	0	0	0	0	0	0.00557206	0.00530601
C8orf33	0.00537416	0.010606	0.0290631	0.0203077	0.0365584	0.0134578	0.0125468	0.0181965	0	0.013545	0.0383094	0.0147796	0.0187888	0.0386005	0.00771323	0.0133942	0	0.043949	0.0679925	0.0445535	0.0248531	0.0290658	0.00184911	0	0.0137405	0.0860485	0	0.00623536	0.0152198	0	0.0258993	0.0150704	0.0149885	0.0124169	0	0.0306631	0.0167918	0	0.00369799	0	0	0.0320301	0.030434	0	0	0	0.0153712	0.00633325
WASHC1	0.175392	0.129764	0.109799	0.126036	0.153218	0.0844286	0.176111	0.111164	0.139288	0.0690855	0.131247	0.0582071	0.0802589	0.0850226	0.066135	0.0565952	0.320434	0.0668602	0.13613	0.0866782	0.074767	0.0935747	0.121065	0.0988736	0.0658203	0.0254482	0.0782476	0.132009	0.080746	0.0779127	0.115263	0.113882	0.104145	0.0741	0.0265456	0.0495731	0.113411	0.131732	0.112677	0.104234	0.0581489	0.123183	0.0836406	0.0490483	0.168045	0.040505	0.0679444	0.121667
FOXD4	0	0	0	0	0	0	0	0	0	0	0	0	0	0	0	0	0	0	0	0	0	0	0	0	0	0	0	0	0	0	0	0	0	0	0	0	0	0	0	0	0	0	0	0	0	0	0	0
CBWD1	0.0560749	0.00824187	0.021044	0.0394509	0.0324897	0	0.0217077	0.0174327	0.0235598	0.0203014	0.0291402	0	0.0104121	0.0447343	0.0234808	0.0311699	0.186491	0.00418827	0.00723191	0.0429146	0	0.020185	0.00531505	0	0.0172329	0	0	0.0239771	0.0231981	0.0453817	0.0128778	0.0360743	0.0270567	0.0230369	0	0.0164803	0.0196444	0	0.0196954	0.0467956	0.0661101	0.0111801	0	0.0711541	0	0	4.93187e-05	0.0270654
DOCK8	0.0205054	0.0277738	0.261681	0.0200368	0.0634106	0.21557	0.390796	0.09208	0.222653	0.114947	0.0413858	0	0.0681473	0.14458	0.0303423	0.0410917	0.230955	0.0465096	0.0683283	0.140106	0.10709	0.11904	0.0607644	0.214985	0.0468411	0	0	0.0190005	0.00313521	0.0311309	0.100079	0.0472704	0.0489813	0.134511	0	0.184328	0.0639395	0.273793	0.0741187	0.281358	0.0239143	0.0623524	0.0321932	0.104408	0	0	0.155314	0.169596
KANK1	0.12031	0.156586	0.178515	0.158963	0.219214	0.189201	0.0743738	0.1202	0.160372	0.100821	0.411661	0.0817655	0.199594	0.122063	0.215293	0.204563	0	0.18632	0.275692	0.114577	0.00825474	0.156547	0.0647007	0.152325	0.165486	0.193841	0.163703	0.127037	0.075047	0.133927	0.169952	0.122441	0.214144	0.186344	0.0183744	0.180063	0.129422	0.0418372	0.112656	0.0135975	0.0239143	0.068262	0.130776	0.176259	0	0.170099	0.134275	0.273769
DMRT1	0	0	0	0	0	0	0	0	0	0	0	0	0	0	0	0	0	0	0	0	0	0	0	0	0	0	0	0.00605939	0	0	0.00251725	0	0.00632999	0	0	0	0.000666225	0	0	0	0	0.0082923	0	0	0	0	0	0
DMRT3	0	0	0	0	0	0	0	0	0	0	0	0	0	0	0	0	0	0	0	0	0	0	0	0	0.00595267	0	0	0	0	0	0	0	0.00258717	0	0	0	0	0	0	0	0	0	0	0	0	0	0	0
DMRT2	0	0	0	0	0	0	0	0	0	0	0	0	0	0	0	0	0	0	0	0	0	0	0	0	0	0	0	0	0	0	0	0	0	0	0	0	0	0	0	0	0	0	0	0	0	0	0	0.0245134
SMARCA2	0.16937	0.325545	0.204628	0.223938	0.288206	0.48088	0.307171	0.274441	0.187955	0.243694	0.485151	0.368249	0.246938	0.150812	0.278719	0.31889	0.489881	0.36043	0.358757	0.244673	0.231234	0.165115	0.300415	0.260892	0.33988	0.115416	0.12452	0.277889	0.176689	0.254553	0.313007	0.295088	0.258889	0.297454	0.223154	0.215139	0.309121	0.250188	0.29772	0.384158	0.408914	0.253668	0.280637	0.339683	0.0988569	0.154298	0.310998	0.213655
VLDLR	0.0205054	0	0.0426327	0.0248913	0.00836152	0	0	0.00903009	0	0	0	0	0	0.00785037	0.0168757	0	0	0	0.0274025	0	0.0101746	0.00773472	0.0279208	0.0120316	0.0262149	0	0	0.0205821	0	0	0.00607513	0	0.00828566	0	0	0	0.0166292	0	0	0	0	0.0415953	0	0.0909425	0.00946215	0.0213043	0	0.00545678
KCNV2	0	0	0	0	0	0	0	0	0	0	0	0	0	0.000955419	0	0	0	0	0	0.00123869	0	0	0	0	0	0	0	0	0	0.0261742	0	0	0	0	0	0	0.00166665	0	0	0	0	0	0.000875216	0	0	0.00626446	0	0
PUM3	0.0815048	0.194149	0.145106	0.147038	0.229742	0.0395785	0.108506	0.0460893	0.0575727	0.0977667	0.111774	0.131507	0.164208	0.112314	0.128843	0.144224	0	0.0924209	0.088873	0.0966532	0.112089	0.0890048	0.138054	0.127321	0.0701495	0	0.0782476	0.148586	0.164667	0	0.0860274	0.160631	0.13378	0.122569	0.0618693	0.07709	0.0708749	0.0827713	0.10226	0.116576	0.182923	0.0710271	0.0647313	0.131562	0.13727	0.147688	0.100624	0.262403
RFX3	0.339134	0.266653	0.322678	0.37758	0.435474	0.456454	0.344611	0.25784	0.307632	0.30011	0.411429	0.440037	0.459537	0.166256	0.250823	0.323284	0.782097	0.460327	0.309027	0.328081	0.372053	0.25388	0.230407	0.240391	0.273413	0.265258	0.589888	0.394448	0.356786	0.463195	0.317783	0.348093	0.305472	0.277861	0.498826	0.237856	0.310247	0.315622	0.237351	0.433973	0.225932	0.257315	0.251163	0.41004	0.477703	0.262511	0.225461	0.231007
GLIS3	0.584534	0.302079	0.24946	0.383539	0.124572	0.227274	0.222689	0.244894	0.0240669	0.353433	0.114171	0.511877	0.146964	0.220832	0.178148	0.278666	0.0931661	0.089541	0.17084	0.151431	0.0399682	0.324745	0.433632	0.216279	0.148001	0.195451	0.21573	0.523227	0.3128	0.322387	0.216882	0.385271	0.283948	0.29688	0.369681	0.410504	0.22997	0.203149	0.311954	0.635749	0.436245	0.482879	0.366814	0.298422	0.461201	0.560352	0.15682	0.529837
SLC1A1	0.511041	0.14859	0.25628	0.25347	0.21681	0.15102	0.116656	0.261619	0.0874983	0.227804	0.315145	0.347459	0.403652	0.455711	0.263788	0.370562	0.288478	0.219512	0.215997	0.136101	0.143937	0.369126	0.544579	0.2207	0.117395	0.637535	0.318034	0.343435	0.323741	0.424208	0.288713	0.503819	0.405947	0.27976	0.146092	0.293518	0.187038	0.079143	0.361671	0.292607	0.0661101	0.55348	0.806328	0.116048	0.311046	0.249632	0.427073	0.338553
SPATA6L	0.00537416	0.0488434	0.0189296	0.0233693	0.00844916	0.05645	0.0460874	0.0514587	0.0122544	0.0533631	0.0861403	0.335455	0.0142286	0.0390671	0.0218475	0.0311699	0	0	0.0324814	0.0487846	0.0523296	0.100711	0.0265101	0.0200901	0.0333345	0	0.121832	0.0454443	0.0319187	0.0237252	0.0785194	0.075591	0.0923552	0.0249743	0.163606	0.0661489	0.0383059	0.0225749	0	0.11367	0.0661101	0.0571019	0.223441	0.0712771	0	0.101339	0.0324695	0.00489349
PLPP6	0	0	0.0300588	0.00442138	0.0175317	0	0.016677	0	0.00616599	0.00366985	0	0	0.012361	0.0118085	0	0.0219223	0	0.00129805	0.0120497	0.000545054	0	0	0.000422964	0	0.00170797	0	0	0	0.0213233	0	7.88217e-05	0.0155558	0	0	0	0.00362388	0.00537973	0	0.00106057	0	0	0	0.000313674	0	0	0	0	0
CDC37L1	0.0639103	0	0.0758647	0.0545415	0.0845007	0.00919909	0.0372867	0.0662768	0.0551939	0.0746142	0	0.110028	0.0608392	0.119006	0.0237552	0.0449797	0.230955	0.146373	0.111843	0.0162927	0.0759305	0.112214	0.0402519	0.0175951	0.0452052	0.100174	0.063585	0.0997172	0.212723	0.0865095	0.0695966	0.0711596	0.0613048	0.0700559	0.157022	0.0894593	0.0611064	0.0401944	0.0430592	0.0583824	0	0.26204	0.120979	0.135321	0.17275	0.0988358	0.0255895	0.0392567
AK3	0.176493	0.113927	0.0679649	0.15045	0.179291	0.110134	0.0926008	0.141773	0.138135	0.117469	0.0863576	0.140325	0.0927847	0.122351	0.0566446	0.0358167	0	0.140464	0.107838	0.117898	0.053069	0.0656741	0.178428	0.0246402	0.108369	0.0762034	0.233234	0.167778	0.202221	0.1566	0.0738838	0.0670111	0.135264	0.0629153	0.195453	0.200913	0.10367	0.244936	0.0736261	0.181826	0.116175	0.13349	0.116052	0.128372	0.241522	0.156578	0.0542361	0.0858494
RCL1	0.170397	0.0710231	0.11087	0.126397	0.170837	0.0222759	0.105045	0.121689	0.0855987	0.0922003	0.1179	0.10428	0.0507394	0.14465	0.0917806	0.246517	0	0.145075	0.0682022	0.0435842	0	0.160074	0.0627596	0.0947449	0.057251	0	0.0588945	0.0937823	0.145871	0.177227	0.0587735	0.102622	0.1193	0.13243	0.0852385	0.0073088	0.0905894	0.125937	0.0962125	0.159859	0.0560573	0.0859155	0.194195	0.141198	0.0266938	0.078021	0.10408	0.0806467
JAK2	0.324965	0.213458	0.136662	0.191995	0.219401	0.316618	0.0763317	0.195277	0.16441	0.161599	0.0991814	0.124024	0.207378	0.165239	0.206829	0.25951	0	0.212746	0.143278	0.211276	0.149086	0.290647	0.127036	0.0948788	0.167749	0.196912	0.260764	0.304607	0.469256	0.327313	0.229559	0.285521	0.295196	0.24279	0.326643	0.218364	0.1413	0.275883	0.117651	0.344859	0.0247691	0.17887	0.307276	0.143975	0.0670155	0.37097	0.182103	0.196496
INSL6	0	0	0	0	0	0	0	0	0	0.00871634	0	0.0298891	0	0	0	0	0	0	0.00700579	0	0.0250436	0.00661194	0	0	0	0	0	0.00133761	0	0.0338222	0	0	0	0.00327768	0	0	4.31807e-05	0	0	0	0	0	0	0	0	0	0	0.00392067
RLN2	0	0	0	0	0	0	0	0	0	0	0	0	0	0	0	0	0	0	0	0	0	0	0	0	0	0	0	0	0	0	0	0	0.00803882	0	0	0	0	0	0	0	0	0	0	0	0	0	0	0
RLN1	0	0	0	0	0	0	0.0173335	0	0	0	0	0	0	0	0	0	0	0	0	0	0	0	0	0	0	0	0	0	0	0	0	0	0	0	0	0	0	0	0	0	0	0	0	0	0	0	4.93187e-05	0
PLGRKT	0.0228418	0.0461078	0.0206857	0.00509937	0.090124	0.0305145	0.0161834	0.0190848	0.0642699	0.0632386	0	0.0106797	0.101841	0.0015501	0.0431293	0.0900246	0.275582	0.0436101	0.0331891	0.0539265	0	0.0324967	0.000662631	0.0207659	0.0155411	0	0	0.0230313	0.0570688	0.0648861	0.0193103	0.049294	0.0431233	0.0450094	0.0598183	0.0124699	0.0157597	0	0	0.011486	0	0.0225107	0.0109982	0.084092	0	0.0295086	0.0605943	0.0171836
CD274	0	0.00428135	0.000323194	0	0	0	0	0	0	0	0.0239012	0	0.0308773	0.00105728	0.00242344	0	0	0	0	0.0300846	0	0	0.000262298	0	0	0	0	0	0.016956	0	0.00704842	0.000325588	0.00164546	0.0397755	0	0	0.00534755	0	0	0.0162048	0	0	0.00492655	0	0	0.0241664	0	0.0611484
PDCD1LG2	0	0	0	0	0.01598	0	0.00946916	0	0.00616599	0	0	0	0	0.00219629	0	0	0	0.0209013	0	0.0352134	0	0.00757642	0	0	0	0	0	0	0.0075522	0	0.0161946	0	0.00876986	0	0	0	0.0114156	0.0202218	0.00106057	0	0	0	0	0	0	0	0.0011379	0.0142799
RIC1	0.180756	0.0472463	0.071149	0.207629	0.108287	0.136005	0.175512	0.0688719	0.146239	0.0685314	0.116621	0.119843	0.196026	0.191499	0.151009	0.222356	0	0.222588	0.109705	0.185784	0.149699	0.100166	0.130847	0.107887	0.101913	0.0266131	0.0908424	0.279337	0.245587	0.190629	0.166018	0.159501	0.122984	0.161014	0.300745	0.130622	0.144471	0.244438	0.128078	0.200123	0.130215	0.166609	0.164509	0.147473	0.00946215	0.136827	0.0797563	0.11228
ERMP1	0.0823325	0.0261407	0.0734076	0.058133	0.0794642	0.0890802	0.105832	0.0297348	0.051677	0.0560475	0.0242568	0.0650086	0.0501494	0.0502557	0.0414715	0.00100618	0	0.053581	0.0868095	0.0458896	0.0879737	0.0348546	0.0709562	0.0120316	0.0441576	0.0605704	0	0.11467	0.0814776	0.0699325	0.054562	0.0430051	0.0434768	0.049868	0	0.111416	0.043529	0.173534	0.0622241	0.0467956	0.139132	0.0509805	0.0322727	0.0942477	0.0422419	0.00979873	0.0399229	0.0288827
KIAA2026	0.228657	0.167079	0.17744	0.184136	0.156895	0.18657	0.0936686	0.192128	0.300827	0.175067	0.38833	0.180594	0.209321	0.161701	0.197689	0.290833	0	0.273253	0.256768	0.194319	0.239215	0.113394	0.15037	0.153805	0.188918	0.271172	0.374625	0.231809	0.0988639	0.204402	0.223322	0.122134	0.139004	0.251006	0.305202	0.303206	0.230352	0.445716	0.182792	0.236047	0.251506	0.163214	0.124778	0.270138	0.202263	0.152501	0.0980471	0.13622
MLANA	0	0	0	0.00371126	0	0	0.0231837	0	0	0	0	0	0	0	0.00471405	0	0	0	0	0	0	0	0	0	0	0	0	0	0	0.0569057	0.00859495	0	0	0	0	0	0.00563269	0.0951601	0	0	0	0	0	0	0	0	0.000640676	0
RANBP6	0.00537416	0.0104003	0.0342503	0.025501	0.042678	0	0.0201927	0.0317872	0	0.024971	0.0105779	0.00334506	0	0.00145183	0.00654022	0.0110835	0	0.00721833	0.041044	0.00214014	0.031924	0.00890478	0.00425622	0.0275813	0.0175883	0	0	0.0375585	0.0762853	0.0269496	0.0246252	0.0234871	0.049533	0.00218388	0.0613908	0	0.0206137	0.035555	0.0824992	0	0	0	0.0131898	0.0371686	0.00946215	0.0365466	0.00312849	0.0240633
IL33	0	0	0	0	0.0166711	0	0.010509	0	0	0	0	0	0	0.00544009	0.00732626	0	0	0	0	0	0	0	0	0	0.00630802	0	0	0.0256536	0.0363824	0	0.00695189	0.00485348	0.0149264	0.0106488	0	0	0	0	0	0.0236945	0	0	0	0	0	0	0	0
UHRF2	0.198979	0.116941	0.0762793	0.113252	0.226189	0.220927	0.161962	0.088871	0.0733885	0.147473	0.131594	0.0613399	0.124901	0.106342	0.0396044	0.225532	0	0.201568	0.0955484	0.152178	0.200141	0.0532699	0.115497	0.190194	0.20616	0.169349	0.201607	0.168864	0.194438	0.118398	0.153579	0.11342	0.168617	0.146281	0.0285668	0.0759629	0.089573	0.0670761	0.0753272	0.108404	0.106197	0.156978	0.099434	0.161345	0.0670155	0.0709484	0.0621241	0.0721857
GLDC	0	0	0.0278282	0.00628201	0.0108636	0	0.0250732	0.0756223	0.00105171	0.017486	0	0	0.0312482	0.0202999	0.0223162	0	0	0.0641519	0	0.0329141	0	0	0.000454183	0	0.00431277	0	0	0.0549248	0.0203987	0	0.00448073	0.00485348	0.0137771	0.00605288	0	0	0	0	0	0.00766532	0.139427	0.0106204	0	0.00529337	0	0	0.000977244	0.016019
KDM4C	0.19009	0.28272	0.294998	0.291552	0.27194	0.426808	0.320626	0.224808	0.321042	0.196278	0.245596	0.237041	0.198841	0.124357	0.112146	0.168684	0.120626	0.263478	0.206055	0.209012	0.191468	0.17407	0.141853	0.311866	0.181706	0.152722	0.464703	0.333213	0.241765	0.195834	0.228853	0.224112	0.273631	0.278765	0.212571	0.279696	0.207712	0.272464	0.197312	0.341726	0.258678	0.232307	0.353054	0.273974	0.235832	0.212067	0.187953	0.304989
DMAC1	0	0	0.00337567	0.124511	0.0232535	0.0127865	0.0430098	0.00179672	0.0538046	0	0	0.0734934	0	0.0180248	0.0922676	0.0234903	0	0.0167764	0.030308	0.0214197	0	0.0138054	0.00865878	0.0283009	0.0160775	0	0	0.0371431	0.0742467	0	0.0248808	0.0130478	0.00724227	0.032482	0.195453	0.0779433	0.0269073	0.035555	0	0.0149843	0	0.0397016	0.0057899	0.0451091	0	0.042324	0.00499041	0.00851207
PTPRD	0.342369	0.289008	0.380855	0.428989	0.399232	0.362392	0.287241	0.257646	0.364965	0.293654	0.446279	0.382647	0.27491	0.335707	0.374954	0.551559	0.81833	0.516898	0.373851	0.400001	0.586817	0.233284	0.274684	0.515488	0.496036	0.269357	0.436155	0.418617	0.32506	0.243885	0.405824	0.282109	0.351824	0.318079	0.815626	0.431785	0.512274	0.357961	0.412469	0.418736	0.384841	0.34946	0.472944	0.386261	0.252027	0.235918	0.238977	0.543477
TYRP1	0	0.00428135	0.0270925	0	0	0	0	0.00338745	0	0	0	0	0	0	0	0	0	0	0	0	0	0	0	0	0	0	0	0	0	0	0.0103371	0	0	0	0	0	0	0	0	0	0	0	0	0	0	0	0	0
LURAP1L	0	0.0446914	0.041962	0.0070091	0	0	0.0693839	0.0147085	0	0.12386	0.0526798	0	0.0387075	0.0250855	0.0517098	0	0.120626	0.0404006	0.0208128	0.0334254	0.0119104	0.0273439	0.00939423	0.0197038	0.0165575	0	0	0.0168673	0	0.0559947	0.0121124	0.0460017	0.0398031	0.0297986	0	0.0720773	0.0436731	0	0.0135078	0	0.0404554	0.00126895	0	0.064391	0	0	0.0104086	0.014648
MPDZ	0.158661	0.205388	0.173091	0.283423	0.408409	0.289304	0.296528	0.299158	0.158136	0.224181	0.475482	0.132515	0.179869	0.213181	0.243561	0.271324	0.451744	0.247593	0.220249	0.27184	0.19309	0.150193	0.265831	0.0909724	0.297996	0.245961	0.504833	0.239892	0.303323	0.308246	0.215628	0.244364	0.25824	0.278189	0.389253	0.162317	0.252308	0.268638	0.311041	0.209113	0.284401	0.294962	0.235897	0.403242	0.655741	0.126631	0.201292	0.155588
NFIB	0.919312	0.302887	0.363828	0.500245	0.438202	0.654885	0.16801	0.467454	0.171869	0.139263	0.460306	0.506828	0.212386	0.376286	0.288076	0.522043	0.757239	0.412037	0.656155	0.460437	0.307261	0.591554	0.422317	0.419721	0.342248	0.771993	0.549885	0.546924	0.75682	0.589209	0.341619	0.349438	0.519985	0.509727	0.340219	0.830703	0.431397	0.260667	0.500989	0.258931	0.37553	0.365915	0.49091	0.228812	0.480016	0.224717	0.415468	0.154831
ZDHHC21	0.274457	0.109461	0.123019	0.24887	0.309357	0.237886	0.206516	0.118274	0.158414	0.170534	0.0851229	0.117784	0.11177	0.124797	0.181381	0.228908	0.423426	0.236498	0.138236	0.154381	0.243808	0.050274	0.122548	0.175284	0.127928	0.0254482	0.111152	0.226329	0.208258	0.297662	0.142324	0.140621	0.177724	0.27089	0.366948	0.197441	0.151794	0.168373	0.0593003	0.1484	0.0247691	0.0964105	0.168609	0.251637	0.205477	0.0700351	0.14804	0.0303309
CER1	0	0	0	0	0	0	0	0	0	0	0	0	0	0	0	0	0	0	0	0	0	0	0	0	0	0	0	0	0	0	0	0	0	0	0	0	0	0	0	0	0	0	0	0	0	0	0	0
FREM1	0	0.111969	0.00708965	0.0206327	0.133091	0.0802161	0	0.00253436	0.0235598	0.00285187	0.0821042	0.0663923	0.0678495	0.0575057	0.108033	0.0944693	0	0.0736682	0	0.020752	0.0477184	0.00130874	0.0132481	0.0127072	0.141678	0	0.12452	0.0559747	0.0416282	0.0458034	0.00190552	0.0237998	0.0230525	0.0857709	0	0	0.0208431	0	0.0100358	0	0.108184	0	0	0.137295	0.242024	0	0.0645893	0.0299047
TTC39B	0.052504	0.0215054	0.0400313	0.138435	0.134142	0.192819	0.0930608	0.0743899	0.0335168	0.0542904	0.147892	0.0890075	0.0434905	0.0309834	0.0564818	0.0414454	0.159184	0.125245	0.108693	0.0763303	0.179944	0.0795972	0.0866836	0.0293991	0.12836	0.226465	0	0.0802852	0.159147	0.0528753	0.0471078	0.108718	0.0751931	0.07161	0	0.0858725	0.0604871	0.0225749	0.0459227	0.119832	0.0677363	0.125481	0.0667623	0.0156643	0.0570675	0.0117883	0.0429392	0.0993594
SNAPC3	0.108537	0.0809616	0.0350491	0.115449	0.104536	0.0414994	0.040932	0.0635646	0.0265938	0.0850768	0.146092	0.031258	0.0826718	0.0382004	0.0719025	0.0857419	0	0.0651437	0.082703	0.0934782	0.0676891	0.092626	0.0229138	0.107931	0.104977	0.0605704	0	0.156298	0.0972696	0.0601449	0.101245	0.112776	0.0476644	0.10231	0.0183744	0.0285912	0.120867	0.0616638	0.019245	0.130454	0.161903	0.01294	0.100969	0.0686858	0.0570675	0.240433	0.107973	0.0745549
PSIP1	0.11325	0.0653879	0.0799052	0.16809	0.100766	0.182206	0.135379	0.0952102	0.184193	0.0435171	0.121384	0.0220743	0.0564794	0.0808817	0.139852	0.102236	0	0.115662	0.193105	0.0724404	0.155824	0.0660783	0.114488	0.0217894	0.0932774	0.0948603	0.29212	0.154259	0.161741	0.140247	0.0821235	0.080385	0.113996	0.094415	0	0.149564	0.108617	0.256403	0.0833234	0.0772688	0.130215	0.0510376	0.165676	0.0963299	0.0764644	0.035776	0.0674514	0.0710266
CCDC171	0.15958	0.203615	0.0667918	0.138268	0.117248	0.141209	0.0883274	0.0857684	0.0778833	0.0697452	0.120092	0.186874	0.113015	0.0588001	0.146187	0.105905	0	0.189965	0.0723288	0.0593593	0.0459187	0.0320045	0.145116	0.205556	0.11325	0	0.148351	0.149177	0.0350642	0.0867441	0.0771277	0.0307252	0.0472686	0.0904478	0	0	0.0300859	0	0.0826067	0.0150516	0.273478	0.0752644	0.0641163	0.013847	0.0881033	0.0248212	0.0772593	0.0196453
C9orf92	0	0	0	0	0	0	0	0	0	0	0	0	0	0	0	0	0	0	0	0	0	0	5.52304e-05	0	0	0	0	0.00624364	0	0	0	0	0	0	0	0	0	0	0	0	0	0.00275651	0	0	0	0	0	0
BNC2	0.172864	0.096154	0.0806378	1.42096	0.147189	0.250087	0.0918582	0.235965	0.0869236	0.22611	0.189366	0.349737	0.0459873	0.212617	0.0463088	0.273987	0	0.520195	0.0849576	0.232805	0.107977	0.34218	1.46269	0.416457	0.256838	0	0.368345	1.42371	0.273429	0.60005	0.130988	0.0941916	0.273477	0.38457	0	0.244063	0.0982512	0	0.425299	0.200549	0.0661101	1.06233	0.171386	0.268499	0.0527641	0.0188915	0.247484	0.0758728
CNTLN	0.180361	0.148542	0.199049	0.308839	0.143313	0.26223	0.0666731	0.160774	0.102749	0.234009	0.0317563	0.180539	0.0815252	0.0689751	0.175281	0.123233	0.445873	0.178428	0.214538	0.165063	0.129874	0.127444	0.2208	0.220396	0.128546	0.0712713	0.175635	0.206646	0.140251	0.158845	0.183319	0.132519	0.136668	0.229837	0.210098	0.152844	0.147862	0.0641657	0.0868426	0.096917	0.409098	0.158893	0.260267	0.166167	0.0881033	0.0454627	0.124837	0.0830038
SH3GL2	0.00537416	0.178346	0.0391104	0.144857	0.266446	0.138929	0.11657	0.0787753	0.119141	0.0232038	0.128436	0.061865	0.0585915	0.067859	0.112979	0.130326	0	0.206602	0.0818776	0.137313	0.0643421	0.0254727	0.123627	0.0474748	0.128988	0.218882	0.283833	0.134586	0.188802	0.103192	0.115012	0.101887	0.0828139	0.135045	0.147868	0.0278942	0.0934355	0.0299392	0.125284	0.181776	0.413601	0.00927606	0.0607618	0.123097	0.122629	0.127543	0.0755771	0.0688051
ADAMTSL1	0.0205054	0.017137	0.00197109	0.144348	0.0203078	0.179035	0.0195681	0.00645198	0	0.045384	0.0784785	0.0229065	0.0288706	0.00113677	0.0238636	0.0110835	0.369503	0.0563161	0.0486461	0.0323008	0.0939195	0.0073962	0.0617969	0.0440634	0.0237647	0	0	0.231789	0.0337796	0.0591438	0.0156626	0	0.0777318	0.0337607	0	0.0188705	0.0357937	0	0	0.0442518	0	0.0387384	0	0.119064	0	0.0110285	0.0578132	0.0225791
SAXO1	0	0	0	0	0.0339996	0	0	0	0	0	0	0	0	0	0	0	0	0	0	0	0	0	0.000210998	0	0	0	0	0.00465587	0	0.0179083	0	0	0.00442979	0	0	0.00401668	1.17646e-05	0	0	0	0	0.00387619	0	0	0	0	0.00439038	0.0350269
RRAGA	0.0167769	0.0468164	0.0202485	0.0167242	0.0378915	0.0573412	0.0456177	0.0494476	0.0380254	0.0140574	0.0105779	0	0.0408807	0.0390101	0.0589803	0.0221391	0	0.0167764	0.10988	0.0170051	0.104333	0.04797	0.0363192	0.0086879	0.0941023	0.0254482	0.169221	0.0610799	0.0522839	0.131221	0.0557417	0.0206979	0.0278377	0.0507497	0	0.143419	0.0595745	0.0550029	0.0121003	0.0354199	0	0.039457	0.031843	0.0187718	0	0.0122323	0.00676534	0
HAUS6	0	0.142056	0.037717	0.023483	0	0.0876976	0.0146079	0.0149556	0.0483578	0.00791214	0.0153833	0.0220743	0.0589784	0.0253673	0.0130573	0.0448265	0	0.00418827	0.0429368	0.0481546	0.0718856	0.0330682	0.0162751	0	0.0170904	0.0266131	0	0.0331358	0.00895198	0.00648218	0.0300139	0.041259	0.0178326	0.0370177	0	0.0221507	0.0133031	0.108808	0	0.0205336	0.0239143	0.0339131	0.0503437	0	0	0.0216544	0.0348029	0.0277068
PLIN2	0.0135548	0.0291829	0.0512931	0.0388811	0	0	0.00252846	0.120622	0.0402187	0.0106574	0.0880776	0.063046	0	0.0317201	0.00765791	0	0	0	0.0129108	0.0799815	0	0.0870946	0.000778886	0.0309725	0.0198553	0	0	0.0151783	0.0152198	0.0257311	0.0361209	0.000325588	0.0460552	0.0321752	0	0.0197723	0.0999188	0.0604748	0.0947699	0.0521012	0	0.00818678	0.00825121	0.0113241	0.0764644	0.2157	0.0142848	0.070785
DENND4C	0.194171	0.212585	0.260104	0.203322	0.273239	0.166357	0.191235	0.148637	0.13596	0.20241	0.204781	0.12638	0.159085	0.188433	0.220817	0.354243	0	0.280404	0.245884	0.236536	0.240662	0.147458	0.200987	0.224258	0.144245	0.0266131	0.219605	0.283786	0.314794	0.245061	0.178003	0.211141	0.237699	0.266629	0.343745	0.351684	0.208863	0.172684	0.260855	0.236711	0.245212	0.219063	0.324283	0.145398	0.288771	0.206286	0.245452	0.181099
RPS6	0.209384	0.145876	0.198436	0.140991	0.181209	0.088	0.0763016	0.176255	0.118289	0.042844	0.504484	0.153278	0.107609	0.286034	0.127904	0.0939967	0.192113	0.0613664	0.153523	0.103643	0.110062	0.154946	0.104925	0.0565223	0.239021	0.0762034	0.178638	0.127109	0.0732143	0.121372	0.126196	0.118788	0.132315	0.166068	0.255215	0.0797198	0.261038	0.0272499	0.18428	0.0862895	0.0827861	0.108982	0.212903	0.0242435	0.0329774	0.076599	0.0806708	0.109934
ACER2	0.157546	0.110469	0.260186	0.124564	0.122999	0	0.0959266	0.215841	0.211631	0.114047	0.0433075	0.177949	0.233588	0.194043	0.137068	0.13183	0	0.0873469	0.179078	0.139552	0	0.287166	0.129117	0.2145	0.0854569	0.174141	0.43866	0.0895622	0.0592665	0.253224	0.199066	0.337753	0.0937086	0.138485	0.328051	0.27726	0.169336	0.0383406	0.0684944	0.137917	0.186335	0.013865	0.404984	0.163839	0	0.608301	0.108639	0.14923
SLC24A2	0.0481705	0.136913	0.119285	0.103424	0.221057	0.0595224	0.105224	0.153822	0.0306455	0.0379295	0.0405793	0.0637722	0.0526704	0.090827	0.175028	0.0636339	0.439751	0.160086	0.160185	0.148705	0.112955	0.0654784	0.0703142	0.0263735	0.230067	0.2072	0.288267	0.162519	0.218683	0.148327	0.129417	0.0628247	0.151775	0.0220676	0.260747	0.242187	0.129333	0.182979	0.101837	0.126043	0.121548	0.108825	0.0539448	0.130543	0.253307	0.156197	0.0412358	0.0800962
MLLT3	0.464537	0.414074	0.322495	0.356813	0.512048	0.342241	0.3855	0.419602	0.383921	0.398769	0.267666	0.267578	0.29863	0.273566	0.246739	0.48439	0.624256	0.290938	0.27451	0.413286	0.413608	0.179483	0.205787	0.396564	0.263456	0.379465	0.12472	0.308692	0.356919	0.269635	0.237753	0.215387	0.272119	0.301236	0.167418	0.42621	0.193333	0.157103	0.208928	0.343066	0.289514	0.104353	0.302242	0.474388	0.136457	0.120008	0.234387	0.152355
FOCAD	0.211914	0.220017	0.17593	0.326484	0.394881	0.27682	0.211965	0.178212	0.184503	0.197726	0.193226	0.130415	0.195472	0.130014	0.210605	0.293273	0	0.31944	0.228727	0.274621	0.353875	0.133037	0.189418	0.301824	0.213482	0.0254482	0.111152	0.249624	0.234053	0.231651	0.234762	0.153106	0.209598	0.192534	0.0501675	0.375189	0.170744	0.135962	0.26688	0.367205	0.501546	0.149065	0.256843	0.376415	0.186983	0.0637702	0.189477	0.180134
HACD4	0	0	0.0106223	0.0134881	0.0128019	0.1284	0.033516	0.00530545	0.0240669	0.00505527	0	0.0106797	0.0338802	0.00931131	0.0117228	0	0	0	0.0348061	0.0135209	0.0199798	0	0	0.0166025	0.00951442	0	0.0588945	0.00971079	0	0	0.0302989	0.0122957	0.00896688	0.00115256	0	0.00362388	0.00733675	0.0225749	0.102913	0	0.0389794	0	0.0625177	0.0681186	0.180709	0	0	0
KLHL9	0.0363226	0.0113232	0.0102446	0.0535457	0.076784	0.0439324	0.043275	0.0467967	0.00685391	0.0605327	0.0992449	0.0120215	0.02258	0.0108608	0.0367492	0	0	0.0167764	0.0542451	0.0710103	0.0721999	0.0180056	0.0564449	0	0.013057	0	0.150443	0.0321804	0.0349939	0.0918303	0.0301966	0.0170594	0.0172738	0.0142092	0.0183744	0	0.0373906	0	0.0128983	0.0181759	0	0.03345	0.0678613	0.0584948	0	0.00292154	0.0114533	0.0387387
IFNA6	0	0	0	0	0	0	0	0	0	0	0	0	0	0	0	0	0	0	0	0	0	0	0	0	0	0	0	0	0	0	0	0	0	0	0	0	0	0	0	0	0	0	0	0	0	0	0	0
IFNA13	0	0	0	0	0	0	0	0	0	0	0	0	0	0	0	0	0	0	0	0	0	0	0	0	0	0	0	0	0	0	0	0	0	0	0	0	0	0	0	0	0	0	0	0	0	0	0	0
IFNA2	0	0	0	0	0	0	0	0	0	0	0	0	0	0	0	0	0	0	0	0	0	0	0	0	0	0	0	0	0	0	0	0	0	0	0	0	0	0	0	0	0	0	0	0	0	0	0	0
IFNE	0	0	0	0	0	0	0	0	0	0	0	0	0	0	0	0	0	0	0	0	0	0	0	0	0	0	0	0	0	0	0	0	0.00297319	0	0	0	0	0	0	0	0	0	0	0	0	0	0	0
MTAP	0	0	0	0	0	0	0	0	0	0	0	0	0	0	0	0	0	0	0	0	0	0	0	0	0	0	0	0	0	0	0	0	0	0.00115256	0	0	0	0	0	0	0	0	0	0	0	0	0	0
AL359922.1	0	0	0.0155582	0	0.0142191	0	0	0	0	0	0.0305494	0	0	0.00372205	0	0	0	0	0	0	0	0	0	0	0	0	0	0	0	0	0	0	0	0	0	0	0.00185982	0	0	0	0	0	0	0	0.0422419	0	0.00536967	0
CDKN2A	0	0	0	0	0	0.0448058	0.00995936	0	0	0	0.0305494	0	0	0	0.0171461	0	0	0	0.00365165	0.0052449	0	0	0.00250346	0	0	0	0	0.0013466	0	0.0140631	0.00771558	0	0.01683	0	0	0	0	0	0	0	0	0	0	0.0371686	0.0422419	0	0.00169686	0
CDKN2B	0	0.00428135	0	0	0	0	0	0.00179672	0	0	0	0.00621956	0.00959243	0	0.000760053	0	0	0	0	0.0020718	0	0	0	0.00974358	0.00292114	0	0	0	0	0	0	0	0	0.00115256	0	0.0113695	0.00306615	0	0	0	0	0.0105765	0	0	0	0	0.015797	0.00807795
DMRTA1	0	0	0	0	0	0	0	0	0.00105171	0.00627765	0	0	0	0	0	0	0	0	0	0	0	0	0	0	0	0	0	0	0	0	0	0	0	0	0	0	0	0	0	0	0	0	0	0.0228095	0	0	0	0
ELAVL2	0.00622634	0.0602609	0.0386294	0.0702233	0.0144762	0.130719	0.0903925	0.132915	0.0161527	0.0121198	0.0296988	0	0.0579922	0.0306298	0.0275856	0.0541546	0	0.0656878	0.0016856	0.0428714	0.063573	0.0117211	0.0281645	0.0379011	0.0800181	0	0.12452	0.066143	0.0975991	0.150446	0.0178817	0.0572173	0.0468657	0.0481231	0.041765	0.0253472	0.0518868	0	0.054441	0.08077	0.0247691	0.0471942	0.0200417	0	0	0.0213043	0.0512716	0.0722298
IZUMO3	0	0	0	0	0	0	0	0	0	0	0	0	0	0	0	0	0	0	0	0	0	0	0	0	0	0	0	0	0	0	0	0	0	0	0	0	0	0	0	0	0	0	0	0	0	0	0	0
TUSC1	0	0.0643183	0.000323194	0	0.0507242	0.0203422	0.0291836	0.0235697	0.147733	0.00581281	0	0.00334506	0.0291702	0.0465228	0.0161109	0.0261378	0	0	0.00912663	0.00650199	0.0275172	0.00468244	0.00186067	0.0224299	0.0167583	0	0	0.0189741	0.012914	0	0.0262835	0	0.0232003	0.0206226	0	0.0342249	0.0462026	0.0965495	0.0173305	0	0	0.0323096	0.0210703	0.0422153	0	0.0110285	0.00656811	0.0299928
CAAP1	0.0508374	0.0654381	0.0457045	0.0273237	0.0245179	0.0203422	0.0127662	0.117541	0.0728225	0.0252664	0.0114314	0.040491	0.0601453	0.0276056	0.0135222	0.0451853	0	0.06428	0.0794554	0.0728578	0.076252	0.0612287	0.0358052	0.192924	0.0254932	0.0266131	0.059042	0.0701661	0.129936	0.0574229	0.0591912	0.0534623	0.0873003	0.0266496	0.204292	0.0643966	0.039283	0.230592	0.147886	0.0894044	0.117552	0.0517199	0.037319	0.154907	0.09108	0.029153	0.0187036	0.0485757
PLAA	0.095091	0.0333885	0.0797955	0.108078	0.101409	0	0.0223451	0.0640358	0	0.0461519	0.157038	0.0844682	0.0241466	0.0348225	0.0785425	0.023186	0.100086	0.039341	0.0348216	0.0539501	0.0323663	0.0452944	0.0791842	0.123224	0.0493536	0.546265	0	0.0732931	0.143218	0.0322931	0.0954972	0.0545302	0.0216461	0.0312634	0.0597693	0.105133	0.0822484	0	0.0641882	0.0463734	0.0239143	0.0596698	0.119306	0.0536462	0.118144	0.049433	0.078098	0.0563145
IFT74	0.00537416	0.0506494	0.12786	0.0696127	0.14853	0.0896833	0.0709262	0.063566	0.0311216	0.0858073	0.0114314	0.00664403	0.042943	0.0776637	0.0249961	0.030369	0	0.0279735	0.0752285	0.0689632	0.10079	0.0552951	0.0594623	0.00775278	0.0431487	0.240237	0	0.0936257	0.0512785	0.0554981	0.0314386	0.0595388	0.052497	0.0235691	0.0598183	0.0626023	0.0369822	0.0507982	0.00106057	0.0384997	0.0560573	0.104987	0.0208594	0.131474	0.0266938	0.0292153	0.0674955	0.0335229
LRRC19	0	0	0	0	0	0	0	0	0	0	0	0	0	0	0	0	0	0	0	0	0	0	0	0	0	0	0	0	0	0	0.0086472	0.000325588	0	0.0144719	0	0	0	0	0	0	0	0	0	0	0	0	0	0
TEK	0.531645	0.150682	0.0919322	0.111091	0.18125	0.0853441	0.0609505	0.169427	0.0775939	0.109812	0.0665706	0.319016	0.124461	0.0591924	0.117086	0.327754	0	0.200461	0.154926	0.142781	0.0250436	0.166764	0.112438	0.136643	0.129485	0.17649	0.220006	0.068544	0.262045	0.208907	0.0951579	0.124449	0.204954	0.284966	0.389828	0.292942	0.09609	0	0.0277059	0.14754	0.0661101	0.0489093	0.236244	0.0511666	0.147089	0.0456857	0.181283	0.164962
EQTN	0	0	0	0	0	0	0	0.00590569	0	0.00825053	0.0105779	0	0	0.00667775	0	0	0	0	0	0	0	0	0	0.0273679	0	0	0	0	0	0	0	0	0.00265623	0	0	0	0	0	0	0	0	0	0	0	0	0.00698555	0.00468748	0
MOB3B	0.1998	0.193402	0.191381	0.255693	0.279152	0.367753	0.112163	0.325319	0.223067	0.392495	0.171207	0.304277	0.222924	0.150262	0.218317	0.317937	0.190235	0.38752	0.417959	0.301043	0.351282	0.226446	0.198144	0.220915	0.195068	0.159821	0.254216	0.173357	0.248953	0.234322	0.266764	0.12961	0.203159	0.266794	0.448696	0.383179	0.250313	0.215894	0.354918	0.129675	0.218862	0.1724	0.156912	0.365821	0.09108	0.169117	0.194291	0.141471
C9orf72	0.0262493	0.00554307	0.0732348	0.0963032	0.0569892	0.0134578	0.0482285	0.0573238	0.0255531	0.0246833	0.0403978	0.132344	0.11441	0.0537293	0.107985	0.140997	0.159184	0.0363951	0.0871695	0.070717	0	0.0751072	0.0333504	0.0252542	0.0527332	0	0.164627	0.0884431	0.180416	0.0590684	0.084531	0.0628922	0.0371482	0.0559306	0.0646091	0.0521625	0.0397158	0.0382173	0.0503542	0.0487961	0	0.0658602	0.0551073	0.0554648	0.298668	0.0972339	0.0261813	0.107289
LINGO2	0.190088	0.138503	0.204387	0.708078	0.390263	0.310013	0.126969	0.274123	0.115131	0.199198	0.283101	0.101173	0.243512	0.108908	0.144199	0.157639	0.122707	0.502346	0.277208	0.301535	0.323919	0.0738425	0.47234	0.258806	0.225659	0	0.0588945	0.824868	0.194408	0.260406	0.19054	0.0815058	0.163504	0.428993	0.239413	0.179135	0.137802	0.0376463	0.0571128	0.468499	0	0.542535	0.262494	0.249864	0.482924	0.101965	0.1463	0.16413
ACO1	0	0.0186422	0.114608	0.103781	0.116166	0.103759	0	0.0797869	0.0991347	0.0317706	0.0114314	0.0202993	0.0301168	0.0417079	0.0337699	0.145754	0.187607	0.0316226	0.0698111	0.083796	0.120403	0.0591912	0.0270677	0.100676	0.0493209	0.0477323	0	0.0226264	0.164131	0.129238	0.0168321	0.10472	0.0696031	0.104581	0.16904	0.0357287	0.0583686	0.0715043	0.0193422	0.146586	0.0830799	0.0588858	0.0509761	0.0897517	0	0.0241732	0.0497798	0.0565906
DDX58	0.0725366	0.118147	0.119457	0.126064	0.189099	0.081457	0.20977	0.229624	0.0339481	0.0455989	0.0419092	0.0571486	0.155145	0.0774118	0.142309	0.130773	0.122707	0.0688706	0.108214	0.143094	0.111361	0.0808823	0.0679402	0.200829	0.0240456	0	0.20961	0.0594533	0.192901	0.124598	0.112687	0.0498593	0.041698	0.0643617	0.105281	0.221097	0.0569384	0.0568279	0.16245	0.236352	0.0389794	0.0150786	0.108226	0.0987744	0.269684	0.0708644	0.0762692	0.0174458
TOPORS	0.102594	0.0104003	0.0213758	0.02229	0.0719998	0.0304149	0.0625738	0.0249143	0.0161527	0.0549225	0.0373878	0.0335722	0.0377471	0.0351963	0.063899	0.0407635	0.120626	0.113567	0.0274402	0.0285946	0.0232132	0.0353709	0.0340815	0.0342556	0.0588796	0	0.0588945	0.0856074	0.0511746	0.0362441	0.052708	0.0551527	0.0207396	0.021935	0.142133	0.107583	0.0472027	0.035555	0.0384257	0.0349526	0.0560573	0.0422101	0.0221758	0.0792444	0	0.0803517	0.0154734	0.113643
SMIM27	0.00537416	0	0.00332157	0	0.092628	0	0.0125468	0.0150783	0.0199362	0.0145446	0.0291602	0	0.0147784	0.0114751	0.00439533	0	0	0	0	0.00589965	0.0174509	0.00531828	0.000422964	0	0.0110931	0	0.059042	0.0260731	0.0161877	0	0.0193311	0	0	0.00516576	0	0	0.00237871	0	0.0113705	0	0	0	0.000313674	0.0407436	0	0	0.00099706	0.0132986
NDUFB6	0.0173967	0.0632884	0.02285	0.0988768	0.121012	0.0799942	0.0350039	0.0645167	0.0507945	0.0547604	0	0.137577	0.042214	0.0650999	0.0206617	0.0175979	0.0839589	0.103415	0.0133283	0.105704	0.0281584	0.0180284	0.0215009	0.063692	0.06979	0	0.0780182	0.0240194	0.0528368	0.0340961	0.0365261	0.0647015	0.0560908	0.0269598	0.101049	0	0.0848948	0	0.0113705	0.054058	0	0.0152549	0.0474126	0.0672044	0	0.00626446	0.0412433	0.0910353
TAF1L	0	0	0	0	0	0	0	0	0	0	0	0	0	0	0	0	0	0	0	0	0	0	0	0	0.0124115	0	0	0	0.00105098	0	0	0	0	0	0	0	0	0	0	0	0	0	0	0	0	0	0	0
TMEM215	0	0	0	0	0	0	0	0	0	0.011071	0	0	0	0	0	0	0	0	0	0	0	0	0	0	0	0	0	0	0	0	0	0	0	0	0	0	0	0	0	0	0	0	0	0.0228996	0	0	0	0
APTX	0.0692329	0.03749	0.058731	0.108274	0.00959673	0	0.113723	0.0548453	0.125901	0.0403383	0.020646	0.062994	0.0783802	0.0665459	0.0476292	0.028683	0.157471	0.0282488	0.0904556	0.0668073	0.0816162	0.0611185	0.0640933	0.0476525	0.0135105	0.0254482	0	0.0602107	0.0630197	0.0177519	0.119412	0.00850383	0.081675	0.0274839	0.0832308	0.100398	0.0603966	0	0.110331	0.104479	0.139427	0.103041	0.118045	0.0460103	0.0570675	0.0467897	0.0199814	0.0746298
DNAJA1	0.184081	0.00292872	0.104072	0.11102	0.130924	0.224427	0.377133	0.0843912	0.171823	0.0531227	0.107053	0.084108	0.057837	0.0939327	0.0997423	0.0618197	0	0.0197372	0.117738	0.0843411	0.169382	0.0596604	0.0655733	0.0950633	0.123778	0.0644674	0.063585	0.133689	0.117029	0.124604	0.0866296	0.0916722	0.14047	0.08027	0.151188	0.0746324	0.152856	0.242953	0.050866	0.137895	0.142993	0.117411	0.116998	0.287973	0.193733	0.0437802	0.0317291	0.130579
SMU1	0.0452066	0.0515692	0.0552702	0.0733246	0.0466124	0.00777336	0.0538835	0.0377339	0.0417694	0.0564308	0.191533	0.0334495	0.0132507	0.0542527	0.0575215	0.0646677	0.122707	0.0486333	0.0326572	0.0310329	0.0521545	0.069117	0.061299	0.0576118	0.106783	0.0266131	0.0782476	0.0584179	0.0360869	0.101126	0.0403271	0.048393	0.0431646	0.0563407	0.134849	0.0356018	0.0606464	0.144256	0.0744922	0.0185557	0.0996858	0.0676563	0.0674625	0.0735346	0.31386	0.0491923	0.0292854	0.0639894
B4GALT1	0.052504	0.0360401	0.0655329	0.229955	0.0218217	0.103853	0.0669432	0.208051	0.0183357	0.0961146	0.223319	0.0450426	0.047267	0.151723	0.0896417	0.0884712	0	0.235261	0.0629793	0.0997884	0.0629258	0.0820887	0.105469	0.289906	0.11872	0.0605704	0.284218	0.0557528	0.0431274	0.0268932	0.0856069	0.100305	0.124381	0.166866	0.0598183	0.00362388	0.0396164	0	0.119324	0.0745698	0.0661101	0.389575	0.110498	0.0584948	0	0.0503308	0.04219	0.0919526
SPINK4	0	0	0	0	0	0	0	0	0	0	0	0	0	0	0	0	0	0	0	0	0	0	0	0	0	0	0	0	0	0	0	0	0	0	0	0	0	0	0	0	0	0	0	0	0	0	0	0
BAG1	0.0205054	0.0179127	0.0299378	0.0193268	0.0229948	0.0369776	0.0268594	0.0140165	0.048601	0	0.043223	0	0.0393262	0.0463616	0.0173479	0.0342938	0	0.00129805	0.0440289	0.00837207	0	0.00545736	0.0103285	0	0.0301935	0.115416	0	0.0287635	0.00697672	0.0572337	0.0365709	0.0543568	0.0296196	0.00492919	0	0.115627	0.0429348	0.028081	0.0693259	0	0	0.0426897	0.0240741	0	0.0266938	0	0.0369039	0.00754353
CHMP5	0.0141084	0.0401298	0.0994208	0.0438484	0.118159	0	0.0443058	0.064335	0.0532783	0.0355285	0.0746452	0	0.0146597	0.0412756	0.0138986	0.124461	0	0.0217093	0.0322303	0.0269338	0.12741	0.031834	0.0188314	0.0359179	0.043103	0.126619	0	0.0648103	0.202684	0.0550331	0.0589342	0.00394034	0.0673212	0.00888176	0	0.0124863	0.0496818	0.0376463	0.0137227	0.00766532	0	0.0147986	0.103757	0.0374407	0	0.0167307	0.0404652	0.0144345
NFX1	0.198914	0.205266	0.0702926	0.0803548	0.0736382	0.0905152	0.0984257	0.0672572	0.116685	0.0993931	0.205352	0.087249	0.183575	0.0826905	0.110786	0.110803	0.222132	0.153568	0.0880731	0.12329	0.134546	0.0849105	0.0913658	0.0693341	0.0532208	0.0254482	0.405023	0.10412	0.158127	0.150487	0.0832481	0.120247	0.120995	0.14959	0.272828	0.152228	0.128214	0.0147328	0.19586	0.131673	0.266868	0.132741	0.115046	0.167212	0.217466	0.0549648	0.102549	0.0818193
AQP7	0	0	0.000323194	0.010558	0	0.0127865	0	0	0	0	0	0	0	0	0.0212024	0.0570069	0	0	0	0	0	0	0	0	0.0106983	0	0	0.00443147	0	0	0	0	0.00270691	0	0	0	0.006385	0	0	0	0	0	0	0.0228095	0	0	0.0177662	0
AQP3	0	0	0.00787872	0	0	0	0.0228522	0	0	0.00524021	0	0	0	0.00244839	0	0	0	0	0	0	0	0	5.52304e-05	0.0328312	0	0	0	0	0	0	0	0	0	0.00738768	0	0	0.00988075	0	0	0	0	0	0.000313674	0	0	0	0	0
NOL6	0	0	0.00530304	0	0	0.0484152	0	0.0129756	0	0.00299103	0	0	0.0380828	0.000241377	0.00310823	0.0125233	0	0.0127212	0	0.00599912	0	0.018539	0.000252051	0.0225641	0.0114988	0	0	0.00363906	0	0	0.00232601	0.0108023	0.00277681	0.00189416	0	0	0.0161616	0	0	0	0	0.00645346	0	0.0228095	0	0.0213043	0.0157365	0.0713946
ANKRD18B	0	0.035964	0	0.00664067	0.00422778	0	0.00222328	0	0.0240669	0	0	0	0	0	0.0199573	0	0	0.00598086	0	0	0	0	0.0158077	0	0.0101772	0	0	0.00347093	0	0	0.0151004	0	0.00277681	0.0226548	0	0	0.0171699	0	0	0	0	0	0	0	0	0	0	0
PRSS3	0.117957	0.0493102	0.0374286	0.0350214	0.0352547	0.0244193	0.0427	0.0120042	0	0.0254019	0	0	0.010056	0.00381147	0.0203193	0.0240658	0.122707	0.0878524	0.0271524	0.0329499	0	0.00795293	0	0	0.00813015	0.126619	0.146498	0.0143302	0.0200913	0.0325593	0.0619621	0.0199861	0	0.0238016	0.0646091	0.0137793	0.0221947	0	0	0.0698267	0.129262	0.0168621	0.0715055	0	0	0	0.0238654	0.0966428
UBE2R2	0.175824	0.164944	0.139434	0.206668	0.124899	0.249647	0.156675	0.14509	0.101185	0.0935025	0.112633	0.142964	0.158127	0.220339	0.145236	0.153002	0.310104	0.0986701	0.18802	0.169966	0.191424	0.140649	0.150086	0.10574	0.127212	0.0254482	0.221032	0.212526	0.292786	0.292688	0.144022	0.152049	0.234407	0.115661	0.22848	0.236297	0.186305	0.189793	0.107418	0.205566	0.0824199	0.122337	0.153186	0.183539	0.108324	0.148241	0.0623798	0.189219
UBAP2	0.182879	0.148586	0.0734755	0.148337	0.0548526	0.0486843	0.105851	0.0945206	0.0437599	0.0641039	0.0817933	0.122824	0.1247	0.058885	0.130401	0.0975408	0.230955	0.0953532	0.143587	0.111372	0.108692	0.098004	0.147565	0.126581	0.0944524	0.0455553	0.0633643	0.109254	0.0781004	0.168223	0.115294	0.0616371	0.140491	0.140653	0.14889	0.0611706	0.126528	0.0441974	0.380629	0.202215	0.192522	0.106205	0.136431	0.169748	0.107109	0.147525	0.107315	0.150649
DCAF12	0.080439	0.0447749	0.0185248	0.0397002	0.0862433	0.0257491	0	0.0263219	0.0156811	0.00741649	0.0410078	0.00664403	0.0557894	0.0206143	0.0115603	0	0	0.0676625	0.027389	0.0518806	0	0.0327179	0.0380883	0.00974358	0.0208081	0	0	0.047565	0.0633471	0.0476986	0.0394733	0	0.012077	0.0364014	0.0285668	0.149981	0.0158098	0.0225749	0	0.0261969	0	0.0339795	0.0229635	0.0492579	0.0329774	0.029153	0.0153921	0.0337777
UBAP1	0.0887654	0.0781391	0.105176	0.16511	0.0815129	0.115272	0.0917563	0.110329	0.128474	0.0946265	0.167902	0.157546	0.03083	0.141124	0.115956	0.117457	0	0.198933	0.108165	0.111626	0.0519978	0.109329	0.104589	0.102096	0.0679449	0.131927	0	0.188768	0.200127	0.0858063	0.0982317	0.0828728	0.125655	0.164324	0.217968	0.126321	0.0972632	0.128794	0.154605	0.328394	0	0.195353	0.0425498	0.146421	0.351248	0.116956	0.0659751	0.163646
KIF24	0.00537416	0	0	0	0.00959673	0	0	0.00729343	0	0.00341578	0	0	0	0.0200344	0	0.0282768	0	0.00129805	0	0.000555796	0	0.0037443	0	0	0	0	0	0	0	0	0.0153532	0	0.00578246	0	0	0.0342249	0	0	0	0	0	0	0	0	0	0	0.00153419	0
NUDT2	0.00537416	0.0027632	0.0445331	0	0.0560703	0	0.0300243	0.0460264	0.00375004	0.0286664	0	0	0.02088	0.0396931	0.0154003	0.00335998	0	0.0844367	0.0410847	0.0179313	0.0574896	0.040422	0.00461722	0.014759	0.0295243	0	0	0.019815	0.0524048	0.0330002	0.0143154	0.0740372	0.0570017	0	0.10919	0.00771781	0.00869815	0.0316224	0.017805	0	0.0429505	0.031214	0.0210006	0	0	0.00626446	0.0193894	0.0165842
MYORG	0.00476834	0	0.0044393	0.00812309	0.038697	0	0.016677	0	0.0124109	0	0	0.0298891	0	0	0	0.00963863	0	0.0177672	0.0187076	0.0156638	0	0.00469432	0.00772101	0	0.0125144	0.0254482	0	0.00303777	0.00105098	0.058472	0.0349409	0.0157869	0.0108542	0.021943	0	0.0719019	0.00258723	0	0.00106057	0	0	0.0156561	0.0576606	0	0.0291392	0	0.00797749	0.036502
C9orf24	0.0150652	0	0.0713497	0	0.0105049	0	0.0422508	0.00892773	0.0384252	0.00200682	0	0.0245697	0	0.00412565	0.00876528	0.0262707	0.120626	0.013688	0.0187338	0.021597	0	0.0111464	0.0229017	0	0.00307773	0.12547	0	0.00420903	0	0.0338222	0.00517621	0	0.00517638	0.0209255	0.177872	0	0.0230344	0	0	0	0	0	0	0.0208013	0	0.00626446	0	0.00530601
FAM219A	0.195394	0.153647	0.111506	0.168514	0.0252719	0.0674042	0.123699	0.0977067	0.0161527	0.0786448	0.0769708	0.0969281	0.0386166	0.0341604	0.129789	0.0455359	0.288478	0.0600154	0.172386	0.0669729	0.0786623	0.0970403	0.05249	0.112602	0.0778467	0	0.301296	0.110093	0.0975502	0.0808484	0.12342	0.118992	0.113129	0.182237	0.18361	0.0946356	0.138354	0.189928	0.0560482	0.173285	0.113453	0.0736352	0.199201	0.0450076	0.0764644	0.0833432	0.0686023	0.183478
DNAI1	0	0	0	0.0109159	0	0	0	0	0	0.0205851	0	0	0.010056	0	0	0	0	0.0209013	0	0	0	0	0	0	0.00982982	0	0	0.00378591	0.0228415	0	0	0.0108677	0	0	0	0.0165204	0	0	0	0	0	0.0127911	0	0	0	0	0.000225785	0
ENHO	0.00476834	0.0179127	0	0.0068189	0	0	0.010509	0.018578	0.0199362	0.00167632	0	0.0363477	0	0.0027139	0.00603493	0	0	0	0	0	0	0.00496879	0.0110893	0.0107423	0.0325753	0.0712713	0	0.0105699	0	0	0.0654966	0	0.0389043	0.00391763	0	0	0.0151387	0	0	0	0	0.00476063	0.0412128	0.0584948	0	0.113856	0.00219713	0.0174956
CNTFR	0	0	0	0.0188275	0	0	0.0139677	0.00357477	0.01301	0	0	0	0	0.0347697	0	0	0	0	0.00836624	0	0.0451247	0	0.0335427	0	0.0188776	0	0.0588945	0.000674228	0	0	0	0	0.0156655	0	0.171998	0	0.00483842	0	0.00387438	0	0.0560573	0.0149803	0.000313674	0	0	0	0.000805866	0.0405419
RPP25L	0	0	0	0.00812309	0.00836152	0	0	0.000104752	0.0118638	0.00567079	0	0	0.00604517	0.0123923	0.0193217	0.0392577	0	0.00849793	0.0183905	0.0145459	0	0.0148653	0.000918592	0.0179864	0.000157214	0.0266131	0	0.00596579	0	0	0.0152588	0	0.00148489	0	0	0	0.00864825	0	0	0	0	0	0.00905982	0	0.00946215	0	0.00964888	0
DCTN3	0.0312939	0.00876989	0.00946752	0.0146687	0.027242	0.0831167	0.0697567	0.0508198	0.0808862	0.0111733	0.164383	0	0.0593332	0.0797322	0.0729708	0.0586239	0	0.0318177	0.0427509	0.0419862	0.0637505	0.0214596	0.011708	0.0504953	0.0577947	0	0	0.0227586	0.0236899	0.0404802	0.0264237	0.0185872	0.0412574	0.0510708	0	0	0.0597663	0.0376463	0.0330581	0.0745961	0	0.0172025	0.0908862	0.157268	0.0291392	0.028402	0.0118619	0.00530601
ARID3C	0	0	0	0	0	0	0	0	0	0	0	0	0	0	0	0	0	0	0	0	0	0	0	0	0	0	0	0	0	0	0	0	0	0	0	0	0	0	0	0	0	0	0	0	0	0	0	0
SIGMAR1	0	0.0423082	0.00510993	0.0255055	0.0332334	0	0.00222328	0.023212	0.0483908	0.0207037	0.0305494	0	0.0242767	0.0118039	0.00666506	0.0336419	0	0.0581031	0.0537902	0.0125299	0.0137136	0	0.0175698	0	0.00409788	0	0	0.0256994	0.00105098	0.0249493	0.00227352	0.00927316	0.00295111	0	0.101049	0	0.00432882	0	0.00752769	0.0341991	0	0.0129319	0	0	0	0	0.0143855	0
GALT	0	0	0	0	0	0	0	0.00997358	0	0.00790177	0.0158054	0	0	0.0232764	0.039191	0	0	0	0	0	0	0	0	0.0297779	0	0	0	0.000520427	0	0	0.00624975	0.00831546	0	0	0	0	0	0	0	0	0	0	0.00867396	0	0	0	0	0
IL11RA	0.00537416	0.0410648	0.0237773	0.000778577	0.0172186	0.0326779	0.016466	0.0160242	0.0199362	0.0149221	0	0	0.0397361	0.00723102	0.0181789	0	0.120626	0.0196896	0.0292169	0.0328344	0.100262	0.00813641	0.000875897	0	0.0414464	0.184759	0	0.019988	0.0152198	0.0101569	0.0433176	0.0470492	0.0160563	0.0190011	0	0.0222219	0.00975686	0	0.0315793	0	0	0.0326639	0	0.0351961	0	0	0.00539919	0
CCL27	0	0	0	0	0	0	0	0	0	0	0	0	0	0	0	0	0	0	0	0	0	0	0	0	0	0	0	0	0	0	0	0	0	0.00659804	0	0	0	0	0	0	0	0	0	0	0	0	0	0
AL162231.1	0	0.0393519	0.00521521	0.0103133	0	0.0630494	0.00222328	0	0	0.0163776	0	0	0	0.0132207	0.0195178	0	0	0	0	0.0295535	0.00825474	0.00461698	0.00785232	0	0.0122536	0.122034	0	0.0115839	0.00105098	0.0249493	0	0.00834169	0.0116748	0	0	0	0.0145307	0	0.0765864	0	0	0	0	0.0305158	0	0	0	0
FAM205C	0	0	0	0	0	0	0	0	0	0	0	0	0	0	0	0	0	0	0	0	0	0	0	0	0	0	0	0	0	0	0	0	0	0	0	0	0	0	0	0	0	0	0	0	0	0	0	0
PHF24	0	0.018825	0	0.0644561	0	0	0.0165357	0.015885	0	0	0	0.0120215	0.0327755	0.00126317	0.0145367	0.0750557	0.186491	0	0	0.00919854	0.0366968	0.00185413	0.00603477	0	0.0448767	0.0860485	0	0.00979847	0.0117769	0.0194101	0.00714418	0	0.014602	0.00611037	0	0	0.00779082	0	0	0	0	0	0.0347419	0	0	0	0.012305	0.0296908
DNAJB5	0.0572214	0.0169754	0.000323194	0.00804432	0	0.0244193	0	0.0307344	0	0.00790177	0	0	0	0.0211177	0.000587621	0	0	0	0	0.00957885	0	0.00420337	0.00606352	0	0.0133969	0	0	0	0	0	0.0125751	0.00546896	0.00174118	0.0104097	0	0	0.00920497	0	0	0.0361874	0	0.00632651	0.000313674	0	0	0	0	0.0235317
C9orf131	0	0	0	0	0	0	0	0	0	0	0	0	0	0	0	0	0	0	0	0	0	0	0	0	0	0	0	0	0	0	0	0	0	0	0	0	0	0	0	0	0	0	0	0	0	0	0	0
VCP	0.0431139	0.124884	0.123536	0.0811988	0.0995885	0.0758441	0.211057	0.115185	0.144598	0.0945844	0.0950873	0.0999338	0.116699	0.140463	0.0942091	0.111359	0.288478	0.116421	0.13308	0.0825354	0.107811	0.0951763	0.153657	0.127894	0.109185	0.0254482	0	0.0779918	0.106999	0.130219	0.16904	0.142645	0.1016	0.109749	0.20719	0.044346	0.156378	0.12626	0.201229	0.0649938	0.0389794	0.056569	0.122615	0.137243	0.0913608	0.0956336	0.050923	0.139777
FANCG	0	0	0.0130219	0	0	0	0	0	0.0156811	0	0	0	0	0	0	0	0	0	0	0	0	0	0.00162909	0.0304226	0	0	0	0	0	0	0	0	0.00868592	0.00334314	0	0	0.01097	0	0.0135078	0	0	0	0	0	0	0	0.0012452	0
PIGO	0.0192717	0.0506606	0.00260141	0.0282049	0	0	0	0	0.0135333	0.00373075	0	0.00677533	0	0.00770779	0.00964034	0	0	0	0	0.0400416	0	0.00534612	0.00266134	0	0.000564678	0	0	0.00133761	0.0203649	0	0.0045089	0.00963924	0.00612346	0.0014782	0	0.0281385	0.00418902	0	0.0434605	0	0	0	0.0193172	0	0	0	0.00808468	0
STOML2	0.0245674	0.0252286	0	0.0102341	0.0584585	0	0.0201927	0	0.0468778	0	0.0110487	0	0.0142421	0.00997174	0.0195783	0.0606052	0	0.0175254	0.015339	0.0100382	0.0323663	0.0112663	0.0192298	0.0107423	0.0381158	0	0.164627	0.0156764	0.0796472	0.0398574	0.0410963	0.0129724	0.0260735	0.017429	0	0	0.0500766	0	0.0431834	0.0361874	0	0.0267798	0.0760578	0	0	0.00626446	0.00897079	0.0642012
FAM214B	0.0281669	0.018825	0.0284724	0.0267341	0	0.0181275	0.0369907	0.00798167	0.0199362	0.0177131	0.0305494	0.0734934	0	0.0185631	0.00851654	0.0262707	0.100086	0.0362715	0.0237543	0.022193	0	0.00502786	0.0037745	0.0121046	0.00858775	0	0.121832	0.0137181	0.033105	0.0339692	0.0180719	0.0233219	0.0230144	0.0393959	0	0.00625513	0.0127478	0.0276109	0.0804864	0	0	0.0207047	0.0324961	0.0655425	0	0	0.0132251	0.0159157
UNC13B	0.314368	0.110997	0.251983	0.213096	0.388772	0.331906	0.175516	0.257554	0.167905	0.227471	0.20207	0.289733	0.121583	0.150379	0.236603	0.329291	0.257242	0.436417	0.350029	0.256755	0.21007	0.236483	0.212786	0.254754	0.124969	0.402248	0.21573	0.28442	0.21957	0.356813	0.148214	0.27597	0.297717	0.327069	0.375647	0.404083	0.214554	0.216063	0.177068	0.214833	0.118631	0.296946	0.267815	0.138862	0.0618822	0.239413	0.37882	0.183278
RUSC2	0.16075	0.171164	0.1237	0.046895	0.181753	0.0990358	0.167852	0.080296	0.0964138	0.213993	0.187487	0.203194	0.0771978	0.169937	0.138266	0.121857	0	0.180815	0.2453	0.196671	0.175832	0.11312	0.171082	0.0919562	0.12275	0.373029	0.0997288	0.106873	0.25725	0.145755	0.119315	0.127661	0.19226	0.170059	0.0598183	0.128884	0.190019	0.254179	0.306823	0.250144	0.308227	0.175514	0.118804	0.345048	0.0570675	0.120465	0.146379	0.289633
FAM166B	0	0	0	0	0	0.0245513	0.0372489	0	0	0	0	0	0.00908223	0	0	0	0	0	0.0046956	0	0	0	0	0.0086879	0	0	0	0	0	0	0	0	0	0	0	0	0	0	0	0	0	0	0	0	0	0.00626446	0.00340182	0
TESK1	0.0201037	0	0.00820113	0.0159083	0	0.0383439	0.00646029	0.0758495	0.0161527	0.016659	0.0105779	0	0.024572	0.0436471	0.0360718	0.0201235	0	0.034662	0.0382018	0.033521	0.0193244	0.00361604	0.0269827	0.0086879	0.0508316	0	0	0.0124	0	0.0623484	0.00832658	0.0197305	0.0241656	0.0514067	0.0285668	0	0.0483442	0.035555	0	0.0312379	0	0	0.00515685	0.111489	0	0.0235951	0.00479188	0.0504465
CD72	0	0	0.0161394	0	0	0	0.0290284	0	0	0.00504269	0.0305494	0.0341909	0	0.0010699	0.00142488	0.0262421	0	0.0273169	0	0.000957671	0	0.000288139	0.000210998	0.0501321	0.0166147	0	0	0.00455925	0	0	0.0119803	0	0.00996562	0	0	0	0.0072415	0	0	0.011486	0	0.00376629	0	0	0	0.00292154	0.00726381	0.0105932
CCDC107	0.0349639	0.106326	0.0633078	0.0417072	0.0442273	0.0737331	0.0767506	0.0464534	0.204384	0.0269247	0	0.00334506	0.0831577	0.202938	0.111664	0.0435237	0	0.0151418	0.092906	0.0466546	0.026185	0.0129555	0.0126338	0.0328312	0.109091	0.184759	0	0.0022759	0.0588002	0.0338222	0.0787683	0.0778398	0.081336	0.0591353	0	0.129627	0.109173	0.028081	0.0893588	0.0150516	0	0.0516849	0.0577931	0	0	0.0206023	0.053659	0.0344545
ARHGEF39	0	0	0	0	0	0	0	0	0	0	0	0	0	0	0	0	0	0	0	0	0	0	0	0	0	0	0	0.00644313	0.0108296	0	0	0	0	0	0	0	0	0	0	0	0	0	0	0	0	0	0	0
CA9	0	0	0	0	0	0	0	0	0	0	0	0	0	0	0	0	0	0	0	0	0	0	0	0	0	0	0	0	0	0	0	0	0	0	0	0	0	0	0	0	0	0	0	0	0	0	0	0
TPM2	0.153267	0.396381	0.337851	0.0615114	0.169122	0.0881172	0.0663431	0.0292598	0.268646	0.0127422	0.0790518	0	0.122051	0.558747	0.326741	0.0319459	0.120626	0.113566	0.0761539	0.0648047	0.095001	0.00727342	0.0311201	0	0.642945	0.0762034	0.059042	0.0556426	0.0959293	0.0605086	0.0216856	0.0211398	0.110315	0.387112	0	0.0129402	0.18693	0.034502	0.00664468	0.0167704	0.0661101	0.00408989	0.0939925	0.0187718	0	0.0399764	0.0595438	0.0431116
TLN1	0.0108774	0.129615	0.189583	0.0210521	0.0941361	0.068788	0.137671	0.0525145	0.0768693	0.116479	0.0114314	0.0559083	0.0836977	0.236484	0.118447	0.0797532	0.0839589	0.0595397	0.107899	0.11387	0.150189	0.0782139	0.152771	0.079373	0.194344	0.271475	0.363889	0.0154849	0.0628799	0.0380768	0.0838378	0.0592797	0.124868	0.0879772	0.0598183	0.0360902	0.114924	0.21151	0.12681	0.135295	0	0.0824782	0.0593988	0	0.0714413	0.0891234	0.0434617	0.0619248
CREB3	0.00476834	0.0797322	0.00812385	0.0183895	0.028044	0.0231585	0.0153688	0.0371535	0	0.00270582	0.044055	0.00621956	0	0.0323045	0.0122644	0	0	0	0.0450346	0.0172542	0.0632055	0.00586676	0.0137822	0	0.0318862	0	0	0.0221012	0	0.11143	0.0707546	0.017666	0.0298133	0.0634759	0.0598183	0	0.0302227	0	0.00106057	0.0355737	0	0.0369528	0.029808	0.0197535	0.164133	0.00921208	0.00962867	0
GBA2	0.141075	0.0657868	0.00551151	0.0291096	0.0226034	0.0154714	0.0582044	0.0286284	0	0.0397745	0.0479367	0.0206694	0.10469	0.0961728	0.0956939	0.0317194	0	0.0494905	0.0589744	0.110769	0.0674909	0.0278265	0.0157476	0.029199	0.0624286	0.10695	0.204927	0.0433749	0.0427484	0.0944541	0.104228	0.0376386	0.0514627	0.0286396	0.0265456	0.148085	0.103123	0.0762342	0.0909811	0.0341979	0.0661101	0.0917929	0.0206738	0.109502	0	0.0824979	0.0300684	0.0887543
RGP1	0	0.022574	0.0166307	0	0.0156067	0	0.016677	0.0280045	0.0156811	0.0215437	0.123477	0	0.0147374	0.0578377	0.0466716	0.0198976	0	0.0383481	0.0457671	0.037207	0.0179951	0.0104294	0.0220848	0.0394834	0.0272306	0	0	0.0155172	0	0.0372924	0.0168218	0.0353275	0.0210719	0.00585647	0.0834239	0	0.0224094	0.0202218	0	0.011486	0	0	0.0519537	0	0	0	0.011065	0
MSMP	0	0	0	0	0	0	0	0	0	0	0	0	0	0	0	0	0	0	0	0	0	0	0	0	0	0	0	0	0	0	0	0	0	0	0	0	0	0.0225749	0	0	0	0	0	0	0	0	0	0
NPR2	0.0249315	0	0.0221462	0.0478545	0.042034	0	0.016677	0.0452602	0.00375004	0.00466936	0.0291402	0	0.0537798	0.0175331	0.0208611	0.0174042	0	0.0185247	0.0179946	0.00475567	0.0212504	0.0191593	0	0.00608213	0.0176465	0	0	0.00360626	0.016956	0	0.0163972	0.015545	0.00426809	0.0568577	0	0	0.00500591	0	0	0	0	0.0177492	0.0329114	0.0245609	0.09108	0.00626446	0.0190997	0
SPAG8	0	0	0	0.0169936	0	0	0.00753294	0	0	0.00167632	0	0	0	0	0.00393816	0	0	0	0	0	0	0	0	0	0	0	0	0.00811147	0	0	0.00723892	0	0	0	0	0	0.0110635	0	0.00106057	0	0	0.0073504	0	0.0197535	0	0	0	0
HINT2	0	0.0179127	0.0188533	0.0129674	0	0.0497521	0.0190805	0.0270413	0	0.00502628	0.0110487	0	0.0074361	0.00124683	0.0047961	0.0619743	0	0	0.0258444	0.00162481	0.0185212	0.00458385	0.000212485	0	0.0105867	0.0266131	0.101673	0.0102785	0	0	0.010661	0.000325588	0.00694182	0.00595344	0	0	0.00418933	0	0	0	0	0	0.000313674	0.0681186	0	0.0117883	0.0201419	0
TMEM8B	0	0.0366271	0.0339082	0.0325709	0.0150294	0.0414994	0.0303424	0.00887486	0.0124109	0.0279713	0	0.0382917	0.00765437	0.0249655	0.0373507	0	0	0.0508254	0.0615694	0.0689029	0.0637994	0.0114063	0.00224301	0.00775278	0.053121	0.0712713	0.150639	0.0408796	0.044017	0.0249493	0.0481259	0.0122218	0.0301611	0.0113387	0	0	0.0289428	0	0.00369799	0	0	0.0290878	0.00129321	0	0	0	0.0337892	0.0098483
FAM221B	0	0	0	0	0	0	0	0	0	0	0	0	0	0	0	0	0	0	0	0	0	0	0	0	0	0	0	0	0	0	0	0	0	0	0	0	0	0	0	0	0	0	0	0	0	0	0.00322837	0
HRCT1	0.0772096	0.0797322	0.0193545	0.0295548	0.0142191	0	0	0.00123699	0.00105171	0.00809407	0.0379652	0	0.0416838	0.0136857	0.00272245	0	0.0931661	0.00732574	0.0180492	0.0145762	0	0	0.00670525	0.00711506	0.00748037	0.279124	0	0.00375757	0.00313521	0	0.0346885	0.0316479	0.0282676	0.00716959	0	0	0.0300075	0	0	0	0	0.0163702	0.0392051	0	0	0	0.018956	0
SPAAR	0.274627	0.0271056	0.0969299	0.02737	0	0.0304149	0	0.01575	0.0742266	0	0	0.0653298	0.0226633	0.0107965	0.044747	0.0785992	0	0.0641987	0.0517628	0.0694358	0	0.0685868	0.00582625	0.00591978	0.0140511	0	0.422219	0.00408978	0.133164	0.183238	0.0354217	0.129091	0.080148	0.0527552	0.0183744	0.0656887	0.0476133	0	0.0498177	0.00766532	0	0.00411025	0.0810892	0.0113241	0	0.0403667	0.0526315	0.00807795
RECK	0.0570529	0.20868	0.0771865	0.0635004	0.120145	0.303602	0.0619279	0.161696	0.136516	0.152945	0.100796	0.183188	0.0974385	0.125194	0.0729845	0.169385	0	0.204853	0.186747	0.139963	0.0706313	0.097848	0.0863395	0.122219	0.0452162	0	0.059042	0.0689392	0.21835	0.145709	0.0765048	0.0776797	0.126924	0.0585316	0.339413	0.112008	0.0980854	0.295208	0.0902631	0.0884396	0.109992	0.0551681	0.0874993	0.149063	0.0266938	0.0674273	0.103044	0.128257
GLIPR2	0	0.00554307	0.0284741	0.0219053	0.0515012	0	0.0611551	0.0546549	0	0	0.139393	0.0290047	0.0226885	0.011583	0.0429006	0.0208394	0	0.023461	0.0604265	0.0225474	0	0.00125808	0.0100337	0.0273021	0.0173087	0.0254482	0	0.0111082	0.00460339	0	0.0118633	0.015311	0.0144063	0.0145393	0	0.0370077	0.0184559	0.101984	0.0405143	0.0696279	0	0	0.00781212	0.0348677	0	0.246684	0.008846	0
CCIN	0	0	0	0	0	0	0	0	0	0	0	0	0	0	0	0	0	0	0	0	0	0	0	0	0	0	0	0	0	0	0	0	0	0	0.0936157	0	0	0	0	0	0	0	0	0	0	0	0	0
CLTA	0.0262493	0.20782	0.104007	0.0723954	0.136576	0	0.170967	0.110558	0.0297308	0.0554428	0.0443769	0.0816243	0.217114	0.0977169	0.119905	0.0886695	0	0.186873	0.123695	0.112279	0.148521	0.0447771	0.0510864	0.102483	0.129472	0.0254482	0.139146	0.0944383	0.112635	0.108727	0.106561	0.0457622	0.0803351	0.0599954	0.0928062	0.204567	0.0973334	0.0561011	0.0769423	0.0521192	0.267231	0.0738855	0.111905	0.0829106	0.0990436	0.0461683	0.0615308	0.106674
GNE	0.00537416	0	0.0345602	0.0761948	0.0485671	0	0.0255541	0.0476524	0	0.00369107	0.107417	0	0.0424703	0.0217638	0.0199004	0.0291352	0	0.00603452	0.0161216	0.0262182	0.0498464	0.0215873	0.0177085	0.0220674	0.0166112	0.0254482	0.225217	0.057739	0.0372633	0.0256561	0.0192255	0.0238228	0.0307146	0.0133763	0.0598183	0.0219295	0.0603442	0	0	0.0410421	0.06572	0.038829	0.004259	0.0239287	0.00946215	0.00292154	0.0205854	0.012476
RNF38	0.205489	0.111672	0.149135	0.16543	0.191669	0.132583	0.25162	0.217287	0.201581	0.160713	0.119439	0.251357	0.162784	0.169017	0.155345	0.203554	0.120626	0.200413	0.194588	0.212394	0.219014	0.137911	0.14311	0.124092	0.127984	0.223006	0.398544	0.166282	0.220838	0.29364	0.181808	0.10179	0.174745	0.173458	0.633764	0.240733	0.148365	0.216601	0.267912	0.344242	0.133472	0.138673	0.20076	0.224837	0.131033	0.231074	0.132161	0.161125
MELK	0	0.0099632	0.0264126	0	0	0	0.0486009	0	0	0	0	0	0	0	0	0	0	0.00129805	0	0	0.0205646	0.00175236	0.000422964	0	0.0344956	0	0	0.00640064	0	0	0	0	0	0	0	0	0	0	0	0.0199047	0	0.00632651	0	0	0	0	0	0
PAX5	0	0	0	0	0	0	0.0195391	0	0	0	0	0	0	0	0.000587621	0	0.230955	0	0	0	0	0.00995168	0	0.0281215	0	0	0	0.00349222	0	0	0	0	0.00465961	0	0	0	0.000979041	0	0	0	0	0	0	0	0	0	0.00164358	0
ZCCHC7	0.430788	0.33393	0.369525	0.424455	0.353315	0.64016	0.426622	0.269364	0.179932	0.348008	0.165237	0.358282	0.22989	0.274502	0.334962	0.241474	0.263903	0.418951	0.38831	0.38053	0.292291	0.218948	0.25592	0.314973	0.286283	0.455476	0.307332	0.371872	0.317038	0.400885	0.326836	0.151925	0.330178	0.480102	0.319255	0.301143	0.275682	0.158935	0.226511	0.535822	0.400117	0.280467	0.213942	0.428504	0.251047	0.25997	0.164842	0.359475
GRHPR	0	0.0519692	0.0228364	0.0261391	0.0362309	0	0.0824123	0.0547055	0.0345256	0.0286782	0	0.0126739	0.0254882	0.0687031	0.0905175	0.0725095	0	0.0288524	0.0120497	0.0216234	0.141749	0.0379929	0.0169558	0.0371554	0.0392045	0	0	0.0952834	0.0455717	0.0179083	0.0278876	0.0113333	0.0538574	0.0690619	0.0183744	0.0337147	0.0543822	0	0.0706479	0	0.0438159	0.0127911	0.0178447	0	0.159084	0	0.0088515	0.0519139
ZBTB5	0.0471846	0.0043109	0.00282759	0.0296989	0.003407	0.0695206	0.0151035	0.0461032	0.0525476	0.029591	0.0139392	0.0150148	0	0.00726755	0.00404415	0.0147944	0	0.0529036	0	0.0160567	0.031829	0.0200408	0.072712	0	0.0204401	0.0266131	0	0.00855665	0.0256222	0.0623484	0.0223536	0.0459374	0.01382	0	0.0646091	0	0.00772127	0	0.00387438	0.011486	0	0.00559388	0.0237978	0.0371686	0.00946215	0.0196376	0.0127574	0.097129
POLR1E	0.0205054	0.0043109	0	0	0	0	0.0153688	0.00888412	0.00105171	0.00551735	0.0431683	0	0	0.0130134	0.00103095	0	0	0.00129805	0	0.0098002	0	0.00425799	0.0336523	0	0.0220058	0	0	0.0336348	0.023791	0	0.0185829	0.00855615	0.0462178	0.00595344	0	0	0.00303215	0	0	0.0444835	0	0	0.0287177	0.0407436	0	0.0504389	0.0010869	0.00260631
FBXO10	0	0	0	0	0	0	0.0139677	0	0	0.00790177	0	0.00677533	0.00288319	0.00363032	0	0	0	0	0.0208832	0.00123869	0	0.00045743	0	0	0	0	0	0	0.0137135	0	0.00471176	0	0.025476	0	0	0	0	0	0	0.0238268	0	0	0	0	0	0	0.0175801	0
AL513165.2	0.0312939	0	0	0	0	0	0.0144438	0	0	0	0	0	0	0.0174347	0.00864307	0	0	0.00732574	0	0.000957671	0	0.00147223	0	0	0.00094283	0	0	0.00253487	0	0	0	0	0.00798281	0	0	0	0.0012675	0	0	0	0	0.0167026	0.0131898	0	0	0	0	0
AL138752.2	0.0995974	0.0934495	0.0326382	0.0621285	0.035343	0.0566781	0.0284533	0.0364157	0.0464291	0.027448	0.112514	0.0216421	0.0442959	0.0762806	0.0213707	0.0107633	0	0.0224357	0.0374695	0.0262469	0.0831059	0.0537049	0.0205749	0.0564352	0.0170418	0	0	0.0308831	0.0100577	0.0203492	0.0488555	0.0504655	0.0375917	0.0677535	0	0.0633276	0.0284469	0.233284	0.00474189	0.00933916	0	0.00946182	0.0390744	0	0.179039	0.0290851	0.0344583	0.00451254
FRMPD1	0	0	0	0	0.0250883	0	0	0.00558509	0	0	0	0	0	0	0	0	0	0	0.00665559	0.0159229	0	0	0	0	0	0	0	0.0152818	0.034262	0	0	0	0	0	0	0	0.0039748	0	0	0.0179335	0.139427	0	0.000875216	0	0	0	0.000405161	0
TRMT10B	0.0324893	0.0812298	0.050622	0.0651359	0.101699	0.0612126	0.0655585	0.0490353	0.0199362	0.072975	0.0733676	0	0.0537711	0.0502375	0.0572824	0.0555935	0	0.0788016	0.119001	0.0833914	0.0871455	0.0315313	0.0436046	0.0759158	0.0318528	0.100174	0	0.0464338	0.0217554	0.0557654	0.0450171	0.0386407	0.0356722	0.0525816	0	0.00401668	0.0562311	0.0414409	0.00387438	0.139544	0	0.053699	0.0523622	0.0755356	0.18027	0.0364075	0.0191329	0.0111607
DCAF10	0.161702	0.213992	0.172965	0.199448	0.141518	0.235289	0.216354	0.245796	0.0434432	0.144615	0.107954	0.0660843	0.221392	0.127594	0.164683	0.0991535	0.293177	0.113649	0.230488	0.123226	0.22146	0.139828	0.139547	0.123691	0.105693	0	0.0780182	0.149693	0.102688	0.0696632	0.174816	0.104287	0.141382	0.135221	0.171998	0.0523208	0.146639	0.163682	0.110013	0.147262	0.209606	0.146047	0.0616748	0.227133	0.376522	0.120149	0.0925585	0.245315
ALDH1B1	0.0314281	0.00428135	0	0	0	0	0	0	0	0	0	0	0	0.00670846	0.000864437	0	0	0	0	0	0	0	0.000252051	0	0.00455086	0	0	0	0	0.0292867	0	0.000325588	0.00114215	0.00391763	0	0	0.0105519	0	0	0	0	0.0177492	0.0057899	0	0	0	4.93187e-05	0
IGFBPL1	0	0	0	0	0	0	0	0	0	0	0	0	0	0	0.00885343	0	0	0	0	0	0	0	0	0	0	0	0	0.00133761	0	0	0	0	0	0	0	0	0	0	0	0	0	0	0	0	0	0	0	0
FAM95C	0	0.0282506	0.00689477	0.0104065	0.0111282	0	0	0	0	0	0	0	0.00473586	0	0	0	0	0	0	0	0	0	0.00122651	0	0.00284532	0	0	0.000393152	0.036125	0	0.0123811	0	0.00462353	0	0	0	0.0146244	0	0	0	0	0	0	0	0	0	0	0.00260631
ANKRD18A	0	0.0027632	0	0	0	0	0.0190805	0	0	0	0	0	0	0.0283798	0	0.00986481	0	0.0627742	0	0	0	0	0	0	0.00162164	0	0	0	0	0	0.000160328	0	0.0234591	0.0190011	0	0	0.00456845	0	0	0	0	0	0	0	0	0	0	0
FAM240B	0	0	0	0	0	0	0	0	0	0	0	0	0	0	0	0	0	0	0	0	0	0	0	0	0	0	0	0	0	0	0	0	0	0	0	0	0	0	0	0	0	0	0	0	0	0	0	0
CNTNAP3	0.0277791	0.00424795	0.00260141	0.0224379	0.0297449	0.0440411	0.0277539	0.0339962	0.0118638	0.0027389	0	0	0.0130581	0.00309904	0.0430614	0.0242649	0	0.0848109	0.0302194	0.0131297	0.0451247	0.0192915	0.0156127	0.0200901	0.0411051	0.0605704	0	0.0972184	0.0384929	0.0194101	0.0218612	0.0852258	0.0363559	0.0509263	0.0928062	0.0357139	0.0118873	0	0	0.0379344	0	0.0453121	0.0487499	0.0876791	0	0	0.104759	0.0378275
ANKRD20A2	0	0	0	0	0	0	0	0	0	0	0	0	0	0	0	0	0	0	0	0	0	0	0	0	0	0	0	0	0	0	0	0	0	0	0	0	0	0	0	0	0	0	0	0	0	0	0	0
FOXD4L6	0	0	0	0	0	0	0	0	0	0	0	0	0	0	0	0	0	0	0	0	0	0	0	0	0	0	0	0	0	0	0	0	0	0	0	0	0	0	0	0	0	0	0	0	0	0	0	0
CBWD6	0.00963364	0	0.00644646	0.0239731	0	0.0326779	0	0	0	0.0269915	0	0.0213525	0.0328454	0.00382073	0.0105765	0	0	0.0175254	0	0.00339423	0.0367762	0.00325919	0.0211947	0	0.000642901	0	0	0.0107738	0.0488877	0.0432633	0.0214831	0.0046252	0.00584377	0.0138259	0	0	0.0207523	0.0276109	0.00752769	0.0199047	0	0.00959359	0	0.0197535	0.164133	0.0241664	0.025746	0
CNTNAP3B	0.0393817	0.240579	0.10874	0.147987	0.27433	0.174782	0.152446	0.176028	0.11166	0.13974	0.0716111	0.0687591	0.146804	0.128217	0.0650363	0.23176	0.317561	0.156045	0.28362	0.197653	0.0513926	0.19894	0.29186	0.295673	0.105548	0.217928	0	0.362086	0.239408	0.157312	0.220782	0.254747	0.190882	0.344186	0.16366	0.552941	0.15174	0.0653344	0.125312	0.1828	0.158272	0.320481	0.332707	0.0935353	0.0291392	0.228942	0.346702	0.129999
AL391987.2	0	0.016313	0.00117139	0	0	0	0	0.00235487	0	0.0211012	0	0	0.00963301	0.000955419	0.00368152	0.00807922	0	0.0270509	0	0.00642668	0	0.00506212	0.000422964	0	0.000707876	0	0.0997288	0.00900404	0	0	0.0131786	0	0.0160737	0	0	0.0356018	0.0123021	0	0.00387438	0.0142296	0	0	0	0	0	0.0182846	0.00784819	0.029111
ANKRD20A4	0	0	0	0	0	0	0	0.00896813	0	0.00315103	0	0	0	0	0	0	0	0	0	0	0	0.00366095	0	0	0.000297893	0	0	0.00646524	0.00926211	0	0	0	0	0.0128046	0	0.0306631	0.00205624	0	0	0	0	0	0.00781212	0	0	0	0.000805866	0
FOXD4L5	0	0	0	0	0	0	0	0	0	0	0	0	0	0	0	0	0	0	0	0	0	0	0	0	0	0	0	0	0	0	0	0	0	0	0	0	0	0	0	0	0	0	0	0	0	0	0	0
CBWD5	0.0525704	0.0269408	0.0863976	0.038296	0.0854118	0.0231585	0.014153	0.0434235	0.0409814	0.0132711	0.181039	0.0577927	0.00936316	0.0232999	0.0608304	0.0266904	0	0.118464	0.0546343	0.030744	0.0302001	0.0201044	0.0477765	0.0297779	0.0405227	0.0254482	0	0.034341	0.0371305	0.0490612	0.0418559	0.0561407	0.0415834	0.0514607	0.116804	0.0392179	0.052618	0	0.00387438	0	0.0247691	0.0414174	0.0749164	0.0834298	0.14247	0.143858	0.0576027	0.0632398
ANKRD20A3	0.0201037	0	0	0	0	0	0	0.0120788	0	0	0	0	0.00825012	0.00861056	0	0	0	0	0	0	0.016599	0.00391155	0.033009	0	0.000297893	0	0	0	0.00105098	0	0	0	0.0130857	0.0290598	0	0	0.00243937	0	0	0	0	0	0	0	0	0	0.00253565	0
ZNF658	0.0259582	0.0167836	0.0255094	0	0.0451687	0.0414994	0.0172844	0.0196567	0.00105171	0.0135062	0.0346478	0	0.0281264	0.0183857	0.011451	0.0196153	0.120626	0	0.0443429	0.0138966	0	0.00435837	0.000422964	0	0	0	0.161709	0.0552894	0.012914	0.0401595	0.0106105	0.00485348	0.0273617	0.0238	0	0	0.0139273	0.0316224	0	0.0150516	0	0.00719568	0.000875216	0	0	0	0.00377167	0.0146001
ANKRD20A1	0.0849321	0	0	0	0	0	0	0.0040227	0	0.00201139	0	0	0	0.00674955	0	0	0	0.0282911	0	0.0431046	0	0	0	0	0.000564678	0.0266131	0	0	0	0	0	0	0.0197738	0	0	0	0.00354457	0	0	0	0	0	0	0	0	0	0	0
CBWD3	0	0	0.00530304	0.00285435	0	0.0357034	0.032393	0.00645198	0.0240669	0.0101389	0.0162945	0	0.0248745	0.0159908	0	0.00751128	0	0	0.00365165	0	0.0199967	0.0229822	0.0269464	0	0.00180452	0	0	0.00358617	0	0.0830659	0.0131443	0	0.0103799	0	0	0.00683694	0.0106458	0	0.017805	0.0225532	0	0.00588897	0	0.0187718	0	0	0.00444492	0
PGM5	0.113184	0.0992877	0.114531	0.225693	0.37439	0.102275	0.0231837	0.0675434	0.107984	0.0282966	0.108879	0.194248	0.191191	0.0358016	0.0982414	0.322946	0	0.180374	0.191442	0.129667	0.0246392	0.028932	0.147586	0.227644	0.0635849	0.240813	0.168029	0.16053	0.0481978	0.157955	0.0351357	0.0364891	0.0878478	0.248696	0.0501675	0.227099	0.0534324	0	0.0985631	0.0236258	0	0.0869997	0.0608625	0.0576953	0.00946215	0.00626446	0.22509	0.0769122
PIP5K1B	0.124942	0.223842	0.346966	0.226921	0.165606	0.417448	0.150406	0.150949	0.185818	0.081746	0.036067	0.0652039	0.235409	0.203512	0.230903	0.161079	0.297255	0.325931	0.267068	0.17835	0.251393	0.233356	0.0948007	0.242777	0.399776	0.0860485	0.268761	0.174909	0.0994455	0.139615	0.228362	0.227073	0.0936168	0.100678	0.111214	0.217158	0.367737	0.353708	0.223622	0.121298	0.13252	0.188084	0.122399	0.402438	0.73596	0.226878	0.199006	0.22429
AL358113.1	0	0	0	0	0	0	0	0	0	0	0	0	0	0	0	0	0	0	0	0	0	0	0	0	0	0	0	0	0	0	0	0	0	0	0	0	0	0	0	0	0	0	0	0	0	0	0	0
TJP2	0	0	0	0	0.003407	0	0	0.00338745	0	0	0	0	0	0	0	0.00812987	0	0	0	0	0	0	0	0	0.0040157	0	0	0.00771387	0	0	0	0.000325588	0	0	0	0	0.00117579	0	0	0	0	0	0.000313674	0	0	0	0	0
FAM189A2	0.0205054	0.073051	0.0204047	0	0.0613275	0.0257491	0.0643926	0.011356	0.0483578	0.0686945	0.133891	0.0739575	0.0505975	0.0335342	0.0227655	0.00807922	0	0.114461	0.0139405	0.0654736	0.0730793	0.0426271	0.0715894	0.0246418	0.026968	0	0	0.00505636	0.070353	0.200874	0.11697	0.0678878	0.0453631	0.0127504	0	0.114469	0.0319955	0.0473581	0.0443088	0	0	0	0.00722929	0.0804828	0.0570675	0.11043	0.0460127	0.0490356
APBA1	0.162508	0.0804801	0.0221761	0.248766	0.124045	0.114539	0.0488029	0.0562252	0.0949986	0.138038	0.354086	0.112938	0.0844917	0.0350529	0.174843	0.0810865	0.379288	0.182051	0.0820491	0.108902	0.195785	0.0306544	0.0647211	0.0614094	0.0795018	0.133551	0.0588945	0.0850449	0.0610589	0.0764291	0.105838	0.0923523	0.172949	0.0846491	0.119329	0.0972287	0.124159	0.0606177	0.0939959	0.0549805	0.139427	0.00126895	0.190156	0.248058	0	0.111771	0.0789448	0.107149
PTAR1	0.21375	0.150427	0.119058	0.0772831	0.131664	0.276545	0.0995287	0.0653585	0.154551	0.133243	0.0942089	0.0786526	0.052899	0.096144	0.0884291	0.136441	0.100086	0.174088	0.117426	0.184902	0.148006	0.0863263	0.0626895	0.062804	0.11729	0.263361	0.176404	0.166341	0.0945581	0.0322297	0.0886027	0.143729	0.118952	0.0908302	0.0931	0.146847	0.0715093	0.0542786	0.0607174	0.13778	0.106197	0.0385574	0.112709	0.147508	0.264092	0.0456024	0.134115	0.117463
C9orf135	0	0	0	0	0	0	0	0	0	0	0	0	0	0	0	0	0	0	0	0	0	0	0	0	0	0	0	0.00200713	0	0	0	0	0	0	0	0	0	0	0	0	0	0	0	0	0	0	0	0
MAMDC2	0.0277791	0.019013	0.117577	0.200262	0.0646749	0.00777336	0.150365	0.136457	0.0936036	0.114609	0.0968949	0.0696887	0.0485272	0.16506	0.163749	0.0885174	0.0931661	0.145069	0.0728942	0.0855401	0.106142	0.1401	0.1741	0.0855332	0.125504	0	0	0.0887955	0.128024	0.255963	0.125251	0.0502269	0.190193	0.168195	0	0.104634	0.150379	0.028081	0.0994173	0.0733719	0.288712	0.129159	0.193306	0.15504	0.0881033	0.00705819	0.108527	0
SMC5	0.160134	0.226432	0.104764	0.176325	0.319489	0.174542	0.312922	0.10609	0.163426	0.141467	0.179924	0.198711	0.163067	0.128437	0.153635	0.201288	0.584174	0.263296	0.159916	0.221931	0.196395	0.143515	0.13917	0.175969	0.174091	0.216681	0.270615	0.218612	0.25348	0.199985	0.188701	0.274339	0.130085	0.225249	0.421326	0.167995	0.178039	0.110675	0.157625	0.172118	0.108184	0.237913	0.249143	0.227801	0.411583	0.215801	0.16	0.146278
KLF9	0.0687024	0.148096	0.243541	0.127804	0.193523	0.181321	0.0426313	0.202931	0.0791755	0.10723	0.139025	0.264439	0.0803474	0.212362	0.157162	0.125079	0	0.254587	0.139824	0.227883	0.0420511	0.200564	0.17273	0.0831655	0.19616	0.430128	0.18694	0.227236	0.22614	0.0876605	0.194751	0.25785	0.224487	0.107533	0.129019	0.0368034	0.149502	0.181348	0.234308	0.352664	0.116175	0.216345	0.243719	0.118643	0.292867	0.33068	0.0561853	0.193787
TRPM3	0.151348	0.0588198	0.0934442	0.974196	0.595987	0.288732	0.230769	0.0467631	0.0925689	0.463494	0.042263	0.484657	0.0956256	0.239012	0.229894	0.157537	0.307387	0.182608	0.119794	0.160343	0.0401997	0.12299	0.401279	0.312123	0.11864	0.174141	0	1.61836	0.315855	0.609757	0.135109	0.214915	0.112986	0.139655	0.43893	0.392649	0.145375	0.0727209	0.00664468	0.0425951	0.306789	0.50605	0.108539	0.191624	0.00946215	0.0543645	0.236764	0.103215
CEMIP2	0.501895	0.215532	0.228245	0.307446	0.412886	0.337532	0.199422	0.19469	0.243177	0.16709	0.555847	0.391397	0.424394	0.484499	0.227946	0.456335	0	0.299771	0.407388	0.330274	0.0600081	0.327423	0.404173	0.725455	0.332649	0.532958	0.515059	0.39721	0.397364	0.245361	0.299021	0.449713	0.216	0.530857	0.275019	0.46212	0.193395	0.0881775	0.553251	0.583764	0.116175	0.200727	0.368549	0.240306	0.120195	0.120281	0.209136	0.209485
ABHD17B	0.157243	0.118842	0.00224733	0.0230735	0.08509	0.0427938	0.0368024	0.105331	0.0722887	0.0512722	0	0.00621956	0.0191718	0.0275269	0.0229853	0.0864545	0	0.0930457	0.0390843	0.0606906	0.0213604	0.0442091	0.0268768	0.123455	0.0366741	0.12857	0.0588945	0.0387895	0.0393905	0.151815	0.0546986	0.101071	0.0270022	0.0534347	0.241737	0.0278942	0.0342339	0	0.102913	0.110334	0.0429505	0.0116928	0.148007	0.0793911	0	0.113972	0.0124986	0.0779075
C9orf85	0.0849978	0.0546342	0.136416	0.066695	0.038972	0.124772	0.0370849	0.0624737	0.00375004	0.127048	0.100963	0.0177941	0.0880782	0.0795769	0.0335114	0.0758843	0.330444	0.156675	0.0460597	0.117739	0.159432	0.104438	0.0612358	0.0935034	0.0594969	0.0644674	0.0908424	0.0967656	0.127206	0.120126	0.051479	0.0462809	0.063067	0.0468792	0.0265456	0.0493938	0.0682879	0.0272499	0.0615655	0.0149843	0.108184	0.0873468	0.0628341	0.14531	0.0881033	0.13671	0.10743	0.0677039
C9orf57	0	0	0	0	0	0	0	0	0	0	0	0	0	0	0	0	0	0	0	0	0	0	0	0	0	0	0	0	0	0	0	0	0.01063	0	0	0	0	0	0	0	0	0.00719568	0	0	0	0	0	0
GDA	0	0.0318241	0.0222633	0.0109486	0.086544	0.0632245	0.0371418	0.0994669	0.00105171	0.00267233	0	0	0.0431226	0.0137433	0.0318448	0.0685412	0.100086	0.0567813	0.0403596	0.036747	0.0361078	0.0233121	0.0113338	0.0086879	0.0537559	0	0.0588945	0.0516204	0.0473699	0.0617492	0.0362734	0.0711868	0.027248	0.0143014	0	0	0.0412636	0	0.0293147	0	0	0.00891585	0.00366162	0	0	0	0.0276135	0.0548521
ZFAND5	0.18641	0.116469	0.11801	0.254575	0.116972	0.144869	0.0983603	0.100649	0.0800587	0.0369927	0.345091	0.0750465	0.116076	0.352622	0.112766	0.096337	0.345588	0.0938708	0.134936	0.186608	0.152468	0.0664796	0.143785	0.0357073	0.275831	0.333286	0.414368	0.120371	0.119745	0.0844261	0.12491	0.0397775	0.141008	0.115002	0	0.20142	0.155724	0.255594	0.120741	0	0.168294	0.413464	0.149573	0.107275	0.00946215	0.0459471	0.0598689	0.242787
TMC1	0.0732677	0.0297799	0.00100746	0.0272888	0	0	0	0	0.0474867	0.00176574	0	0.0298891	0	0.029348	0	0	0	0.036564	0.0208832	0.0149743	0	0.0067775	0.00421239	0	0.00194745	0	0	0.0110285	0.0137135	0	0	0.00803879	0.0016307	0	0	0.00625513	0.0178608	0	0	0	0	0	0	0	0	0.0148578	0.011767	0
ALDH1A1	0.0932614	0.0265377	0.0355879	0.0264898	0.0368941	0.101399	0	0.0224755	0.061443	0.0245175	0.0144309	0.0424582	0	0.00559866	0.0348836	0.0200471	0.159184	0.0362109	0.0321592	0.0928964	0.0155786	0.0612307	0.0328329	0.00711506	0.0237447	0.0860485	0	0.0150062	0.030466	0	0.0144402	0.0160763	0.0247544	0.054863	0	0.0626885	0.0136995	0.0909936	0	0	0.0733739	0	0.000313674	0.0483071	0	0.0241664	0.0344505	0
ANXA1	0.0293358	0.0262356	0.0819272	0.0579851	0.0594104	0.195109	0.0864763	0.064036	0.0873317	0.0374562	0.289619	0	0.0452939	0.120249	0.029973	0.212614	0	0.0843157	0.0685673	0.0558269	0.0882746	0.0541641	0.00245355	0.143716	0.086341	0	0	0.0562104	0.221535	0.0449199	0.0485013	0.016325	0.0770972	0.16266	0	0.0959309	0.0444702	0.105647	0.00106057	0.14897	0.117552	0.0497242	0.123942	0.0385213	0.00946215	0.00852783	0.0098408	0
RORB	0.15159	0.252823	0.108165	0.0878704	0.110638	0.0467094	0.0618662	0.0950053	0.11939	0.0133216	0.0421682	0	0.0274882	0.042596	0.0595379	0.165466	0.198167	0.0383341	0.010762	0.100826	0.0591213	0.0206018	0.0277491	0.018361	0.169001	0.1963	0.0780182	0.119564	0.0836196	0.116233	0.0450329	0.0548443	0.100071	0.0741308	0.10919	0.0861495	0.0612814	0.138212	0.104391	0.0717093	0.0404554	0.0427722	0.146692	0.306843	0	0.0160142	0.0054112	0.107997
TRPM6	0.346712	0.012983	0.0764064	0.0830458	0.0649558	0.00919909	0.0307472	0.135148	0.0543363	0.112575	0	0.157325	0.0087533	0.0846436	0.0249235	0.331355	0	0.0176338	0.189142	0.0526032	0.0248531	0.085537	0.0903771	0.0862615	0.0603924	0.0605704	0	0.0868601	0.0994713	0.138311	0.0401156	0.111939	0.0798392	0.24893	0	0.0910195	0.0560303	0.0276109	0	0.0438507	0	0.0935961	0.161685	0.0113241	0	0.00928111	0.169796	0.0212118
C9orf40	0.0532116	0	0	0.00442138	0	0.0245513	0.0135538	0.015885	0.050813	0.00522627	0.0291602	0	0.0136994	0.0243512	0.00573834	0	0	0.0437717	0.017501	0.000555796	0	0.0254089	0.0118536	0.0101282	0.0394573	0.0477323	0	0.00625356	0.0257162	0	0.0055928	0.0135596	0.021491	0.0299253	0	0.00401668	0.0197768	0	0.0331955	0.0261969	0	0.00220419	0.0382016	0.0812262	0	0.0713966	0.0101047	0.0249088
CARNMT1	0	0.0561608	0	0.0540002	0.0331883	0.128846	0.0651298	0.0691024	0.0384252	0.0495192	0.132903	0.0840748	0.0487921	0.0266113	0.0515747	0.0088328	0	0.0176665	0.148721	0.0911877	0.0590727	0.0467725	0.0614923	0.0863217	0.0266281	0	0	0.0398611	0.0467083	0.00747286	0.0580346	0.0852969	0.0569742	0.121928	0	0.0636877	0.0468179	0.0883245	0.100057	0.055515	0	0.0568705	0.0838275	0.0518694	0	0.0109266	0.0408311	0.108977
NMRK1	0	0.00292872	0.121305	0.0333188	0.0600702	0.0257491	0.0607673	0.0364315	0.043988	0.00405962	0	0.0696843	0.0319333	0.0394923	0.10316	0.0340007	0	0.0182948	0.0507074	0.0252206	0.0371633	0.0194493	0.0511286	0.0264787	0.0134793	0	0.175635	0.0310706	0.10742	0.044431	0.0173321	0.0377936	0.021601	0.0319406	0.0618693	0.0343361	0.0330984	0.0276109	0.0162677	0.0457739	0.0404554	0.0340161	0.045162	0.0824133	0	0.0251665	0.0169223	0.0463028
OSTF1	0.160083	0.0130227	0.0384577	0.0451943	0.0488224	0.11202	0.0949808	0.10809	0.0122544	0.0435945	0.225742	0.0694486	0.0821735	0.112461	0.0194906	0.0954804	0	0.0412707	0.0653969	0.0883543	0.111456	0.0576667	0.0490999	0.157607	0.0890985	0	0.32009	0.0476505	0.0714196	0.0864811	0.0823645	0.0362322	0.10211	0.0718601	0.224381	0.0548476	0.0649656	0.104126	0.0895666	0.100302	0	0.0432965	0.159894	0.0641136	0.18027	0.0633422	0.0754764	0.137028
PCSK5	0.053379	0.157177	0.0701911	0.0548586	0.491005	0.264651	0.236166	0.123042	0.0747487	0.133045	0.104627	0.0680723	0.0983247	0.0660442	0.212862	0.170769	0.209409	0.101703	0.283634	0.107819	0.21764	0.119983	0.156277	0.0225641	0.189297	0.0477323	0.217456	0.20428	0.331777	0.140147	0.131456	0.0514555	0.217886	0.0880634	0.304704	0.232179	0.117005	0.0670761	0.0954146	0.227874	0.220013	0.146615	0.0827166	0.355788	0.179039	0.0732503	0.150279	0.259718
RFK	0	0	0.016704	0	0.003407	0.0414994	0.0183184	0.0191989	0.0255694	0.0164303	0.0248024	0.0106797	0.00497042	0.00629664	0.0209655	0.0535804	0.217453	0.0496509	0.032716	0.026758	0.0495963	0.0226075	0	0	0.042871	0	0	0.0211381	0.0772199	0.0856211	0.0198975	0.00565588	0.0606646	0.0425662	0	0.00362388	0.0279225	0.034502	0.0922027	0.0324747	0	0.0107478	0.00183435	0.0245609	0	0.00705819	0.0297135	0.0187071
GCNT1	0	0.00672198	0.000323194	0.0400003	0.003407	0.00919909	0.00753294	0.0132696	0.0463727	0.0137482	0.0341934	0.0146013	0.0433927	0.0302216	0.0584264	0.00751128	0	0.041196	0.186608	0.053138	0.00825474	0.0312455	0.0821934	0.0312389	0.00821351	0.0712713	0	0.00126646	0.0449749	0.0678068	0.0130922	0.0341821	0.0410353	0.0526242	0.0247066	0.0113695	0.0439301	0	0.0280503	0.0318116	0.144998	0	0.0191892	0	0	0.0109266	0.0851271	0.0274854
PRUNE2	0.26996	0.199982	0.0464087	0.12489	0.0577976	0.0246462	0.0214423	0.0397125	0.100094	0.0709326	0.433878	0	0.11364	0.258824	0.201955	0.0645544	0.120626	0.0341637	0.095713	0.0377917	0.106345	0.0547287	0.0698132	0.0365514	0.198306	0.0740847	0.124931	0.085859	0.0738601	0.0459576	0.0728052	0.0521314	0.129758	0.0986493	0.0402954	0.0279175	0.175899	0.0322991	0.0598203	0.10316	0.0247691	0.0173598	0.155008	0.0113241	0.179039	0.131663	0.012774	0.0940084
VPS13A	0.167225	0.161219	0.129011	0.170967	0.168414	0.221237	0.29735	0.120569	0.0781894	0.147665	0.205621	0.0628391	0.122341	0.128939	0.128416	0.211748	0.60908	0.122745	0.108246	0.145888	0.176593	0.109258	0.110402	0.0955364	0.167393	0.0886779	0.342514	0.306198	0.207438	0.22319	0.131781	0.206182	0.173072	0.171681	0.148098	0.121654	0.128792	0.107795	0.0529395	0.194913	0.296537	0.0857398	0.100574	0.320193	0.14247	0.297225	0.136594	0.115502
GNA14	0	0.033021	0.0431536	0.0710124	0.0843772	0	0.0125468	0.0362762	0.0436565	0.0739817	0	0.174483	0.0246617	0.0980024	0.0309185	0.176723	0	0.0651822	0.0156098	0.0940913	0.0250436	0.0908247	0.0940648	0.0650534	0.0921106	0.0266131	0	0.0997846	0.0733368	0.0177519	0.0213649	0.147	0.0730676	0.132742	0.167997	0.0935274	0.0547945	0.0133284	0.189612	0.0557652	0	0.0676149	0.00883579	0	0.00946215	0.00979873	0.111523	0.029111
GNAQ	0.452565	0.33856	0.52618	0.459029	0.518378	0.372501	0.326616	0.386432	0.299996	0.38473	0.23538	0.388908	0.323089	0.332206	0.378402	0.438579	0.751324	0.588146	0.574007	0.448674	0.378268	0.297886	0.330133	0.390894	0.410172	0.792104	0.583491	0.411871	0.3506	0.460076	0.352441	0.360417	0.387219	0.478058	0.352132	0.57867	0.385338	0.237258	0.30991	0.425351	0.313732	0.308964	0.466019	0.368112	0.441932	0.312434	0.378967	0.377671
CEP78	0.00537416	0.0202795	0.0983238	0.0304755	0.0343881	0.0508716	0.0429531	0.0145121	0.0204424	0.0123701	0.0105779	0.0150148	0.0610926	0.0272203	0.00964669	0.0808437	0	0.0583983	0.0551805	0.0367812	0.0411973	0.0240729	0.00384037	0.0915174	0.0265047	0.403537	0	0.0784547	0.0572807	0	0.0380677	0.0102703	0.0262796	0.0101858	0.0686661	0.0868731	0.0192209	0.0730269	0.245836	0.052668	0.060455	0.0725872	0.0164681	0.046973	0	0	0.0585557	0.0308132
PSAT1	0	0.0167836	0	0.0442915	0	0	0.124816	0.0205327	0.0156811	0.00658727	0	0	0	0	0.0202793	0	0	0.00598086	0	0.0120646	0.0119104	0.00168307	0	0.0220249	0.0225299	0	0	0.059649	0.00313521	0	0.0518416	0.0121016	0.0141291	0.00669879	0	0.00401668	0.00228617	0	0.0319377	0	0	0.00929727	0.0119595	0.0439751	0	0	0.00099706	0
TLE4	0.126632	0.159714	0.246506	0.250268	0.403834	0.336394	0.179131	0.225564	0.125986	0.137043	0.194388	0.305382	0.107304	0.247566	0.197593	0.307814	0.250834	0.2162	0.15702	0.217145	0.222291	0.130018	0.169339	0.123212	0.174356	0.378704	0.434832	0.150558	0.359791	0.259374	0.176641	0.114084	0.156214	0.172243	0.235062	0.174461	0.18506	0.0898436	0.375285	0.214698	0.395403	0.136129	0.280979	0.30999	0.568489	0.111873	0.0901515	0.101968
TLE1	0.250535	0.00946357	0.191508	0.205605	0.179402	0.155388	0.104144	0.297983	0.0414309	0.162563	0.223062	0.419484	0.296618	0.225434	0.19663	0.256333	0.452499	0.472694	0.237219	0.244318	0.347893	0.101782	0.129395	0.230009	0.211645	0.232047	0.169414	0.254613	0.105662	0.118684	0.158312	0.143313	0.182116	0.200502	0.369282	0.409434	0.173026	0.2718	0.144113	0.0943537	0.172823	0.116712	0.0831421	0.149033	0.295579	0.134705	0.244914	0.0730558
RASEF	0	0	0	0	0.0156067	0.0222452	0.0270639	0	0.00616599	0	0.0291402	0	0	0	0	0.00711397	0	0.0194993	0.0120497	0.0043677	0	0	0.0381056	0	0	0	0	0.00364988	0	0	0.0118024	0.0137567	0.0185582	0.0178286	0	0.00401668	0.0039748	0	0	0	0	0.00996933	0	0	0	0	0.0474205	0
FRMD3	0.57525	0.558312	0.450259	0.252812	0.413635	0.786209	0.279119	0.456919	0.283073	0.753385	0.474789	0.680372	0.649417	0.209622	0.566654	0.781185	0.580502	0.474728	0.515666	0.530402	0.62224	0.538948	0.316218	0.609164	0.301446	1.05216	0.835098	0.328366	0.548105	0.535891	0.46356	0.57895	0.321706	0.21761	1.07779	0.504351	0.539684	0.544349	0.629263	0.410218	0.509572	0.222687	0.447366	0.379989	0.210173	0.425502	0.423037	0.513389
IDNK	0	0	0.0649353	0.0366236	0.0560509	0	0.0106737	0.0236505	0.00616599	0.0311249	0.0421682	0	0.0200453	0.011964	0.0472064	0.0176083	0	0.0603753	0.0356071	0.0197291	0.0541683	0.0258923	0.026323	0.0626525	0.0620679	0.0477323	0	0.029027	0.0161877	0.0344425	0.0307503	0	0.00896688	0.0204037	0.0834239	0.0189253	0.0349402	0	0	0.0603163	0.135408	0	0.000313674	0	0	0	0.00618301	0
UBQLN1	0.0682211	0.158368	0.0336998	0.156634	0.134065	0.0490702	0.102299	0.184301	0.0966024	0.150893	0.0469036	0.158835	0.120108	0.137846	0.0622479	0.0668165	0.120626	0.0686593	0.105646	0.0854593	0.0449414	0.103916	0.0740154	0.124351	0.114602	0.0762034	0.101673	0.0831247	0.136225	0.125092	0.107182	0.113839	0.106456	0.100427	0.18589	0.0270046	0.0766085	0.0816995	0.041531	0.188514	0.0239143	0.081182	0.161933	0.197237	0.278393	0.140382	0.0377326	0.115002
GKAP1	0.0366135	0.0746325	0.0243737	0.104479	0.0176171	0.0257491	0.140763	0.121507	0	0.0447392	0.044055	0.0703934	0.0431366	0.0366529	0.0463835	0.123692	0.120626	0.0882314	0.0472331	0.0636926	0.0615719	0.0373223	0.088118	0.108032	0.097537	0.193841	0	0.0796083	0.0289674	0.0942314	0.0811105	0.100609	0.0384061	0.0656532	0.133151	0.0401057	0.0612039	0.0678638	0.12921	0.0733683	0	0.0908884	0.000875216	0.259905	0.0881033	0	0.036773	0.0756197
KIF27	0.180675	0.0172109	0	0.0856824	0.00836152	0.0181275	0.0144921	0.040111	0	0.0228505	0	0.0741105	0.0341238	0.0331239	0.0166707	0.133294	0	0.0425075	0.0464369	0.0138507	0.072319	0.0489313	0.00952739	0.0267193	0.0315387	0.0266131	0.101673	0.114168	0.0302366	0.0250911	0.0157519	0.0487852	0.050118	0.0285092	0	0.0496543	0.0467766	0.0773895	0.0563997	0.0251699	0.0588935	0.0268851	0.0868515	0.00529337	0	0.0927995	0.022881	0.023993
C9orf64	0.0192717	0	0	0.00807793	0	0.0793527	0	0	0.00105171	0.00767669	0.0162945	0.0106797	0	0.00772626	0.0332031	0	0	0	0	0.000611262	0.0230671	0.00483864	0.000451519	0	0.0022925	0	0	0.00683399	0.0342845	0.0124053	0	0.0238228	0.0192356	0.00716959	0	0	0.00243077	0	0	0	0	0	0	0.0596815	0	0	0	0
HNRNPK	0.20204	0.09502	0.144217	0.250273	0.221252	0.180628	0.181798	0.0989229	0.086441	0.0918323	0.0804365	0.199955	0.174736	0.12147	0.149685	0.0358363	0.423886	0.0764874	0.186943	0.165789	0.150016	0.100303	0.112683	0.0595502	0.225981	0.2214	0.205735	0.203368	0.170455	0.142555	0.193447	0.069158	0.121876	0.09591	0.33666	0.0768509	0.169838	0.0936067	0.148149	0.12429	0.120179	0.0727872	0.0915986	0.188667	0.252647	0.0564578	0.122233	0.144877
RMI1	0.00622634	0	0.0106158	0.049644	0.00959673	0	0.0319852	0.0100448	0.023099	0.028852	0	0.0148666	0.0817432	0.00598874	0.0245078	0.0147944	0	0.0113411	0	0	0	0.0187164	0.00372672	0.0426993	0.0181761	0	0	0.00631288	0.00496028	0.0241884	0.0306358	0.0382309	0.00569904	0.00189416	0	0.0427204	0.0114575	0.0276109	0.00106057	0.0142296	0	0.00206345	0.0200536	0.0422153	0	0	0.0168539	0
SLC28A3	0	0	0	0.00320437	0	0	0	0	0	0	0	0	0	0	0	0	0	0	0	0	0	0	0	0	0	0	0	0.0020397	0	0	0	0	0	0	0	0	0	0	0	0	0	0	0	0	0	0	0	0
NTRK2	0.16812	0.0933831	0.235972	0.396696	0.228985	0.365186	0.234698	0.244124	0.161015	0.119326	0.187452	0.0612192	0.167752	0.17983	0.229747	0.239707	0.159184	0.128726	0.160583	0.193281	0.246587	0.110432	0.212891	0.0833414	0.288938	0.26771	0	0.344079	0.320339	0.318441	0.193208	0.26244	0.226435	0.212667	0.252549	0.155525	0.131426	0.0276109	0.267265	0.114874	0.409999	0.341409	0.305544	0.249855	0.315092	0.158223	0.166783	0.233411
AGTPBP1	0.210391	0.270066	0.143102	0.225514	0.279722	0.312319	0.169406	0.154615	0.152663	0.0745691	0.0255566	0.101576	0.118577	0.13383	0.156984	0.23645	0.222132	0.138611	0.180409	0.179348	0.232395	0.102807	0.172672	0.113846	0.153157	0.159821	0.22819	0.229422	0.134877	0.257273	0.251622	0.141178	0.115494	0.170782	0.0621688	0.275557	0.164095	0.0897861	0.218913	0.184628	0.161283	0.062726	0.19812	0.31973	0.227065	0.227414	0.100656	0.165606
NAA35	0.133893	0.139854	0.0534105	0.0911754	0.322073	0.0257491	0.068792	0.0890568	0.0608445	0.0560177	0.10983	0.0150148	0.032044	0.0409693	0.108289	0.120591	0.216298	0.11306	0.0899584	0.160218	0.152329	0.131485	0.0262641	0.132088	0.0291147	0	0	0.13807	0.0501118	0.055463	0.0789226	0.0868329	0.103391	0.0699513	0	0.109088	0.084303	0.126477	0.229047	0.150093	0.195588	0.150016	0.079699	0.17483	0.158551	0.0885421	0.0630564	0.0981014
GOLM1	0.103567	0.049651	0.0752339	0.0932442	0.0880452	0.0349738	0.107516	0.059568	0.0311216	0.0460934	0.0153833	0.126364	0.105809	0.0574545	0.0502682	0.105065	0.157471	0.0623749	0	0.0464028	0.106798	0.048517	0.0288383	0.0379545	0.052978	0	0.0782476	0.0787091	0.12233	0.08592	0.0289937	0.0454728	0.101432	0.116618	0	0.0366688	0.0667934	0.0951601	0.0449258	0.183206	0	0.069745	0.0597084	0.0303046	0.0852502	0.0513239	0.0263343	0.0432456
C9orf153	0	0.0193153	0.00027603	0.0329036	0.0238055	0	0.0551557	0.00792475	0.0395069	0.0388747	0.0945678	0.0401536	0.0244959	0	0.0147264	0	0	0.0396029	0.00665559	0.0354543	0.108776	0.00513366	0.0808676	0	0.004372	0	0.063585	0.0202652	0.00718529	0.0150227	0.0129924	0	0.0104552	0.0598636	0	0.0397317	0.0428476	0.035555	0.017805	0	0.0389794	0.0341448	0	0	0	0.0455722	0.00625536	0.0446134
ISCA1	0.0700967	0.0671186	0.0372635	0.0365631	0.0533359	0.0731607	0.0555656	0.047333	0.0716452	0.0134151	0.0153833	0.00621956	0.0484791	0.0147032	0.0756887	0.0492403	0	0.0178432	0.0395202	0.0229502	0.154116	0.0301817	0.00782504	0.0391336	0.0615556	0	0	0.0271033	0.017103	0.043631	0.0362921	0.0643015	0.0655358	0.0152669	0	0.0501476	0.073628	0.0804691	0.00474189	0.0535883	0	0.0129319	0.0337679	0	0	0.066575	0.0262889	0.0222021
TUT7	0.102715	0.0782678	0.119474	0.131903	0.130936	0.147009	0.0897836	0.090606	0.0349568	0.127086	0.188134	0.144197	0.0281904	0.0814126	0.0987384	0.192098	0.157471	0.131813	0.0943534	0.0969582	0.0857936	0.0629169	0.134107	0.131382	0.10525	0.126619	0.124799	0.130202	0.150464	0.0741612	0.0974293	0.105821	0.187471	0.124011	0.0618693	0.062467	0.0883725	0.177679	0.122967	0.11599	0.0717194	0.125716	0.111518	0.226584	0.10366	0.279488	0.0475269	0.158031
GAS1	0	0	0	0.0250259	0	0	0	0	0	0	0	0	0.00511059	0	0.000760053	0	0	0.0110058	0	0	0	0	0.130736	0	0.0198421	0	0	0.0302796	0	0	0	0	0.00773156	0.0170889	0	0	0.00343779	0	0	0	0	0.0523868	0	0.0371686	0	0	0.0123959	0.00545678
DAPK1	0.0492854	0.0818648	0.0525512	0.30705	0.219954	0.165137	0.0708921	0.0914126	0.0486081	0.0450145	0.0546566	0.043967	0.0433126	0.0811449	0.0178214	0.0631836	0.0839589	0.122658	0.0528965	0.0322162	0.0293562	0.0601309	0.210229	0.00608213	0.0927925	0.100698	0	0.292926	0.131074	0.172453	0.0520092	0.037793	0.0931707	0.0615909	0	0	0.0373228	0.146079	0.0162677	0.0720909	0.0247691	0.166971	0.0831046	0	0.0422419	0	0.0282098	0.043243
CTSL	0.00537416	0.0043109	0	0.0254322	0	0	0.0776682	0.106973	0.0626123	0.0317728	0.0534177	0.0108136	0.0434232	0.065575	0.0308362	0.055965	0	0.0324071	0.0584537	0.00501354	0.0854624	0.0318661	0.0105127	0.0309363	0.0705346	0.0266131	0	0.0822966	0.0799368	0.0154852	0.0519463	0.0518901	0.032285	0.0195455	0	0.0194321	0.0312678	0.0332347	0.0319991	0.0111071	0.0661101	0.113487	0.082193	0	0	0.0412546	0.0337733	0.0530547
AL353572.3	0	0	0	0	0	0	0	0	0	0	0	0	0	0	0	0	0	0	0	0	0	0	0	0	0	0	0	0	0	0	0	0	0	0	0	0	0	0	0	0	0	0	0	0	0	0	0	0
CDK20	0	0.00554307	0	0	0	0	0	0.0212434	0	0	0	0.0108136	0	0	0.00410244	0	0	0	0.0160693	0.0134007	0.0212875	0	0.0336523	0	0.000547625	0	0.0780182	0.00649973	0.0107929	0	0	0	0	0.0170889	0	0	0.00259143	0	0	0.0142296	0	0.00997946	0	0	0	0	0.00396691	0.00489349
SPIN1	0.150663	0.134406	0.168965	0.136049	0.178669	0.38913	0.199988	0.0643393	0.120887	0.14288	0.0959784	0.0806526	0.117624	0.092237	0.163797	0.0867475	0.275866	0.137968	0.172004	0.138341	0.114985	0.051885	0.151717	0.189141	0.155033	0.25431	0	0.216882	0.166335	0.137734	0.0733534	0.14274	0.132016	0.20857	0.119265	0.0649758	0.143291	0.151948	0.116707	0.172578	0.18546	0.0867066	0.0994677	0.162775	0.181901	0.0700531	0.0605497	0.0833244
NXNL2	0	0	0.00197109	0.0145297	0.0203401	0	0	0	0	0	0	0	0	0	0	0	0	0	0	0	0	0.00469432	0.00204027	0	0.00197837	0.0860485	0	0.0148475	0	0	0	0	0	0.00492919	0	0	0	0.0133284	0	0	0	0.012778	0	0	0	0	0	0
S1PR3	0.145526	0.0408278	0.0339955	0.00952126	0	0	0.100601	0.0512963	0.00105171	0.0538976	0	0.0902824	0.0389845	0.104784	0.0416239	0.0520179	0	0.0270017	0.058884	0.0607775	0.127568	0.111178	0.0175764	0.113606	0.0198469	0.0860485	0	0.0626307	0.0614095	0.0154852	0.112008	0.0525705	0.0642693	0.0239198	0.0511784	0	0.049407	0.122562	0.0262147	0.172479	0	0.00559388	0.101797	0.0175019	0.137257	0.097458	0.00717398	0.0913538
SHC3	0.190419	0.031003	0.0367451	0.0200698	0.0990124	0.0652143	0.0319304	0.0913128	0.0169913	0.0146019	0	0	0.0717029	0.0571913	0.0657546	0.0301912	0	0.137654	0.0363232	0.0185602	0	0.00464199	0.0360778	0.0225641	0.054761	0.0254482	0.214362	0.0560065	0.00105098	0.0233663	0.0528493	0.00878637	0.0810991	0	0.147868	0.00401668	0.0522417	0.0316224	0.109306	0.0853749	0	0.00326497	0.0497684	0	0	0.00626446	0.0470575	0.0277698
CKS2	0	0	0	0.00807793	0.0995279	0	0.055913	0	0	0	0	0	0	0.00619362	0	0	0	0	0	0.002507	0	0.0033204	0	0	0.00716269	0	0	0.00831913	0	0.0607898	7.88217e-05	0.00241614	0.00286813	0	0	0	0.000723141	0	0	0	0	0	0	0	0	0	0	0.00545678
SECISBP2	0.218016	0.10924	0.139747	0.0480288	0.0756243	0.102954	0.0904487	0.0892677	0.0911756	0.0892563	0.199245	0.119797	0.142487	0.15747	0.0987583	0.274995	0	0.209714	0.216205	0.155946	0.232006	0.11061	0.0699982	0.171475	0.0911826	0.373932	0	0.131615	0.197764	0.104113	0.149845	0.1475	0.126886	0.0592727	0.207918	0.166132	0.111347	0.0812268	0.137054	0.195934	0.24915	0.199902	0.157166	0.166613	0	0.121933	0.110103	0.0489142
SEMA4D	0	0.0522243	0.00815087	0.0210052	0.0407004	0.0660834	0.297288	0.138768	0.11325	0.074407	0.0105779	0.0615743	0.00958753	0.0707394	0.0973393	0.111592	0	0.0562703	0.0500898	0.0468342	0.0515933	0.0666523	0.0746505	0.0342249	0.0411783	0.0254482	0	0.0538329	0.0263378	0.152224	0.104057	0.0877356	0.0638976	0.114559	0	0.13779	0.0384754	0.138463	0.0763864	0.115005	0.0827861	0.0315505	0.0242676	0.106719	0.0670155	0.0241664	0.0102346	0.18848
GADD45G	0.0191399	0	0.00868707	0.00277342	0.0122019	0	0.0641182	0.0358612	0	0.0175712	0.0291602	0.056098	0.030016	0.109079	0.0277034	0	0.230955	0.0209013	0.0681835	0.0117163	0.0532535	0.0697335	0.0572122	0	0.0539541	0	0	0.0170221	0.0239571	0.0240883	0.127894	0.0226004	0.0945489	0.0171621	0	0	0.0352657	0	0.0880221	0.128596	0.0239143	0.00746218	0.00298072	0.0228996	0.327165	0	0.0598913	0
DIRAS2	0.0201037	0.041994	0.0543519	0.0629084	0.0710789	0.138807	0.0636409	0.120021	0.0615315	0.0164567	0.0110487	0.0921215	0.103924	0.0150968	0.0032437	0.0855852	0	0.0918515	0.0341818	0.0274909	0.0755105	0.0137249	0.0440753	0.0139557	0.0535691	0	0	0.139386	0.0799813	0.0483815	0.0339686	0.0197243	0.0679164	0.032637	0.157463	0.0928957	0.0741265	0	0.130681	0.0263339	0	0.100587	0.0185073	0	0	0.0213043	0.0409833	0.0495987
SYK	0.00537416	0.00959615	0	0	0	0.0401977	0.00222328	0.0161872	0	0	0	0.0407956	0.0100317	0.022047	0.00635306	0	0	0	0	0	0	0.0192135	0.036945	0.112834	0.00957119	0	0	0	0	0	0.0141839	0	0.00526228	0	0	0.0427616	0	0	0.175427	0.0788564	0	0.0198574	0.0110164	0	0	0	0	0.0132986
AUH	0.232169	0.221766	0.118568	0.176421	0.155061	0.0632734	0.19685	0.147718	0.231341	0.106631	0.0383094	0.0789976	0.0983809	0.114395	0.166984	0.0866896	0.122707	0.137559	0.227379	0.189644	0.147525	0.125517	0.107576	0.101539	0.175423	0	0.23499	0.20913	0.132758	0.19067	0.122952	0.159659	0.174673	0.13126	0.21629	0.174241	0.141497	0.0463756	0.131874	0.274491	0.39388	0.140582	0.0870181	0.312996	0.00946215	0.339765	0.105449	0.0505622
NFIL3	0.00476834	0.0910564	0.00100746	0.0160003	0.0241237	0.058157	0.0626814	0.0443404	0	0.00563002	0.0604625	0.0147796	0.0237177	0.0710225	0.01163	0.045197	0	0.0323136	0.0016856	0.0137687	0	0.102841	0.00122469	0.101546	0.0641671	0	0	0.0343913	0.0594159	0.133609	0.0174861	0.0557859	0.0837262	0.0990421	0	0.00683694	0.0395614	0.0562734	0.0249072	0.151995	0	0.126616	0.100492	0	0.148141	0.101889	0.0365425	0.0689832
ROR2	0	0	0.000323194	0.00541566	0.127559	0.0762531	0.0902622	0.0128357	0	0.0468005	0	0.0424582	0.0272492	0.0182512	0.0501046	0.0672435	0	0.109335	0.00665559	0.105374	0.0212875	0.11201	0.0787439	0.0127072	0.000896232	0	0	0.0299503	0.0106984	0.02211	0.0979438	0.0234339	0.112719	0.0520979	0	0.106069	0.0383274	0.0717573	0.00106057	0	0.187727	0.0665376	0.0529389	0.171322	0	0.0241664	0	0
SPTLC1	0.171267	0.0831839	0.0502704	0.112049	0.108993	0.0246462	0.0494709	0.0885734	0.159526	0.105475	0.0234367	0.0421172	0.0501423	0.0612035	0.0916389	0.0971694	0	0.189986	0.00700579	0.0830876	0.167124	0.0526901	0.0422383	0.0368944	0.0573776	0	0.0997288	0.0322998	0.0901122	0.107154	0.0541167	0.0984583	0.0635713	0.105506	0.0832308	0.100062	0.0788264	0.0888156	0.0730535	0.118133	0.0856877	0.0716436	0.0711113	0.0187718	0.164133	0.0705294	0.0645014	0.120618
IARS	0.126647	0.160728	0.0626106	0.0787571	0.131326	0.0743931	0.199725	0.0624223	0.0668539	0.0338806	0.0580161	0.0898643	0.0715246	0.114533	0.0802377	0.0777245	0.416024	0.0582115	0.0375455	0.0600261	0.200088	0.113577	0.0222493	0.0408967	0.0556678	0.0605704	0	0.102855	0.168798	0.123804	0.091384	0.137928	0.17611	0.0758061	0	0.0766465	0.0775004	0.115353	0.0870676	0.0524954	0	0.113848	0.141443	0.0283884	0	0.0891853	0.0608411	0.126383
NOL8	0.031626	0	0.0579958	0.0336921	0.0241822	0.0607147	0.109974	0.0584335	0.0157622	0.0225005	0	0.0486663	0.0800354	0.0231049	0.0330848	0.0730907	0	0.0521636	0.0677621	0.0734626	0.0334949	0.052404	0.0222986	0.0281877	0.0355011	0.12719	0.269699	0.0575151	0.0403773	0.02211	0.0438857	0.039065	0.0450379	0.0409916	0	0.0879354	0.078548	0.109032	0.0128983	0.0351863	0.0389794	0.0191944	0.0346528	0.0462905	0.00946215	0.067243	0.0228257	0.0517831
CENPP	0.115707	0.163838	0.0485642	0.19456	0.285666	0.407135	0.374543	0.76851	0.309181	0.629956	0.252233	0.137833	0.284606	0.224396	0.483115	0.426446	0.744495	0.527597	0.285482	0.330273	0.16484	0.222768	0.154412	0.204139	0.132804	0.583532	0.213768	0.215811	0.476445	0.202765	0.218693	0.37599	0.15225	0.110338	0.363483	0.193478	0.195156	0.233804	0.326381	0.215308	0.348114	0.174498	0.180434	0.535572	0.340979	0.238874	0.130476	0.14754
OGN	0	0	0	0.154354	0.0138728	0.00777336	0	0.0380295	0.0351152	0.0220619	0	0	0	0.0330147	0.0482712	0	0	0.0883612	0.0172853	0.00875979	0.0387175	0.0283369	0.0747057	0.0101282	0.00556366	0	0	0.0490847	0.0136374	0.00840774	0.00190552	0.0135811	0.00378342	0	0	0.0407253	0.0169232	0.0604417	0.00369799	0	0.319729	0.010186	0.0266467	0	0	0	0.0142944	0
OMD	0.0671728	0.0104003	0.0699021	0.0732223	0.0252272	0.0244193	0	0.0476933	0	0.0367687	0	0.00664403	0.00604517	0.0639247	0.0444698	0.0306833	0	0.062476	0.150717	0.106367	0.0423408	0.0322292	0.00816179	0.00591978	0.0319259	0.0740847	0	0.0508845	0.114793	0	0.0336104	0.00850176	0.0287345	0.00189416	0	0	0.00727897	0	0	0	0.0661101	0.00219641	0.0793006	0.0547029	0	0.00292154	0.000209039	0.00392067
ASPN	0	0	0.0212066	0.108624	0.0326825	0.0347966	0.105635	0.0215821	0	0.0438969	0.114133	0.0978393	0.0279535	0.04491	0.0312548	0.10708	0.186491	0.0879996	0.0366107	0.0396752	0.0381721	0.0304013	0	0.0433743	0.0095401	0	0	0	0.0213233	0	0.0161946	0	0.0414092	0.032145	0.0758049	0.0843912	0.028583	0.0838364	0	0.105947	0.0560573	0	0	0.0557213	0.367229	0	0.00455777	0.0335831
ECM2	0.102119	0.0248575	0.146093	0.102584	0.0122756	0.237487	0.0940032	0.036625	0.18523	0.111624	0.0694959	0.19652	0.0992249	0.0662528	0.119293	0.0718793	0	0.228872	0.126557	0.127265	0.122853	0.0401667	0.100962	0.0590983	0.0448563	0	0	0.0964527	0.0614626	0.1441	0.0469457	0.0215026	0.0593752	0.0619902	0	0.21069	0.0336301	0.147623	0.0750636	0.0551745	0.1375	0.0267422	0	0.0982188	0.14796	0.0393921	0.0306492	0.0304583
IPPK	0.0148919	0.0169754	0.0505748	0.112107	0.00245103	0.0592708	0.0715825	0.0312675	0.0156811	0.0596799	0.0896068	0.05465	0.0387314	0.0372677	0.0527759	0.0559535	0	0.0404125	0.101731	0.0641315	0	0.0939059	0.0425979	0.0825548	0.0375283	0.0254482	0.0997288	0.0346409	0.0666219	0.148101	0.022413	0.0722168	0.0939111	0.0449158	0.117023	0.0860963	0.0230298	0.114885	0.0199714	0.0765733	0.116175	0.00959841	0.0966958	0	0	0.0621942	0.0362256	0.0254725
BICD2	0.0314281	0.102267	0.0360848	0.0354579	0.122814	0.0413277	0.0108287	0.0438708	0.0670957	0.0574365	0.0327135	0.0175724	0.0179565	0.031761	0.0527497	0.0266473	0.316253	0.023378	0.0323049	0.0174678	0.0224286	0.0397679	0.0148609	0.0291145	0.0939227	0	0.101673	0.0400125	0.0839529	0.0658725	0.0872887	0.0334768	0.030853	0.063962	0.0183744	0.0572625	0.0734909	0.0844327	0.0108877	0.0491304	0.265313	0.0438842	0.0357192	0.0511282	0.133728	0.12988	0.0131351	0.0836306
ZNF484	0.0995974	0	0.00117139	0.00175307	0.0296796	0.0586724	0	0.018581	0	0.0342748	0.0423102	0.10625	0.0224685	0.0504188	0.0228774	0.0420611	0.187607	0.0113411	0.0299917	0.00925872	0.055131	0.0346004	0.00316589	0.0179864	0.0174119	0.0860485	0	0.0493961	0.0847684	0.0388195	0.0274822	0.056688	0.0163428	0.0105607	0.143414	0	0.0142285	0	0.0173305	0	0.129262	0.02227	0.0311571	0	0	0.0635225	0.00550582	0.0343767
FGD3	0	0	0.00787872	0	0.0266769	0.0304149	0.0276841	0.0507296	0.0118638	0.0140748	0	0	0.0100317	0	0.0222771	0.0110835	0	0	0.0114394	0.0052449	0	0.013897	0.014421	0.053477	0.00229485	0	0	0	0	0.0483815	0.0302836	0	0.0392527	0.00544856	0	0.142978	0.00173852	0	0.0280503	0.0305171	0	0	0	0.0584948	0	0	0	0
SUSD3	0	0	0	0	0	0	0.0382547	0.00598255	0.0937322	0	0	0	0	0	0	0	0	0	0	0	0	0	0.000252051	0	0	0	0	0	0	0	0	0	0	0	0	0	0.000188893	0	0	0.011486	0	0	0	0	0	0.0182846	0.025434	0
CARD19	0	0.1049	0.00787821	0.0221892	0.0108636	0.0486843	0.0470206	0.00598969	0.0210132	0.01623	0.0393017	0	0	0.0391303	0.00925192	0	0	0.0209013	0.0271285	0.0348287	0.0199798	0.0165425	0.000452965	0	0.0224479	0	0.059042	0.0131403	0.031078	0.0261742	0.0365282	0	0.0171219	0.00391763	0.138271	0.0124863	0.00964063	0	0.0841643	0	0	0.0105646	0.0162283	0	0	0	0.00409461	0
NINJ1	0	0	0.0114876	0.00613943	0	0	0	0.000390446	0	0	0.0110487	0	0	0.0166927	0.0357956	0.0240029	0	0	0	0	0	0.00759471	5.52304e-05	0	0.0219209	0	0	0.0113649	0.0170591	0.0110769	0.0122217	0	0.0226693	0.00595344	0	0	0.0488511	0.143231	0.033691	0	0	0.0149803	0.0352465	0	0	0.0303054	0.00630023	0.0563507
WNK2	0	0.0752042	0.0708018	0.148457	0.00652552	0.131978	0.118969	0.0357362	0.0627208	0.0482806	0.0845524	0.120131	0.0131865	0.0573299	0.12776	0.0923845	0.157471	0.0964253	0.0525836	0.0602882	0.0230671	0.0364639	0.0145863	0.0589731	0.0688588	0	0.252491	0.0982055	0.0587121	0.0325854	0.0661159	0.0308746	0.0887852	0.0532002	0	0	0.0800434	0.0562734	0.163054	0	0.151792	0.0407017	0.00100996	0.120669	0	0.00698555	0.0408992	0.0225791
C9orf129	0	0	0.0133467	0	0.00836152	0.103749	0	0	0.00105171	0	0	0	0	0.0207876	0.00296229	0	0	0	0	0.00388744	0	0.0154252	0.00543719	0	0.0031223	0	0	0.0115998	0	0.0194101	0.00786166	0.00834169	0.00993883	0	0	0	0.0447094	0	0	0	0.139427	0	0.000875216	0	0	0	0	0
FAM120AOS	0	0.0556211	0.0158711	0.00438037	0.0162322	0	0.0116278	0.0325447	0.00685391	0.0125363	0.0423102	0.0298891	0.0472262	0.0608606	0.0322872	0.0282768	0	0.0286612	0.0276433	0.0045666	0	0.0230972	0.0135591	0.00775278	0.0350126	0	0	0.0545846	0.0403996	0	0.00399206	0.036667	0.0416384	0.00492919	0.0285668	0	0.0262118	0.0147328	0.019386	0.0263339	0.0560573	0.0160866	0	0.0305158	0	0.0594945	0.0167039	0.077562
FAM120A	0.0796844	0.195518	0.121807	0.122707	0.207991	0.397698	0.186527	0.174271	0.258925	0.107313	0.0805275	0.0405851	0.161697	0.0956271	0.145919	0.233907	0.198167	0.162342	0.166311	0.122473	0.0975614	0.115409	0.0728856	0.089823	0.105542	0.0712713	0.482316	0.179257	0.133626	0.217915	0.155512	0.141493	0.17772	0.151085	0.205596	0.275293	0.259203	0.238156	0.0967856	0.215385	0.0239143	0.145065	0.125409	0.275389	0.108629	0.19418	0.123255	0.221903
PHF2	0.0929716	0.0603416	0.0233224	0.0834831	0.0524669	0.0573412	0.0313348	0.0446326	0.0749719	0.0433427	0.0144309	0.0277487	0.0809834	0.035501	0.0729794	0.0824129	0.0839589	0.0548999	0.108603	0.0586317	0	0.046621	0.0157604	0.0614177	0.0667943	0	0.242777	0.0162292	0.019331	0.042848	0.0773221	0.0511532	0.0368517	0.0305926	0.0247066	0.00362388	0.0583621	0.0147328	0.0458454	0.0870999	0.13872	0.0843072	0.0149088	0.0494508	0.0570675	0.0535027	0.0373283	0.0593741
BARX1	0	0	0	0	0	0	0	0	0	0	0	0	0	0	0	0	0	0	0	0	0	0	0	0	0	0	0	0	0	0	0	0	0	0	0	0	0	0	0	0	0	0	0	0	0	0	0	0
PTPDC1	0.0192717	0.044817	0.0536101	0.0815068	0.0608736	0.133719	0.0153688	0.0605605	0.0922849	0.0929283	0.0291402	0.0777182	0.0147948	0.0747826	0.0463027	0	0.257242	0.0354995	0.0729127	0.0585057	0.0451247	0.0491316	0.0544421	0.061632	0.04907	0	0	0.0531628	0.0706778	0.0240883	0.0201083	0.110123	0.0672545	0.0309618	0	0.081898	0.0448219	0.035555	0.156419	0.00766532	0.139427	0.0874101	0.0402319	0.0607099	0	0.00292154	0.0544181	0.0769348
ZNF169	0.0448573	0.00943158	0.0668113	0	0	0	0	0.0171706	0	0.0437711	0.0144309	0	0.0253149	0.0129289	0.0679886	0.0307741	0	0.0838938	0	0.052303	0	0.0363983	0.0111969	0.0639718	0.015469	0	0	0.017898	0.0208031	0.0150227	0.0286796	0.00927316	0.0353046	0.0653476	0.0183744	0.0487639	0.0216676	0	0	0.0442518	0	0.0149041	0.0605659	0.0504179	0	0.0213043	0.033011	0.083937
NUTM2F	0	0	0	0	0	0	0	0	0	0	0	0	0	0	0	0	0	0	0	0	0	0.000288139	0	0	0	0	0	0	0	0	0	0	0.00233335	0	0	0	0	0	0	0	0	0	0	0	0	0	0	0
MFSD14B	0.0609573	0.0118129	0.0322488	0.0641163	0.0213555	0.1686	0.0373769	0.0334277	0.0156811	0.0625489	0.0327135	0.131533	0.0552146	0.0448841	0.0282992	0.132076	0.100086	0.0667099	0.0303575	0.100265	0.0414462	0.0384526	0.00298666	0.050171	0.0562284	0.184759	0	0.0375766	0.0149828	0.0336654	0.0445303	0.0590871	0.0704653	0.0299468	0	0.0178505	0.0643427	0.136671	0.036582	0.114017	0	0.0557197	0.0668914	0	0	0.0390607	0.0453495	0.0193599
FBP2	0	0	0	0	0	0	0	0	0	0	0	0	0	0	0	0.00986481	0	0	0	0	0	0	0	0.0127072	0	0	0	0	0	0	7.88217e-05	0	0.00177682	0	0	0	0	0	0	0	0	0	0	0	0	0	0	0
FBP1	0	0.00554307	0	0.0317555	0	0	0	0.0198006	0	0	0	0	0	0.00244839	0	0	0	0	0	0	0	0.00556854	0.000918592	0	0	0	0	0.000482289	0	0	0	0.0233219	0	0	0	0.00625513	0	0	0	0	0	0	0	0	0	0	0	0
FANCC	0.0551644	0.0791993	0.120512	0.191393	0.210808	0.0486706	0.0954344	0.0857906	0.126628	0.0924246	0.0255566	0.135407	0.122166	0.137256	0.0934137	0.173681	0.0931661	0.121099	0.193253	0.0842653	0.230721	0.154163	0.0905404	0.050234	0.0694584	0.371244	0.199485	0.123196	0.0823941	0.208245	0.141875	0.158525	0.13643	0.0705977	0.159786	0.089616	0.173095	0.184055	0.328841	0.0710336	0.381286	0.122432	0.0510508	0.22202	0.348726	0.236775	0.0985866	0.0962432
PTCH1	0.0932614	0.107669	0	0.0521608	0.0963566	0.104976	0.0252278	0.0310387	0.112261	0.0626529	0.0105779	0.0106797	0.0670008	0.00635822	0.0465526	0.0526837	0	0.011562	0.00569748	0.0607187	0.0395888	0.0107192	0.0515274	0.111326	0.0321399	0.099798	0	0.0260478	0.0151911	0.0794551	0.0961511	0.0272747	0.039689	0.0349535	0	0.0928841	0.0741623	0	0.0849405	0.0185557	0.0869883	0.00854871	0.000875216	0.142838	0	0	0.00904937	0.0252962
ERCC6L2	0.249216	0.369416	0.111228	0.294169	0.205047	0.115984	0.131185	0.141319	0.160261	0.179176	0.10366	0.193194	0.132716	0.153832	0.217728	0.152063	0.623063	0.255261	0.191253	0.158355	0.362721	0.113488	0.165952	0.0922665	0.195474	0.249857	0.270349	0.167435	0.0897029	0.176774	0.12412	0.187333	0.129925	0.143012	0.349865	0.159847	0.142574	0.152821	0.165702	0.351267	0.192658	0.105507	0.0875106	0.320369	0.18027	0.18728	0.100885	0.116607
HSD17B3	0	0	0	0	0	0	0	0	0	0	0	0	0	0	0	0	0	0.038454	0	0	0	0	0	0	0	0	0	0	0	0	0	0	0	0	0	0	0	0	0	0	0	0	0	0	0	0	0	0
AL160269.1	0	0	0.00669345	0.00320437	0	0	0	0.000104752	0	0.00167632	0.0158054	0	0	0	0.0112568	0	0	0.0163389	0	0.00391491	0	0	0	0.00608213	0	0	0	0.027769	0	0	0.0036814	0.0238228	0.00501148	0	0	0	0.00273097	0	0	0	0	0	0	0	0	0	0	0
SLC35D2	0	0.0485137	0.0328963	0.015919	0.00836152	0.0478621	0.00995936	0.031296	0.0676805	0.0137335	0.0158054	0.0277487	0.0175631	0.0248351	0.0378912	0.0147944	0.0839589	0.0833777	0.0390022	0.0591252	0.0185212	0.0115187	0.0663868	0.0107017	0.0467502	0	0	0.0272182	0.0850964	0.00747286	0.0165055	0.06137	0.0252174	0.0449966	0.208035	0	0.0392437	0.0147328	0	0.0263339	0.139427	0.0489064	0.0575711	0.0239287	0	0.0241475	0.0366152	0.0105932
ZNF367	0.0259582	0	0.0290011	0	0	0	0.0395422	0	0.00616599	0	0	0.00677533	0	0.00747843	0.0136567	0	0	0.0255414	0	0.0221715	0	0	0	0.0397101	0.0238338	0	0	0.0108471	0.0180889	0	0.0114094	0	0.00485869	0	0	0	0.00844721	0	0	0	0	0.0293854	0	0	0	0	0	0.00807795
HABP4	0.121234	0.157969	0.164829	0.0711393	0.110846	0.180489	0.0521875	0.0520262	0.146646	0.088255	0.151131	0.0868432	0.154117	0.160555	0.0958272	0.0681254	0.0931661	0.0770341	0.156342	0.0670111	0.0277059	0.0533671	0.0598179	0.130964	0.138598	0.0477323	0	0.109483	0.161996	0.141924	0.056848	0.12674	0.11128	0.159765	0.0247066	0.088904	0.128961	0.113281	0.107766	0.0478557	0	0.115602	0.166155	0.172073	0	0.103645	0.081713	0.0829199
CDC14B	0.115123	0.0848388	0.0830023	0.163286	0.138396	0.221281	0.105589	0.0871823	0.243808	0.152312	0.126081	0.081177	0.139385	0.155984	0.202919	0.139783	0.0839589	0.160172	0.166281	0.165437	0.12255	0.0932745	0.148711	0.131504	0.261189	0.307925	0.336851	0.208966	0.190963	0.226238	0.13119	0.134178	0.187299	0.161327	0.112997	0.125278	0.205143	0.121955	0.0932441	0.105667	0.226486	0.236144	0.223948	0.199416	0.293286	0.184431	0.136051	0.121775
ZNF510	0.12817	0.0745179	0.0142855	0	0.0339039	0.0222452	0.00252846	0.0482618	0.0118638	0.0606924	0	0.0424582	0.0412933	0.0364853	0.00341068	0.0133942	0	0.046952	0.0195045	0.0211003	0.016599	0.0264982	0.0250902	0.0225462	0.00335936	0	0	0.00708797	0.0395631	0.0101569	0.0208742	0.0349542	0.0196035	0.0122214	0	0.115041	0.0197489	0	0.0173305	0.00766532	0	0.0310238	0.10728	0.00529337	0.09108	0.0218559	0.0145651	0.0501363
ZNF782	0.0300457	0.0894128	0.0862862	0.0767857	0.143395	0.142636	0.0433583	0.0971089	0.0210132	0.0958655	0.0327135	0.0817438	0.141463	0.038534	0.0184804	0.0564403	0.159184	0.187397	0.151549	0.0820605	0.0402997	0.0595743	0.0794894	0.109762	0.026439	0.13062	0	0.101356	0.143753	0.0579962	0.077656	0.0956705	0.0816891	0.145989	0.175995	0.0188705	0.0728896	0.0540533	0.0184778	0.0337049	0.0996858	0.0261081	0.0132263	0.0490483	0.09108	0.0187632	0.0320384	0.14843
MFSD14C	0.0990991	0.025711	0.0989677	0.0662636	0.163497	0.168275	0.0926447	0.0895737	0.0937041	0.147215	0.0210753	0.141063	0.086446	0.0961441	0.119295	0.0992515	0	0.268636	0.0510016	0.158081	0.167044	0.065457	0.147164	0.0782187	0.0896298	0.21543	0.146628	0.0892348	0.0977396	0.0830959	0.0941099	0.089853	0.125096	0.100923	0.0265456	0.0692248	0.13213	0.224894	0.208377	0.170452	0.243581	0.105525	0.102797	0.0584283	0.228244	0.0483446	0.0985735	0.0466348
NUTM2G	0	0	0	0	0	0	0	0	0	0	0	0	0	0	0.00367765	0	0	0	0	0	0	0	0	0	0	0	0	0.00293871	0	0	0.00333453	0.0109072	0	0	0	0	0.00207351	0	0	0	0	0	0	0	0	0	0	0.0315882
CTSV	0	0	0	0	0	0	0.00717118	0	0	0	0	0	0	0	0.0171461	0	0	0	0	0	0	0	0	0	0.00148824	0	0	0	0	0	0	0	0	0	0	0	0.000638824	0	0	0	0	0	0	0	0	0	0	0
CCDC180	0.0281669	0.0327928	0.0104714	0.00665734	0.01598	0	0.0254992	0.00489117	0.0240669	0.00167632	0.0153234	0.0245697	0.0219381	0.00824174	0	0.0240839	0	0.0283101	0.00569748	0.0105745	0.0405249	0.00613885	0.00362723	0.0452058	0.026613	0	0	0.0393731	0.00313521	0	0.0312972	0.00855615	0.00843479	0.0157514	0	0.0843422	0.0132676	0	0	0.0626055	0	0.00645346	0	0.0228095	0.0291392	0.0257952	0.0173932	0
TDRD7	0.0532116	0.147729	0.0554267	0.0375953	0.0436968	0.110454	0.0108287	0.0444329	0.0677694	0.0693213	0.0162945	0.122515	0.0288737	0.0433657	0.0115116	0.0536487	0.159184	0.0616791	0.0651044	0.0216932	0	0.0229176	0.00721043	0.0428349	0.0597095	0	0.175211	0.0231479	0.0180889	0.0261742	0.0722412	0.00825177	0.0750524	0.0230334	0.0265456	0.098997	0.0446181	0.0316224	0.0498406	0.132818	0	0.0302691	0.00100996	0.0228095	0	0.060075	0.0346325	0.0125135
TMOD1	0	0.120813	0.0287904	0.365034	0.0432507	0.0903337	0.0859532	0.231466	0.0483578	0.136573	0.193527	0.0590242	0.134159	0.0850329	0.153789	0.110908	0	0.157821	0.12737	0.116185	0.204497	0.057491	0.592785	0.0941686	0.106408	0	0.136569	0.537995	0.0928934	0.0730366	0.064668	0.174524	0.0663112	0.303644	0.0265456	0.0184703	0.146136	0.292458	0.216108	0.0637967	0.196527	0.76576	0.127635	0.0950334	0.432084	0.062301	0.0620919	0.0588825
TSTD2	0.0326795	0.057227	0.0494692	0.0384529	0.0262797	0.238072	0.0401245	0.0695329	0.0240669	0.0465469	0	0.0106797	0.0280297	0.0299374	0.0742381	0.0186683	0	0.108833	0.0306533	0.00498421	0.0293397	0.0886025	0.108188	0.0327881	0.0528339	0	0.0780182	0.0471762	0.0766918	0.0322982	0.0357162	0.0402252	0.0253579	0.0612515	0	0.085432	0.0472751	0.0604748	0.054441	0.0562213	0.0247691	0.0833156	0.140873	0.00529337	0.0570675	0	0.0212989	0.104204
NCBP1	0.0141084	0.0447957	0.0456312	0.0383863	0.0343452	0.124333	0.0573216	0.0175453	0.0311216	0.0511297	0.0144309	0.0175724	0.0270151	0.056839	0.0362535	0.0740989	0	0.10139	0.0346014	0.0573428	0.0137136	0.0505133	0.0182416	0.0460407	0.0165662	0	0	0.0445565	0.0814242	0.0676766	0.0397122	0.0502364	0.00575103	0.0339608	0	0.0928624	0.0325769	0	0.00664468	0	0	0.0082923	0.0980104	0.0245609	0	0.00292154	0.0224079	0.0505992
XPA	0.109331	0.031003	0.0553145	0.0313853	0.0670992	0.0284745	0.038198	0.0369523	0.0385688	0.0524657	0.0139392	0.0298891	0.0390741	0.0476458	0.0895267	0.0857995	0	0.117238	0.0610689	0.0430448	0.0838462	0.0498969	0.066928	0.0409159	0.0639901	0.0455553	0.217456	0.0827122	0.0803529	0.00719294	0.0415562	0.0598045	0.0537463	0.0134778	0	0.0465471	0.0803452	0	0.0347791	0.0263339	0	0.0483616	0.0130049	0.0228996	0	0.0276303	0.0400417	0.0632785
TRMO	0.0991483	0	0.00521521	0.00665001	0	0	0.00222328	0.0182271	0.00105171	0.00600572	0	0.00334506	0.0312482	0.017169	0.0295259	0.00796139	0	0.00129805	0.00836624	0.0139002	0	0.00253397	0.00744519	0.0368679	0.0145598	0	0	0.00613528	0.00815397	0	0.00870783	0	0.0086012	0.0234497	0	0.0342249	0.0120479	0	0.0193422	0	0	0.0159918	0.004259	0.0177775	0	0.0110285	0.00253565	0
HEMGN	0	0	0	0	0	0	0.00252846	0	0	0	0	0	0	0.00249344	0	0	0	0	0	0	0	0	0	0	0	0	0	0	0	0	0	0	0	0	0	0.0221507	0	0	0	0	0	0.0155854	0	0	0	0	0	0
ANP32B	0.0428186	0.0730959	0.0870114	0.0779807	0.0634812	0.096832	0.0911855	0.0777263	0.0344095	0.027765	0.0423102	0.034847	0.0383643	0.123864	0.0353405	0.0792978	0.120626	0.0619573	0.0268344	0.0782277	0.0796604	0.0359534	0.0701737	0.0734813	0.080283	0.100174	0.0780182	0.0439244	0.0777175	0.0931511	0.0762601	0.0607812	0.0448112	0.0685386	0.0832308	0	0.0659947	0.0474619	0.122194	0.10849	0.105398	0.0616696	0.158783	0.0417421	0.0422419	0.0218559	0.0616921	0.0407483
NANS	0.103641	0.0220439	0.0410913	0.00541566	0.00836152	0.0154714	0.0628663	0	0	0.0211325	0	0.0245697	0	0.0649298	0.0177272	0	0	0.00129805	0.0531601	0.00626973	0.0354269	0.00350098	0.00438591	0.0121046	0.0131327	0	0.0633643	0.00865197	0.0110594	0	0.00746355	0.0477397	0.0234923	0.0066022	0	0.0708251	0.0271213	0	0.00387438	0	0	0.0326675	0.0531582	0	0	0	0.00203601	0.0649516
TRIM14	0.00537416	0	0.00838811	0.0188857	0	0	0.0605736	0.0289468	0.0619479	0.0655009	0.136912	0	0.00497042	0.0180071	0.0185348	0	0	0	0.0374789	0.00792129	0.0509091	0.0115288	0.000262298	0.0473631	0.00156706	0	0	0.00380379	0.0514354	0	0.0317296	0.020262	0.0413371	0.0377938	0	0.0666307	0.0131202	0.0951601	0	0.0149843	0	0	0.0296677	0	0.0291392	0.0257952	0.0490439	0.0242982
CORO2A	0	0	0.0253276	0	0.0108636	0	0	0.00896813	0.0423923	0.0112868	0	0	0	0.0288632	0.0111984	0	0	0	0.0046956	0.0297244	0	0.00307097	0.0509171	0	0.000297893	0	0	0.0064773	0	0.0110769	0.013561	0.0120092	0.014445	0.00777121	0	0.0189253	0.0145606	0.0717451	0	0.011486	0	0	0.030287	0.046973	0	0	0.00624918	0
TBC1D2	0.0191399	0.0187987	0.0263545	0.042101	0	0	0.0277539	0.0123729	0	0.0339778	0.0291402	0.0708564	0.0129279	0.0519659	0.0122707	0.0766088	0	0.100747	0.0016856	0.0317165	0	0.0287203	0.0491104	0	0.00623434	0	0.18989	0.0521812	0.0543436	0.0179083	0.0530862	0.00827202	0.0666037	0.0348706	0.14385	0.0306631	0.0253001	0.0550029	0.00106057	0.0247614	0.108184	0.0218773	0.0328381	0	0.0266938	0.0765681	0.0481161	0.104378
GABBR2	0.0424341	0.0783742	0.13364	0.110021	0.147909	0.0767842	0.108836	0.15513	0.0875647	0.0498475	0.0874116	0	0.0627377	0.0791647	0.0960548	0.0652264	0.190235	0.118117	0.0752556	0.0831158	0.0525341	0.00981854	0.0731432	0.0898126	0.197009	0.0254482	0.318759	0.100394	0.144172	0.0714144	0.103856	0.222646	0.123119	0.119544	0.267567	0	0.13167	0.0951601	0.0505174	0.0482441	0.0404554	0.0596114	0.0802983	0.00529337	0	0.185406	0.0207884	0.103299
ANKS6	0	0	0.0135098	0.0776846	0.0367298	0	0.0346059	0.0391683	0	0.0164862	0	0	0.0313197	0	0.0601713	0.0473399	0	0.0651903	0.0258444	0.0278944	0.0453455	0.0141676	0.0659092	0	0.00735159	0	0	0.0282322	0.0681359	0.0475318	0.030006	0.00855615	0.0561204	0.0511751	0	0	0.00637525	0	0	0	0.146292	0.0104372	0	0.0285286	0	0	0.00954029	0
GALNT12	0	0.00292872	0	0.0139484	0.0111282	0.0326779	0	0.00357477	0.0627208	0.00524021	0.0623161	0	0	0.00667409	0.00291414	0.0165616	0	0.0532629	0	0	0.0179951	0.00376588	0.00342917	0	0	0	0	0.0335604	0.0114682	0.0678068	0.00656793	0	0.012075	0	0	0	0	0	0	0	0	0.0243851	0	0	0	0	0.000805866	0.0227576
COL15A1	0	0	0.037094	0.0616935	0.0933772	0.206912	0.0471589	0.156502	0.0869236	0.0365545	0.037946	0.0978619	0.0647439	0.0433288	0.156703	0.130167	0	0.152348	0.0422159	0.188004	0.185717	0.10606	0.075456	0	0.00736828	0	0	0.0545537	0.135164	0.0753346	0.0915236	0.181584	0.0944449	0.140553	0	0.24047	0.00753092	0.0717573	0.0750636	0.0236945	0.277795	0.0952523	0.00889847	0.1934	0	0.0241664	0.0328677	0
TGFBR1	0.0488268	0.0232659	0.124441	0.101647	0.100792	0.11625	0.124007	0.0853869	0.101061	0.136199	0.0874357	0.106612	0.0774795	0.0761976	0.0593382	0.0738219	0.38954	0.074162	0.144103	0.140959	0.127152	0.0597558	0.0624252	0.112128	0.0928567	0.274573	0	0.0597591	0.0361204	0.0395465	0.0909058	0.0935375	0.0712285	0.120806	0.162908	0.0843438	0.0418218	0.262439	0.169412	0.0936275	0	0.141665	0.052406	0.0882005	0.118144	0.175242	0.0346603	0.070564
ALG2	0.0259582	0.0167836	0	0.0177002	0.003407	0.0818517	0.0268594	0.0216871	0.0380254	0	0	0.04255	0.0479513	0.00244839	0.00319341	0	0.159184	0.0402237	0	0.023684	0	0.0246922	0.0253447	0	0.00930786	0	0	0.0082865	0	0.0317474	0.0159096	0.0211337	0.0315813	0.00938606	0	0	0.0096857	0	0.0280503	0	0	0.0198574	0.00566775	0.168774	0.00946215	0	0.00308753	0.0712056
SEC61B	0.0458448	0.0651749	0.0750906	0.0537496	0.0618875	0.0371202	0.0433579	0.0466571	0.0199362	0.0656042	0.0861478	0.0120215	0.0999921	0.102699	0.0382309	0.0444282	0	0.0513235	0.0519335	0.0346572	0.00825474	0.0246766	0.0140188	0.139172	0.0670152	0.0740847	0.0997288	0.044547	0.0553747	0.148601	0.0385416	0.0624945	0.0574693	0.093309	0.126003	0.00401668	0.0830559	0.10301	0.0273898	0.0421976	0	0.0409512	0.0204509	0.104848	0.0477056	0.0760947	0.0776162	0.0289832
NR4A3	0	0.0502626	0.00887706	0.127747	0.167852	0	0	0.0290784	0.0395069	0.0117049	0.6183	0.393795	0.00492294	0.0955951	0.0453771	0	0	0	0.033918	0.0155067	0.0430542	0.0205553	0.000422964	0.0462539	0.212957	0.0860485	0.059042	0.0672406	0.00400253	0	0.0118449	0.00546896	0.183731	0.0183325	0	0	0.0886017	0	0.103752	0.199516	0	0.11202	0.000313674	0	0.0881033	0.0737434	0.00169777	0.019695
STX17	0	0.0674237	0.019326	0.0809017	0.0589134	0.126546	0.0762715	0.0768227	0.0192246	0.0721169	0.100053	0.150637	0.0724505	0.0687014	0.0693386	0.0413284	0.192181	0.0978301	0.0662233	0.103909	0.128165	0.0376405	0.0752874	0.109445	0.0664839	0	0	0.0952754	0.0549233	0.129189	0.0168338	0.0717105	0.050827	0.118899	0.0247066	0.0756578	0.0358591	0.0690048	0	0.0777139	0.0389794	0.0421599	0.070694	0.174761	0.00946215	0	0.0505583	0.0611441
ERP44	0.181707	0.105828	0.0884732	0.103609	0.138337	0.0646136	0.0730971	0.140461	0.0538882	0.0544745	0.122981	0.0333384	0.103213	0.0362533	0.0588472	0.118627	0	0.234836	0.182633	0.155603	0.126827	0.102479	0.120796	0.068732	0.102241	0.0948603	0.107215	0.133673	0.121152	0.166292	0.0601207	0.136209	0.107286	0.0849956	0.117446	0.0892841	0.104563	0.092762	0.215897	0.107575	0.0996858	0.0391624	0.134039	0.256069	0.122679	0.105839	0.0287861	0.104487
INVS	0.281375	0.185883	0.159793	0.247576	0.148874	0.295314	0.146879	0.16378	0.379944	0.272763	0.103053	0.350033	0.299938	0.138721	0.249111	0.289686	0.263903	0.201573	0.297409	0.23274	0.316183	0.177823	0.120865	0.226199	0.143466	0.193841	0.326688	0.248429	0.27917	0.226958	0.254741	0.198424	0.334973	0.281763	0.490148	0.329228	0.205019	0.388804	0.398242	0.211262	0.0575341	0.192125	0.191264	0.29227	0.137257	0.232525	0.193787	0.217987
TEX10	0.0361455	0.0179127	0.0291683	0.0533765	0.0370475	0	0.0429389	0.0100307	0	0.0448188	0.0418961	0.0350832	0.0397835	0.0550343	0.0337367	0.0262421	0	0.0494332	0.0505003	0	0.0150881	0.0177058	0.0373808	0.0553698	0.0057765	0	0	0.0374153	0.0548551	0.0240883	0.0181971	0.0288022	0.0627779	0.0323982	0.173106	0.0113695	0.0180564	0	0.0778305	0.0677353	0	0.0377499	0.0193003	0.0374407	0	0.0235314	0.00809405	0.0898774
MSANTD3	0	0	0	0	0	0.0127865	0	0	0	0	0.0162945	0.0633943	0	0.0110861	0	0	0.0839589	0	0	0	0	0.00273418	0	0.0255909	0	0	0	0.00469617	0.0253238	0	0.00612444	0	0.00144268	0	0.0265456	0	0.0194765	0.035555	0	0	0	0	0.00781212	0	0	0	0.00536967	0.0217
MSANTD3-TMEFF1	0	0	0.000323194	0	0	0.0244193	0	0.00473088	0	0	0	0.0318609	0.0375242	0	0.00927687	0.00984617	0	0	0	0.0028425	0	0.0012089	0.00744519	0	0.026482	0.131927	0	0.0118888	0	0.0110769	0.000160328	0	0	0.00605288	0	0.0124863	0.00366556	0	0	0.0188521	0	0	0.0192511	0	0	0	0	0.0105932
CAVIN4	0	0	0	0	0	0	0.00464822	0	0	0	0	0.0108136	0	0.0130912	0	0.00963863	0	0.00664711	0	0	0.0224286	0	0.000831381	0	0	0	0	0.0112481	0	0	0.0250489	0.0161304	0.00709356	0	0	0	2.09516e-05	0	0.0325571	0	0	0.0147801	0	0	0	0	0.00415755	0
PLPPR1	0	0	0	0.00934476	0	0.0127865	0.0139677	0.00903009	0.0311216	0.0377254	0	0	0.0128868	0.0245625	0.00530611	0.0101641	0	0	0.0285262	0.0221715	0.0429059	0.00688045	5.52304e-05	0.0101282	0.0356499	0.0605704	0	0.00826995	0.039094	0.0352253	0.0455242	0.000325588	0.0170722	0	0	0.0137793	0.0182518	0.0276109	0	0	0	0.0407296	0.00298072	0.0228996	0	0	0.000618549	0
BAAT	0	0	0.00815087	0	0	0	0	0	0.0395069	0	0	0	0	0	0	0	0	0	0	0	0	0	0	0	0	0	0	0.00565568	0	0	0	0	0	0	0	0	0.0012675	0	0	0	0	0	0	0	0	0	0	0
MRPL50	0	0	0.0280805	0.0127074	0.0378828	0	0.0352664	0.0300998	0.0472388	0.00638968	0.0162945	0.0150148	0	0.0202552	0.00502931	0.00100618	0	0.0755806	0	0.000169	0.0297702	0.019169	0.00238997	0.0344841	0.0323041	0	0	0.0337939	0.00400253	0.0936554	0.0271634	0.0511927	0.0122421	0.00292805	0	0.0414742	0.0152835	0	0.00106057	0.0312379	0	0	0.00952393	0	0	0	0.0200388	0.01543
ZNF189	0.0281669	0.0390766	0.0857657	0.118433	0.0446949	0.0563434	0.0515933	0.0258288	0	0.0412373	0.0615774	0.07311	0.00742457	0.041614	0.0198433	0.0631921	0	0.0170132	0.0354034	0.0284335	0	0.0433447	0.0635682	0	0.0626403	0.0860485	0.059042	0.0644561	0.0187781	0.0295869	0.0447462	0.0206771	0.0251223	0.0297639	0.0613908	0.0215359	0.0284215	0.035555	0.170518	0.0325298	0	0.0311229	0.0171254	0.0422153	0	0	0.0320049	0.0280826
ALDOB	0	0	0	0	0	0	0	0	0	0	0	0	0	0	0	0	0	0	0	0	0	0	0	0	0	0	0	0	0	0	0	0	0	0	0	0	0	0.0276109	0	0	0	0	0	0	0	0	0	0
TMEM246	0.0304048	0.065431	0.0242387	0.0593809	0.0370533	0	0.0290284	0.0318658	0.0542923	0.015514	0	0.0122323	0.0108632	0.0194351	0.0121523	0	0.230955	0.0291711	0.0183905	0.0589076	0.0510302	0.0212561	0.0333311	0	0.0185869	0	0.0780182	0.0260281	0.0278403	0	0.0105148	0.0129882	0.000151955	0.0342803	0.114456	0	0.0126869	0.0873665	0.00387438	0	0	0.00666414	0.0810492	0.0113241	0.237479	0	0.0234176	0.0278208
RNF20	0.0236482	0	0.00993083	0.0476788	0.00448177	0.0408147	0.0296762	0.033609	0.0118638	0.0531549	0	0	0.0074361	0.000346101	0.0384225	0.00711397	0.209409	0.0375775	0.0175517	0.0186779	0.0170626	0.0222185	0.00826897	0.0314793	0.011337	0	0.101673	0.0230878	0.0227475	0.0988182	0.0189804	0.0576687	0.057072	0.06898	0.0928062	0.0155969	0.0168097	0	0	0.0532353	0.0661101	0.0182682	0.0391438	0.0495349	0	0.0182846	0.105533	0
GRIN3A	0	0	0.0180905	0.0166651	0.00655709	0	0.0232282	0	0.0627208	0.00446735	0	0	0	0.00182707	0.0117484	0.0174701	0	0	0	0.00709149	0	0.0229287	0.000831381	0	0.0153013	0	0	0.00862923	0	0	0.0036814	0	0	0.0671768	0	0	0.00888039	0	0	0	0	0	0.0618362	0	0	0	0.0101949	0.00754353
SMC2	0	0.0492704	0.031392	0.0275538	0.0137626	0.0423635	0.0424351	0.0464637	0	0.00482292	0.0110487	0	0	0.0391366	0.0286389	0.0196878	0.0931661	0	0.0175517	0.0247327	0.0150881	0.0281925	0.00106054	0.0469732	0.00801616	0	0	0.0230978	0.015784	0.0295015	0	0.053443	0.014163	0	0	0	0.00819272	0	0.0530639	0	0	0	0	0.0829106	0	0.00705819	0.00996971	0.0247222
OR13C4	0	0	0	0	0	0	0	0	0	0	0	0	0	0	0	0	0	0	0	0	0	0	0	0	0	0	0	0	0	0	0	0	0	0	0	0	0	0	0	0	0	0	0	0	0	0	0	0
OR13C3	0	0	0	0	0	0	0	0	0	0	0	0	0	0	0	0	0	0	0	0	0	0	0	0	0	0	0	0	0	0	0	0	0	0	0	0	0	0	0	0	0	0	0	0	0	0	0	0
OR13C5	0	0	0	0	0	0	0	0	0	0	0	0	0	0	0	0	0	0	0	0	0	0	0	0	0	0	0	0	0	0	0	0	0	0	0	0	0	0	0	0	0	0	0	0	0	0	0	0
OR13C9	0	0	0	0	0	0	0	0	0	0	0	0	0	0	0	0	0	0	0	0	0	0	0	0	0	0	0	0	0	0	0	0	0	0	0	0	0	0	0	0	0	0	0	0	0	0	0	0
NIPSNAP3A	0.0432063	0.0458014	0.0326657	0.0304521	0.050701	0.0357034	0.0805116	0.0117624	0	0.0603367	0	0.0122323	0.0235913	0.016769	0.056479	0.0369467	0	0	0.0142522	0.0335319	0.0224286	0.0164592	0.0102805	0.0108628	0.0550732	0.0254482	0	0.012462	0.0212013	0	0.0568874	0.000325588	0.00433039	0.0312542	0	0.0165204	0.0498155	0	0.0165326	0	0	0.0224354	0.0141289	0	0	0.0117883	0.00755615	0.0159157
NIPSNAP3B	0.0921466	0.0254167	0.0197314	0.000778577	0	0.103853	0	0.00729343	0.0525476	0	0	0.00621956	0.010734	0.00468907	0.0250206	0.0151035	0	0.00878047	0	0.013427	0.0170626	0.000986096	0.0170077	0	0.0210667	0	0	0.0404223	0.0580099	0	0.0108397	0.0114272	0.0193094	0	0	0.0137793	0.0147709	0	0.00106057	0.0181759	0	0.0275193	0	0	0	0	0.0302757	0
ABCA1	0.183747	0.275862	0.190476	0.187471	0.192011	0.275807	0.114347	0.244812	0.149965	0.309601	0.139743	0.163841	0.184997	0.182086	0.245143	0.284911	0.423426	0.269132	0.180592	0.251479	0.19636	0.319022	0.178501	0.145153	0.0747134	0	0.0633643	0.192585	0.468689	0.255446	0.257943	0.251338	0.163074	0.279515	0.287817	0.312534	0.267877	0.436701	0.262109	0.147838	0.0247691	0.161797	0.229308	0.189811	0.330324	0.285342	0.129089	0.0452911
SLC44A1	0.163403	0.305228	0.152951	0.236866	0.3618	0.396445	0.104726	0.186447	0.293855	0.132515	0.186613	0.187016	0.136603	0.0864739	0.142631	0.188475	0.217453	0.214855	0.176645	0.147079	0.122793	0.121606	0.207294	0.129904	0.223765	0.122034	0.270478	0.221598	0.254043	0.15141	0.148652	0.137077	0.166992	0.124415	0.442416	0.0463303	0.190492	0.219593	0.162414	0.126877	0.142993	0.112849	0.213394	0.236778	0.327361	0.0530667	0.143141	0.105227
FSD1L	0.0262961	0.0294791	0.0681566	0.0613503	0.117679	0.077431	0.0773249	0.0629288	0.0118638	0.082883	0.0906057	0.113857	0.0915065	0.0192565	0.0695945	0.119552	0	0.0695099	0.0799004	0.0652014	0.0570063	0.0570413	0.0571912	0.0173361	0.0586286	0	0.0780182	0.0801392	0.0642754	0.0672257	0.0676027	0.022538	0.0370082	0.0137671	0.101645	0	0.135061	0.0471407	0.0274739	0.0953536	0.0247691	0.0917514	0.087746	0.0921439	0.0722309	0.0213625	0.0535783	0.0964164
FKTN	0.169895	0.0742739	0.0116484	0.0700249	0.149064	0	0.00222328	0.0815458	0.0893618	0.0677436	0.0144309	0.120178	0.0715639	0.0396166	0.100612	0.0905338	0.249017	0.150682	0.075546	0.0988197	0.0581565	0.0619296	0.0725632	0.0646564	0.0167696	0	0	0.0510769	0.139776	0.0179045	0.0960872	0.0372026	0.054036	0.0542942	0.0285668	0.0278942	0.0551037	0.0322991	0.130644	0.183305	0.121548	0.05962	0.064134	0.0187718	0	0.0608627	0.0665808	0.102355
TAL2	0	0	0	0	0	0	0	0	0	0	0	0	0	0	0.00138395	0	0	0	0	0	0	0	0	0	0	0	0	0	0	0	0	0	0	0	0	0	0	0	0	0	0	0	0	0	0	0	4.93187e-05	0
TMEM38B	0	0	0.0326549	0.0236787	0.0357878	0	0.0481588	0.0485523	0.0156811	0.0598518	0.0746452	0.0849237	0.0462062	0.100056	0.102909	0.00100618	0.209409	0.04699	0.0528712	0.00725974	0.19405	0.0531582	0.0146449	0.0121046	0.0362965	0	0	0.0298335	0.0533023	0	0.0415795	0.00780429	0.0516125	0.0846462	0.101049	0.0279272	0.0766435	0	0.0893129	0.0282681	0	0.0320857	0.0693275	0.0985362	0.139511	0.0174431	0.0680136	0.0907671
ZNF462	0	0.0739598	0.0955957	0.128189	0.0990946	0.142741	0.114999	0.067214	0.0550291	0.178619	0.158891	0.0507719	0.0973804	0.0410877	0.119042	0.0429155	0	0.103534	0.177252	0.118446	0.172054	0.0557215	0.0858058	0.0697756	0.0708978	0	0.2714	0.162228	0.0722199	0.194455	0.0682141	0.0313334	0.104803	0.0181086	0	0	0.0764359	0.0550029	0.0285825	0.112203	0.148422	0.0492595	0.135612	0.198925	0	0.121705	0.0198933	0.168619
RAD23B	0.117658	0.170444	0.140671	0.119521	0.0886819	0.165575	0.116375	0.124089	0.0841905	0.106374	0.171679	0.217038	0.150791	0.119124	0.168416	0.166708	0.275743	0.19522	0.0681242	0.0781982	0.19236	0.0860611	0.145291	0.0544697	0.0987227	0.373115	0.128809	0.222639	0.179928	0.0761093	0.150795	0.140577	0.167066	0.0879099	0.190689	0.129159	0.123618	0.168082	0.136966	0.0535883	0.479776	0.228439	0.0477173	0.0931868	0.164133	0.126048	0.0418076	0.109395
KLF4	0.00963364	0.0939385	0.0859656	0.103566	0.00753801	0.059018	0.019928	0.0169515	0.0343323	0.0130721	0.0413077	0	0.082856	0.0434946	0.0466463	0.143282	0	0.0693571	0.0242438	0.112091	0.0666955	0.0185677	0.00556023	0.0794741	0.124025	0.133583	0.225761	0.0372922	0.0966336	0.138016	0.0318972	0.0451756	0.114442	0.096454	0.0598183	0.0357139	0.0533747	0	0.0889184	0.0261969	0	0.0826716	0.0612268	0.0729192	0	0.0413236	0.0487314	0.0231886
ELP1	0.128922	0.0745458	0.024269	0.0986435	0.0440515	0.107242	0.181928	0.128888	0.051935	0.0875702	0.0162945	0.141746	0.0988539	0.0405313	0.0538739	0.0750576	0.100086	0.0505432	0.142856	0.0736575	0.030811	0.034847	0.0227926	0.0477013	0.0671679	0.126619	0	0.103103	0.123123	0.0581962	0.0933352	0.0607903	0.0700816	0.0476359	0	0.100037	0.0721043	0.0495402	0.0455964	0.0860701	0.0404554	0.111964	0.0286327	0	0	0.0308091	0.0455904	0.0329269
CTNNAL1	0.0181319	0.0332248	0.118008	0.15601	0.110779	0.0617556	0.0555875	0.0777702	0.0631847	0.065828	0.103685	0.119546	0.0321962	0.0675702	0.105425	0.0247277	0	0.0315106	0.0739023	0.0806279	0.0376982	0.0592781	0.0452402	0.0634746	0.0677831	0	0.253229	0.0789086	0.118347	0.02211	0.0943624	0.0843119	0.101952	0.0691453	0.112997	0.0702175	0.102693	0.0395096	0.132878	0.112914	0.141696	0.0578288	0.0587854	0.0742521	0	0.00626446	0.0182711	0.24236
TMEM245	0.173453	0.102528	0.199864	0.196162	0.292437	0.179489	0.145051	0.146665	0.0479778	0.133542	0.075833	0.07969	0.145391	0.120138	0.128757	0.0863492	0.374934	0.10716	0.109604	0.165192	0.197563	0.0832623	0.127337	0.177377	0.162845	0.278201	0.12452	0.149483	0.189142	0.174241	0.143331	0.0790574	0.117505	0.192745	0.0494781	0.0865892	0.152665	0.260187	0.185965	0.0823307	0.276882	0.161179	0.182388	0.343386	0.148141	0.100011	0.166265	0.123672
FRRS1L	0	0.102578	0.0247273	0.122218	0.0674109	0.0809734	0.0268466	0.153757	0.0492782	0.0401102	0	0.120131	0.0210173	0.0300175	0.0864765	0.117285	0.196295	0.12755	0.0304686	0.0931082	0.0278583	0.0454466	0.0453627	0.0288797	0.0916842	0	0.161709	0.0526563	0.102938	0.068961	0.086523	0.027913	0.113451	0.080177	0.0834239	0.109724	0.0528671	0.035555	0.0815924	0.0179335	0.154045	0.0190736	0.042156	0.114823	0.106679	0	0.048863	0.0795575
EPB41L4B	0	0.00554307	0.0174021	0.167597	0.107263	0.0898268	0.0307472	0.0272347	0.00375004	0.0136057	0	0.00334506	0.0111636	0.0110615	0.0556157	0.0277977	0.159184	0.0394665	0.00569748	0.0679817	0	0.0161743	0.011861	0	0.0259075	0	0.0633643	0.0606861	0.0382019	0.0353564	0.0428842	0.0161304	0.071039	0.0110115	0	0.0308624	0.0250233	0.0322991	0	0	0.144215	0.0642454	0.0350591	0.0754483	0.180709	0	0.00424431	0.0717255
PTPN3	0	0.035964	0.0063076	0.0320435	0.0178403	0	0.0150354	0	0.0483578	0.00219601	0.102917	0	0.0105942	0.00682951	0.138227	0	0	0.0139597	0.00700579	0.100886	0.0498665	0	0.0330427	0	0.0905725	0	0	0.0557485	0	0.0249493	0.0128701	0.0620952	0.0198197	0.0140437	0	0.00683694	0.0140927	0	0.00664468	0	0	0.0291248	0.00100996	0	0.137257	0.0209688	0.0160976	0.047426
PALM2-AKAP2	0.0205054	0.0027632	0.00759995	0.0118629	0.0354575	0.0203422	0.0157742	0.0116579	0.0235598	0.00142503	0	0	0.0606666	0.0194405	0.0439806	0	0	0.00129805	0.0774193	0	0	0.0112688	0.0350306	0	0.0489469	0	0	0.0223715	0.0100577	0.111118	0.0175649	0.0386375	0.0685971	0	0	0	0.0166066	0.0382173	0	0.0179335	0	0.00855943	0.033433	0.0156643	0.0266938	0	0.0377896	0.0300657
C9orf152	0	0	0	0	0	0	0	0	0	0	0	0	0	0.0134738	0	0	0	0	0	0	0	0.00185413	0	0	0	0	0	0	0	0	0	0	0	0	0	0	0	0	0	0	0	0	0	0	0	0	0	0
TXN	0.0397445	0.106771	0.11239	0.0405905	0.0297537	0.0431225	0.0305474	0.077372	0.0600089	0.010335	0.0427109	0.061865	0.04305	0.03839	0.0433331	0.10743	0	0.131159	0.0399741	0.00928552	0.0119104	0.0207359	0.000662631	0	0.0312761	0	0	0.0478211	0.0291127	0.104223	0.0297914	0.0323402	0.0167494	0.0543435	0	0	0.0658548	0.0272499	0.00369799	0.210484	0.0661101	0.0138545	0.0308025	0.041423	0.0291392	0.00979873	0.0193356	0.00779035
TXNDC8	0	0	0	0	0	0	0	0	0	0.00142503	0	0	0	0	0	0.0597665	0	0	0	0	0	0	0	0	0	0	0	0	0.0187781	0	0.00471176	0	0	0	0	0	0	0	0	0	0	0.0135964	0	0	0	0	0	0
SVEP1	0	0.0225468	0.0917778	0.110764	0.0306948	0.183868	0.0708711	0.0579572	0.0199362	0.104606	0	0.0519695	0	0.0694358	0.0300056	0.0571647	0	0.0124667	0.0255443	0.0611495	0	0.0419187	0.112259	0.0127072	0.0293106	0	0	0.050674	0.290664	0.141824	0.0312655	0.00850176	0.0854486	0.0986973	0	0	0.0108144	0.165922	0	0.091098	0.24915	0.147009	0.0345014	0.122424	0	0	0.0406011	0.0401452
MUSK	0	0	0.0378244	0.0106077	0	0	0.0301169	0.00758676	0	0	0.0291402	0	0	0	0.00311423	0.0233332	0	0	0	0	0	0.00910657	0	0	0	0	0	0.00363793	0.0358796	0	0.014358	0	0.00745162	0	0	0	0.00222622	0	0	0	0	0	0.000313674	0	0.09108	0	0.0303287	0
LPAR1	0	0.0437014	0.046958	0.162186	0.078946	0.238647	0.0831964	0.0993886	0.0351152	0.164145	0.0728895	0.0519695	0	0.0491578	0.142981	0.08631	0	0.0774376	0.0294642	0.0856523	0.0888771	0.232504	0.0360342	0.033732	0.0401201	0	0.121832	0.201618	0.191012	0.0997763	0.0580826	0.108291	0.109448	0.0865909	0	0.0722552	0.0391126	0.0430345	0.00106057	0.119162	0.213778	0.184786	0.0671409	0.24136	0	0.193205	0.0217539	0.0272637
ECPAS	0.173187	0.109416	0.17286	0.260494	0.241717	0.226557	0.203727	0.157466	0.176263	0.190288	0.219987	0.211099	0.15186	0.166622	0.21021	0.205932	0.187607	0.225416	0.158842	0.1631	0.142989	0.137414	0.207571	0.129624	0.142697	0.334285	0.184618	0.2531	0.183195	0.220955	0.187924	0.161453	0.195546	0.242895	0.135517	0.196813	0.203572	0.203494	0.215401	0.277388	0.164934	0.282028	0.148126	0.255719	0.158551	0.0789915	0.102712	0.220507
ZNF483	0.0249315	0.0539261	0.122376	0.165143	0.258874	0.0978825	0.191986	0.0966188	0.0926695	0.0786978	0.0827595	0.0712733	0.0383382	0.102071	0.129361	0.148032	0.100086	0.119164	0.086174	0.0903325	0.0728106	0.0513834	0.0808641	0.066667	0.124267	0.131927	0.183093	0.103085	0.226057	0.11783	0.0984669	0.0700528	0.0671218	0.089563	0.0183744	0.0783973	0.0983072	0.0310245	0.12625	0.13616	0.277175	0.127527	0.107942	0.041664	0	0.0623138	0.0628007	0.0284543
PTGR1	0.0799726	0.0442724	0.0125155	0.0581451	0.0106854	0	0.0863137	0.0556925	0.0329632	0.0615699	0	0.00334506	0.0634287	0.0384833	0.039984	0.102765	0	0.0756875	0.0999535	0.0114787	0.0683896	0.0853736	0.0142532	0.0415669	0.0400409	0.0254482	0	0.0424046	0.0989857	0.0403945	0.0254595	0.154018	0.0897079	0.139501	0.0686661	0.0134954	0.0446984	0.0316224	0.0790344	0.131327	0.0560573	0.102523	0.0761008	0.114353	0.282289	0.07203	0.0211111	0.0747139
DNAJC25-GNG10	0	0	0.0126001	0	0	0	0	0	0	0	0	0	0	0	0	0	0	0	0	0	0	0	0	0	0	0	0	0	0	0	0	0	0	0	0	0	0.0178436	0	0	0	0	0	0	0	0	0	0	0
GNG10	0	0	0	0	0	0	0	0	0	0	0	0	0	0.00115928	0.000587621	0.0083567	0	0	0	0	0.0179951	0	0	0	0	0	0	0	0	0	0	0.00850383	0.0016307	0	0	0	0.00184566	0	0	0	0	0	0	0	0	0	0	0
UGCG	0.0727585	0.00916594	0.00987908	0.0910681	0.0678493	0.0949631	0.0797159	0.0610178	0.0629124	0.0310489	0	0.0133607	0.023312	0.0781633	0.0332271	0.0500033	0.120626	0.0504973	0.067197	0.0171809	0	0.0629069	0.0661519	0.052479	0.120548	0	0	0.0964949	0.075023	0.0988732	0.0348692	0.0534038	0.0441324	0.04605	0.151623	0.0554124	0.0759837	0.0649027	0.00106057	0.0494036	0	0.020129	0.0807	0.0353453	0.158551	0.0148578	0.0127753	0.0725004
SUSD1	0	0.0343955	0.0518505	0.0209133	0.0735354	0.0433381	0.0738371	0.0629655	0.0581478	0.0665388	0.125113	0.0487344	0.113545	0.0217216	0.0801522	0.0307956	0	0.0749566	0.0197718	0.101798	0.054565	0.0215077	0.00738736	0.0885235	0.0280728	0.302601	0	0.00853284	0.0557399	0	0.0598172	0.0274255	0.0449245	0.0506996	0.0265456	0.17066	0.0674464	0	0.0162222	0.0433107	0.131529	0.0129319	0.0644558	0.144132	0	0	0.0236049	0.0465841
PTBP3	0.0580876	0.249718	0.163329	0.159601	0.175374	0.0967309	0.187328	0.0578013	0.182568	0.110791	0.0992255	0.106503	0.104289	0.0982287	0.153	0.241797	0.326846	0.148458	0.144558	0.100405	0.120576	0.0830844	0.0726424	0.227634	0.054924	0.0860485	0.0782476	0.140092	0.206874	0.206725	0.206242	0.0814571	0.0917211	0.103673	0.0993987	0.151803	0.141778	0.358449	0.129131	0.137322	0.194095	0.0965344	0.175077	0.145719	0.0670155	0.140182	0.12313	0.160574
HSDL2	0.0253193	0.040856	0.0782972	0.0296468	0.0872065	0.117504	0.0336278	0.103929	0.0819793	0.0666981	0.037946	0.0927168	0.073801	0.0301549	0.079857	0.0591831	0.216298	0.0732926	0.0789903	0.0844854	0.0199798	0.0370232	0.0320936	0.0824072	0.0154801	0	0	0.0662736	0.067039	0.0714281	0.0334094	0.0379776	0.0514154	0.0562968	0.177535	0.0926561	0.0419026	0.0550029	0	0.0977869	0	0.0368783	0.073382	0.0530487	0	0.00698555	0.0818107	0.0685484
KIAA1958	0.240481	0.0765461	0.0162853	0.178582	0.0546027	0.113191	0.142444	0.100494	0.148323	0.13876	0.0749898	0.0389908	0.0325084	0.0526959	0.0771617	0.180778	0	0.180167	0.10014	0.1337	0.252676	0.0913201	0.0527743	0.0956916	0.105869	0	0.124931	0.115561	0.0417786	0.110802	0.0824889	0.102876	0.0860233	0.120791	0.244431	0.174719	0.0993922	0.128639	0.200792	0.16364	0	0.0547335	0.113568	0.0407436	0	0.0831418	0.0411121	0.171295
INIP	0.0286667	0.016313	0.00727162	0.0587145	0.0451843	0.0369776	0.0581187	0.0537074	0.0501841	0.0191601	0.0105779	0	0.0619999	0.00582627	0.0416347	0.0219223	0	0.0435224	0.0246035	0.0469624	0.0401052	0.0101882	5.52304e-05	0.0086879	0.0356989	0	0	0.0288171	0.0075522	0.062016	0.0367391	0.00831546	0.0429948	0.0181999	0.10919	0.00683694	0.0292326	0	0.112228	0.0225532	0.0247691	0.0253472	0.0297599	0.0879129	0.00946215	0	0.0115153	0.0279984
SNX30	0.102594	0	0.00260141	0.0459843	0.0406291	0.0203422	0	0.0356	0.0210132	0.0127576	0	0	0.0119404	0.035635	0.0287836	0.0485781	0.258909	0.048296	0.0348577	0.00442726	0.0193244	0.0207251	0.0251882	0.0544917	0.0408922	0	0	0.0464753	0.0449224	0.0490634	0.0225785	0.00117814	0.0227152	0.0146635	0	0.00683694	0.0341768	0	0.00664468	0.0822225	0	0	0.0133935	0	0	0.0159182	0.0130056	0.0179062
SLC46A2	0	0	0	0	0	0	0	0	0	0	0	0	0	0	0	0	0	0	0	0	0	0	0	0	0	0	0	0.00152661	0	0	0	0	0.0157273	0	0	0	0	0	0	0	0	0	0	0	0	0	0	0
ZNF883	0	0.00292872	0.00100746	0.0191178	0	0.0183668	0	0.0288366	0.0395069	0.00602075	0	0	0	0.000843689	0	0	0	0.0429974	0	0.000951407	0.0185212	0.0120521	0	0	0.00341144	0	0	0.0150045	0.0259902	0	0	0.0161304	0.000661887	0	0	0.00683694	0.0276139	0	0	0	0	0	0	0	0	0	0.0101062	0
ZFP37	0	0.0142556	0	0	0	0.0464711	0.0164148	0.00549734	0	0.00655719	0	0	0	6.20244e-05	0.00312268	0.0110835	0	0.023378	0	0.00982693	0	0.000288139	0	0	0.00082298	0	0	0.00160894	0	0	0.0153976	0.0161304	0.00441723	0	0.0686661	0	0.0023829	0	0	0.0417807	0	0.0122622	0	0	0.0570675	0.0117883	0	0
SLC31A2	0	0.0027632	0.0339343	0.00952126	0	0.0413277	0.0101602	0.0347113	0.0156811	0	0	0	0	0.00363032	0	0.00963863	0	0	0	0	0.067484	0.0121149	0.00496545	0.0224299	0.00958872	0	0.0588945	0.00611953	0	0.0405549	0.0170799	0	0.00430879	0	0	0	0.00603883	0.0395096	0.00106057	0	0	0	0	0	0	0	0.00132667	0
FKBP15	0.0915642	0.0621137	0.120522	0.0580904	0.0171802	0.0592708	0.0427588	0.1177	0.0648122	0.0307706	0.0114314	0.00621956	0.0497725	0.0704259	0.0572709	0.14705	0	0.0406878	0.0967431	0.0491997	0.0718446	0.0505129	0.0287307	0.0230752	0.0357761	0	0.0782476	0.0652751	0	0.0654272	0.062586	0.0578689	0.0751566	0.0612268	0.175491	0.0780459	0.0333878	0.0259053	0.125997	0.0284092	0	0.0296175	0.0423561	0.183357	0.09108	0.0425547	0.0369407	0.124693
SLC31A1	0.0660636	0.0350598	0.0926393	0	0.0487128	0.0127865	0.0276132	0.0215798	0.0268038	0.0335174	0.0612478	0.029918	0.00288319	0.0443895	0.0329032	0.139927	0	0.0963916	0.128807	0.0375168	0	0.0463447	0.0411132	0.0324872	0.0455398	0.0740847	0.423326	0.0189091	0.139989	0.0492076	0.0344854	0.0128059	0.0943718	0.101364	0.0598183	0.155364	0.0644325	0	0.0731413	0.0775262	0.0661101	0.0574407	0.0635705	0.0492461	0	0.0188915	0.0691613	0.063567
CDC26	0.00476834	0.0449318	0.0620933	0.0148076	0.0108636	0	0.0256593	0.0192588	0.016808	0.0106224	0.0317563	0.0150148	0.0181201	0.00885946	0.0141118	0.0260148	0	0	0	0.0346973	0.00825474	0.0171491	0.000918592	0	0.00885168	0.0254482	0.0588945	0	0	0	0.00253328	0.00562206	0.0225054	0.012422	0	0	0.0698393	0	0.0834899	0.0811677	0	0.00942039	0.0228129	0	0.00946215	0	0.00154149	0.0232239
PRPF4	0	0	0.00100746	0.00944591	0.0189503	0	0.00222328	0.00738987	0.00105171	0	0	0.0659207	0.0354832	0.0156806	0.000602804	0.00100618	0	0	0	0.00486754	0.0997388	0.0184246	0.00816179	0.00529661	0	0	0	0.0114034	0.0635868	0	0.0117412	0.00780429	0.0351861	0.0431308	0	0.049696	0.0196733	0	0	0.0772389	0	0.0399556	0.00566775	0	0	0.00626446	0.00169777	0.0150622
RNF183	0	0	0	0	0	0	0	0	0	0	0	0	0	0	0	0	0	0	0	0	0	0.00688045	0	0	0	0	0	0	0	0	0	0	0	0	0	0	0	0	0	0	0	0	0	0	0	0	0	0
WDR31	0	0.00292872	0.0177401	0.01797	0	0	0	0.00253436	0	0.00638968	0	0	0	0.00495897	0.027457	0.00100618	0	0.0110058	0	0	0	0.00967669	0.00106195	0.0114564	0.000642901	0	0	0.0186431	0.0231548	0	0.0162325	0.0184852	0.00693805	0.012417	0	0.00683694	0.0253924	0	0	0	0	0.0209489	0	0	0	0	0.000270516	0.0146583
BSPRY	0	0	0.0221462	0	0	0	0	0	0	0	0	0	0	0	0	0	0	0	0	0	0	0	0	0	0	0	0	0	0	0	0	0	0	0	0	0	0	0	0.0319377	0	0	0	0	0	0	0	0	0
HDHD3	0	0.0920395	0.0135098	0.0420969	0	0.0246462	0.00252846	0.0123329	0.0412131	0.0291176	0	0	0.00450511	0.0416573	0.012688	0.00751128	0.369503	0.00129805	0.0262105	0.0236965	0.0144872	0.0140883	0	0.0172549	0.0354753	0.0254482	0	0.0169055	0.00313521	0.0178999	0.015225	0.0229936	0.00301773	0.017616	0	0.0452263	0.0303681	0.107968	0.00752769	0.011486	0	0	0	0	0.119955	0	0.00174983	0.0490514
ALAD	0	0	0.0192195	0	0.0170054	0.045235	0	0.00523983	0	0.00294974	0	0.0245697	0.0288706	0.0161014	0.0301624	0	0	0	0	0.00717612	0.0371633	0.009991	0.00198048	0	0.0531021	0.126619	0	0.0184727	0	0.0271018	0.00471176	0.0259865	0.00156493	0.00659804	0	0.00983594	0.0110361	0.0147328	0.0405143	0	0.0239143	0.00219641	0.0188433	0	0	0	0.0013012	0
POLE3	0.0192717	0.00424795	0.0299193	0.0122147	0	0.0245513	0.00717118	0.000104752	0.00105171	0	0	0.0350832	0	0.0174198	0.0020353	0	0.186491	0.00129805	0	0.00239498	0.0382242	0.000851568	0.0094134	0	0.0211684	0	0	0	0.0152198	0	0.0284351	0.00785603	0.0204198	0.0233235	0	0	0.0137206	0.0276109	0	0	0.116175	0	0.0358669	0	0	0	4.93187e-05	0.0519308
C9orf43	0	0	0	0	0	0	0	0	0	0.00294974	0	0	0	0	0.00507019	0	0	0	0	0	0	0	0	0	0	0	0	0	0	0	0	0	0	0	0	0	0	0	0	0	0	0	0	0.0305158	0	0	0	0
RGS3	0.0387571	0.0622708	0.0820887	0.0746728	0.124091	0.0257491	0.118705	0.0738076	0.122116	0.0364963	0	0.0662564	0.0295746	0.0544698	0.0625188	0.039595	0.250366	0.0254091	0.162762	0.0711519	0.00825474	0.0475005	0.0469126	0.0425671	0.0410192	0.164246	0.153554	0.0634622	0.0842656	0.0669129	0.0520196	0.0595211	0.0358777	0.0597523	0	0.290862	0.102078	0.0299392	0.0875368	0.17427	0	0.0315206	0.0972555	0.109107	0.077857	0.0508866	0.0624611	0.0874869
ZNF618	0.0286667	0.0969961	0.164317	0.0989454	0.153812	0.076476	0.122811	0.0745578	0.0855929	0.10044	0.159574	0.0336803	0.116736	0.0252949	0.0785771	0.0924526	0.186491	0.230857	0.127503	0.153068	0.196004	0.025915	0.079547	0.0563336	0.119911	0	0.339221	0.0406184	0.0106984	0.167473	0.069913	0.0258957	0.0796217	0.0913479	0	0.113111	0.0955675	0.138248	0.142675	0.0563164	0.12744	0.0477862	0.0902719	0.184153	0	0.0235951	0.0799229	0.0572279
AMBP	0	0	0	0	0	0	0	0	0	0	0	0	0	0	0	0	0	0	0	0	0	0	0	0	0	0	0	0	0	0	0	0	0	0	0	0	0	0	0	0	0	0	0	0	0	0	0	0
KIF12	0	0	0	0	0	0	0	0	0	0	0	0	0	0	0	0	0	0	0	0	0	0	0	0	0	0	0	0	0	0	0	0	0	0.0228908	0	0	0	0	0	0	0	0	0	0	0	0	0	0
COL27A1	0.0167769	0.00428135	0.0631914	0.0219019	0.120029	0.0472993	0.0581709	0.00893025	0.140494	0.0755695	0.0592073	0.06292	0.0696601	0.0525072	0.111862	0.121344	0.122707	0.105399	0.00665559	0.0579701	0.152398	0.0272189	0.133035	0.00608213	0.0959451	0.0477323	0.165453	0.0152634	0.117983	0.0527781	0.111801	0.012612	0.0714885	0.0730714	0.0933179	0.0379161	0.0707606	0.129847	0.0225806	0	0.260794	0.0438405	0.0304105	0.155402	0.242024	0.0973086	0.0431025	0.0921645
AKNA	0.0460315	0	0.0438201	0	0.0415362	0.071787	0.0905102	0.0762885	0.0240669	0.017382	0.403307	0.0836251	0.0860938	0.0594204	0.0269884	0.0560332	0	0.0820332	0.106004	0.036307	0.0193244	0.113575	0.10362	0.304461	0.0343275	0	0	0.0309142	0.0546356	0.0260837	0.0804176	0	0.0645039	0.0637747	0.0832308	0.114502	0.0169062	0	0.358102	0.0614792	0.129262	0.0474188	0	0.219292	0.0864975	0.033358	0.0448991	0.100948
WHRN	0	0.00959615	0.00490233	0.0303554	0	0.0181275	0.0372871	0.0187363	0.112261	0.0324579	0.0810166	0	0.00492294	0.0235496	0.00255049	0	0	0.00946809	0	0	0.060594	0.0187553	0.00184911	0.0107017	0.00133509	0	0	0.018542	0	0	0.0182608	0.0232936	0.0153946	0.0325678	0.195928	0.00771781	0.0285879	0.0950538	0.0173305	0.0149843	0	0.0938689	0.00113414	0.0156643	0	0.113856	0.00529698	0
ATP6V1G1	0.0797088	0.00959615	0.121107	0.0483389	0.0493144	0.0675428	0.0804869	0.0980632	0.130418	0.0708823	0.0153234	0.0354071	0.0234963	0.0899803	0.039144	0.082316	0	0.0734763	0.0954792	0.130618	0.0364655	0.0533772	0.0290913	0.0107423	0.0994428	0	0.115408	0.136061	0.0978615	0.0297666	0.101763	0.0463431	0.0831004	0.0333096	0.154106	0	0.0712036	0.061906	0.0286707	0.114265	0.0389794	0.101834	0.168353	0.128002	0.0881033	0.0529342	0.03215	0.0255186
TMEM268	0.0259582	0	0.0180905	0.0319683	0.00447803	0.0203422	0	0.0638275	0.0608445	0.0474631	0.020646	0	0.00959243	0.0428536	0.0201107	0.0327169	0	0.0211209	0.0541484	0.0426848	0	0.0119825	0.0438171	0	0.0743926	0	0	0.0214328	0.0367449	0.0352253	0.0862073	0.00831546	0.0331508	0.0143088	0.0265456	0.202437	0.0203712	0.0147328	0.00106057	0.0233065	0	0.0324823	0.0343218	0.00529337	0.0422419	0.0192279	0.0138409	0.0150414
TEX53	0	0	0	0	0	0	0	0	0	0	0	0	0	0	0	0	0	0	0	0	0	0	0	0	0	0	0	0	0	0	0	0	0	0	0	0	0	0	0	0	0	0	0	0	0	0	0	0
TEX48	0	0	0	0	0	0	0	0.0040227	0	0	0	0	0	0	0.0112737	0	0	0	0	0	0	0	0	0.00591978	0.00269865	0	0	0	0.00884853	0	0.00268885	0	0	0	0	0	0	0	0	0	0	0	0	0	0	0	0	0
TNFSF15	0	0	0	0	0	0	0	0	0	0	0	0	0	0	0	0	0	0	0	0	0	0	0	0	0	0	0	0.000159951	0	0	0	0	0	0.0469447	0	0	0	0	0	0	0	0	0	0	0	0	0.000577427	0
TNFSF8	0	0	0	0	0.044558	0	0.0241036	0	0.0118638	0.0396766	0.0757941	0	0	0.0338129	0	0	0	0	0	0.0052449	0	0.0211982	0	0.0549154	0	0	0	0	0.00933197	0	0.014796	0	0.0151906	0.0100857	0	0	0	0	0	0	0	0	0	0	0	0	0.0101062	0
TNC	0	0	0	0.00371126	0	0	0.0122038	0	0	0	0	0	0	0.0437874	0.0174819	0.0234903	0	0	0	0	0	0.0031826	0	0	0.00737284	0	0	0	0.00400253	0	0	0	0.00499461	0	0	0	0.00184566	0	0	0	0	0	0.0322691	0	0	0	0.00818516	0.00807795
PAPPA	0	0	0.00027603	0.0317299	0.00844916	0	0.0236576	0.0203284	0	0.0378113	0.0317563	0.0290047	0	0.0307034	0.00404415	0	0	0	0.0300202	0.00849693	0	0.0144306	0.0227268	0.0086879	0.0140221	0	0	0.0766467	0.0910286	0.0179083	0.0107685	0.0137567	0	0.019309	0	0	0.00650695	0	0	0	0	0.0812115	0.0500261	0.106387	0	0	0	0
ASTN2	0.0183232	0.00672198	0.0655384	0.250295	0.181786	0.158779	0.225527	0.106302	0.0510425	0.0713483	0.0413858	0.0881047	0.0676245	0.106703	0.0953215	0.0648268	0	0.179156	0.0491538	0.0817346	0.080395	0.0755288	0.0898768	0.0733281	0.121901	0.243927	0	0.201032	0.114269	0.10916	0.155073	0.0626328	0.0659761	0.17914	0.232012	0.0628121	0.12165	0.0225749	0.0404103	0.0573231	0.165756	0.22244	0.00946538	0.151522	0.237479	0.104268	0.0900954	0.100985
TRIM32	0.0423815	0.0027632	0.0113511	0.00659106	0	0	0.00995936	0.0385464	0.00616599	0.00846586	0.0243098	0.0147796	0.010734	0.0218666	0	0	0	0	0.0126756	0.0140969	0	0.00387505	5.52304e-05	0.0151259	0.00366371	0	0	0.00428708	0.00815397	0.0297666	0.0124178	0.00831546	0	0.0217466	0	0	0.00894713	0.0604417	0	0.0535883	0.0239143	0	0.0673324	0.0177775	0	0	0.00396691	0
AL160272.2	0	0	0.0107648	0	0	0.0181275	0	0.00253436	0	0.0127679	0	0	0	0.00466942	0.025675	0	0	0.0290946	0.0120497	0.00425418	0.0599253	0.00330775	0	0.0107423	0.0129844	0	0	0	0	0	0.0192257	0	0.00378342	0.00760659	0	0.00727156	0.00644	0.0147328	0	0.0312379	0	0.0176328	0.0305222	0.175091	0	0	0.000209039	0
BRINP1	0.085387	0.0641077	0.0501162	0.061213	0.0752749	0.0359533	0.0269038	0.0491605	0	0.064502	0	0	0.0166575	0.0786485	0.0783062	0.0365358	0	0.0721775	0.0676107	0.0634011	0.125626	0.0382451	0.0286432	0	0.118142	0	0	0.0678894	0.0575833	0.116102	0.0611092	0.0609374	0.0610783	0.00523237	0.133151	0.0439314	0.0396874	0.0888156	0.0524254	0	0.139427	0.0553006	0.0278472	0.093596	0	0.00626446	0.0167638	0.0611402
CDK5RAP2	0.0939899	0.0779185	0.11888	0.0696647	0.0887418	0.138293	0.111243	0.0465202	0.0361258	0.159889	0.121001	0.0757358	0.0963987	0.11881	0.120014	0.115041	0.192181	0.0783977	0.100818	0.115151	0.0419668	0.083399	0.184372	0.110132	0.133652	0.220748	0.167972	0.117463	0.100086	0.100836	0.0675448	0.160879	0.0823903	0.0857028	0.0933179	0.0498539	0.158749	0.211686	0.0874387	0.130667	0.223818	0.0435166	0.0178369	0.250915	0.0722309	0.00626446	0.095637	0.0757913
MEGF9	0.127739	0.0762172	0.0745633	0.0460256	0.0903929	0.0997481	0.0429196	0.0678757	0.0368284	0.0310501	0.0649303	0.109516	0.087876	0.0547486	0.0764123	0.0326079	0.187607	0.129638	0.0472895	0.085588	0.0366968	0.0726059	0.0489553	0.0358255	0.0600856	0	0.059042	0.079358	0.0652274	0.0717358	0.101555	0.0637421	0.111389	0.124062	0	0.0938787	0.0522371	0.0890203	0	0.107076	0.257626	0.109356	0.0140567	0.0128187	0	0.0374063	0.0410166	0.00489349
FBXW2	0	0.0425444	0.0433574	0.0398249	0.0822688	0.0181275	0.103452	0.0198006	0.0460733	0.0354186	0.163344	0.0387902	0.0411679	0.051634	0.0718739	0.0680249	0	0.0358168	0.0745195	0.129173	0.00825474	0.031474	0.0981324	0.0293192	0.0846678	0.131927	0	0.036455	0.0872392	0.127213	0.060249	0.0586471	0.0706498	0.0250222	0	0.093828	0.057207	0.0299392	0.0478935	0.0801171	0	0.0576979	0.0363109	0.159818	0.0618822	0.0637637	0.0609259	0.127216
B3GNT10	0	0	0	0	0	0	0.0209853	0	0	0	0	0.0120215	0	0	0	0.00796139	0	0	0	0	0.0250436	0	0.00591346	0	0	0	0	0	0	0	0	0	0	0	0	0	0.00352468	0	0	0	0	0	0	0.0647639	0	0	0.000805866	0
PSMD5	0.0312939	0.0596759	0.0329593	0.0638521	0.0328106	0.0959378	0.0432945	0.0110082	0.0468519	0	0.105569	0.0588214	0.0396535	0.116107	0.045054	0.0448644	0.159184	0.0554318	0.0172959	0.100664	0.055656	0.0432166	0.0459857	0.0339262	0.0390742	0.27314	0.164627	0.0466316	0.0738123	0.0292867	0.0447325	0.0510748	0.0739197	0.0657841	0.0686661	0.104634	0.0305967	0.108262	0.137197	0.0299498	0	0.034554	0.059142	0.0598297	0.196656	0.026127	0.0144044	0.0536213
PHF19	0	0	0	0.00139795	0	0	0.0237513	0.000104752	0.0118638	0.0248532	0.0564301	0	0.0284665	0.0146053	0.0103103	0.0221391	0	0.0249253	0.0160693	0.0224083	0.0502948	0	0.00603477	0	0.0110072	0	0	0.0412622	0.0361773	0.0297666	0.00869393	0.00831546	0.0108534	0.0150754	0	0.0108183	0.0209093	0	0	0	0	0	0.0134391	0	0.0329774	0	0	0
TRAF1	0	0	0	0.0271274	0	0.0413277	0.0467598	0	0	0.00522627	0	0	0.00418162	0.0142027	0.0181602	0	0	0.0219163	0.0201194	0	0	0	0.000210998	0.0281215	0	0	0	0.0357674	0.0187781	0	0	0	0	0.0201521	0	0	0.0192233	0	0.0430592	0	0	0.0165976	0.00867396	0	0	0	0.025434	0.0120294
C5	0	0.031003	0.00490233	0.0431193	0.042034	0.0245513	0	0.0127714	0.0641374	0.00325456	0	0	0.0104121	0.0121962	0.00499886	0.0125233	0	0.0336225	0	0.0286611	0	0	0.0175466	0.0110124	0.00738423	0	0	0.0342456	0.00884853	0.0101569	0	0	0.00448402	0.0318779	0.115546	0.0413993	0.0101658	0.0147328	0.00106057	0	0.0714927	0.00917065	0.0172944	0.0324104	0	0	0.00826353	0.0226681
CNTRL	0.102594	0.0303593	0.108715	0.0850494	0.0684644	0.123073	0.112747	0.0649371	0.100512	0.0610666	0.0283499	0.0833152	0.0815044	0.0575325	0.0487021	0.225546	0.122707	0.168	0.0249423	0.0665677	0.0448102	0.0557469	0.0375117	0.101429	0.0580869	0.476659	0	0.0823491	0.0262879	0.0649818	0.0887608	0.0200971	0.0679985	0.0574332	0.223386	0.129108	0.0733713	0	0.079934	0.0563609	0.176883	0.058445	0.0162314	0.13709	0.0570675	0.0278142	0.0896324	0.0574244
RAB14	0.094139	0.0616774	0.0943059	0.12425	0.0816475	0.0369005	0.0830103	0.0755488	0.119068	0.0911282	0.171342	0.0722218	0.0785566	0.0737148	0.0838511	0.0905891	0.343639	0.148639	0.0749206	0.102351	0.120688	0.0727435	0.111104	0.216487	0.116553	0.137876	0.0782476	0.100399	0.188803	0.107433	0.19971	0.0932703	0.12191	0.0856714	0.0285668	0.201664	0.130066	0.0909936	0.101106	0.0669689	0.142993	0.0705775	0.12024	0.0840954	0.0291392	0.0462968	0.0699343	0.0924366
GSN	0.224722	0.0565961	0.202458	0.299528	0.142488	0.154709	0.0792704	0.154593	0.297694	0.180855	0.118903	0.208494	0.136481	0.229218	0.277979	0.285651	0.352359	0.317794	0.13345	0.165384	0.303722	0.114922	0.27609	0.26482	0.169775	0.1737	0.0908424	0.0946515	0.140138	0.174376	0.175311	0.106315	0.176039	0.187392	0.154354	0.140115	0.305689	0.233139	0.314712	0.0411197	0.15563	0.335376	0.106447	0.189739	0.0999735	0.0235314	0.140249	0.0693889
STOM	0.289518	0.208237	0.350402	0.103307	0.231822	0.137634	0.109296	0.253688	0.174935	0.16395	0.125118	0.204457	0.217902	0.334742	0.230404	0.201487	0.369376	0.26767	0.309439	0.229068	0.211089	0.209834	0.164242	0.179915	0.304183	0.408367	0.169414	0.22236	0.28217	0.345872	0.262888	0.229014	0.295255	0.367427	0.411555	0.326361	0.280687	0.189302	0.230196	0.18472	0.139427	0.194824	0.433244	0.323461	0.121593	0.160806	0.165507	0.179829
DAB2IP	0.183703	0.228933	0.0874891	0.116116	0.172686	0.384537	0.0501826	0.132616	0.241849	0.22566	0.143014	0.285133	0.254813	0.183662	0.149483	0.305457	0	0.306216	0.110267	0.247315	0.0807028	0.13049	0.119622	0.162112	0.139296	0.224246	0.111152	0.112883	0.0866602	0.142615	0.0952174	0.17008	0.185297	0.174215	0.117023	0.141383	0.177212	0.231686	0.125396	0.184297	0.170463	0.0584549	0.0655703	0.0840295	0.00946215	0.317539	0.130622	0.260461
TTLL11	0.0491616	0.0702591	0.0596779	0.0907498	0.0185106	0.0181275	0.0414306	0.0550141	0.00616599	0.0652804	0.0665908	0.0529812	0.0957915	0.0152816	0.069796	0.0268915	0.159184	0.0376455	0.132049	0.057592	0.0332774	0.0552758	0.0984116	0.102544	0.0276714	0.184759	0.12452	0.0635218	0.0562185	0.0233485	0.0402928	0.0857193	0.0616312	0.0548933	0.0758049	0.0351707	0.0715969	0	0.0778826	0.082356	0.0429505	0.100309	0.0765702	0.03534	0.0422419	0.00979873	0.0554199	0.0981664
NDUFA8	0.058046	0.0399539	0.0248791	0.0546637	0.035718	0.0933372	0.0323391	0.0808636	0.0603256	0.0317656	0	0.0147796	0.0737156	0.046859	0.0686298	0.0390187	0	0.0499563	0.168296	0.0348045	0.0374604	0.00991262	0.0117929	0	0.0629296	0	0.0782476	0.081732	0.0458991	0.0140631	0.0376392	0.0529674	0.0594933	0.0449604	0.10919	0.123152	0.0973615	0.0147328	0.189194	0.149998	0.0429505	0.0149041	0.0588029	0.0561466	0	0.00979873	0.0193616	0.0578485
MORN5	0	0	0	0	0	0	0	0	0	0	0	0	0	0	0	0	0	0	0	0	0	0	0	0	0	0	0	0	0	0	0	0	0.00277681	0	0	0	0	0	0	0	0	0	0	0	0	0	0	0
LHX6	0.0141084	0.0043109	0.0554804	0.0309624	0	0	0	0.0246597	0	0	0	0.0147796	0.0129279	0.022498	0.0132499	0.0147944	0.428549	0	0.0657051	0.0133692	0	0.021807	0.00796441	0.0197038	0.0185396	0.0266131	0.0997288	0.0175721	0.0180889	0	0.000447938	0.0268734	0.0112149	0.0310319	0.0402954	0.0717991	0.0371898	0	0.00752769	0	0	0	0.00889229	0	0	0.0188915	0.0106971	0
RBM18	0.0281669	0.0110951	0.0218058	0.0073459	0.003407	0.0501182	0.0556649	0.0394463	0	0.00995285	0.0291602	0	0.0284665	0.0145655	0.00781409	0.0109873	0	0.00878047	0.0183185	0.0311576	0	0.020719	0.0776677	0.00775278	0.00641592	0.126619	0	0.000527795	0.0203649	0	0.0207205	0.00546896	0.00804765	0.00544856	0.0598183	0	0.0410664	0	0.0461719	0.0587197	0	0	0.0283552	0	0	0	0.0106095	0.00807795
MRRF	0.0927796	0.0928565	0.0152002	0.123587	0.1185	0.121692	0.0127662	0.125104	0.0764079	0.0719825	0	0.127621	0.0744253	0.0477261	0.0779852	0.0845987	0.122707	0.0676529	0.0663192	0.0927299	0.00825474	0.0604759	0.0567274	0.0886421	0.055709	0.159151	0	0.100341	0.0567986	0.0874916	0.026088	0.0718298	0.0505108	0.0639547	0.0936157	0.0963617	0.0668068	0.0416768	0.123967	0.0267163	0.129262	0.0227692	0.0208888	0.0547029	0	0.0148578	0.0418441	0.036141
PTGS1	0	0	0	0.0222687	0	0	0	0	0	0	0	0	0	0.00182707	0	0	0	0	0	0	0	0	0	0	0.00292114	0	0	0	0	0	0	0	0	0.0046074	0	0	0	0	0	0	0	0	0	0	0	0	0	0
OR1N2	0	0	0	0	0	0	0	0	0	0	0	0	0	0	0	0	0	0	0	0	0	0	0	0	0	0	0	0	0	0	0	0	0	0	0	0	0	0	0	0	0	0	0	0	0	0	0	0
OR1L8	0	0	0	0	0	0	0	0	0	0	0	0	0	0	0	0	0	0	0	0	0	0	0	0	0	0	0	0	0	0	0	0	0	0	0	0	0	0	0	0	0	0	0	0	0	0	0	0
OR1L6	0	0	0	0	0	0	0	0	0	0	0	0	0	0	0	0	0	0	0	0	0	0	0	0	0	0	0	0	0	0	0	0	0	0	0	0	0	0	0	0	0	0	0	0	0	0	0	0
PDCL	0.0191399	0.0378348	0.0259405	0.0282732	0.0430574	0.0431225	0.0336501	0.0150321	0.01301	0.028524	0.0206347	0.0122323	0.0102756	0.0427895	0.015517	0.0636142	0	0.0209449	0.0517154	0.0268966	0.0260474	0.0116256	0.0327562	0.0127072	0.0372394	0.126619	0.0908424	0.00945301	0.0202845	0	0.0311982	0.0102624	0.0373385	0	0	0.0293249	0.0190961	0	0.0818274	0.0532353	0.0661101	0.00833873	0.0200716	0.0113241	0.00946215	0.00705819	0.0296489	0.0317224
RC3H2	0.14637	0.075065	0.126813	0.0765976	0.115248	0.157027	0.0590582	0.151457	0.0557886	0.0963844	0.160165	0.0813505	0.115817	0.13201	0.12945	0.025095	0.120626	0.100411	0.30954	0.12846	0.126132	0.0779151	0.0496334	0.143432	0.0586088	0.0605704	0.0633643	0.130749	0.101907	0.0748164	0.0980286	0.123044	0.0701573	0.0708812	0.213549	0.216193	0.0690352	0.0772815	0.0171873	0.0710869	0.0389794	0.0449781	0.111893	0	0.0714413	0.0202099	0.041013	0.135715
ZBTB6	0.00537416	0	0	0.0282049	0.00844916	0.0982275	0.040461	0.0292047	0	0.00871634	0	0	0	0.00434954	0.000587621	0	0	0	0	0.0163526	0	0.0184797	0.0330769	0.00974358	0	0	0	0.000138741	0.0274361	0	0.0140764	0	0.00706073	0.00669879	0	0.0184703	0.00716034	0	0.0430592	0	0	0.00126895	0.00176156	0	0	0	0.0157308	0.00620235
ZBTB26	0	0	0.00903485	0.010481	0.0178454	0	0	0.0403265	0.0156811	0.0158064	0	0.0106797	0.0417811	0.0108641	0.0316633	0.0165616	0.186491	0.0113411	0	0.012471	0.0144872	0.00745333	0.00785724	0.0125992	0.00934916	0	0	0.025974	0	0.0278271	0.00559884	0	0.00799039	0.00772322	0	0.00771781	0.00505232	0	0.0162677	0.0142296	0	0.0124388	0.0164681	0.0128187	0	0.0392171	0.0172638	0.0352619
RABGAP1	0.214129	0.313015	0.176529	0.277988	0.191243	0.170212	0.13453	0.170833	0.239422	0.138077	0.375478	0.174811	0.302829	0.173433	0.260119	0.408414	0.430929	0.2437	0.30518	0.254228	0.265164	0.123939	0.164272	0.137414	0.232535	0.477783	0.53427	0.222719	0.193002	0.243727	0.166138	0.117849	0.182227	0.192685	0.276742	0.341167	0.217241	0.145789	0.315371	0.105384	0.37341	0.266801	0.153016	0.219026	0.231163	0.138017	0.16231	0.126425
STRBP	0.054116	0.0521363	0.0656728	0.215828	0.207453	0.200437	0.229156	0.192902	0.0627096	0.0918498	0.177449	0.0653298	0.116769	0.0763715	0.0862937	0.175059	0.120626	0.15042	0.215931	0.0852877	0.122673	0.0644898	0.143863	0.118212	0.145107	0.26771	0	0.136579	0.180952	0.24715	0.0715459	0.129906	0.132927	0.229042	0.0247066	0.110366	0.147181	0.108633	0.188001	0.380525	0.116175	0.158353	0.0738629	0.130214	0.119955	0.142434	0.114908	0.167863
CRB2	0	0.0425486	0	0	0	0	0	0.0379167	0	0	0	0	0	0	0	0	0	0	0	0	0	0	0	0	0.00170797	0	0	0.0145296	0	0	0	0	0	0.0170889	0	0	0	0	0	0	0	0	0.039629	0	0.0570675	0	0.000805866	0
DENND1A	0.288849	0.326634	0.228738	0.347947	0.328322	0.358868	0.344931	0.256601	0.16084	0.305315	0.417084	0.357285	0.367805	0.253821	0.259321	0.416598	0.629037	0.326907	0.368021	0.34079	0.378216	0.242107	0.288527	0.291828	0.213605	0.143888	0.266025	0.403483	0.287895	0.390886	0.284267	0.333607	0.320018	0.414123	0.429964	0.237534	0.310113	0.261645	0.224938	0.4045	0.355235	0.285386	0.300107	0.420931	0.602643	0.198724	0.228673	0.324436
LHX2	0	0	0	0.00442138	0	0	0	0	0.00105171	0.0103454	0	0	0	0.0217764	0.0106063	0.0147944	0	0	0	0.0155202	0.0174509	0.00624293	0.0100337	0	0.000707876	0	0	0.000138741	0.0310508	0.0297666	0.0199367	0	0.00233335	0.0122214	0	0.0547497	0.013406	0.028081	0	0	0.060455	0.00387619	0.000313674	0	0	0	0.000805866	0.00451254
NEK6	0.0270903	0	0.0193185	0.0265239	0.0258502	0	0.0521178	0.0165279	0.0192246	0.0119735	0.0234367	0	0.010056	0.0677194	0.0272895	0.00711397	0.187607	0.0162653	0.00665559	0.0208865	0	0.0190328	0.0282015	0.0544016	0.0029095	0	0	0.00829398	0.0341733	0	0.0281124	0.0132328	0.0370821	0.0505256	0.10919	0.0108183	0.0134446	0.0418372	0.0196954	0	0	0	0.0166261	0.0888217	0	0.00979873	0.0161977	0.0764226
PSMB7	0.213019	0.0491496	0.0723404	0.0841841	0.142046	0.194604	0.0741703	0.0908987	0.0338383	0.0904407	0.196055	0.0485327	0.0819931	0.0847285	0.0554227	0.0607745	0	0.0907475	0.110669	0.127727	0.13444	0.0586076	0.0521216	0.0621821	0.0582727	0	0.181436	0.124801	0.144043	0.0969562	0.0584035	0.0932014	0.108871	0.0707704	0.0285668	0.0626645	0.0276114	0.112354	0.0961643	0.0650521	0.0389794	0.0213467	0.0969358	0	0.0266938	0.0216544	0.0293548	0.0641215
ADGRD2	0	0	0	0	0	0	0	0	0	0	0	0	0	0	0	0	0	0	0	0	0	0	0	0	0.00574913	0	0	0.0073142	0	0	0	0	0	0	0	0	0	0	0	0	0	0	0	0	0	0	0	0
NR5A1	0	0	0	0	0	0	0	0	0	0	0	0	0	0	0	0	0	0	0	0	0	0	0	0	0	0	0	0	0	0	0	0	0	0	0	0	0	0	0	0	0	0	0	0	0	0	0	0
NR6A1	0.168245	0.0802972	0.0248933	0.119486	0.0861648	0.339473	0.123428	0.0615812	0.00616599	0.12807	0.106279	0.134695	0.136183	0.0757183	0.101413	0.0798781	0.0931661	0.0205782	0.123009	0.143389	0.0664853	0.0524522	0.0473781	0.200363	0.0653655	0	0	0.129764	0.0953109	0.137215	0.0816011	0.0710334	0.0990633	0.0236595	0.0832308	0.0165204	0.166606	0.0719923	0.104788	0.0779969	0.155114	0.123353	0.0615834	0.0245609	0.0570675	0.209884	0.136637	0.0494381
OLFML2A	0.0286667	0.0566022	0.0416589	0.0616396	0.023012	0.059108	0.0399886	0.0178479	0.00616599	0.0359095	0.0153833	0.0245697	0.0104121	0.00747409	0.0859794	0.0263565	0.0931661	0.0185247	0.0150282	0.0325795	0	0.00185413	0.081164	0.0242163	0.0988822	0.0756641	0	0.0305348	0.0191273	0.0179083	0.0466679	0.0160764	0.00325999	0.0450191	0	0.0309904	0.0904453	0.0535594	0.0912101	0	0.0247691	0	0.0329165	0.0696376	0.165714	0.0162926	0.027233	0.0202257
RPL35	0.202743	0.303378	0.19268	0.238342	0.300586	0.139068	0.0895443	0.145175	0.102749	0.0407779	0.109358	0.0638936	0.0744417	0.118788	0.133825	0.0779158	0.0839589	0.104582	0.157665	0.112668	0.0662091	0.0679104	0.12653	0.0423271	0.29628	0.0477323	0.115408	0.171312	0.0752037	0.159969	0.0679921	0.0770485	0.151272	0.140013	0	0.0439314	0.0912725	0.0299392	0.157098	0.118306	0.178542	0.121195	0.249595	0.0718134	0.24558	0.047084	0.034677	0.0215803
ARPC5L	0.0281669	0.0996056	0.0372832	0.0510089	0.065154	0.0231585	0.0503185	0.104064	0.122422	0.0130484	0	0.00664403	0.0236636	0.0424273	0.0151239	0.0327921	0.198167	0.0842411	0.0163784	0.0624582	0	0.0315094	0.0346624	0.0107017	0.0505183	0	0.059042	0.0395948	0	0	0.0156548	0.0105013	0.0244116	0.0764512	0.0618693	0.0879354	0.0329987	0.0147328	0.0471519	0.0509959	0.0661101	0.0132258	0.0032515	0	0	0.0299746	0.0223609	0.042629
GOLGA1	0.0336151	0.0169338	0.00762019	0.117887	0.0790351	0	0.0501919	0.0139994	0.0779072	0.031157	0.0153833	0	0.110482	0.0491521	0.046324	0.0889631	0	0.0891842	0.0337409	0.0513164	0.0989165	0.0276249	0.0153362	0.041797	0.095989	0.0254482	0	0.0477711	0.0236213	0.0336601	0.0690567	0.103116	0.0100147	0.0816481	0.0183744	0.0155093	0.0282768	0	0.0307783	0	0.150756	0.031167	0.0525738	0.0439751	0.0670155	0	0.0564364	0.0435318
SCAI	0.00622634	0.104293	0.165105	0.144961	0.130152	0.114889	0.117228	0.055152	0.131079	0.079984	0.167425	0.0472361	0.0701745	0.145641	0.158969	0.0841325	0.0839589	0.0795837	0.1811	0.0891714	0.196252	0.0751795	0.0628069	0.140087	0.0944789	0.133551	0.217778	0.136502	0.0749221	0.206889	0.12219	0.114673	0.0506664	0.0436291	0.143414	0.209959	0.157929	0.166171	0.00664468	0.0636932	0.248679	0.0463447	0.23084	0.195361	0.425354	0.0257952	0.0980567	0.0821114
PPP6C	0.0561941	0.171507	0.114222	0.0863182	0.0801094	0.0203422	0.0640831	0.0585727	0.0939199	0.0954088	0.184833	0.0374931	0.0963535	0.0597288	0.0656607	0.149708	0	0.154626	0.112535	0.0885782	0.108775	0.081913	0.0818821	0.126605	0.101509	0.198637	0	0.0730107	0.116816	0.0421591	0.113896	0.0675583	0.107471	0.0895938	0.19555	0.142917	0.113006	0.0225749	0.0401715	0.16422	0.199016	0.101636	0.101922	0.115777	0.135331	0.149125	0.0910298	0.079079
RABEPK	0.0281669	0.022516	0.00925752	0.0197199	0	0.075155	0.101479	0.0796523	0.0352987	0.0238376	0	0.0146013	0.0281015	0.0707984	0.038053	0.0125233	0	0.0711139	0.0586311	0.0263194	0.0275007	0.0417909	0.00246514	0.0323292	0.0227732	0	0	0.0398254	0.036627	0.0140288	0.051382	0.0291936	0.0427332	0.0519555	0	0.0164803	0.0295519	0	0.0473499	0.126748	0.108184	0.0889106	0.0491104	0.0113241	0	0	0.0140667	0.0377542
HSPA5	0.0193146	0.0547136	0.0911265	0.0833943	0.140651	0.0594528	0.344502	0.109872	0.0887407	0.0867941	0	0.0521584	0.0557473	0.175781	0.0693775	0.228284	0	0.149584	0.0434108	0.0228072	0.0834083	0.0439584	0.0754679	0.106584	0.218151	0.100174	0.0780182	0.122503	0.0861135	0.0296209	0.105235	0.0894953	0.135967	0.302094	0.0928062	0.0507396	0.208187	0.19476	0.152216	0.168044	0.135228	0.0579317	0.0194222	0.190348	0.118743	0.130442	0.0200587	0.0351141
GAPVD1	0.227083	0.112353	0.101646	0.140385	0.10167	0.108778	0.160949	0.133819	0.0810146	0.0732792	0.129666	0.0867072	0.0497069	0.139844	0.12303	0.135574	0.288478	0.192001	0.0803024	0.258603	0.224658	0.0983691	0.049085	0.149732	0.0610541	0.239285	0.101673	0.161246	0.162559	0.141881	0.102816	0.164328	0.158192	0.121403	0.11817	0.122698	0.0887138	0.102923	0.0438363	0.0430136	0.0404554	0.129322	0.183483	0.12896	0.480523	0.158506	0.0640686	0.117759
MAPKAP1	0.117845	0.133453	0.0845865	0.214801	0.190986	0.168396	0.0982418	0.174533	0.131673	0.195991	0.163588	0.114869	0.157367	0.0800489	0.136123	0.125886	0.159184	0.17673	0.15621	0.136118	0.248755	0.139679	0.107665	0.173935	0.0903193	0.202253	0.0633643	0.141156	0.0970742	0.212376	0.12847	0.206908	0.155078	0.120703	0.184409	0.138415	0.115572	0.115785	0.10579	0.305947	0.246331	0.123331	0.118436	0.306847	0.112648	0.120317	0.120483	0.170451
PBX3	0.14035	0.171796	0.260255	0.236276	0.0322539	0.205838	0.359519	0.135501	0.106893	0.205398	0.146747	0.292567	0.174215	0.0814758	0.3181	0.162652	0.291563	0.193987	0.250035	0.137354	0.196144	0.142425	0.252636	0.186368	0.126963	0	0.272291	0.241144	0.151549	0.188362	0.172645	0.135479	0.153067	0.28032	0.0805338	0.125486	0.162702	0.159911	0.145044	0.270873	0.0560573	0.232179	0.161987	0.247896	0.264385	0.0909345	0.136313	0.263541
MVB12B	0.093509	0.021054	0.123109	0.133731	0.0416119	0.151265	0.0474937	0.139248	0.0404753	0.139605	0.123069	0.031971	0.0674766	0.0486715	0.115093	0.0460751	0.120626	0.0661511	0.114482	0.093428	0.0673851	0.0779243	0.0280077	0.241374	0.0620545	0.0254482	0	0.0863027	0.122408	0.0591288	0.0892193	0.0135468	0.155084	0.116384	0	0.0987061	0.112969	0.126534	0.144194	0.12821	0	0.0884057	0.035232	0.0410776	0	0.113856	0.0590602	0.0643869
LMX1B	0	0	0	0	0.0122756	0	0	0	0	0.009244	0	0	0	0.00249655	0.00403075	0.0167979	0	0	0.0222719	0.0029402	0	0	0.0108398	0	0.00307773	0	0	0.000532663	0	0	7.88217e-05	0	0	0.00669879	0	0	0.013406	0	0	0	0	0.018781	0.033433	0	0	0	0	0
ZBTB43	0.00537416	0.122703	0.00730746	0.0435208	0.0959532	0.0154714	0.0310206	0.0988651	0.0773011	0.0337447	0.0139392	0.0456461	0.0531743	0.041586	0.0354375	0.0861543	0	0.015598	0.0981626	0.0344997	0.112589	0.0574522	0.026902	0.0541868	0.048457	0.0477323	0.337732	0.0426694	0.00718529	0.0983353	0.0559592	0.00920794	0.053751	0.0702987	0	0.0194715	0.0482182	0.035555	0.0319377	0.147591	0.117552	0.0512328	0.142154	0.170551	0	0	0.0407254	0.0705472
ZBTB34	0	0.0259939	0.0320089	0.0175084	0.003407	0.0127865	0.0158891	0.0266274	0.00616599	0.0105582	0	0.0318609	0.0317387	0.0161201	0.0246199	0.0399831	0	0.0518446	0	0.0391509	0.0193244	0.0099825	0.0100517	0.0107423	0.00125785	0	0	0.0240066	0	0.0778956	0.0195544	0.00590392	0.00787514	0	0.0758049	0.0430424	0.00399383	0	0	0.0629527	0	0.00645346	0.0172944	0	0	0	0.0213147	0.0315736
RALGPS1	0.0924638	0.0363237	0.0372489	0.111842	0.0873311	0.04287	0.0898787	0.0437502	0.0529154	0.06787	0.104398	0.0914041	0.13907	0.12552	0.106897	0.0865244	0.0839589	0.16788	0.116182	0.126053	0.150105	0.0445041	0.0861611	0.0613713	0.100144	0	0	0.0388995	0.120476	0.0667363	0.0639634	0.0818964	0.0607566	0.0925777	0.137153	0.0723882	0.0545843	0.0678638	0.027364	0.0655817	0.0588935	0.0213811	0.0330069	0.107176	0.0266938	0.0358126	0.123677	0.0342609
ANGPTL2	0	0	0	0	0.0185054	0	0	0.00423598	0.00616599	0	0.0139392	0	0.00731115	0.000343384	0.000587621	0.0147944	0	0.0627064	0.0046956	0.00829564	0	0.00286173	0.000918592	0.0114564	0.0311115	0	0	0	0.0227475	0	0.0305857	0	0.00444229	0.0461175	0	0.00727156	0.0250661	0	0.00664468	0.0167704	0.116175	0.00206345	0.0172944	0	0	0	0.0205529	0
GARNL3	0.0807749	0.144988	0.0267417	0.220484	0.173949	0.261057	0.0933269	0.0883936	0.0654802	0.0532625	0.241453	0	0.119753	0.101399	0.174231	0.0862092	0	0.149701	0.118163	0.094911	0.0512866	0.063894	0.224268	0.093672	0.115126	0.0477323	0.214362	0.155615	0.091334	0.148385	0.0805186	0.0228577	0.0754337	0.033977	0.196938	0.196679	0.0593807	0.0225749	0.0498409	0.0105651	0.159687	0.204931	0.144267	0.130104	0	0	0.0728694	0.0390794
SLC2A8	0	0.00292872	0.0425275	0	0	0	0	0.000390446	0	0	0.0291602	0	0.00450511	0.0172522	0.00248414	0	0	0	0.0156098	0.0094768	0.0230671	0.00337555	0.0281694	0	0.0014723	0	0	0.0162408	0	0.0109454	0.0369714	0.00801851	0	0.00544856	0	0	0.008085	0	0.0173305	0	0	0.0182524	0	0.0493351	0	0	0.00483729	0.0405419
ZNF79	0.0192717	0	0.00100746	0.00442138	0	0.0405689	0	0	0	0.00446735	0	0	0.0265159	0.0171879	0.0281864	0.0125233	0	0	0	0	0	0.00500571	0	0.0255909	0	0	0	0.0114236	0	0.0260837	0	0	0	0.0138724	0	0	0.00297169	0	0	0	0	0.00719568	0	0	0	0	0.013902	0.0405419
RPL12	0.05009	0.0262938	0.0648826	0.121893	0.138419	0.0134578	0.0531768	0.0695925	0.0538969	0.0256172	0	0	0.00473586	0.0805172	0.0541599	0.0847984	0	0.0557217	0.0600339	0.0563113	0.0179951	0.0726834	0.0473102	0.0278497	0.114145	0	0	0.038785	0.118584	0.0194101	0.0304058	0.0549901	0.0730193	0.0673206	0	0.0663013	0.0379004	0	0.017805	0.0217863	0	0.0371176	0.0976396	0	0.0570675	0	0.00723002	0.0227576
LRSAM1	0.102594	0.125035	0.063042	0.00814318	0.0526232	0.0808291	0.051612	0.0682766	0.156723	0.0388608	0	0.0390444	0.120964	0.0564144	0.100012	0.0536831	0	0.12484	0.0464236	0.0468344	0.111001	0.0604078	0.0908733	0.0120316	0.0156652	0	0	0.0799483	0.102753	0	0.0255541	0.0264173	0.0608677	0.0478618	0.177535	0.0174398	0.0716747	0.0225749	0.0241535	0.058962	0.0389794	0.0799567	0.0452971	0.0364273	0	0.0482444	0.0177962	0.0410819
STXBP1	0.108929	0.181739	0.078725	0.211334	0.280061	0.195651	0.218479	0.25858	0.182466	0.0966718	0.177601	0.130737	0.185015	0.142471	0.20509	0.158595	0.60502	0.221279	0.257896	0.158965	0.238746	0.0888708	0.234249	0.127942	0.210083	0.265653	0.381767	0.157307	0.158883	0.149986	0.222956	0.146273	0.187515	0.165272	0.238441	0.209652	0.186584	0.201975	0.242153	0.150637	0.0820721	0.165102	0.236333	0.194248	0.203888	0.110277	0.086029	0.228503
PTRH1	0	0.00672198	0.0106635	0.0258795	0.0219654	0	0	0.0227562	0	0.00167632	0.0144309	0.0147796	0	0.0275088	0.0189355	0	0	0.011316	0.0126756	0.00991896	0	0.00332174	0.00230616	0	0.00094283	0	0	0	0.0199596	0	0.0333759	0.0415695	0.0204361	0	0	0.0223942	0.0306295	0.0473581	0	0.100775	0	0.0147506	0.00232436	0	0	0	0.00287527	0.00260631
CFAP157	0	0	0.0104714	0	0	0	0	0	0	0.00658727	0	0.0407956	0	0	0	0	0	0	0	0	0	0	0	0	0	0	0	0	0	0	0	0	0	0	0	0	0	0	0	0	0	0	0.000313674	0	0	0	0	0
TTC16	0	0	0	0	0	0	0	0	0	0	0	0	0	0	0	0	0	0	0	0	0	0	0.0036387	0	0.00419794	0	0	0	0	0	0	0	0.00712261	0	0	0	0	0	0	0.0532353	0	0	0	0	0	0	0	0
TOR2A	0	0.0259939	0.00877347	0.0319981	0	0	0.0067023	0.00997358	0.0385688	0	0	0	0.0250492	0.0132813	0.000760053	0	0	0.00721833	0.0147958	0.0652154	0.0162639	0.00416085	0.00360578	0.00711506	0	0	0	0	0	0	0.0159218	0	0.0183098	0.0102453	0	0	0.0298295	0.0888156	0	0.0236945	0.116175	0	0	0	0	0.00698555	0.0190425	0.0174956
SH2D3C	0.146107	0.0732946	0.0516047	0.0234711	0.0201409	0	0.0691089	0.0608603	0.0157622	0.136595	0.0993745	0.0895046	0.0706516	0.102907	0.097628	0.105353	0	0.204087	0.217062	0.0766599	0.0512078	0.0777413	0.106715	0.0617193	0.0441458	0.100174	0	0.0117773	0.117306	0.0895933	0.0483678	0.0816096	0.102356	0.0720298	0.0183744	0.0851632	0.156134	0.0272499	0.18226	0.00766532	0.0429505	0.0313179	0.0564573	0.0113241	0.0291392	0.212847	0.0919421	0.0892674
CDK9	0.0241786	0.0789451	0.0214534	0.0248607	0.0304958	0.068788	0.00464822	0.0424951	0.0876388	0.0204473	0	0.0374503	0.0533495	0.0838509	0.0156499	0.069268	0	0.131744	0.00365165	0.0352229	0.0382561	0.0301779	0.014642	0.0114654	0.0194181	0.149103	0	0.0191943	0.0100577	0.0401304	0.037169	0.0383812	0.0980286	0.0530894	0	0.00625513	0.0536388	0.0392407	0.0590426	0.0263339	0	0.0449	0.102305	0.107543	0.0881033	0	0.0126584	0.0287431
FPGS	0.0192717	0.00554307	0.0686196	0.0441601	0.0128382	0.0244193	0.0482567	0.0243359	0.0937041	0.00769103	0	0	0.0227475	0.0205794	0.0476326	0.0109873	0	0	0	0.0253599	0.0872109	0.0230156	0.0313889	0	0.0196312	0.0254482	0	0.0227619	0.065971	0.00840774	0.039656	0.0629449	0.0454229	0.0177127	0	0.0805213	0.0552371	0.0276109	0.159524	0.0179335	0	0.013108	0.0418138	0.0128187	0	0.033358	0.0447767	0.0413709
ENG	0.406208	0.289928	0.346415	0.188341	0.251985	0.0367362	0.103726	0.217448	0.380492	0.112811	0.206173	0.168938	0.293198	0.311196	0.264646	0.350751	0.609762	0.40886	0.423032	0.352233	0.0933948	0.31311	0.156751	0.186699	0.217193	0.280046	0.29911	0.123625	0.221268	0.236099	0.21602	0.502538	0.35035	0.324283	0.183004	0.263938	0.244964	0.119564	0.251655	0.265187	0.471599	0.0517618	0.345252	0.147175	0.258022	0.0686641	0.240556	0.191175
AK1	0.0192717	0	0.00710961	0.0289955	0	0	0.0232282	0.0172958	0	0.00687411	0	0	0	0.00859672	0.00701109	0	0	0.0418361	0	0.0040116	0.0242495	0.00408733	0.000620459	0.0639718	0.00262438	0	0	0.0126182	0.0503959	0	0.0100929	0	0.0108784	0.00914329	0	0	0.0097113	0.0147328	0.00664468	0	0	0	0.0303347	0.0113241	0	0.00698555	0.0122931	0
AL157935.2	0	0	0.00100746	0	0.0360159	0	0	0.00500743	0	0.0100942	0	0	0	0.0057118	0.000602804	0	0	0	0	0.00845414	0	0.0128154	0	0.0101282	0	0	0.0588945	0.00658527	0	0	0	0	0.00707031	0.00334314	0	0	0	0.0272499	0	0	0	0	0	0	0	0	0	0.00757648
ST6GALNAC4	0	0	0.00027603	0.0111493	0	0	0	0.0126973	0	0.0126238	0	0	0	0.000750184	0.00639408	0	0.186491	0	0	0.00162481	0	0.00447688	0.00787447	0.0120316	0.00193336	0	0	0.0143791	0.00815397	0	0	0	0.0226291	0.0158827	0	0.0521529	0.033278	0.0225749	0	0	0	0	0.0038969	0.0490483	0	0	0.00385061	0.0174956
PIP5KL1	0	0	0	0.00175307	0	0	0	0	0	0	0	0	0	0	0.0044127	0	0	0	0	0	0	0.00832779	0	0	0.00284532	0	0	0	0	0	0.00106865	0.00855615	0	0	0	0	0	0.0225749	0	0	0	0	0	0	0	0	0	0
DPM2	0.00963364	0.00428135	0.00347915	0	0.00422778	0	0.0252207	0.0354173	0	0.0088185	0	0.061865	0.0167519	0.0190191	0.0605811	0.0141528	0	0.0497243	0.0381831	0.0268519	0.0144872	0.0110216	0.00835216	0.00974358	0.0352512	0	0	0.00155946	0.0453645	0.0372041	0.00802174	0.00902101	0.0168117	0	0	0	0.0352553	0	0.0325571	0	0.0404554	0.022438	0.0315441	0.0451091	0	0	0.0039874	0.0275999
FAM102A	0.0201037	0.0458014	0.00027603	0.0211081	0.0133306	0.0464711	0.0679782	0.0350044	0.00616599	0.0148256	0.0421682	0	0	0.0258237	0.00838671	0.0083567	0	0	0.0315526	0.0403338	0	0.00956538	0.0302891	0.0197038	0.050478	0	0	0.00684496	0	0.0317594	0.0103514	0.0377256	0.0267013	0.016221	0	0.0103979	0.0324953	0	0.00664468	0.0319158	0	0.0287054	0.00256966	0.00529337	0	0	0.0285949	0
NAIF1	0	0	0	0	0	0	0	0	0.0311216	0	0	0	0	1.60464e-05	0.00763059	0	0	0	0.0226328	0	0	0	0	0	0	0	0	0	0.0270664	0	0.00300091	0	0.00335444	0	0	0.0188705	9.32482e-06	0	0	0	0	0	0	0	0	0	0.0184431	0
SLC25A25	0.0924072	0.0572341	0.00970174	0.0379398	0	0.240169	0.0461472	0.0455449	0.0739374	0.0495861	0.150759	0.0454394	0.0517003	0.0984043	0.0555955	0.0386281	0.288478	0.0514764	0.0274647	0.0337231	0.0807933	0.0489748	0.019913	0.0472633	0.0932724	0.0740847	0.121832	0.100618	0.012423	0.0101569	0.0537023	0.123481	0.0537601	0.0592034	0.0285668	0	0.091932	0.144057	0.0252836	0.136739	0	0.0184908	0.0127279	0.0451091	0.00946215	0.0292121	0.00469903	0.0491138
PTGES2	0	0.0043109	0.0085751	0.0521305	0.0170188	0	0.0294917	0.0296581	0.0304969	0.00578891	0	0	0.0141994	0.0308691	0.0265879	0	0.0931661	0	0	0.03735	0.0144872	0.0492232	0.00101856	0.0225641	0.0189012	0	0	0.0262173	0	0.0338222	0.0785152	0.0403837	0.0479674	0	0.0928062	0.0155969	0.0574019	0.0133284	0.0205061	0.0626055	0.117552	0.0102975	0.0297599	0	0	0.00626446	0.0107188	0.0636068
C9orf16	0.0345353	0.0423101	0.0173106	0.0343878	0.115195	0	0.135229	0.0811805	0.0780872	0.00578863	0	0	0.00899787	0.0876139	0.0792191	0.0796108	0	0.132817	0.150871	0.0671739	0.0250436	0.0478199	0.0394236	0.0966975	0.0529926	0	0.203269	0.0212536	0.0524941	0.0249493	0.0661669	0.0741593	0.0678798	0.0523818	0.0598183	0	0.0564143	0	0.0429873	0.0586624	0	0.0463491	0.0651451	0.0323535	0.0291392	0.0708709	0.0591804	0.0228284
CIZ1	0.036223	0.0142556	0.0203006	0.0426039	0.0450139	0.0312661	0.0301259	0.0961906	0.0417608	0.0223943	0	0	0.0324804	0.0134512	0.0560111	0.0303955	0.230955	0.0435995	0.00569748	0.0652681	0.0310396	0.0129739	0.010534	0.0481145	0.0340278	0	0	0.0503645	0	0.022094	0.0300392	0.0134957	0.0375865	0.029238	0.0285668	0.107327	0.0859781	0.0147328	0.0710046	0.0317977	0.0661101	0.00855943	0.0604151	0.120025	0	0.0230121	0.0275552	0.0267487
DNM1	0.0668469	0.138364	0.179072	0.203501	0.231599	0.0590051	0.245995	0.263428	0.294046	0.0810704	0.108372	0.0424582	0.0526105	0.133184	0.156896	0.193542	0	0.0936053	0.113588	0.114913	0.122642	0.0390412	0.147317	0.112627	0.219993	0.0266131	0.316405	0.132653	0.249495	0.333326	0.228289	0.189627	0.214815	0.0641374	0.227281	0.0904007	0.138604	0.120106	0.251721	0.0478086	0.0714927	0.135327	0.17893	0.172317	0.292887	0.0804861	0.0605569	0.155518
GOLGA2	0	0.0490161	0.0247377	0.0598934	0.0688476	0	0.0275108	0.0871275	0.0210132	0.026561	0.0393224	0.0245697	0.0340747	0.0345198	0.0855169	0.0669896	0	0.026725	0.0835599	0.0405233	0.076423	0.047316	0.00920293	0.0748427	0.0594291	0.0644674	0.121832	0.0482048	0.0804851	0.0374456	0.0688481	0.0395765	0.0597985	0.0466765	0	0.0399687	0.0724384	0	0.0169327	0.0526624	0.185126	0.0581265	0.0492208	0.0354275	0	0.0909583	0.0142779	0.109315
SWI5	0.0150652	0.0110951	0.0285242	0.0215328	0	0	0.00753294	0.0182305	0.0627208	0.00230771	0.0105779	0	0.0332332	0.027825	0.0108247	0.0599205	0	0.00732574	0.00700579	0.000611262	0.0563872	0.008735	0.00201055	0.0086879	0.0150594	0	0	0.00282665	0.00313521	0.0261742	0.0107972	0.0239842	0.0276287	0.00938079	0	0	0.00824048	0.0202218	0.00106057	0.0225532	0.0247691	0.0208348	0.0057899	0	0.00946215	0.00698555	0.0136812	0
TRUB2	0	0.095739	0.0221462	0.0261531	0.131343	0.0592708	0.0139677	0.0293299	0.0324924	0.00873688	0	0	0.0345336	0.00538952	0.018549	0.0673159	0	0.00946809	0	0.0170153	0	0.00213906	0.0206244	0.0725713	0.0224096	0	0	0.0180576	0	0	0.00561906	0.00850176	0.0136083	0.00796058	0.0265456	0.00401668	0.0174004	0	0.0824992	0	0	0	0.00208625	0	0	0.00698555	0.0186101	0.0494397
COQ4	0.0205054	0.0106341	0.0397662	0.0301848	0.0391315	0	0.0701334	0.0736378	0.0813621	0.021758	0	0	0.00868326	0.0346443	0.0311058	0.0448755	0.122707	0	0.0916555	0.0847174	0.0878936	0.0518147	0.0315902	0.0110124	0.0253361	0	0	0.116133	0.0420282	0.043101	0.0947146	0.0858599	0.0427817	0.037019	0	0.0472949	0.0228747	0	0.0325571	0.0550657	0.0239143	0.0581987	0.0316827	0.0760839	0	0	0.0297794	0.0150293
SLC27A4	0.0658176	0.0027632	0.0206852	0.0325566	0.0718732	0	0.105557	0.0808093	0.0156811	0.0422953	0	0.00621956	0.0318882	0.0395327	0.0568643	0.00963863	0	0.154413	0.0367817	0.0196182	0.0112244	0.0133454	0.0135707	0.0290285	0.0506511	0	0	0.00109472	0.0124578	0.0724659	0.0445179	0.022474	0.0347535	0.0255325	0.0758049	0.0125234	0.0649694	0.0731403	0.0322558	0.0162048	0.0429505	0.0477023	0.0229557	0.0305158	0	0.0200817	0.022718	0.0769545
URM1	0.00537416	0	0.0379635	0.0417082	0.0229948	0	0.0238899	0.0239494	0.0479041	0.00270582	0.0857411	0.0519129	0.0320002	0.107688	0.0177593	0	0	0.00418827	0.0233769	0.0181235	0.0101746	0.0308082	0.0109637	0.00711506	0.0182369	0	0	0.0293497	0.00933197	0	0.0810206	0.0470648	0.0210023	0.0268234	0.0183744	0.00683694	0.0634163	0.0705835	0.0755837	0.00933916	0.135228	0.025154	0.00113414	0	0	0.0117883	0.0477789	0.0283738
CERCAM	0	0.0483055	0	0.0327895	0.00422778	0.0915169	0.0433932	0.038788	0.0554338	0.0215655	0.0623161	0	0.0611249	0.0290821	0.0495266	0.0535012	0	0	0.0463433	0.0387958	0	0.00444191	0.000805934	0.0114654	0.0514319	0.0266131	0	0.0350875	0.024756	0.0389274	0.013779	0.0334478	0.0309235	0.0581236	0	0	0.00527822	0	0.0455964	0	0	0.0105765	0.004259	0	0	0	0.00226885	0.0395919
ODF2	0.00963364	0.0720188	0.00530304	0.05793	0.023018	0.0711084	0.0547528	0.0327722	0.0333283	0.0437481	0.106318	0.00664403	0.00959243	0.0253584	0.0406936	0.0315889	0.316253	0.05665	0.025589	0.00391491	0.0408785	0.0527369	0.0453367	0.0545372	0.0283158	0.0266131	0	0.0534174	0.0442286	0.116104	0.0245104	0.123959	0.0602102	0.0547502	0	0.0447746	0.0527634	0	0.0536706	0.043094	0	0.0273697	0.139402	0.0506543	0.14247	0.0130767	0.0239908	0.0512677
GLE1	0.036915	0.0166517	0.00815087	0.0331529	0.0178219	0.0304149	0.0340468	0.0436884	0.0156811	0.0168782	0	0	0.00288319	0.0350016	0.0594406	0.191599	0	0.0810659	0.0150282	0.0653316	0.0370862	0.0348887	0.0321382	0.0170754	0.0237256	0	0.059042	0.00837688	0	0.0140631	0.0420078	0.0208626	0.0168477	0.0104279	0	0.0604699	0.0130417	0.0259053	0.0135078	0.0501065	0	0.0181338	0.0181188	0.0764498	0	0	0.0429419	0.0284998
SPTAN1	0.224119	0.213405	0.126842	0.266077	0.301402	0.135373	0.229472	0.23561	0.0703171	0.133795	0.19262	0.347388	0.173738	0.15114	0.212772	0.282237	0.338792	0.157203	0.255266	0.247318	0.191765	0.102672	0.106069	0.136246	0.214466	0.202138	0.585876	0.209593	0.194708	0.162833	0.181631	0.196652	0.233218	0.197662	0.289934	0.223914	0.315763	0.13044	0.142451	0.113879	0.254774	0.213056	0.182516	0.177876	0.0714413	0.0720313	0.18918	0.255722
WDR34	0	0	0	0.0356178	0.0122019	0.00919909	0.00983482	0.000104752	0	0.00502628	0	0	0	0.00426259	0.0344038	0	0	0	0.0142877	0.00623589	0	0.00604547	0.00928713	0	0.0129261	0.122034	0	0.00381571	0	0	0.0275957	0.000325588	0.00449271	0.0146938	0	0	0.0165468	0	0.0162677	0	0	0.0459647	0.00100996	0	0	0.174505	0.00264084	0.00807795
SET	0.0201037	0.0707599	0.134676	0.073866	0.17157	0.0548127	0.115449	0.111517	0.0644179	0.011705	0.131107	0.0244646	0.0489052	0.104362	0.0736024	0.10546	0.100086	0.0368436	0.0480435	0.0554054	0.0542274	0.0526157	0.0407055	0.0213145	0.126046	0	0.121832	0.0928126	0.0109483	0.181332	0.100505	0.04223	0.0836289	0.113795	0.0183744	0.0370394	0.0921995	0.0708789	0.0179828	0.0531197	0.0239143	0.0503827	0.124468	0.174294	0.0714413	0.0344341	0.0278956	0.103208
PKN3	0	0	0.0317511	0.0211541	0.0519841	0	0.0468356	0.0573731	0	0.00442881	0.0544316	0.0343674	0.0569332	0.0188569	0	0.0689514	0	0.0863339	0.115198	0.0589344	0.00825474	0.0294576	0.0272217	0.0310988	0.0301096	0	0.25703	0.0123055	0.0236658	0.029767	0.0140769	0.0233162	0.0474375	0.0528971	0.186332	0.0167887	0.0481988	0	0.0530924	0.0571019	0.0661101	0.0299575	0.0820503	0.0536462	0.09108	0.0482444	0.0278017	0.173492
ZDHHC12	0	0	0	0.0305932	0	0	0.00222328	0.000104752	0.01301	0	0	0.0424582	0.00456666	0.00409161	0.00248414	0.00100618	0	0.0535518	0	0.0025679	0.0101746	0.0105394	0.00287498	0.00591978	0.0151188	0	0	0	0.0482584	0	0.00375333	0.000325588	0.00373191	0.00738768	0	0.106884	0.0029141	0.0299392	0	0	0	0	0.000313674	0	0	0.040505	0.000861276	0
ZER1	0	0.0427959	0.0575611	0.0654536	0.108523	0.144163	0.072665	0.172774	0.157343	0.0990976	0.0251571	0.0953904	0.0637254	0.0925025	0.119024	0.0901728	0	0.113348	0.130426	0.12243	0.0616699	0.0630476	0.112854	0.131244	0.0765177	0.0266131	0	0.0949153	0.0308114	0.0883353	0.126248	0.0555895	0.100448	0.0858042	0.13503	0.0742977	0.161388	0.0147328	0.112086	0.0507356	0.0958628	0.0511928	0.0610213	0.175091	0.137257	0.0216544	0.0751336	0.0715277
TBC1D13	0.0458692	0	0.00311146	0.00499238	0.0156067	0	0.0144467	0.0071088	0	0.0196322	0	0	0.0130581	0.0233666	0.0477323	0.0311699	0	0.0572993	0.00365165	0.027461	0.0264844	0.00795077	0.00822268	0.0618474	0.0509362	0.0254482	0	0.014423	0.0416282	0.0110769	0.0200129	0.0392335	0.013137	0.0162366	0.0758049	0.0155969	0.0719936	0.072766	0.0428804	0.0181759	0.168294	0.018876	0.0297599	0.049601	0	0	0.0221935	0.0488758
ENDOG	0	0	0.0193146	0.0618981	0.0414551	0.0457227	0.0370797	0.0564144	0.0627208	0.00230771	0	0.0122323	0	0.0167443	0.0199376	0	0.100086	0	0.00700579	0.012691	0.0249829	0.0300529	0.0777128	0	0.0362411	0	0	0.0385911	0.0481002	0	0.0232512	0.0155901	0.0314277	0	0.101049	0	0.0398686	0	0.0451263	0.011486	0	0.0752464	0.00298072	0.0128187	0.0266938	0	0.00101417	0
SPOUT1	0	0	0.00197109	0.0321426	0.0201409	0	0.0463448	0.0328638	0	0.00967749	0	0.00334506	0.0164733	0.0178096	0.00393816	0	0.120626	0	0.0274025	0.00878862	0	0.0184577	0.00706127	0.0639521	0.0154881	0	0	0.0110402	0	0	0.0500819	0.00920794	0.0324477	0.0395248	0	0	0.0387266	0.156311	0	0	0	0.00387619	0.00232436	0.0208013	0.00946215	0	0.0130862	0
KYAT1	0	0.0166809	0.0283078	0.0846339	0.0514849	0.00919909	0.0661878	0.0429163	0.0331789	0.0401229	0.144717	0.0398291	0.0598345	0.00371292	0.0379706	0.0434943	0	0.0286007	0.0591699	0.0444367	0.0297072	0.00119144	0.0461772	0.0161982	0.0532345	0.209014	0.0588945	0.0610294	0.0229288	0.0225184	0.0291579	0	0.0365473	0.0260534	0	0.0478488	0.0264565	0.0225749	0	0.0111071	0.075069	0.0107478	0.0367737	0.0880926	0	0.0162926	0.0403381	0.00392067
LRRC8A	0.0192717	0.0656288	0.0350959	0.0440476	0	0.0154714	0.0147789	0.142295	0.0620078	0.0334545	0.0139392	0	0.02622	0.0375318	0.0396487	0.0291352	0	0.0198216	0.0714068	0.0136593	0.0230671	0.035953	0.0111608	0	0.023118	0.232934	0	0.0320128	0.0292381	0.0352253	0.0407372	0.064806	0.0819957	0.0389483	0	0	0.0543194	0.0580162	0.0396286	0.0111071	0	0.0200358	0.0136975	0.0113241	0.0291392	0.00979873	0.0174241	0.142493
PHYHD1	0	0	0.00027603	0.00610503	0	0	0	0.00985427	0	0	0	0	0.0122861	0	0.00255049	0.0313433	0	0.0206211	0	0	0.0174509	0.00325694	0.02279	0	0	0	0.0782476	0.000138741	0	0	0	0	0.00156493	0	0	0	0.00540201	0	0	0	0.0404554	0	0	0	0	0	0	0
AL672142.1	0	0	0	0	0	0	0	0	0	0	0	0	0	0	0	0.00711397	0	0	0	0	0	0	0	0	0	0	0	0	0	0	0	0	0	0	0	0	0	0	0	0	0	0	0	0	0	0	0	0
DOLK	0.00476834	0.00292872	0	0	0	0	0	0	0.00105171	0	0	0	0	0.00407282	0	0.0083567	0	0	0	0.00303272	0.026185	0.000356566	0.000422964	0	0.0137221	0	0	0	0.00815397	0	0.00755322	0.00963924	0.00246955	0	0	0.0124863	0	0	0	0	0	0	0.00100996	0	0	0	0.00240545	0
NUP188	0.0148919	0.0428376	0.00814734	0.01852	0.0176294	0.112115	0.0514494	0.0540706	0.031356	0.0131743	0	0	0.0105942	0.0303478	0.0150734	0.00100618	0.0839589	0.00603452	0.0847967	0.0319432	0.016599	0.0327381	0.00511248	0.0121046	0.0172613	0	0.0780182	0.0544051	0.0468392	0.0390771	0.0478779	0.027963	0.0755081	0.0387832	0	0.00401668	0.0239613	0	0.0353005	0.0391809	0.0429505	0.00417115	0.045257	0.0239287	0.180709	0.00928111	0.00908671	0.0424533
SH3GLB2	0.00537416	0.159963	0.0212622	0.0242922	0.0138728	0.0866848	0.130161	0.0586328	0.0380254	0.00727786	0.0291602	0.071026	0.0253504	0.11279	0.0782511	0.00100618	0	0.0845317	0.0274025	0.0334331	0	0.0211437	0.0657627	0.0472359	0.076597	0	0	0.0824399	0.0288652	0.0575289	0.0578051	0.0752714	0.0967447	0.0135543	0	0.0465924	0.054305	0.0537713	0.0470276	0.0312379	0.0429505	0.034186	0.00298072	0.0766824	0.00946215	0.0182846	0.0276053	0.0243287
MIGA2	0.0513278	0.0393519	0.0336779	0.0303686	0.0332334	0.0622525	0.0211173	0.0216505	0.0627208	0.0307302	0.0153234	0.0398291	0.0142464	0.00772432	0.0210144	0.0107633	0	0.0420058	0.0187338	0.0395763	0.063684	0.0129804	0.0207364	0.00591978	0.0117548	0	0	0.0177589	0.0497632	0.0465279	0.0253603	0.0207431	0.0206287	0.0358642	0	0.02433	0.0646462	0	0.00106057	0.0326286	0	0.0142431	0.000313674	0.106946	0.0422419	0.0617659	0.00609587	0
DOLPP1	0	0.0424999	0.00530304	0.0181481	0	0.0181275	0	0.0121422	0	0.00163534	0	0	0.00604517	0.000343384	0.0222397	0	0	0	0.00665559	0.00766793	0	0	0.000831381	0	0.0105757	0.100174	0	0.0101735	0	0	0.0102617	0	0.0105776	0.00189416	0	0	0.00565592	0.0272499	0	0	0	0	0.0294366	0	0	0	0	0
CRAT	0.0259582	0	0.0101073	0.0217953	0	0	0	0.00297151	0	0.0337679	0.0234644	0	0.029193	0.0334625	0.0124532	0.0620483	0	0.0350498	0.00700579	0.0148903	0.0212504	0.00864981	0.00096256	0.0226442	0.0125941	0	0	0.0173793	0.00105098	0	0.0302157	0	0.0166252	0.023519	0.0844303	0.0506151	0.0332508	0.0527948	0.0325571	0.0259711	0	0	0	0	0.105098	0	0.00657148	0.0185098
PTPA	0.0461652	0.0760721	0.0360814	0.108058	0.0984814	0.0725588	0.016677	0.0741259	0.0761888	0.0263459	0.0361701	0.0769634	0	0.027297	0.048654	0.0156587	0.186491	0.020603	0.0272591	0.0708328	0.063953	0.0222289	0.0204836	0.00529661	0.0477094	0.0254482	0	0.0311874	0.0137	0.0227556	0.111432	0.0167247	0.0964441	0.0388626	0	0.0360136	0.0428221	0.0147328	0.00987058	0.0846027	0.0661101	0	0.00129321	0.0638233	0.00946215	0	0.0181851	0.0837732
IER5L	0.0286667	0.117527	0.0415114	0.0295516	0.0615099	0.0405689	0.0833473	0.0266232	0.0984725	0.0313386	0.0110487	0.00621956	0.010056	0.0315258	0.0353049	0.0271989	0	0.011316	0.0468226	0.0312856	0.0563643	0.0404552	0.00600304	0.077367	0.0526895	0	0.214362	0.0833998	0.0224633	0.0260837	0.0683572	0.0672814	0.072399	0.0533544	0	0	0.0591849	0.0535848	0.0253221	0.0543616	0	0.0524038	0.108561	0.0752377	0.00946215	0.0376243	0.0186351	0.0339171
NTMT1	0	0.0130626	0.0030531	0.0436248	0	0	0.0303023	0.0207895	0.01301	0.0198976	0	0.0120215	0	0.0356252	0.0245092	0.00711397	0.18411	0.0483665	0.0126756	0.00580842	0	0.0291003	0	0.0284149	0.0128601	0.126619	0	0.0168815	0.0298121	0.0626789	0.0166008	0.0400939	0.00791362	0.020055	0	0	0.0240522	0.0133284	0.0773316	0	0.139427	0.0173192	0.0402184	0	0.0570675	0.0109266	0.015819	0.0564207
C9orf50	0	0	0	0.0138569	0.0299426	0	0	0	0	0	0	0	0	0	0	0	0	0	0	0	0	0	0	0	0	0	0	0	0	0	0.00441927	0	0.00465961	0	0	0	0	0	0	0	0	0	0	0	0	0	0	0
ASB6	0	0.0361621	0.0213403	0.0321101	0.00448177	0.0181275	0.038269	0.000390446	0	0.00267233	0	0	0.0310354	0.0041447	0.0523072	0.00711397	0	0	0.00365165	0.0138431	0	0.00424215	0.0244212	0.0110124	0.0143117	0	0	0.010069	0.0133095	0	0.0494005	0.00827202	0.0115893	0.00716959	0	0.0430621	0.0353375	0	0	0.0324747	0	0.0105765	0.00737186	0	0	0.0117883	0.0298522	0.00530601
PRRX2	0.00963364	0	0	0.00391058	0	0	0	0.0122718	0	0	0	0	0	0.00511531	0.0100175	0	0	0	0	0	0	0	0.00452884	0	0.0297079	0	0	0.0361667	0	0	0	0	0	0	0	0	0.0124308	0	0	0	0	0.0653439	0	0	0	0	0	0
PTGES	0	0	0.0603087	0	0	0	0.0391093	0.00580246	0.0516323	0.0157201	0	0	0.00456666	0	0.00892935	0	0	0	0	0.00897475	0.00825474	0.00515297	0	0	0.000642901	0	0.0588945	0.00566194	0	0	0.00201034	0.0308721	0.010363	0.00189416	0	0	0.0170543	0.035555	0	0.0261969	0	0	0.0721921	0	0	0	0.0111622	0
TOR1B	0.00476834	0.0484122	0.0184038	0.009245	0.00447803	0	0.0445497	0.0473598	0.00105171	0.00467752	0	0.0147796	0.0316957	0.019516	0.00838941	0.00335998	0.100086	0	0.0800518	0.000169	0.0513156	0.0367546	0.0159858	0.0187652	0.00647891	0	0	0.00849727	0.00400253	0.0569057	0.0275217	0.0639299	0.0122222	0.00391763	0	0	0.0278636	0.0636168	0.00387438	0.0181759	0	0.0243342	0.0057899	0	0	0.0138069	0.00376164	0.00633325
TOR1A	0.0380415	0.0618249	0.00953546	0.0180686	0.0206858	0	0.00252846	0.0100581	0.0199362	0.00638968	0.0383094	0	0	0.00167408	0.0179839	0	0	0.00849793	0	0.000705257	0	0.0160257	0.01163	0.0225641	0.0439426	0	0.12452	0	0.0107929	0	0.0364529	0.0158929	0.0200404	0.00881952	0	0.0333703	0.0366453	0	0.0596519	0	0	0.0088258	0.0134939	0	0	0	0.00341952	0.0113761
C9orf78	0.00537416	0.0165029	0.0330764	0.0341197	0.0152834	0.0183668	0.0212733	0.0395866	0.0483908	0.0631379	0	0.00334506	0.0100317	0.0904398	0.0352388	0.0502284	0	0.0325785	0.0347356	0.0109663	0.0199967	0.0117727	0.0307612	0	0.0342957	0	0	0.0216657	0.0204251	0.0101569	0.0178653	0.0506589	0.0389823	0.0276308	0	0.0623486	0.0423012	0.035555	0.0523224	0.0305171	0	0.0073504	0.00203505	0.0681186	0.119955	0.0117883	0.0251931	0.0202736
USP20	0.0191399	0.00924254	0.0819676	0.0187691	0.0150294	0.0231585	0.0461029	0.043655	0.0576867	0.0903811	0.0375235	0	0.0311872	0.0911757	0.00541558	0.00100618	0	0.0264774	0.00624396	0.0107143	0.0884651	0.0236094	0.0112862	0.0506629	0.030978	0	0.0633643	0.0195375	0.0689472	0	0.0217754	0.0219197	0.0451106	0.0967286	0	0.139845	0.02869	0	0	0.0135975	0	0.0632733	0.00129321	0.0594914	0	0	0.017299	0.0414635
FNBP1	0.195301	0.326109	0.13322	0.326792	0.361161	0.212743	0.279566	0.194988	0.277331	0.202251	0.330312	0.24932	0.338145	0.219207	0.268037	0.236552	0.122707	0.268414	0.136463	0.30779	0.301104	0.17412	0.19866	0.236539	0.138705	0.0605704	0.293674	0.202577	0.357828	0.195164	0.118508	0.233688	0.173763	0.362596	0.393779	0.17521	0.215399	0.365816	0.23434	0.32275	0.344804	0.13572	0.212222	0.328672	0.0329774	0.183478	0.164656	0.153089
GPR107	0.146174	0.106852	0.0342353	0.0899335	0.0509048	0.10499	0.125756	0.0814402	0.0239004	0.0545278	0.0527305	0.0746142	0.039451	0.0901124	0.085882	0.107549	0	0.0712821	0.183954	0.0637514	0.0782115	0.0746355	0.0368578	0.0722011	0.0410906	0	0	0.0920911	0.125421	0.0185318	0.0740291	0.0843119	0.0875444	0.0583197	0.138237	0.0797978	0.0981708	0.035555	0.0894975	0	0.0389794	0.0999131	0.0221632	0.0619761	0	0.0576118	0.043773	0.0479814
NCS1	0	0	0.00521521	0.0605472	0.0248583	0	0.00753294	0.0530577	0.0620591	0.0156455	0	0	0.0124957	0.0542747	0.0576724	0.0328604	0.0931661	0.052996	0.00365165	0.0180243	0	0.0037443	0.0578282	0	0.15395	0	0	0.0193239	0.0279331	0.0380768	0.0430578	0.0225692	0.0281077	0.00391763	0	0	0.0536073	0	0.0331955	0.0150516	0.0404554	0.0310566	0.0163792	0	0.09108	0	0.0347863	0.0197583
HMCN2	0.0183232	0	0	0.0170115	0.0332334	0	0	0	0	0.00480247	0	0	0	0	0	0.0248699	0	0	0.0193472	0	0	0.00376588	0	0	0.00292114	0	0	0.000482289	0	0	0.00782683	0	0.000860927	0	0	0	0	0	0	0	0	0	0	0	0.0570675	0	0	0
ASS1	0.00963364	0	0.0181721	0.0650664	0.0224549	0	0.0354395	0.00896813	0.0240669	0.0353624	0	0.061865	0.0477347	0.0295028	0.0488625	0.0707175	0	0.0323136	0	0.0129932	0.0658205	0.00245124	0.121316	0	0.0248661	0.0740847	0	0.0808112	0.0244901	0.0704784	0.0201251	0.0233219	0.0665165	0.0230783	0	0.0129402	0.0297914	0.0418372	0.107435	0	0	0.178855	0.0245983	0	0	0.0826371	0.0116687	0
FUBP3	0.103491	0.054989	0.0441663	0.142013	0.156897	0.115124	0.0788401	0.119902	0.125383	0.109411	0.0728475	0.0793624	0.0471094	0.0790062	0.0834494	0.126095	0.286547	0.100509	0.040676	0.127727	0.0498665	0.0567467	0.0994513	0.132655	0.0617527	0.0771461	0.21576	0.120752	0.16088	0.167684	0.0464877	0.0793083	0.0752094	0.075162	0.167888	0.0700973	0.0565318	0.100059	0.137955	0.130417	0.0820721	0.0392276	0.0731368	0.0648233	0.130989	0.112851	0.0970406	0.11019
PRDM12	0	0	0	0	0	0	0	0	0	0	0	0	0	0	0	0	0	0	0	0	0	0	0	0	0	0	0.12452	0	0	0	0.0193311	0.0124904	0	0	0	0	0	0	0	0	0	0	0	0	0	0	0	0
EXOSC2	0	0	0.00363568	0.00276354	0	0	0	0.00591522	0	0.0142729	0	0.00621956	0.0111636	0.0165389	0.00351734	0.00711397	0	0	0.0255443	0.00998448	0	0.0238547	0.000262298	0	0.00595267	0	0	0.0142481	0	0	0.00947887	0.0057183	0.0282627	0.0177773	0	0.0155969	0.00675984	0	0.00106057	0.0318116	0	0.00997946	0.0221758	0	0	0	4.93187e-05	0.0101881
ABL1	0.149582	0.288815	0.102172	0.207594	0.192598	0.166477	0.149224	0.175637	0.19942	0.234664	0.240459	0.200486	0.276941	0.335808	0.182611	0.169357	0.278973	0.205412	0.120574	0.17308	0.300872	0.1746	0.186502	0.106689	0.257984	0.349123	0.494361	0.186955	0.26204	0.259865	0.184961	0.195709	0.225464	0.180858	0.273449	0.11009	0.29282	0.0986571	0.197006	0.257997	0.296696	0.324086	0.182383	0.175743	0.312449	0.158249	0.133614	0.215511
FIBCD1	0	0	0	0	0	0	0	0	0	0	0	0	0	0	0	0	0	0	0	0	0	0	0	0	0	0	0	0	0	0	0	0	0	0	0	0	0	0	0	0	0	0	0	0	0	0	0.000706172	0
LAMC3	0.405006	0.0369779	0.170984	0.0218986	0.137795	0.245695	0.0376933	0.131592	0.176384	0.135801	0.086057	0.236854	0.120833	0.152636	0.272953	0.174707	0.250834	0.368767	0.0528995	0.159941	0.339794	0.192358	0.181151	0.167912	0.0984499	0.194567	0.182609	0.0701298	0.271974	0.264277	0.176545	0.198883	0.235679	0.141329	0.0909058	0.155558	0.176405	0.216047	0.167308	0.151347	0.520383	0.102843	0.121364	0.194461	0.250613	0.186468	0.0663455	0.175023
AIF1L	0.0578129	0.0552206	0.0281877	0.009245	0.0202152	0.034007	0.023819	0.0297204	0.153111	0.0345051	0	0.0199338	0.0625059	0.0784125	0.079574	0.0517419	0.230955	0.204225	0.13961	0.0929861	0.0238566	0.0125928	0.065075	0.02211	0.146132	0.329071	0	0.0281358	0.0606793	0.00719294	0.0358521	0.0313064	0.0675046	0.0519395	0.0598183	0.042844	0.0756993	0	0.0128983	0	0.0429505	0.0156055	0.0580974	0.0667221	0	0.0148578	0.196328	0.0734789
NUP214	0.11339	0.160934	0.136432	0.125673	0.130437	0.139828	0.0698192	0.0566464	0.0955547	0.0742907	0.287263	0.21914	0.113383	0.0726342	0.0886319	0.0805133	0.100086	0.185812	0.189033	0.195624	0.0973006	0.0817221	0.104693	0.188422	0.0842051	0.0266131	0.357557	0.0662984	0.0781962	0.0941621	0.0976504	0.0872776	0.105446	0.0996587	0.176422	0.0742124	0.0535025	0.128634	0.0934382	0.0382541	0.178284	0.0692151	0.0743109	0.116559	0.245192	0.0324766	0.130393	0.134646
FAM78A	0.00476834	0.00876989	0.00311146	0.022513	0.0105049	0.0439324	0.0324916	0.0375142	0	0	0.020646	0.00621956	0.0260724	0	0	0.0196878	0	0	0.0429567	0.00260952	0	0.0208301	0.00535064	0	0.0233094	0	0.0780182	0.0310726	0.016956	0	0.0290448	0	0.00628323	0.00810211	0	0.0622024	0.00085849	0.0276109	0.0113705	0.0199047	0	0	0.0247175	0	0	0.0109266	0.0184791	0.00273124
PLPP7	0	0.00554307	0	0.0117512	0.00655709	0	0.0108287	0.000390446	0	0.00505527	0	0.0245697	0.0140373	0.0119678	0.0072722	0.0731697	0	0	0	0.0211003	0	0.0143288	0.00496672	0	0.0299491	0	0	0.00978476	0.0295538	0.0260837	0.0321194	0	0.0147643	0.00283249	0.0928062	0	0.0102382	0.0147328	0.0772806	0	0	0.00376629	0.00100996	0	0	0	0	0.00620235
PRRC2B	0.246755	0.206884	0.144731	0.146622	0.137007	0.276665	0.17465	0.164915	0.25818	0.197426	0.209673	0.197557	0.253199	0.213105	0.268047	0.194796	0.291999	0.193777	0.322011	0.205358	0.306953	0.117487	0.182863	0.140591	0.187677	0.307153	0.364506	0.168678	0.168186	0.127007	0.193991	0.188418	0.197656	0.21361	0.119329	0.251856	0.220676	0.20943	0.183225	0.203356	0.181154	0.130224	0.182483	0.298484	0.0618822	0.144815	0.170178	0.320725
POMT1	0.117024	0	0.0356477	0.0604788	0	0.075155	0	0.0414558	0.0799694	0.016177	0.043223	0.0385785	0.0626635	0.0452789	0.0288807	0	0	0.0844462	0.0418046	0.000545054	0.00825474	0.00340735	0	0	0.0163503	0	0	0.0415146	0.0138721	0	0.0581784	0.0339582	0.0672414	0.018089	0	0.0103979	0.0151222	0.0416768	0.0472792	0	0.0429505	0.0293854	0.00298072	0.0239287	0	0	0.0255133	0.00792233
UCK1	0.00476834	0.0215727	0.0141384	0	0.010096	0.0140233	0.0424019	0.00395981	0.029603	0.00713638	0.0158054	0	0	0.0126566	0.0117978	0	0	0.00603452	0.0171112	0.0711073	0.0278583	0.00648676	0	0.0114654	0.00396292	0	0.147969	0.0143831	0	0	0.0420542	0.0107125	0.0450103	0	0	0	0.00428428	0	0.00987058	0	0	0.0325183	0.00116057	0.0177775	0	0.00626446	0.00313049	0.0143626
PRRT1B	0	0	0	0	0	0	0	0	0	0	0	0	0	0	0	0	0	0	0	0	0	0	0.0155244	0	0	0	0	0.000138741	0	0	0.0101746	0	0	0	0	0	0	0	0	0	0	0	0	0	0	0	0	0
RAPGEF1	0.341999	0.382063	0.192202	0.221118	0.378093	0.262105	0.35325	0.249519	0.298716	0.296766	0.592872	0.322014	0.572716	0.374512	0.339315	0.413947	0.310104	0.386564	0.318756	0.312602	0.301644	0.199163	0.266304	0.326917	0.311062	0.255649	0.534859	0.175459	0.375398	0.227084	0.255642	0.351236	0.487817	0.46007	0.602045	0.360767	0.410572	0.149029	0.286261	0.178196	0.240463	0.243577	0.329392	0.309638	0.228214	0.625527	0.265261	0.241486
MED27	0.0996069	0.0948032	0.026239	0.159516	0.0539864	0.0476074	0.141931	0.117501	0.114333	0.124298	0.0105779	0.0624264	0.149023	0.150505	0.151128	0.131304	0	0.138493	0.12266	0.16697	0.104225	0.0884286	0.0943162	0.0488432	0.0801475	0.113	0.202266	0.154322	0.216664	0.101594	0.109755	0.11221	0.136512	0.0862025	0	0.17636	0.100296	0.192893	0.0162222	0.140361	0.142919	0.0950562	0.153404	0.108245	0.164133	0.0869986	0.0824495	0.148194
NTNG2	0	0.0399838	0	0.009245	0.0479533	0	0.0569428	0.0209323	0.0525373	0	0	0	0.0104121	0.00824236	0.00138395	0	0	0.023378	0.0360451	0.00506592	0.0393786	0.00404505	0.000875897	0.0343546	0.0152432	0	0	0.0192812	0.0187781	0	0.00771558	0	0.00498907	0.0827619	0.0265456	0.0165204	0.0126295	0	0.0280503	0.0236945	0	0.00126895	0.0187522	0.0374407	0	0.0601547	0.00534391	0
SETX	0.283331	0.253948	0.220305	0.177504	0.184962	0.300234	0.250595	0.212274	0.171938	0.155667	0.0992231	0.163776	0.268919	0.171225	0.159311	0.168655	0.498739	0.27846	0.146213	0.228663	0.121908	0.0923331	0.0975974	0.198886	0.199618	0.509113	0.341566	0.213862	0.232069	0.14003	0.196594	0.15066	0.208322	0.232212	0.347172	0.409354	0.169532	0.176627	0.188188	0.211202	0.233281	0.128587	0.161964	0.287331	0.35545	0.287117	0.145749	0.231617
TTF1	0.0493094	0.0558454	0.0738873	0.0602891	0.0712271	0.0323435	0.0641941	0.0843402	0.0423923	0.0379703	0.0110487	0	0.0087533	0.0553378	0.0519504	0.102991	0.563529	0.0939336	0.0186256	0.0234037	0.179391	0.0735471	0.0205609	0.0619258	0.0560039	0	0	0.0320769	0.0394496	0	0.0544197	0.0728303	0.0511583	0.040886	0.151623	0.0278942	0.0771336	0	0.0562503	0.076369	0	0.010221	0.0154027	0	0	0.0600667	0.0213804	0.0781509
CFAP77	0	0	0	0	0	0	0	0	0	0	0.0305494	0	0	0	0.00530611	0	0	0	0.0139405	0	0	0.00166296	0	0	0	0	0	0	0	0	0.00375333	0	0.000151955	0	0	0	0.00240103	0	0	0	0	0	0	0	0	0.0117883	4.93187e-05	0.0144411
DDX31	0.00537416	0.0949763	0.043	0.0424352	0.0228473	0.14644	0.0571072	0.031211	0.0245183	0.0180619	0	0.0228091	0.0601144	0.0177401	0.0341644	0.0438117	0	0.072702	0	0.034518	0	0.0219641	0.0386835	0	0.00343058	0	0.107215	0.0426272	0.079942	0	0.0101746	0.0161304	0.0544266	0.0710074	0.0494781	0.0414742	0.0147083	0	0.0479082	0	0.0998992	0.00387619	0.0199855	0	0	0.0218559	0.0328422	0.172793
GTF3C4	0	0.0316433	0.00687339	0.0277666	0	0	0.00252846	0.0323684	0.0255531	0.0120694	0	0	0.00825012	0.0342148	0.0200796	0	0.400042	0.059341	0	0.0028425	0.0144872	0.015957	0.0327812	0	0.0135492	0	0	0.0136316	0.0432485	0.0331703	0.00395722	0.0470164	0.0234726	0.00514409	0	0	0.0166731	0	0	0	0.139427	0.0207902	0.0134069	0.0239287	0.0670155	0	0.0021816	0
AK8	0	0.0189323	0.00815087	0.0162944	0.0122756	0.0405689	0.00646029	0.00625698	0	0.00720104	0	0	0.0163503	0.00799821	0.0050387	0.00711397	0	0.0145179	0	0.0658015	0	0.00661194	0.0036387	0.0135071	0.0166985	0	0	0.00133761	0	0	0.00476119	0	0	0	0	0.0626645	0	0.0999293	0	0	0	0.0237292	0	0	0	0.00698555	0	0
SPACA9	0	0.0099632	0.00521521	0.01671	0.0230412	0	0	0.00357477	0	0	0	0	0	0.00175018	0.00957705	0	0	0	0	0	0.0534716	0.00691787	0.00162909	0	0.00346082	0.126619	0	0.00482294	0	0	0	0.00485348	0.00644313	0	0	0	0	0.0272499	0.00752769	0	0	0	0.000875216	0	0	0	4.93187e-05	0.00253755
TSC1	0	0.059829	0.0181364	0.0367105	0.106926	0.0446397	0.0695888	0.100472	0.108709	0.0472059	0.0327135	0.0570979	0.0676858	0.0474022	0.0605733	0.0904952	0.40235	0.0623555	0.0813159	0.0509577	0.0479422	0.0414934	0.0940127	0.0482467	0.0139017	0	0	0.0692908	0.0202313	0.0932768	0.0798161	0.0135555	0.0944341	0.0657956	0.0749672	0.0179729	0.0718897	0.0804691	0.0208883	0.0341979	0.0567874	0.0250433	0.0148696	0.00529337	0	0.15553	0.0935441	0.0234743
GFI1B	0	0	0	0	0	0	0	0	0	0	0	0	0	0	0	0.0429222	0	0	0	0	0	0	0	0	0	0	0	0.00589268	0	0	0	0	0	0	0	0	0	0	0	0	0	0	0	0	0	0	0	0
GTF3C5	0.0487418	0.0167836	0.0359483	0.0237631	0	0.0414994	0.00697746	0.0309972	0	0.00679226	0	0.0150148	0.0185901	0.036082	0.0267332	0.0584806	0	0.0228831	0.0262035	0.0121143	0	0.0126111	0.00672889	0.0281877	0.0213137	0	0	0.028652	0.00976089	0	0.0139447	0.0165913	0.0558576	0.030407	0	0	0.049314	0.0225749	0.0166932	0.0167704	0	0.0101531	0.00402558	0	0.00946215	0	0.0109655	0.0637273
CEL	0.0259582	0	0	0	0	0	0	0	0.0235598	0	0	0	0	0	0.00694528	0	0	0	0	0.00168871	0.016599	0	0	0	0.000608238	0	0	0	0	0.0109454	0	0	0	0.00834308	0	0	4.31807e-05	0	0	0	0	0	0	0	0	0	0	0
RALGDS	0.137667	0.0148345	0.022644	0	0.0140677	0.144268	0.0710912	0.0246386	0	0.0315441	0.0153234	0.0644883	0.00725887	0.0319281	0.0543904	0.0262421	0	0.00669153	0.0405077	0.046709	0.0538037	0.033701	0.0521108	0.0516448	0.0518066	0	0.25703	0.0881703	0.0748493	0.058472	0.0493725	0.0850651	0.0508892	0.0306643	0	0.00983594	0.0583894	0.0202218	0.0679769	0	0.0247691	0.028542	0.0503511	0	0	0.0162926	0.029139	0
AL162417.1	0	0.0099632	0	0	0	0	0.0190805	0.00410248	0	0.00230771	0	0	0.00497042	0	0.00369514	0	0	0.00946809	0.00569748	0.00843385	0.053069	0.00598756	0.00145076	0.0379545	0	0	0	0.00343101	0.019174	0.0179083	0.00251725	0	0	0	0	0	0.0112578	0	0	0	0	0	0.0309671	0.0239287	0	0	0	0
ABO	0.0896587	0.189272	0.0449434	0.046747	0.0325207	0.0317847	0.0833264	0.0598544	0.070246	0.0929552	0	0.0363141	0.106578	0.0124138	0.0483891	0.132697	0.159184	0.0837502	0.0297112	0.0710467	0.118503	0.0534556	0.100017	0.0819916	0.0762781	0	0.14864	0.0731348	0.0440715	0	0.0865669	0.0883319	0.041039	0.12854	0.10082	0.113551	0.0875671	0.0804691	0.114602	0.0566032	0	0.060259	0.00367144	0.15845	0	0.0640584	0.0431864	0.121531
SURF6	0	0	0.0562569	0.0238682	0.00990263	0.186628	0.0295049	0.0100448	0	0.00950668	0.0110487	0	0.0231726	0.0124649	0.026708	0.0169479	0.159184	0.039106	0.0587633	0.0037959	0	0.0223987	0.0417938	0	0.0138997	0	0	0.0106481	0.0295787	0	0.0445674	0	0.045964	0.00516576	0	0.0481117	0.0339196	0	0	0	0	0.0177576	0.00402558	0	0	0	0.00331694	0.0149875
MED22	0.00537416	0	0.0316904	0	0.00836152	0	0.0282404	0	0.00105171	0.0109853	0	0.0370665	0.0188721	0.0102058	0.00388805	0	0	0	0.0495118	0.00162481	0.0554155	0.00469432	0.0254751	0.0354991	0.00640755	0	0	0.0626491	0	0.0362441	0.00233461	0.0233219	0.00738277	0	0	0	0.0330147	0.035555	0	0.036607	0	0.00855943	0	0	0	0	0.0159522	0.031216
RPL7A	0.0922177	0.101965	0.0620071	0.0806139	0.0746139	0.0736686	0.217881	0.131532	0.0972031	0.0125177	0.0291602	0.0108136	0.121475	0.179189	0.114768	0.167114	0.564225	0.107601	0.0128023	0.037293	0.0533819	0.0662775	0.085614	0.0373356	0.152147	0.234079	0	0.110711	0.152859	0.235948	0.0959169	0.0746676	0.0672814	0.197352	0.341546	0.0167887	0.0947695	0.126051	0.0663744	0.217009	0.116175	0.0866401	0.13007	0.0584948	0.00946215	0.144137	0.029409	0.0878268
SURF1	0.00537416	0.00424795	0.0281264	0	0	0	0	0.0375263	0.0311216	0.00405962	0	0	0.0298388	0.0344215	0.040568	0.0320564	0	0.0206211	0.00569748	0.0259091	0	0.0143472	0.00622516	0.053055	0.0120135	0	0	0.0187757	0.00313521	0	0.0232191	0	0.00961105	0.0718295	0.0613908	0	0.00243526	0.0551189	0.00106057	0.0487875	0	0	0.0160617	0.0451091	0.00946215	0.0640605	0.00090388	0
SURF2	0	0.0378348	0.0106635	0	0.0317435	0.0209266	0.0144438	0.0668522	0	0.00200682	0.0144309	0	0	0.000928375	0.00224867	0	0	0.025988	0.0372366	0	0	0	0.0151576	0	0.0111851	0.0254482	0	0.00141811	0.0358796	0	0.0099915	0.0211337	0.00773504	0	0	0	0.0136248	0	0	0.0149843	0	0	0.00129321	0	0	0	0.0190805	0
SURF4	0.117939	0.053118	0.0524228	0.0771847	0.120613	0.0405689	0.104482	0.0581106	0.0217617	0.0248521	0.0920046	0	0.0762562	0.0776258	0.0324337	0.0197289	0.120626	0.058497	0.0849981	0.0483272	0.0162639	0.0561217	0.0180638	0.0770318	0.0872215	0.0762034	0.175635	0.0723107	0.0808253	0	0.11337	0.0852432	0.0910841	0.0402005	0.11304	0.0300861	0.0651138	0.121519	0.0121003	0.0662625	0.0404554	0.0493444	0.0564259	0.109888	0	0.0617006	0.016459	0.10112
STKLD1	0	0	0	0.0388631	0	0.0298763	0	0	0	0.00409779	0	0	0	0.00667409	0.027648	0	0	0	0	0	0	0.00218099	0	0	0.00843719	0	0	0	0	0	0	0	0.00246955	0	0	0	0.00518157	0	0	0	0	0	0	0	0	0.0110285	0	0.0444387
REXO4	0	0.0468164	0.0344163	0.0129674	0.00646478	0	0.0495964	0.0427749	0.0919204	0.00711502	0.0704113	0.0122323	0.0327755	0.0268224	0.0342298	0.0221829	0	0.0233786	0.0286047	0.0296986	0.100784	0.00945384	0.00738736	0.0127072	0.0101879	0	0	0	0	0	0.0234718	0.0137015	0.021889	0.0255382	0.101049	0	0.0255862	0	0	0.0185557	0.0404554	0.00592717	0.023575	0.0829106	0	0.0213043	0.0325198	0.044126
ADAMTS13	0.0167769	0	0.0176539	0.0180686	0	0.00919909	0.0508165	0.0525925	0.0156811	0.00200682	0.0139392	0.00677533	0.00473586	0.00492427	0.0202716	0	0	0.00669153	0	0.019835	0	0.00297284	0.000454183	0	0.0252617	0	0	0.0235539	0	0	0.00542821	0.00831546	0.0154345	0.00834308	0.0758049	0.00362388	0.0114797	0	0	0	0	0.0298084	0	0.0439751	0	0.0241664	0.0168539	0
CACFD1	0	0	0.0607067	0	0.0106902	0	0.016677	0	0.0243999	0.0111861	0	0	0.00731115	0.00848368	0.00732626	0	0	0.0217093	0	0	0	0.00447505	0.0718006	0	0.000608238	0	0	0.0175242	0	0.00507195	0.00877289	0	0.0157404	0	0	0.0278942	0.0228813	0	0	0	0	0.0141859	0.000875216	0	0	0	0.00396275	0.0317884
SLC2A6	0	0.0428376	0.0297545	0.00872841	0.0213555	0	0.0305789	0.0329297	0.0118638	0.0248892	0	0.0509945	0	0.0118888	0.0159826	0	0	0.0339818	0.0300506	0.0439864	0.0516877	0.0118423	0.000210998	0.0387229	0.0274313	0	0.0782476	0.00798902	0.0502844	0.0595044	0.0479323	0.0267597	0.0243817	0	0	0.0626645	0.0546079	0	0.103435	0	0.0389794	0.00929727	0.00100996	0	0	0	0.0504108	0.0540875
MYMK	0	0	0	0	0	0	0	0	0	0	0	0	0	0	0	0	0	0	0	0	0	0	0	0	0	0	0	0	0	0	0.00251725	0	0	0	0	0.00362388	0	0	0	0	0	0	0	0	0	0	0	0
ADAMTSL2	0.00537416	0.0453541	0.0301569	0	0.0105049	0	0	0.056164	0.0161527	0.0133524	0.0153833	0.00621956	0.018745	0.0164462	0.0216032	0	0	0	0.0899063	0.0523541	0	0.0238767	0.000212485	0.0639718	0.0148747	0	0	0.00282665	0.0308468	0.0573136	0.000235843	0.0209574	0.0198609	0	0	0.00625513	0.0239477	0	0	0	0	0.0202608	0.0124998	0	0	0	0.0179836	0
FAM163B	0.0167769	0	0	0	0	0	0	0.00395981	0	0	0	0	0	0	0.00530611	0	0	0	0	0	0	0	0	0	0.0133316	0	0	0	0	0	0	0	0	0	0	0	0.00293319	0	0	0	0	0	0	0	0	0	0	0
DBH	0	0	0	0	0	0	0	0	0	0	0	0	0	0	0	0	0	0	0	0	0	0	0	0	0	0	0	0	0	0	0	0	0	0	0	0	0	0	0	0	0	0	0	0	0	0	0	0
SARDH	0	0	0.0212066	0	0	0.0341777	0.00252846	0	0	0	0	0	0.035171	0	0	0	0	0	0	0	0	0	5.52304e-05	0	0.000157214	0	0	0.00616605	0.00815397	0	0.00190552	0	0	0	0	0.00401668	0.000159977	0	0	0	0	0	0.0110164	0.00529337	0	0	0.000225785	0
VAV2	0.00537416	0.0271561	0.020277	0.0345064	0	0	0.0468336	0	0.103661	0.0351955	0.0105779	0.0203815	0.00497042	0.0181156	0.0395292	0.0198002	0	0.0275036	0.00569748	0.0743636	0.0608418	0.016428	0.0592766	0.0373851	0.0242005	0	0	0.0443748	0.0226533	0.0609646	0.0528087	0.0258545	0.0340227	0.0252192	0.0265456	0.0256773	0.0766064	0.169832	0.0371787	0	0.258207	0.0782674	0.00100996	0.125539	0.00946215	0.0173777	0.0157248	0.109117
BRD3OS	0	0	0.00521521	0.0191473	0.00844916	0.0283402	0	0.00985427	0.0626123	0.0227891	0	0	0.019559	0.0194166	0.0111458	0.00751128	0	0	0.022354	0.0101722	0.0366968	0.0112543	0.000831381	0	0.0169812	0	0	0.00974945	0	0	0.00211371	0.0238228	0.0385906	0.00492919	0	0	0.0134686	0.0479538	0	0	0	0	0.0400953	0.00529337	0	0	0.00676228	0.00545678
BRD3	0	0.0303537	0.0323876	0.0738594	0.00422778	0.0437634	0.0427561	0.0180938	0.0396377	0.0364983	0.0459594	0.0217459	0.0927822	0.0169256	0.0913116	0.0361297	0.0839589	0.0163241	0.0104107	0.0122781	0.0638572	0.0459269	0.0161422	0.0107017	0.0569226	0	0	0.0116548	0.0668599	0.02211	0.0113573	0.0469906	0.0287899	0.0622672	0.135345	0.0224332	0.0348831	0.0430345	0.0219848	0.0820463	0	0.0126722	0.0215306	0.0113241	0.00946215	0.00698555	0.0263933	0.0215731
WDR5	0	0.0414854	0.0213403	0.0164377	0.0269198	0.03568	0.0185734	0.0632432	0.00105171	0.0105899	0	0.0509885	0.0271777	0.0635265	0.0317827	0.0580411	0	0.0257394	0.0114394	0.0558904	0	0.0464088	0.0438387	0.0782098	0.0473658	0	0	0.0594844	0.0212285	0.00840774	0.0154103	0.0446959	0.0218225	0.0174463	0.0834239	0.0429576	0.0415471	0.0276109	0	0.0236945	0	0.0801347	0.0136418	0	0	0.0213043	0.0211716	0.0733298
RXRA	0.0320825	0.0054812	0.00612564	0.0648918	0.0430978	0	0.062662	0.0117452	0.0199362	0.0475199	0.0821042	0.0904872	0.0194397	0.0426985	0.0386934	0.0277874	0	0.13826	0.0609982	0.0704237	0.0374118	0.0312817	0.0537779	0.0727169	0.0508067	0.0477323	0	0.0602927	0.00105098	0.0205123	0.0874816	0.0118413	0.021182	0.0141688	0.144613	0.027987	0.0645487	0.0940309	0.038968	0	0	0.0305938	0.0320841	0.12107	0	0.0182846	0.0339039	0.0912355
COL5A1	0.00537416	0.00917776	0	0.0372206	0.0403749	0	0.0626798	0.0502254	0.0964089	0.0234118	0	0	0.0419939	0.015563	0.0883117	0.0142772	0	0.124343	0.0120497	0.113766	0.0326169	0.0382516	0.0390665	0.0181215	0.030179	0	0	0.0705362	0.0222526	0.0398109	0.035169	0.0678758	0.0533126	0.0046074	0.0888478	0.00727156	0.0162007	0.0147328	0.0134988	0.0444835	0.0247691	0.0385476	0.03696	0.123398	0	0	0.0443588	0.113964
FCN1	0	0	0	0	0	0	0	0	0	0	0	0	0	0	0	0	0	0	0	0	0	0	0	0	0	0	0	0	0	0	0	0	0.0324019	0	0	0	0.00605972	0	0	0	0	0	0	0	0	0	0	0
OLFM1	0.0279977	0.173227	0.114916	0.159952	0.194075	0.135195	0.188644	0.107193	0.158731	0.0471289	0.0902618	0.0302739	0.0537104	0.129511	0.1056	0.151023	0.222132	0.142287	0.139623	0.222124	0.0852694	0.0516344	0.0859058	0.135252	0.157519	0.277614	0.333129	0.119975	0.0993542	0.197019	0.21722	0.0276243	0.173343	0.0533435	0.0598183	0.00727156	0.142384	0.0322991	0.0379303	0.0259711	0.164861	0.0176608	0.191283	0.0892098	0.0622198	0.104029	0.0278779	0.066738
PPP1R26	0	0.0043109	0.0135098	0	0.003407	0	0	0.0148199	0	0	0	0	0.00288319	0.00285196	0.0171461	0	0	0	0	0.00700947	0	0.00383227	0.000212485	0.132423	0.00999612	0	0	0.00721581	0.0409196	0	0.00327468	0	0.000860927	0.017016	0	0	0.0183014	0.0473581	0.0430592	0	0	0.00476063	0.00100996	0	0	0	0.00244173	0.0484138
C9orf116	0.0183232	0	0.0425275	0	0	0	0	0	0	0.00219601	0	0	0	0	0	0	0	0.00669153	0	0	0.0162639	0	0	0	0	0	0	0.00418632	0	0	0	0	0.00734344	0	0	0	0	0	0	0	0	0	0	0	0	0	4.93187e-05	0
MRPS2	0.0937982	0.0130626	0.00521521	0	0.0105049	0	0.00946916	0.0248219	0.022451	0.010323	0.0105779	0	0.0574649	0.0354963	0.00220959	0.0174701	0	0.0254091	0.0269291	0.0020718	0.026185	0.00301767	0.0332451	0	0.00571819	0	0.0588945	0.00613528	0.0268668	0.0362441	0.0111203	0	0.0509216	0.00550911	0	0	0.0161365	0	0.0543266	0.0354723	0.131529	0	0.00867396	0.0187718	0.0266938	0.0241664	0.000617796	0.0275847
LCN1	0	0	0	0	0	0	0	0.00179672	0	0	0	0	0	0	0	0	0	0	0	0	0	0	0	0	0	0	0	0	0	0	0	0	0	0	0	0	0.00340635	0	0	0	0	0	0	0	0	0	0	0
PAEP	0	0	0	0	0	0	0	0	0	0	0	0	0	0	0	0	0	0	0	0	0	0	0	0	0	0	0	0	0	0	0	0	0	0	0	0	0	0	0	0	0	0	0	0	0	0	0	0
AL354761.1	0	0	0	0	0	0	0	0	0	0	0	0	0.012361	0	0	0	0	0	0	0	0	0	0	0	0	0	0	0	0	0	0	0	0	0	0	0	0	0	0	0	0	0	0	0	0	0	0	0
GLT6D1	0	0	0	0	0	0	0	0	0	0	0	0	0	0	0	0	0	0	0	0	0	0	0	0	0	0	0	0	0	0	0	0	0	0	0	0	0	0	0	0	0	0	0	0	0	0	0	0
SOHLH1	0	0	0.0153307	0.0174335	0	0	0	0.00179672	0	0.00189922	0	0	0	0.00470742	0.00270604	0	0	0	0	0.0238205	0	0	0	0	0.00431277	0	0	0	0	0	0.00381991	0.00565588	0.0317647	0.00634885	0	0	0	0	0	0	0	0	0	0	0	0	0.0171666	0
KCNT1	0.0314281	0.0257952	0.0242895	0.0218932	0.0382402	0.0203422	0.00646029	0.0470401	0.00105171	0.0220922	0.0114314	0.0318609	0.0288706	0.022561	0.018541	0.00711397	0	0	0	0.0113941	0	0.00461698	0.00355771	0	0.0650728	0.0254482	0	0.100203	0.0227475	0.0101569	0.0337569	0.0175395	0.0526311	0.0486582	0.101049	0	0.019958	0	0	0	0	0.00275651	0.00952393	0	0.00946215	0.0162926	0	0.0101257
CAMSAP1	0.13399	0	0.0454117	0.0574404	0.0903191	0.0670987	0.0587812	0.114691	0.103124	0.0289089	0.0400414	0.0320342	0.0609428	0.0353859	0.0248	0.0387502	0.0839589	0.100604	0.00700579	0.0290924	0.0826317	0.0437298	0.0550296	0.0915537	0.0818077	0.0455553	0	0.0401541	0.00895198	0	0.0473861	0.000325588	0.0281559	0.0447919	0	0.159999	0.0296439	0.0690048	0	0.0485426	0.0389794	0.0148752	0.0238885	0.104848	0	0.0344341	0.045392	0.0655269
UBAC1	0.00963364	0.00672198	0.00337567	0.0585909	0.0223171	0.0549526	0.0364706	0.0697296	0	0.00201139	0.025666	0.0305626	0.0203693	0.0514873	0.0336786	0.0327519	0	0.0760792	0.0524234	0.0177282	0.0205646	0.00976312	0.0198201	0	0.0886783	0.0254482	0.059042	0.0197014	0.0226864	0.0790842	0.0228251	0.0531759	0.0351995	0	0.10919	0.018567	0.0152227	0	0.0229532	0	0.06572	0.0854097	0.0721205	0	0.164133	0.0499514	0.00675398	0.0406533
NACC2	0.00622634	0.123421	0.0694673	0.0790818	0.0318841	0.0860153	0.0982912	0.0574509	0.121934	0.0233238	0.0739487	0.0597475	0.0246489	0.0589372	0.0872038	0.0504942	0.100086	0.0503349	0.0882418	0.0312673	0.068541	0.039633	0.0294556	0.0330118	0.0855967	0.0254482	0.368989	0.0777005	0.0901926	0.00648218	0.0682593	0.0880318	0.0546013	0.0939871	0.0247066	0.0334831	0.0909533	0.0332347	0.057252	0.0853286	0	0.00942039	0.0361456	0.051371	0.276897	0.145613	0.085479	0.106824
TMEM250	0.00622634	0	0	0.00812309	0	0	0.0424019	0.0144199	0	0.0203353	0.0110487	0	0.0100317	0.00424419	0.0227404	0	0	0	0.0231479	0.00168871	0	0.00676251	0.0113612	0	0.00605156	0	0	0.0191719	0.0311697	0.0109454	0.00983616	0.000325588	0.0201995	0.0118786	0	0	0.0600686	0	0.0544306	0.027265	0	0	0.021238	0.0681186	0	0	0.0223333	0.0508195
QSOX2	0	0.00428135	0	0.0264097	0.0413165	0.045235	0.026586	0.00834232	0	0.0278913	0.0105779	0.0290047	0.0183155	0.00838495	0.00103095	0.00812987	0	0	0.0367334	0.0072649	0.0162639	0.0265727	0.00126873	0	0.0183522	0	0	0.0189018	0	0.036581	0.00800568	0.00855615	0.0211421	0.00762727	0.1483	0	0.00700538	0	0	0	0	0	0.00100996	0	0	0	0.0241151	0.00273124
CCDC187	0	0	0	0	0	0	0	0	0	0	0	0	0	0	0	0	0	0	0	0	0	0	0	0	0	0	0	0.0151769	0	0	0	0	0	0	0	0	0	0	0	0	0	0	0	0	0	0	0	0
GPSM1	0.00537416	0	0.0283799	0.01151	0.0224983	0	0.0117401	0.00581804	0.0474994	0.0470198	0.0153833	0	0.0312482	0.00788288	0.0221153	0.0174701	0	0.0159191	0.023167	0.0164556	0.0250198	0.0130301	0.00606352	0	0.0187803	0	0	0.0425134	0.00895198	0.0140631	0.0158179	0.0303808	0.0220967	0.0162366	0.10919	0.0184703	0.0272813	0.0299392	0.00106057	0	0	0.00815602	0.0110164	0	0	0.00698555	0.00511446	0.0885767
DNLZ	0	0	0	0	0	0	0	0	0	0	0	0	0	0	0	0	0	0	0	0	0	0	0	0	0	0	0	0	0	0	0	0	0	0	0	0	0	0	0	0	0	0	0	0	0	0	0.00499306	0
CARD9	0	0	0	0	0	0	0	0	0.0240669	0	0	0	0	0	0	0	0	0	0.0172853	0	0	0	0	0	0	0	0	0	0.00884853	0	0	0	0	0	0	0	0.009629	0	0	0	0	0	0	0	0	0	0	0
SNAPC4	0.0932614	0	0.00027603	0	0.0150294	0	0.0324544	0.0295179	0.0316612	0.0120023	0	0	0.0313197	1.60464e-05	0.0297947	0.0339507	0	0.0477146	0.015339	0.0431046	0.0451247	0.0183004	0.000470552	0.0178385	0.0105792	0.100174	0.121832	0.0192983	0.0356277	0	0.0316724	0.0102052	0.0369116	0.0176092	0	0.00727156	0.0133639	0	0	0	0.0560573	0.00219641	0.0134391	0.0293356	0	0	0.0122643	0.0565633
ENTR1	0	0.00949188	0.0171053	0.0985313	0.0699065	0	0.0208576	0.0122718	0.0264598	0.0140251	0	0	0.0227363	0.0760211	0.0393017	0.0210674	0.249017	0.011562	0.0245915	0.00878862	0.0713794	0.0171048	0.0318754	0.0406222	0.0294394	0	0.121832	0.0622014	0	0.0472754	0.0327719	0.0124904	0.0444283	0.0122214	0	0.00727156	0.0370023	0	0.0732894	0	0	0.00873385	0.0201066	0.0253173	0	0.0257915	0.0122307	0.0308127
PMPCA	0.00622634	0.0130626	0.0640546	0.0451058	0.0269238	0.0506403	0.033644	0.0554399	0	0.024803	0	0.0220743	0.0586932	0.0360251	0.049555	0.0212471	0	0.00732574	0.0758321	0.0632007	0.0174509	0.0274191	0.00640642	0	0.0962359	0	0	0.025362	0.0403677	0	0.0963468	0.0227305	0.0597093	0.0246167	0.0265456	0.0342249	0.00899098	0	0	0.0304398	0	0.00868657	0.141603	0	0	0.0259488	0.0187481	0.0275528
INPP5E	0.0314281	0.0258738	0.0303851	0.015919	0	0	0.0135835	0.0118274	0.0683694	0.0163655	0	0	0.0345336	0.0156262	0.0131922	0	0	0.00878047	0.060936	0.0167861	0.0174509	0.0167587	0.00911977	0	0.0126272	0	0.101673	0.0142366	0.0206873	0.0194101	0.0210253	0.0262211	0.0566602	0.0246286	0	0.0278942	0.0272934	0	0	0	0.0404554	0.00855943	0.0110164	0.0208013	0	0	0.0359977	0
SEC16A	0.229698	0.0565471	0.0228799	0.0285573	0.0359668	0.0310446	0.0917856	0.032583	0.051677	0.0562554	0.0255566	0.0179961	0.0192925	0.0605341	0.0433693	0.1258	0	0.111314	0.0653804	0.0458965	0.0344988	0.0424966	0.0124053	0	0.036815	0	0	0.0684399	0.0397027	0.0774915	0.00961877	0.0370389	0.0208823	0.042659	0	0	0.033366	0.0259053	0.0482571	0.0706765	0.0581489	0.0413007	0.0338456	0	0	0.0522186	0.0280047	0.0147022
NOTCH1	0.0500442	0.046674	0.0713727	0.063944	0.0591734	0.0479155	0.160748	0.043793	0.198505	0.0477543	0.0105779	0.0478502	0.0896939	0.0320273	0.0876857	0.0884847	0.159184	0.00129805	0.107389	0.127181	0.0540946	0.0371428	0.0169659	0.0650503	0.187765	0.0886779	0.111152	0.0264251	0.0876504	0.135975	0.0688579	0.0554073	0.0357169	0.0437426	0.159125	0.173982	0.11508	0.2394	0.0843006	0.0556569	0.164758	0.0222894	0.0268965	0.0989607	0.0291392	0.138347	0.0925741	0.219741
EGFL7	0.438723	0.365452	0.353447	0.53003	0.264945	0.215605	0.264218	0.409106	0.366685	0.181966	0.227538	0.212253	0.415482	0.293191	0.178607	0.287598	0.897129	0.215151	0.638339	0.269058	0.118113	0.426919	0.246261	0.144217	0.307652	0.563276	0.522478	0.183686	0.0992056	0.436311	0.495084	0.557366	0.372215	0.354331	0.630897	0.239929	0.493126	0.161216	0.410042	0.156766	0.538117	0.113381	0.628919	0.394016	0.292927	0.184872	0.242349	0.283357
AGPAT2	0.0794167	0.0406968	0.00820113	0	0.00422778	0.0526045	0.0530491	0.00761475	0	0.0169609	0	0	0.00604517	0.0451442	0.0628529	0	0	0	0.0066187	0.0379417	0.00825474	0.00476296	0.00606989	0	0.00972996	0	0.253011	0.0214367	0.00933197	0.0109454	0.0173834	0.00565103	0.00227372	0.00662108	0	0	0.0389579	0	0	0.036607	0	0.0149041	0.00874673	0.013847	0.0622198	0	0.00992531	0.00867674
LCN8	0	0	0	0	0	0	0	0	0	0	0	0	0	0	0	0	0	0	0	0	0	0	0	0	0	0	0	0	0	0	0	0	0	0	0	0	0	0	0	0	0	0	0	0	0	0	0	0
LCN15	0	0	0	0	0	0	0	0	0	0	0	0	0	0	0	0	0	0	0	0	0	0	0	0	0.00574913	0	0	0	0	0	0	0	0	0	0	0	0.00340635	0	0	0	0	0	0	0	0	0	0	0
AL355987.3	0	0	0	0	0	0	0	0	0	0	0	0	0	0	0	0	0	0	0	0	0	0	0	0	0.00307773	0	0	0	0	0	0	0	0	0	0	0	0	0	0.0113705	0	0	0	0	0	0	0	0	0
CCDC183	0	0	0	0.0170115	0	0	0.0106737	0.000104752	0	0	0	0	0.0105613	0.000287592	0.00564788	0	0	0	0	0	0	0	5.52304e-05	0	0.00499797	0	0	0	0	0	0.00771558	0.00927316	0.0173863	0	0	0	0.00505901	0	0	0	0	0	0	0	0	0	0	0
RABL6	0.0103136	0.0772245	0.0213604	0.0445874	0.100609	0.173479	0.0531935	0.127419	0.0968971	0.0419069	0.0153833	0.0456632	0.0692701	0.175675	0.0265127	0.0350941	0.216298	0.0548395	0.0726117	0.0420091	0.0609125	0.0308466	0.039944	0.0434304	0.101756	0.0477323	0	0.0281476	0.0749745	0.138173	0.140689	0.116779	0.111422	0.0888706	0.230966	0.0838039	0.121059	0.0644773	0.0722828	0.0745423	0.0404554	0.183522	0.127247	0.0982982	0.457799	0.115474	0.0815563	0.114084
AJM1	0	0	0	0	0.0122756	0.0127865	0.0656306	0	0.00105171	0	0	0.00677533	0	0.0082734	0.0292568	0	0	0	0.023167	0.0420476	0	0.00127323	0.00162909	0	0.0373803	0	0	0.021793	0.0114682	0	0.0246437	0.00963924	0.00174118	0.0709142	0	0	0.0183961	0	0	0	0	0	0	0	0	0	0.000695322	0.027163
PHPT1	0.00950972	0.0962369	0.0234985	0.0394872	0.177587	0.0369776	0.016466	0.0567713	0.0231177	0.0205851	0	0.0269074	0.00456666	0.0985557	0.0560356	0.0445435	0.122707	0.0206211	0.0208128	0.0846198	0.00825474	0.0319271	0.077297	0.0283009	0.0961217	0.143727	0	0.0778611	0.0445811	0.0109454	0.106174	0.098381	0.0236397	0.0697017	0	0	0.103234	0.0606177	0.00387438	0.114729	0	0.0489179	0.124704	0	0.165714	0.0278142	0.012823	0.0450972
MAMDC4	0	0	0	0	0	0	0	0.0120788	0	0	0	0	0.00418162	0	0	0	0	0	0	0.017135	0	0.00249967	0	0	0.0152966	0	0	0	0	0	0.000160328	0	0	0	0	0	0.00229218	0	0	0	0	0	0	0	0	0.0117883	0	0
EDF1	0.058183	0.00678978	0.0455331	0.104305	0.103004	0.0523226	0.127931	0.121637	0.112852	0.0150796	0.057094	0	0.0568273	0.135352	0.121966	0.0741868	0	0.105672	0.139546	0.0563214	0.0785359	0.0660692	0.0360032	0.0591601	0.147719	0.0712713	0.0782476	0.076852	0.0469937	0.0768273	0.0859847	0.0648404	0.0929488	0.0551595	0.112997	0.0124863	0.102371	0.0535594	0.097867	0.0917814	0.0962224	0.0761592	0.17458	0.0303046	0.0759553	0.0110285	0.0359214	0.0560316
TRAF2	0	0.0104003	0.0142514	0	0.00970504	0.0181275	0.0367753	0.000104752	0.01301	0.00142503	0	0	0	0.0209386	0.0313521	0.0579161	0	0.00603452	0	0.00802458	0.0275215	0.0246089	0.0132576	0	0.0230596	0	0	0.000138741	0.0260625	0.0124053	0.00894273	0.0124904	0.0403521	0.0161747	0	0.0413563	0.0440323	0	0	0.081387	0	0	0.0270783	0	0.09108	0	0.0063962	0.0270937
FBXW5	0	0.0752297	0.0831398	0.102575	0.0217694	0.0563084	0.0867889	0.062793	0.1105	0.0501014	0	0.0976576	0.0390324	0.0649436	0.107992	0.121165	0.209409	0.12042	0.133923	0.0709494	0.0262324	0.0441205	0.0416232	0.0626459	0.134918	0.150322	0	0.0767531	0.0836123	0.0571396	0.0434451	0.0376119	0.0664961	0.0570371	0.142017	0.102061	0.10646	0.125355	0.114901	0.0261969	0.255309	0.027682	0.0331769	0	0.0266938	0.0109266	0.0707748	0.0745164
C8G	0	0	0	0	0	0	0	0	0	0	0	0	0	0.00244839	0	0	0	0	0	0	0	0	0	0	0.0119997	0	0	0	0	0	0	0	0	0	0	0	0	0	0	0	0	0	0	0	0	0	0	0
LCN12	0	0	0	0	0	0	0	0	0	0	0	0	0	0.00205924	0	0	0	0.0223001	0	0.00588416	0.0155786	0.00127323	0	0	0	0	0.059042	0	0	0	0	0	0	0	0	0	0.00503074	0	0	0	0	0.0135964	0	0	0	0	0	0
PTGDS	0	0	0	0	0	0	0	0	0	0	0	0	0	0	0	0	0	0	0	0	0	0	0	0	0.00145148	0	0	0.00133761	0	0	0	0	0.00130008	0	0	0	0	0	0	0	0	0	0	0	0	0	0	0
AL807752.7	0	0	0	0.0444922	0	0	0	0	0	0	0	0	0	0.00501735	0	0	0	0	0	0.000545054	0.0297702	0	0	0	0	0	0	0.0129163	0.0228415	0	0.0086472	0	0	0	0	0.0155969	0	0	0	0	0	0	0.000313674	0	0	0	0	0
LCNL1	0.0240377	0.00424795	0	0.0668006	0	0	0.0183184	0.0668783	0	0.020997	0.0522427	0	0.0102756	0.00772942	0.0552525	0.00711397	0	0	0.0315448	0.0290545	0.0659862	0.00860447	0.0325236	0.026333	0.0141629	0	0	0.190654	0.0228887	0.0666688	0.0115549	0	0.0477646	0.0046074	0	0.0197723	0.0112781	0.0467667	0	0	0	0.0722805	0.0364689	0.084762	0	0.0241664	0.0156031	0
PAXX	0.0666083	0.0099632	0.0443497	0.0413743	0.0437044	0.0140233	0.0937228	0.0217341	0.0203338	0.0118947	0	0	0.0304869	0.0334319	0.0625265	0.045827	0	0.055885	0.0797467	0.0153208	0.0368123	0.0185772	0.00316553	0.0384412	0.023125	0	0	0.0261387	0.109456	0.0749733	0.0507455	0.0639394	0.0315975	0.0430772	0	0.0316115	0.0357658	0.0985869	0.0323233	0.0506625	0	0.0918203	0.0558755	0.0228095	0	0.0405531	0.020074	0.0201037
CLIC3	0	0	0.0419598	0.0107609	0.0182335	0	0.0456561	0.0100448	0	0	0	0	0	0.0172427	0.0345897	0	0	0	0.0714859	0	0	0	0.000422964	0	0.000707876	0	0.101673	0.00446249	0.00665935	0	0.0693918	0	0.0127184	0.00544856	0	0.0757013	0.000122444	0	0	0.032349	0	0	0	0	0	0	0.00511701	0
ABCA2	0.00537416	0.0417537	0.0427583	0.0573236	0.0386158	0.0127865	0.0770639	0.0428152	0.00105171	0.0118033	0	0	0.00473586	0.0275329	0.0660613	0.0249836	0	0.0110058	0.0201194	0.00168871	0.0504403	0.00249967	0.061773	0.0599853	0.037877	0.152722	0	0.0432631	0.0597241	0.0177519	0.0680315	0.00665313	0.0499671	0.0214832	0.0928062	0.00362388	0.0331775	0	0.0179828	0	0	0.0254831	0.0219944	0.0374407	0.179039	0.0324766	0.0119072	0.0139774
FUT7	0	0	0	0	0	0	0	0	0	0	0	0	0	0	0	0	0	0	0	0	0	0	0.033009	0	0.00162802	0	0	0	0	0	0	0	0	0	0	0	0	0	0	0	0	0	0	0	0	0	0	0
AL807752.6	0.0103136	0	0.00827133	0.0170115	0.028879	0	0	0.0558549	0	0.00227584	0	0	0.00450511	0.0688618	0.00310823	0	0	0.124463	0.0139405	0	0	0.00864949	0.0149481	0	0.0160945	0	0.101673	0.00965908	0.00884853	0	0.0206151	0.0233219	0.00767231	0.0122214	0	0	0.0253595	0	0	0	0	0.0151798	0.000313674	0	0	0	0.0244888	0
NPDC1	0.0183232	0	0.0316904	0.0249515	0	0	0	0.0216396	0.00105171	0.0027389	0	0.0245697	0.00497042	0.0371644	0.00400562	0.0138968	0	0	0	0.0058011	0	0.00921224	0	0	0.000642901	0	0	0.00340011	0.034262	0	0	0.0121598	0.00195816	0.0253756	0	0	0.00114796	0	0	0	0	0	0.0299081	0	0	0.00292154	0.0116796	0
ENTPD2	0	0	0.00197109	0	0	0	0	0	0	0	0	0	0.0312482	0.0164852	0	0	0	0	0.00365165	0	0	0	0.00223928	0	0	0	0	0.00306774	0	0	0.0193311	0.00546896	0	0	0	0	0.000159977	0	0	0	0	0	0.00113414	0	0	0	0	0
SAPCD2	0	0	0	0	0	0.0260992	0.00222328	0	0	0	0	0.00334506	0	0	0.0116555	0	0	0	0	0	0	0	0	0	0	0	0	0.00390257	0	0	0	0	0	0	0	0	0.00748918	0	0	0	0.0239143	0	0	0	0	0	0	0
UAP1L1	0	0	0	0.00277342	0	0	0	0.00277824	0	0.00270582	0	0	0	0.00205924	0.0372693	0	0	0.0281197	0	0	0	0	0.0108398	0	0	0	0	0.0226237	0	0	0.00106865	0	0.00896688	0	0	0	0.00269637	0.0480735	0	0	0	0.0202608	0.00833056	0	0	0	0.00460071	0
MAN1B1	0.117922	0.0263915	0.04742	0	0.0281441	0.0484152	0.0368755	0.0339957	0.00105171	0.0319663	0.0144309	0.0150148	0.0338338	0.0111282	0.0469237	0.101935	0	0.023379	0.100107	0.0291322	0.0224286	0.011739	0.00978211	0.00711506	0.0172004	0.0477323	0	0.0701859	0.0645225	0.139155	0.0678111	0.0369178	0.0259315	0.0212157	0	0.00727156	0.0334131	0	0.019386	0.105858	0.0429505	0.022337	0.0348402	0.0857339	0	0.104029	0.0125608	0.00620235
DPP7	0.0315447	0.077178	0.0611345	0.064135	0.0183208	0.0518381	0.175967	0.0822114	0.0792549	0.0208228	0	0	0.0103353	0.086111	0.0283893	0.0825302	0.0839589	0.0969267	0.0836998	0.044034	0.086812	0.0439736	0.0781222	0.0479028	0.109667	0	0	0.0883991	0.127744	0.100579	0.0916614	0.0802372	0.130305	0.0270407	0	0.0820929	0.053597	0.137962	0.0179828	0.0913203	0	0.0561909	0.0219994	0.187101	0	0.00705819	0.0308149	0.0682753
GRIN1	0.115435	0.121353	0.0822998	0.139809	0.235147	0.0210818	0.133409	0.269512	0.119057	0.0281098	0	0.0150148	0.0553616	0.0836452	0.137594	0.0720933	0.190235	0.0811382	0.0832501	0.0468812	0.0753642	0.0359454	0.0629657	0.0321435	0.199587	0.433022	0.237304	0.107441	0.116286	0.121685	0.213061	0.133205	0.175596	0.0550011	0	0.137192	0.199627	0.0604417	0.117011	0.0463862	0	0.0371517	0.0147675	0.044546	0.351162	0.0181528	0.0410246	0.100993
LRRC26	0	0	0	0	0	0	0	0	0	0	0	0	0	0	0.00342627	0	0	0	0	0	0	0	0	0	0	0	0	0	0	0	0	0	0	0	0	0	0	0	0	0	0	0	0	0	0	0	0	0
ANAPC2	0	0.00292872	0.00279279	0	0.0262162	0	0	0.00761475	0.00616599	0.0226072	0	0	0	0.0439416	0.0180675	0.0295689	0	0	0.00365165	0.00407331	0	0.00586506	0.00321352	0	0.0110293	0	0.0588945	0.0188136	0	0	0.0132901	0.0247047	0.0173567	0	0	0.00771781	0.0142058	0.0133284	0.00745243	0	0	0	0.00479933	0	0	0.0623213	0.0150608	0.0142286
SSNA1	0	0.0196095	0.0386582	0.0148665	0.0814103	0.0181275	0.0511319	0.0492591	0.146395	0.018101	0	0	0.0290405	0.0231889	0.0460224	0.00963863	0	0.00878047	0.00912663	0.0249277	0.0248531	0.00551937	0.00985051	0.0567571	0.016721	0.122034	0	0.027081	0.0144791	0.105741	0.067808	0.0648205	0.0111983	0.0437451	0.0402954	0.0717991	0.0738279	0.0133284	0.119365	0.0286298	0.0239143	0.0181883	0.137589	0	0	0.0292153	0.00440753	0.0155595
TPRN	0	0.00554307	0.0107584	0	0.00755246	0	0.0108287	0.0013279	0.0395069	0.0341197	0	0	0	0.0189079	0.0152987	0.0340411	0	0.00129805	0.009366	0.0226816	0	0	0.00791663	0.0120316	0	0	0	0.00471982	0	0.0177519	0.00685292	0.0102703	0.00703329	0.00834308	0	0	0.0343539	0	0	0	0	0.00645346	0.00100996	0	0	0	0.0101222	0.0111668
TMEM203	0.0293358	0	0.00787872	0	0.0159378	0	0.033644	0.0571673	0.00375004	0.0110387	0.0419092	0.0318609	0.035188	0.00595931	0.0103856	0.0138968	0	0.00732574	0.0394253	0.000169	0	0.0214513	0.0371131	0	0.0419478	0.0712713	0	0.0140377	0	0.0484518	0.0238598	0	0.0169827	0.0216143	0.112552	0	0.0162713	0	0.00106057	0.0199047	0	0	0.0174822	0	0	0	0.0181796	0.031733
NDOR1	0.0259582	0.0348763	0	0.00807793	0	0	0.0173335	0.0268828	0	0.0156989	0.0746452	0.0106797	0.00450511	0.00400917	0.0142361	0.00963863	0	0.0218022	0	0.00168871	0.0212504	0.0182073	0.00360578	0.0398568	0.00961205	0	0.175635	0.0125898	0.0268756	0	0.00274428	0	0.0122694	0	0.106065	0	0.0377983	0.0473581	0.00387438	0	0.0239143	0.000981746	0.090441	0.0113241	0	0	0.00446141	0.0247478
BX255925.3	0	0	0	0	0.0176294	0	0.01786	0.0266679	0	0.00200682	0	0	0.00450511	0	0.00576314	0	0	0.0224701	0.00365165	0.00376904	0	0.00147223	0.003466	0	0	0.0860485	0	0.0251217	0.00997284	0	0	0	0.00167846	0	0	0	0.014055	0	0	0	0	0	0.00100996	0	0	0	0.0340547	0
RNF208	0	0	0.0384764	0.0106987	0.0775764	0	0	0.00401409	0.0456799	0.00575616	0	0	0.0169797	0.00850379	0.0121875	0.0240029	0	0.0185247	0.0447988	0.00630395	0.0230671	0	0	0	0.041873	0	0	0.0374185	0.051175	0.0569443	0.0148372	0.0390326	0.085025	0.0134835	0	0	0.016698	0	0	0	0	0.00559388	0.004259	0.0533109	0	0	0.0130669	0
CYSRT1	0	0	0	0	0	0	0	0	0	0	0	0	0	0	0	0	0	0	0	0	0	0	0	0	0	0	0	0	0	0	0	0	0	0	0	0	0	0	0	0	0	0	0	0	0	0	0	0
SLC34A3	0	0	0	0	0	0	0	0	0	0	0	0	0	0	0	0	0	0	0	0	0	0	0	0	0	0	0	0	0	0	0	0	0	0	0	0	0	0	0	0	0	0	0	0	0	0	0	0
TUBB4B	0.107813	0.179444	0.285738	0.106953	0.0286629	0.16917	0.220894	0.140398	0.0964095	0.0469301	0.0252313	0.0465295	0.0759563	0.136082	0.0660113	0.0731362	0.0931661	0.0559996	0.101281	0.0493526	0.0515933	0.0374168	0.0898988	0.0189767	0.135161	0	0.320871	0.0527416	0.0388007	0.158446	0.141145	0.0831526	0.110859	0.101051	0.121581	0.161431	0.163384	0.0593323	0.1637	0.162645	0.129262	0.0739426	0.169172	0.141503	0.0873166	0.15992	0.0408447	0.129572
FAM166A	0	0	0	0	0	0	0	0	0	0	0	0	0	0	0	0	0	0	0	0	0	0	0	0	0	0	0	0	0	0	0	0	0	0	0	0	0	0	0	0	0	0	0	0	0	0	0	0
NELFB	0.0588842	0.135696	0.00263379	0.0389797	0.0627522	0.00777336	0.0264893	0.038286	0.0135333	0.0334186	0.0162945	0.0217459	0.0374586	0.0458227	0.0512235	0.0801869	0.296494	0.054593	0.0258325	0.0721254	0.197393	0.0282051	0.0349097	0.0805449	0.052741	0	0.201519	0.0275742	0.0402918	0.069537	0.0679513	0.011867	0.0696902	0.0465453	0.0839751	0.0268697	0.0599165	0.0133284	0.0798411	0.0626055	0.0429505	0.0347939	0.039633	0.0591522	0.118526	0.0399764	0.0172006	0.0165343
TOR4A	0	0.01679	0.00727162	0.000778577	0.0146518	0.045235	0.0408352	0.0289757	0	0.00176574	0	0	0.00895633	0	0.00440027	0	0	0	0.0400027	0.00998328	0.0150881	0.00287238	0.010405	0	0.00507222	0	0	0.00780581	0.0281664	0	0.0128606	0.00854702	0.00865214	0.0134082	0	0.027987	0.020223	0	0.0179828	0.04241	0	0	0.0110164	0	0	0.00292154	0.00104477	0.00807795
NRARP	0	0	0	0.0181481	0.00422778	0	0	0	0	0	0	0	0.0193966	0.0103004	0.0118044	0.00100618	0	0	0	0	0	0	0	0	0.02219	0.100174	0	0.00609588	0.00105098	0	0	0.000325588	0	0.0255753	0	0	0.0135291	0	0	0	0	0	0.000313674	0	0.00946215	0.0322124	0.0155621	0.010768
EXD3	0.0973367	0.144379	0.0451707	0.0850353	0.0471009	0.154325	0.0565177	0.0732552	0.0845119	0.0705403	0.0519623	0.0133607	0.0457751	0.0732484	0.0818688	0.0801188	0.0931661	0.100524	0.0614545	0.105245	0.0376657	0.0393761	0.0996771	0.0414148	0.0464381	0.285628	0	0.0719211	0.0827036	0.0724984	0.0774452	0.0930768	0.0623786	0.0396782	0.104078	0.0476893	0.0834925	0.0392407	0.0947077	0.0633021	0.0239143	0.0767333	0.0680869	0	0.313524	0.133429	0.0384001	0.0198079
NOXA1	0.0472799	0.0189323	0.0119909	0.0105494	0	0	0	0.0111697	0.00105171	0.023441	0.061093	0	0.00418162	0.00307429	0.0154289	0	0	0.0574251	0.0274025	0.00983562	0.0248531	0.00249967	0.0555917	0.0202481	0.0433899	0.0712713	0	0.00985939	0.0236658	0	0.0325096	0.0231171	0.024971	0	0	0.00625513	0.00912155	0	0.0287803	0	0.129262	0.0383531	0.00781212	0	0.00946215	0.137057	0.00625249	0
ENTPD8	0	0	0	0	0	0	0	0	0	0	0	0	0	0	0	0	0	0	0	0	0	0	0	0	0	0	0	0	0	0	0	0	0	0	0	0	0	0	0	0	0	0	0	0	0	0	0	0
NSMF	0.0205054	0.0680921	0.00903485	0.135077	0.0212103	0.0283402	0.0495607	0.0376211	0	0.0451275	0.0110487	0.0255435	0.0387112	0.0258477	0.104438	0.0252703	0	0.00598086	0.0157774	0.0387759	0	0.0253792	0.0835526	0.00591978	0.0541766	0	0.23704	0.0834209	0.0697844	0.0583081	0.0543701	0.0057183	0.0480914	0.00835499	0.14198	0.0139231	0.0599713	0.0147328	0.0353798	0.011486	0	0.0697779	0.0140024	0	0	0.0315977	0.0568264	0.0347462
PNPLA7	0	0.0407243	0	0.0272167	0.0630296	0	0.0390353	0.0386291	0.0264598	0.0183062	0.0400414	0	0.0490521	0.0236713	0.0186323	0	0	0.00669153	0.0066187	0.0300967	0.0199798	0.0183951	0.117455	0.0459026	0.0247191	0.100174	0	0.0314969	0.0108296	0.0437371	0.0876523	0.0124904	0.0266315	0.0481689	0.195453	0.0103979	0.0186532	0.0943632	0.0325571	0	0	0.0465692	0.00781212	0.0882862	0	0	0.00468748	0.100923
[truncated: 2,720,353 more chars]
